# Cohort-scale automated patch clamp data improves variant classification and penetrance stratification for *SCN5A*-Brugada Syndrome

**DOI:** 10.1101/2025.03.09.25323605

**Authors:** Matthew J. O’Neill, Joanne G. Ma, Jessa L. Aldridge, Joseph F. Solus, Genevieve R. Harvey, Paige H. Roberson, Julian Barc, Connie R. Bezzina, Dan M. Roden, Roddy Walsh, Jamie I. Vandenberg, Andrew M. Glazer, Chai-Ann Ng

## Abstract

**Background:** Brugada Syndrome (BrS) is an inherited arrhythmia disorder that causes an elevated risk of sudden cardiac death. Approximately 20% of patients with BrS have rare variants in *SCN5A*, which encodes the cardiac sodium channel Na_V_1.5. Genetic workup of BrS is often complicated by *SCN5A* variants of uncertain significance (VUS) and/or incomplete penetrance.

**Methods:** We analyzed all 252 missense and in-frame insertion/deletion *SCN5A* variants from a previously published large cohort of BrS cases (n=3,335 patients) using a calibrated high-throughput automated patch clamp (APC) assay. Variant functional *Z*-scores were assigned evidence levels ranging from BS3_moderate (normal function) to PS3_strong (loss-of-function), as defined by American College of Medical Genetics and Genomics criteria. Functional evidence was combined with population frequency, hot-spot, case counts, protein length changes, and *in silico* predictions. Odds ratios of BrS case-control enrichment and penetrance for BrS were calculated from variant frequencies in the BrS cohort and in gnomAD.

**Results:** Most variants (146/252) were functionally abnormal (*Z* ≤ -2), with 100 having severe loss-of-function (*Z* ≤ -4). Functional evidence enabled the reclassification of 110 of 225 VUS; 104 to likely pathogenic and 6 to likely benign. *SCN5A* variants with loss-of-function were mainly localized to the transmembrane domains, especially the regions comprising the central pore. *SCN5A* variant penetrance was proportional to the severity of loss-of-function; variants with Z ≤ -6 had penetrance of 24.5% (15.9 – 37.7% CI) and an odds ratio of 501 for BrS.

**Conclusions:** This cohort-scale APC dataset stratifies *SCN5A* variants found in BrS patients into normal function “bystander” variants that have a low risk for BrS and loss-of-function variants that have a high risk for BrS. Functional data can be integrated with other criteria to reclassify a substantial fraction of VUS. The dataset helps clarify the *SCN5A*-BrS relationship and will improve the diagnosis and clinical management of BrS probands and their families.

## Supplemental Tables for "Cohort-scale automated patch clamp data improves variant classification and penetrance stratification for *SCN5A*-Brugada Syndrome" (part 1 of 3)

### Sheet: S1. SCN5A BrS Cohort
Table S1: Rare (gnomAD FAF<0.001) protein altering SCN5A variants detected in unrelated Brugada syndrome cases, as reported by Walsh et al. 2021, were studied in the predominant SCN5A transcript of the adult heart (MANE Select, ENST00000423572). Note: the SCN5A variant p.Asn1379Lys reported twice (CDS c.4137C>G and c.4137C>A) is studied once using c.4137C>A.
Gene	HGVSp (ENST00000413689; MANE Plus Clinical; literature precedent)	HGVSp (ENST00000423572; MANE Select; GRCh38)	CDS	Vartype	Cases-Europe	Cases-Japan
SCN5A	p.Arg18Gln	p.Arg18Gln	c.50G>A	missense	1	0
SCN5A	p.Glu48Lys	p.Glu48Lys	c.139G>A	missense	1	0
SCN5A	p.Gln59Arg	p.Gln59Arg	c.173A>G	missense	1	0
SCN5A	p.Ala60Pro	p.Ala60Pro	c.175G>C	missense	1	0
SCN5A	p.Asp82Asn	p.Asp82Asn	c.241G>A	missense	1	0
SCN5A	p.Ser88Gly	p.Ser88Gly	c.259A>G	missense	1	0
SCN5A	p.Phe93Ser	p.Phe93Ser	c.275T>C	missense	1	0
SCN5A	p.Val95Ile	p.Val95Ile	c.280G>A	missense	1	0
SCN5A	p.Arg104Trp	p.Arg104Trp	c.307C>T	missense	3	0
SCN5A	p.Arg104Gln	p.Arg104Gln	c.308G>A	missense	2	1
SCN5A	p.Asn109Lys	p.Asn109Lys	c.324C>A	missense	1	0
SCN5A	p.Arg121Trp	p.Arg121Trp	c.358C>T	missense	3	0
SCN5A	p.Leu136Pro	p.Leu136Pro	c.404T>C	missense	0	2
SCN5A	p.Leu136Pro	p.His151Arg	c.449A>G	missense	1	0
SCN5A	p.Trp156Cys	p.Trp156Cys	c.465G>C	missense	1	0
SCN5A	p.Glu161Lys	p.Glu161Lys	c.478G>A	missense	6	0
SCN5A	p.Glu171Lys	p.Glu171Lys	c.508G>A	missense	1	0
SCN5A	p.Lys175Asn	p.Lys175Asn	c.522G>C	missense	1	0
SCN5A	p.Cys182Arg	p.Cys182Arg	c.541T>C	missense	1	0
SCN5A	p.Thr187Ile	p.Thr187Ile	c.557C>T	missense	0	1
SCN5A	p.Arg219Cys	p.Arg219Cys	c.652C>T	missense	2	0
SCN5A	p.Thr220Ile	p.Thr220Ile	c.656C>T	missense	1	0
SCN5A	p.Arg225Trp	p.Arg225Trp	c.670C>T	missense	4	0
SCN5A	p.Ala226Asp	p.Ala226Asp	c.674C>A	missense	0	1
SCN5A	p.Leu236_Lys237delinsProTrp	p.Leu236_Lys237delinsProTrp	c.704_707delinsCCTG	inframe_indel	0	1
SCN5A	p.Val240Met	p.Val240Met	c.715G>A	missense	5	0
SCN5A	p.Gln245Lys	p.Gln245Lys	c.730C>A	missense	1	0
SCN5A	p.Gly274Arg	p.Gly274Arg	c.817G>C	missense	1	0
SCN5A	p.Gly274Ser	p.Gly274Ser	c.817G>A	missense	1	0
SCN5A	p.Leu276Gln	p.Leu276Gln	c.824T>A	missense	0	2
SCN5A	p.Val281Met	p.Val281Met	c.838G>A	missense	1	0
SCN5A	p.Arg282Cys	p.Arg282Cys	c.841C>T	missense	2	0
SCN5A	p.Arg282His	p.Arg282His	c.842G>A	missense	1	7
SCN5A	p.Val294Met	p.Val294Met	c.877G>A	missense	2	0
SCN5A	p.Tyr307His	p.Tyr307His	c.916T>C	missense	1	0
SCN5A	p.Glu312Lys	p.Glu312Lys	c.931G>A	missense	1	0
SCN5A	p.Gly319Arg	p.Gly319Arg	c.952G>C	missense	1	0
SCN5A	p.Val323Met	p.Val323Met	c.964G>A	missense	1	0
SCN5A	p.Ala332Thr	p.Ala332Thr	c.991G>A	missense	1	0
SCN5A	p.Cys335Ser	p.Cys335Ser	c.1000T>A	missense	1	0
SCN5A	p.Cys335Arg	p.Cys335Arg	c.1000T>C	missense	1	0
SCN5A	p.Pro336Leu	p.Pro336Leu	c.1004C>T	missense	1	0
SCN5A	p.Tyr339Cys	p.Tyr339Cys	c.1013A>G	missense	1	0
SCN5A	p.Leu342Pro	p.Leu342Pro	c.1022T>C	missense	1	0
SCN5A	p.Glu346Asp	p.Glu346Asp	c.1035G>T	missense	1	0
SCN5A	p.Asp349Asn	p.Asp349Asn	c.1042G>A	missense	2	0
SCN5A	p.Gly351Cys	p.Gly351Cys	c.1048G>T	missense	1	0
SCN5A	p.Ser354Ile	p.Ser354Ile	c.1058G>T	missense	1	0
SCN5A	p.Asp356Asn	p.Asp356Asn	c.1063G>A	missense	5	0
SCN5A	p.Ala364Val	p.Ala364Val	c.1088C>T	missense	1	0
SCN5A	p.Phe366Ser	p.Phe366Ser	c.1094T>C	missense	1	0
SCN5A	p.Arg367Cys	p.Arg367Cys	c.1096C>T	missense	3	0
SCN5A	p.Arg367His	p.Arg367His	c.1097G>A	missense	6	2
SCN5A	p.Arg367Leu	p.Arg367Leu	c.1097G>T	missense	1	0
SCN5A	p.Met369Lys	p.Met369Lys	c.1103T>A	missense	2	0
SCN5A	p.Gln371Arg	p.Gln371Arg	c.1109A>G	missense	1	0
SCN5A	p.Cys373Arg	p.Cys373Arg	c.1114T>C	missense	1	0
SCN5A	p.Arg376Cys	p.Arg376Cys	c.1123C>T	missense	1	0
SCN5A	p.Arg376His	p.Arg376His	c.1124G>A	missense	5	2
SCN5A	p.Gln379Arg	p.Gln379Arg	c.1133A>G	missense	0	1
SCN5A	p.Phe393del	p.Phe393del	c.1174_1176delTTC	inframe_indel	2	0
SCN5A	p.Ile397Val	p.Ile397Val	c.1186A>G	missense	1	0
SCN5A	p.Asn406Ser	p.Asn406Ser	c.1214A>G	missense	0	1
SCN5A	p.Tyr416Cys	p.Tyr416Cys	c.1244A>G	missense	1	1
SCN5A	p.Glu428Lys	p.Glu428Lys	c.1279G>A	missense	0	1
SCN5A	p.Glu429Lys	p.Glu429Lys	c.1282G>A	missense	0	1
SCN5A	p.Met438Leu	p.Met438Leu	c.1309A>T	missense	1	0
SCN5A	p.Glu439Lys	p.Glu439Lys	c.1312G>A	missense	1	0
SCN5A	p.His445Asp	p.His445Asp	c.1330C>G	missense	1	0
SCN5A	p.Leu466Phe	p.Leu466Phe	c.1395G>T	missense	1	0
SCN5A	p.Arg475Lys	p.Arg475Lys	c.1421G>A	missense	1	0
SCN5A	p.Pro495Leu	p.Pro495Leu	c.1481C>T	missense	1	0
SCN5A	p.Arg526His	p.Arg526His	c.1574G>A	missense	1	0
SCN5A	p.Phe532Cys	p.Phe532Cys	c.1592T>G	missense	0	2
SCN5A	p.Ala586Thr	p.Ala586Thr	c.1753G>A	missense	0	1
SCN5A	p.Gly615Glu	p.Gly615Glu	c.1841G>A	missense	3	0
SCN5A	p.Arg620Cys	p.Arg620Cys	c.1855C>T	missense	1	0
SCN5A	p.Pro648Leu	p.Pro648Leu	c.1940C>T	missense	2	0
SCN5A	p.Cys683Gly	p.Cys683Gly	c.2044T>G	missense	1	0
SCN5A	p.Arg689His	p.Arg689His	c.2063G>A	missense	0	2
SCN5A	p.Arg693Cys	p.Arg693Cys	c.2074C>T	missense	0	1
SCN5A	p.Met704Thr	p.Met704Thr	c.2108T>C	missense	1	0
SCN5A	p.Pro717Leu	p.Pro717Leu	c.2147C>T	missense	1	0
SCN5A	p.Leu729del	p.Leu729del	c.2181_2183delACT	inframe_indel	1	0
SCN5A	p.Leu729Arg	p.Leu729Arg	c.2183T>G	missense	1	0
SCN5A	p.Phe733Leu	p.Phe733Leu	c.2196C>A	missense	1	0
SCN5A	p.Met734Val	p.Met734Val	c.2197A>G	missense	1	0
SCN5A	p.Ala735Val	p.Ala735Val	c.2201C>T	missense	2	1
SCN5A	p.Glu737Gly	p.Glu737Gly	c.2207A>G	missense	1	0
SCN5A	p.His738Pro	p.His738Pro	c.2210A>C	missense	1	0
SCN5A	p.Glu746Lys	p.Glu746Lys	c.2233G>A	missense	5	0
SCN5A	p.Gly752Arg	p.Gly752Arg	c.2251G>A	missense	6	0
SCN5A	p.Asp772Asn	p.Asp772Asn	c.2311G>A	missense	2	0
SCN5A	p.Tyr776Cys	p.Tyr776Cys	c.2324A>G	missense	1	0
SCN5A	p.Gln779Lys	p.Gln779Lys	c.2332C>A	missense	0	1
SCN5A	p.Arg808Cys	p.Arg808Cys	c.2419C>T	missense	1	1
SCN5A	p.Arg808Pro	p.Arg808Pro	c.2420G>C	missense	2	0
SCN5A	p.Arg814Gln	p.Arg814Gln	c.2438G>A	missense	0	1
SCN5A	p.Lys817Glu	p.Lys817Glu	c.2446A>G	missense	0	1
SCN5A	p.Leu839Pro	p.Leu839Pro	c.2513T>C	missense	1	0
SCN5A	p.Phe851Leu	p.Phe851Leu	c.2548T>C	missense	2	0
SCN5A	p.Arg878Cys	p.Arg878Cys	c.2629C>T	missense	2	1
SCN5A	p.Arg878Leu	p.Arg878Leu	c.2630G>T	missense	1	0
SCN5A	p.Arg878His	p.Arg878His	c.2630G>A	missense	3	0
SCN5A	p.His886Gln	p.His886Gln	c.2655T>A	missense	3	0
SCN5A	p.Ala887Val	p.Ala887Val	c.2657C>T	missense	1	0
SCN5A	p.Phe892Ile	p.Phe892Ile	c.2671T>A	missense	1	0
SCN5A	p.Arg893Cys	p.Arg893Cys	c.2674C>T	missense	1	1
SCN5A	p.Arg893His	p.Arg893His	c.2675G>A	missense	5	1
SCN5A	p.Gly897Arg	p.Gly897Arg	c.2686G>A	missense	1	0
SCN5A	p.Glu901Lys	p.Glu901Lys	c.2698G>A	missense	6	0
SCN5A	p.Ser910Leu	p.Ser910Leu	c.2726C>T	missense	3	0
SCN5A	p.Asn927Ser	p.Asn927Ser	c.2777A>G	missense	2	0
SCN5A	p.Leu928Pro	p.Leu928Pro	c.2780T>C	missense	1	0
SCN5A	p.Arg988Gln	p.Arg988Gln	c.2960G>A	missense	0	1
SCN5A	p.Pro1014Ser	p.Pro1014Ser	c.3037C>T	missense	0	1
SCN5A	p.Gly1040Arg	p.Gly1040Arg	c.3115G>C	missense	1	0
SCN5A	p.Ala1050Thr	p.Ala1050Thr	c.3145G>A	missense	1	0
SCN5A	p.Glu1053Lys	p.Glu1053Lys	c.3154G>A	missense	2	0
SCN5A	p.Glu1064del	p.Glu1064del	c.3187_3189delGAG	inframe_indel	1	0
SCN5A	p.Thr1069Met	p.Thr1069Met	c.3203C>T	missense	1	0
SCN5A	p.Ser1079Tyr	p.Ser1078Tyr	c.3233C>A	missense	1	0
SCN5A	p.Trp1095Cys	p.Trp1094Cys	c.3282G>T	missense	0	2
SCN5A	p.Ser1135Ile	p.Ser1134Ile	c.3401G>T	missense	1	0
SCN5A	p.Arg1193Gly	p.Arg1192Gly	c.3574C>G	missense	1	0
SCN5A	p.Arg1195His	p.Arg1194His	c.3581G>A	missense	0	1
SCN5A	p.Leu1222Arg	p.Leu1221Arg	c.3662T>G	missense	4	0
SCN5A	p.Glu1225Lys	p.Glu1224Lys	c.3670G>A	missense	5	0
SCN5A	p.Tyr1228His	p.Tyr1227His	c.3679T>C	missense	1	0
SCN5A	p.Arg1232Trp	p.Arg1231Trp	c.3691C>T	missense	1	0
SCN5A	p.Arg1232Gln	p.Arg1231Gln	c.3692G>A	missense	3	0
SCN5A	p.Leu1238Pro	p.Leu1237Pro	c.3710T>C	missense	1	0
SCN5A	p.Leu1239Pro	p.Leu1238Pro	c.3713T>C	missense	1	0
SCN5A	p.Asp1243Asn	p.Asp1242Asn	c.3724G>A	missense	2	0
SCN5A	p.Thr1247Ile	p.Thr1246Ile	c.3737C>T	missense	0	1
SCN5A	p.Gly1262Ser	p.Gly1261Ser	c.3781G>A	missense	3	0
SCN5A	p.Asn1269Ser	p.Asn1268Ser	c.3803A>G	missense	1	0
SCN5A	p.Trp1271Cys	p.Trp1270Cys	c.3810G>C	missense	1	0
SCN5A	p.Asp1275Asn	p.Asp1274Asn	c.3820G>A	missense	4	0
SCN5A	p.Thr1304Met	p.Thr1303Met	c.3908C>T	missense	1	0
SCN5A	p.Arg1306Cys	p.Arg1305Cys	c.3913C>T	missense	1	1
SCN5A	p.Arg1306His	p.Arg1305His	c.3914G>A	missense	1	0
SCN5A	p.Arg1309Pro	p.Arg1308Pro	c.3923G>C	missense	0	1
SCN5A	p.Arg1316Gln	p.Arg1315Gln	c.3944G>A	missense	1	0
SCN5A	p.Gly1319Val	p.Gly1318Val	c.3953G>T	missense	10	0
SCN5A	p.Val1328Met	p.Val1327Met	c.3979G>A	missense	0	2
SCN5A	p.Ala1330Thr	p.Ala1329Thr	c.3985G>A	missense	1	0
SCN5A	p.Phe1344Leu	p.Phe1343Leu	c.4027T>C	missense	1	0
SCN5A	p.Leu1346Pro	p.Leu1345Pro	c.4034T>C	missense	1	0
SCN5A	p.Val1353Met	p.Val1352Met	c.4054G>A	missense	1	0
SCN5A	p.Ala1357Val	p.Ala1356Val	c.4067C>T	missense	3	0
SCN5A	p.Phe1360Cys	p.Phe1359Cys	c.4076T>G	missense	1	0
SCN5A	p.Asn1380del	p.Asn1379del	c.4137_4139delCAA	inframe_indel	2	1
SCN5A	p.Asn1380Lys	p.Asn1379Lys	c.4137C>G	missense	1	0
SCN5A	p.Asn1380Lys	p.Asn1379Lys	c.4137C>A	missense	1	0
SCN5A	p.Lys1381Asn	p.Lys1380Asn	c.4140G>C	missense	1	0
SCN5A	p.Ser1382Ile	p.Ser1381Ile	c.4142G>T	missense	1	0
SCN5A	p.Cys1384Tyr	p.Cys1383Tyr	c.4148G>A	missense	1	0
SCN5A	p.Leu1389Trp	p.Leu1388Trp	c.4163T>G	missense	1	0
SCN5A	p.Thr1390Ile	p.Thr1389Ile	c.4166C>T	missense	1	0
SCN5A	p.Asp1403Ala	p.Asp1402Ala	c.4205A>C	missense	1	0
SCN5A	p.Asn1404Lys	p.Asn1403Lys	c.4209C>A	missense	1	0
SCN5A	p.Val1405Met	p.Val1404Met	c.4210G>A	missense	4	1
SCN5A	p.Val1405Leu	p.Val1404Leu	c.4210G>C	missense	4	0
SCN5A	p.Gly1406Arg	p.Gly1405Arg	c.4213G>C	missense	3	0
SCN5A	p.Gly1408Arg	p.Gly1407Arg	c.4219G>A	missense	5	0
SCN5A	p.Tyr1409Cys	p.Tyr1408Cys	c.4223A>G	missense	1	0
SCN5A	p.Ala1411Asp	p.Ala1410Asp	c.4229C>A	missense	1	0
SCN5A	p.Lys1419Glu	p.Lys1418Glu	c.4252A>G	missense	1	0
SCN5A	p.Gly1420Arg	p.Gly1419Arg	c.4255G>C	missense	1	1
SCN5A	p.Gly1420Val	p.Gly1419Val	c.4256G>T	missense	1	0
SCN5A	p.Ala1428Ser	p.Ala1427Ser	c.4279G>T	missense	0	1
SCN5A	p.Ala1428Val	p.Ala1427Val	c.4280C>T	missense	1	0
SCN5A	p.Arg1432Met	p.Arg1431Met	c.4292G>T	missense	1	0
SCN5A	p.Arg1432Thr	p.Arg1431Thr	c.4292G>C	missense	0	1
SCN5A	p.Arg1432Ser	p.Arg1431Ser	c.4293G>T	missense	2	0
SCN5A	p.Gly1433Val	p.Gly1432Val	c.4295G>T	missense	2	0
SCN5A	p.Glu1441Gln	p.Glu1440Gln	c.4318G>C	missense	2	0
SCN5A	p.Asn1443Ser	p.Asn1442Ser	c.4325A>G	missense	1	0
SCN5A	p.Tyr1449Cys	p.Tyr1448Cys	c.4343A>G	missense	3	0
SCN5A	p.Leu1462Gln	p.Leu1461Gln	c.4382T>A	missense	2	0
SCN5A	p.Asn1463Tyr	p.Asn1462Tyr	c.4384A>T	missense	1	0
SCN5A	p.Lys1493del	p.Lys1492del	c.4474_4476delAAG	inframe_indel	3	0
SCN5A	p.Met1498Lys	p.Met1497Lys	c.4490T>A	missense	1	0
SCN5A	p.Leu1501Val	p.Leu1500Val	c.4498C>G	missense	3	0
SCN5A	p.Arg1512Trp	p.Arg1511Trp	c.4531C>T	missense	7	0
SCN5A	p.Val1525Met	p.Val1524Met	c.4570G>A	missense	2	0
SCN5A	p.Lys1527Arg	p.Lys1526Arg	c.4577A>G	missense	0	1
SCN5A	p.Val1543Leu	p.Val1542Leu	c.4624G>T	missense	1	0
SCN5A	p.Glu1548Lys	p.Glu1547Lys	c.4639G>A	missense	4	0
SCN5A	p.Ser1553Arg	p.Ser1552Arg	c.4654A>C	missense	0	2
SCN5A	p.Ala1569Pro	p.Ala1568Pro	c.4702G>C	missense	0	1
SCN5A	p.Glu1574Lys	p.Glu1573Lys	c.4717G>A	missense	3	0
SCN5A	p.Leu1579Pro	p.Leu1578Pro	c.4733T>C	missense	1	0
SCN5A	p.Leu1582Pro	p.Leu1581Pro	c.4742T>C	missense	2	0
SCN5A	p.Arg1583Cys	p.Arg1582Cys	c.4744C>T	missense	2	0
SCN5A	p.Arg1583His	p.Arg1582His	c.4745G>A	missense	1	0
SCN5A	p.Ile1603Phe	p.Ile1602Phe	c.4804A>T	missense	1	0
SCN5A	p.Val1604Met	p.Val1603Met	c.4807G>A	missense	1	0
SCN5A	p.Phe1617del	p.Phe1616del	c.4847_4849delTCT	inframe_indel	1	0
SCN5A	p.Phe1617Ser	p.Phe1616Ser	c.4847T>C	missense	1	0
SCN5A	p.Arg1629Gln	p.Arg1628Gln	c.4883G>A	missense	2	0
SCN5A	p.Arg1632Cys	p.Arg1631Cys	c.4891C>T	missense	5	0
SCN5A	p.Arg1632His	p.Arg1631His	c.4892G>A	missense	1	0
SCN5A	p.Arg1644Cys	p.Arg1643Cys	c.4927C>T	missense	0	1
SCN5A	p.Arg1644His	p.Arg1643His	c.4928G>A	missense	0	1
SCN5A	p.Ala1656Pro	p.Ala1655Pro	c.4963G>C	missense	1	0
SCN5A	p.Ile1660Val	p.Ile1659Val	c.4975A>G	missense	7	0
SCN5A	p.Gly1661Arg	p.Gly1660Arg	c.4978G>A	missense	3	0
SCN5A	p.Leu1664Arg	p.Leu1663Arg	c.4988T>G	missense	1	0
SCN5A	p.Ser1672Tyr	p.Ser1671Tyr	c.5012C>A	missense	1	0
SCN5A	p.Ala1680Thr	p.Ala1679Thr	c.5035G>A	missense	1	0
SCN5A	p.Asp1689Asn	p.Asp1688Asn	c.5062G>A	missense	1	0
SCN5A	p.Asp1690del	p.Asp1689del	c.5065_5067delGAC	inframe_indel	2	0
SCN5A	p.Asp1690Asn	p.Asp1689Asn	c.5065G>A	missense	1	0
SCN5A	p.Cys1703Ser	p.Cys1702Ser	c.5104T>A	missense	1	0
SCN5A	p.Thr1709Met	p.Thr1708Met	c.5123C>T	missense	1	1
SCN5A	p.Ser1710Leu	p.Ser1709Leu	c.5126C>T	missense	1	0
SCN5A	p.Pro1719Thr	p.Pro1718Thr	c.5152C>A	missense	1	0
SCN5A	p.Asn1722Asp	p.Asn1721Asp	c.5161A>G	missense	1	0
SCN5A	p.Pro1725Leu	p.Pro1724Leu	c.5171C>T	missense	1	1
SCN5A	p.Pro1725Arg	p.Pro1724Arg	c.5171C>G	missense	0	1
SCN5A	p.Pro1726Arg	p.Pro1725Arg	c.5174C>G	missense	1	0
SCN5A	p.Cys1728Arg	p.Cys1727Arg	c.5179T>C	missense	1	0
SCN5A	p.Cys1728Tyr	p.Cys1727Tyr	c.5180G>A	missense	1	0
SCN5A	p.Arg1739Gly	p.Arg1738Gly	c.5212C>G	missense	1	0
SCN5A	p.Arg1739Gln	p.Arg1738Gln	c.5213G>A	missense	0	1
SCN5A	p.Gly1740Arg	p.Gly1739Arg	c.5215G>A	missense	0	1
SCN5A	p.Gly1740Val	p.Gly1739Val	c.5216G>T	missense	1	0
SCN5A	p.Asp1741Tyr	p.Asp1740Tyr	c.5218G>T	missense	1	0
SCN5A	p.Cys1742Tyr	p.Cys1741Tyr	c.5222G>A	missense	0	1
SCN5A	p.Gly1743Arg	p.Gly1742Arg	c.5224G>A	missense	6	4
SCN5A	p.Gly1743Glu	p.Gly1742Glu	c.5225G>A	missense	5	0
SCN5A	p.Ile1758del	p.Ile1757del	c.5269_5271delATC	inframe_indel	1	0
SCN5A	p.Ile1768Phe	p.Ile1767Phe	c.5299A>T	missense	1	0
SCN5A	p.Glu1780Gly	p.Glu1779Gly	c.5336A>G	missense	1	0
SCN5A	p.Glu1784Lys	p.Glu1783Lys	c.5347G>A	missense	6	4
SCN5A	p.Asp1790Asn	p.Asp1789Asn	c.5365G>A	missense	3	0
SCN5A	p.Phe1794Ile	p.Phe1793Ile	c.5377T>A	missense	1	0
SCN5A	p.Asp1816Asn	p.Asp1815Asn	c.5443G>A	missense	1	0
SCN5A	p.Gln1832Glu	p.Gln1831Glu	c.5491C>G	missense	1	0
SCN5A	p.Ile1848Thr	p.Ile1847Thr	c.5540T>C	missense	1	0
SCN5A	p.Arg1897Trp	p.Arg1896Trp	c.5686C>T	missense	2	0
SCN5A	p.Arg1913Cys	p.Arg1912Cys	c.5734C>T	missense	0	1
SCN5A	p.Arg1919His	p.Arg1918His	c.5753G>A	missense	0	1
SCN5A	p.His1923Asp	p.His1922Asp	c.5764C>G	missense	0	1
SCN5A	p.Arg1929Cys	p.Arg1928Cys	c.5782C>T	missense	1	0
SCN5A	p.Ala2002Ser	p.Ala2001Ser	c.6001G>T	missense	1	0
SCN5A	p.Phe2004Leu	p.Phe2003Leu	c.6009C>G	missense	1	0
SCN5A	p.Pro2006His	p.Pro2005His	c.6014C>A	missense	0	1
SCN5A	p.Pro2008Leu	p.Pro2007Leu	c.6020C>T	missense	0	1
SCN5A	p.Arg2012Cys	p.Arg2011Cys	c.6031C>T	missense	1	0
SCN5A	p.Val2016Glu	p.Val2015Glu	c.6044T>A	missense	1	0

### Sheet: S2. EP Data - Variant Controls
Table S2: Previously published variant controls (Ma et al 2024) was reevaluated with updated EP data and using the peak current density (pCD) Z-score in this current study. Variant controls were studied at Vanderbilt University Medical Center and Victor Chang Cardiac Research Institute.
		Weighted data									VUMC																		VCCRI
Cell line		Weighted Z-score (pCD, -90)	Weighted Z-score (pCD, -120)	Weighted Z-score (SSA)	Weighted Z-score (SSI)	Weighted Z-score (RFI)	Final pCD Z-score (-90) Primary analysis	Final evidence strength	Z-score (pCD+SSA50%+RFI50%) Alternate 1	Z-score (pCD+RFI25%) Alternate 2	Number of values	Normalized pCD (-90mV) Mean	Z-score	Number of values	Normalized pCD (-120mV) Mean	Z-score	Number of values	SSA V50 (SEM)	ΔSSA (SEM)	Z-score (VUMC)	Number of values	SSI V50 (SEM)	ΔSSI (SEM)	Z-score (VUMC)	Number of values	RFI T50 (SEM)	ΔRFI	Z-score (VUMC)	Number of values	Normalized pCD (-90mV) Mean	Z-score (VCCRI)	Number of values	Normalized pCD (-120mV) Mean	Z-score (VCCRI)	Number of values	SSA V50 (SEM)	ΔSSA	Z-score (VCCRI)	Number of values	SSI V50 (SEM)	ΔSSI	Z-score (VCCRI)	Number of values	RFI T50 (SEM)	ΔRFI	Z-score (VCCRI)
R34C	Benign	0.348475	0.540934	0.298297	0.335746	0.405033	0.443592	BS3_moderate	0.443592	0.443592	40	97.5 (4.3)	0.114416	40	92.7 (4.1)	-0.148515	20	-46.44 (2.02)	-0.23 (1.71)	-0.410196	23	-95 (2.4)	0.92 (1.74)	0.698623	24	14.729 (1.379)	1.2 (0.11)	0.0232528	101	102.4 (5.71)	0.441172	133	105.78 (3.69)	0.748287	57	-42.61 (2.74)	-0.96 (0.36)	0.546891	60	-88.81 (5.52)	-0.01 (0.69)	0.196644	68	8.74 (0.6)	0.97 (0.06)	0.539779
R104W	BrS	-4.79455	-7.82145	NA	-0.178488	-0.0717153	-6.09175	PS3_strong	-6.09175	-6.09175	17	5.1 (1)	-5.17162	43	5.9 (1.2)	-8.74257	0	NA	NA	NA	10	-110.1 (2.5)	-1.48 (2.53)	-0.178488	7	18.486 (3.386)	1.24 (0.23)	-0.0717153	120	20.03 (0.86)	-4.74113	120	18.21 (0.86)	-7.49138	0	NA	NA	NA	0	NA	NA	NA	0	NA	NA	NA
R104Q	BrS	-4.66737	-7.8156	NA	NA	NA	-5.93014	PS3_strong	-5.93014	-5.93014	21	5.7 (1.1)	-5.1373	59	5.7 (1.1)	-8.76238	0	NA	NA	NA	0	NA	NA	NA	0	NA	NA	NA	110	22.63 (1.05)	-4.57766	110	20.07 (1.03)	-7.30779	0	NA	NA	NA	0	NA	NA	NA	0	NA	NA	NA
R121W	BrS	-4.96795	-8.01915	NA	NA	NA	-6.3121	PS3_strong	-6.3121	-6.3121	18	8 (1.6)	-5.00572	43	8 (1.6)	-8.53465	0	NA	NA	NA	0	NA	NA	NA	0	NA	NA	NA	86	16.55 (0.68)	-4.96004	86	15.47 (0.68)	-7.7614	0	NA	NA	NA	0	NA	NA	NA	0	NA	NA	NA
E161K	BrS	-3.65111	-5.36531	-7.53672	0.352839	0.437659	-4.63876	PS3_strong	-7.1802	-4.63876	51	40.8 (1.7)	-3.12929	51	45.6 (1.9)	-4.81188	46	-36.49 (1.04)	20.58 (0.89)	-8.35593	42	-106.8 (1.1)	-0.03 (0.93)	0.352839	37	NA	1.06 (0.08)	0.437659	51	31.98 (1.7)	-4.17293	51	38.06 (2.04)	-5.71377	5	-25.39 (1.1)	16.43 (1.78)		0	NA	NA	NA	0	NA	NA	NA
A185T	Benign	0.143362	0.255898	0.207952	0.350413	0.329417	0.18295	BS3_moderate	0.18295	0.18295	34	99.2 (5.8)	0.21167	34	102 (6)	0.772277	0	NA	NA	NA	9	-100.8 (2.8)	3.55 (2.58)	1.66374	9	12.567 (2.314)	0.82 (0.15)	1.1197	84	97.87 (5.31)	0.115713	117	93.76 (3.12)	0.135645	61	-41.58 (0.6)	-0.13 (0.46)	0.207952	71	-89.08 (0.8)	0.68 (0.69)	0.183936	53	9.8 (0.75)	1.02 (0.07)	0.195217
R190G	Benign	0.405412	0.0261884	-0.404769	0.833285	0.381094	0.515943	BS3_moderate	0.515943	0.515943	85	112.9 (4.5)	0.995423	85	96.6 (3.9)	0.237624	37	-32.78 (1.83)	1.82 (1.33)	-1.19263	47	-86 (1)	2.36 (0.73)	1.22995	47	6.796 (0.362)	0.84 (0.04)	1.05927	62	90.99 (4.44)	-0.403474	138	98.97 (3.33)	-0.077696	60	-41.98 (2.27)	0.31 (0.36)	0.0810757	64	-89.24 (4.69)	1.25 (0.59)	0.541984	45	8.38 (0.58)	1.09 (0.07)	-0.327221
S216L	Benign	-2.08103	-3.50161	-1.20894	0.0349677	0.111652	-2.64363	PS3_supporting	-2.64363	-2.64363	68	58.7 (2.7)	-2.10526	45	61.1 (2.8)	-3.27723	52	-48.77 (1.04)	1.09 (0.68)	-0.916542	60	-101.8 (1.6)	0.81 (1.1)	0.660122	49	17.649 (1.066)	1.12 (0.06)	0.253478	39	62.99 (3.2)	-2.03878	68	59.32 (2.69)	-3.7425	21	-37.18 (1.43)	4.71 (0.87)	-1.93297	31	-92.06 (2.43)	-4.14 (1.4)	-1.17501	11	8.8 (0.94)	1.12 (0.12)	-0.520119
T220I	Benign	-1.43205	-1.3945	0.280195	-0.834579	-1.01928	-1.81895	BS3_supporting	-1.81895	-1.81895	81	66.2 (2.6)	-1.6762	62	78.5 (3.1)	-1.55446	44	-54.11 (1.73)	-2.99 (1.08)	0.64068	66	-111.1 (1.4)	-4.91 (0.69)	-1.43622	60	25.978 (2.104)	1.52 (0.09)	-0.880383	97	75.87 (3.28)	-1.22817	119	84.5 (3.36)	-1.28562	52	-41.54 (2.38)	-0.17 (0.59)	-0.0248318	52	-90.55 (5)	-1.3 (0.67)	-0.0709593	58	10.38 (0.84)	1.21 (0.09)	-1.16297
A286S	Benign	0.313909	0.693297	-0.282769	-0.0177843	-0.0411682	0.399669	BS3_moderate	0.399669	0.399669	53	101.8 (3.9)	0.360412	53	94.5 (3.6)	0.029703	32	-35.67 (1.31)	2.03 (1.09)	-1.27511	39	-93.1 (0.9)	1 (0.9)	0.730525	31	7.016 (0.829)	0.96 (0.09)	0.722563	44	102.22 (5.83)	0.257895	104	113.83 (3.67)	0.965936	44	-43.54 (2.71)	-1.04 (0.68)	0.438933	41	-93.73 (6.25)	-3.41 (0.99)	-0.729591	32	10.3 (0.86)	1.15 (0.09)	-0.781033
L299M	Benign	0.548699	-0.0278873	-1.10223	1.15358	1.19982	0.69802	BS3_moderate	0.69802	0.69802	57	110.3 (5.3)	0.846682	57	101.6 (4.8)	0.732673	29	-34.35 (1.56)	3.42 (1.22)	-1.80513	34	-92.5 (1)	1.38 (1.02)	0.867665	27	8.652 (1.016)	1.12 (0.12)	0.273623	76	100.56 (4.19)	0.325211	97	93.52 (3.39)	-0.474815	51	-42.3 (2.33)	1.69 (0.47)	-0.702548	53	-86.87 (4.56)	3.38 (0.64)	1.33699	56	8.34 (0.58)	0.82 (0.06)	1.64637
D356N	BrS	-4.53322	-7.34327	NA	-2.29426	-0.940817	-5.75968	PS3_strong	-5.75968	-5.75968	23	9.6 (1.4)	-4.91419	32	12.1 (1.8)	-8.12871	0	NA	NA	NA	10	-115.8 (2.4)	-7.25 (2.37)	-2.29426	6	23 (2.733)	1.54 (0.18)	-0.940817	89	24.9 (1.34)	-4.43477	89	22.58 (1.2)	-7.06087	0	NA	NA	NA	0	NA	NA	NA	0	NA	NA	NA
R367H	BrS	-4.53914	-7.73205	NA	NA	NA	-5.76719	PS3_strong	-5.76719	-5.76719	14	4.5 (1.1)	-5.20595	49	4.5 (1.1)	-8.88119	0	NA	NA	NA	0	NA	NA	NA	0	NA	NA	NA	96	24.79 (1.37)	-4.44189	96	21.72 (1.17)	-7.14551	0	NA	NA	NA	0	NA	NA	NA	0	NA	NA	NA
E446K	Benign	1.62673	1.8424	0.287763	1.27223	1.31915	2.0679	BS3_moderate	2.0679	2.0679	51	104.6 (3.9)	0.520595	51	100.5 (3.7)	0.623762	19	-47.92 (2.06)	-2.53 (1.64)	0.467316	23	-95.8 (2.5)	-1.56 (1.46)	-0.208923	19	17.047 (3.3)	1.36 (0.23)	-0.417054	67	134.63 (7.57)	2.46872	96	124.11 (4.42)	2.4898	61	-40.81 (0.66)	-1.06 (0.59)	0.231837	65	-89.34 (1.05)	2.39 (1.05)	1.79633	44	8.3 (0.74)	0.76 (0.07)	2.06887
L461V	Benign	0.568036	0.528675	-0.152395	1.05123	0.357483	0.722592	BS3_moderate	0.722592	0.722592	57	107 (4.1)	0.657895	42	106.9 (4.1)	1.25743	17	-50.77 (1.76)	-4.48 (1.12)	1.21194	25	-98.7 (2.3)	-0.34 (1.68)	0.237333	23	13.309 (1.479)	0.97 (0.09)	0.688029	54	102.91 (7.6)	0.473185	81	86.7 (3.49)	0.0158512	32	-39.69 (3.6)	2.3 (0.8)	-0.877199	33	-86.06 (7.58)	4.43 (1.08)	1.66782	43	10.85 (1.14)	1.02 (0.1)	0.180678
R481W	Benign	0.208491	1.17302	0.525698	-0.92815	-0.956854	0.265712	BS3_moderate	0.265712	0.265712	42	96.5 (5.4)	0.0572082	42	101.9 (5.7)	0.762376	12	-50.77 (2.45)	4.38 (2.68)	-2.1721	13	-102.8 (2)	-0.23 (1.53)	0.278769	14	13.707 (2.334)	1.14 (0.19)	0.1988	72	101.19 (4.14)	0.29674	94	109.55 (3.99)	1.3565	47	-44.06 (2.75)	-2.52 (0.46)	1.2145	45	-94.03 (6.05)	-5.28 (0.89)	-1.27682	49	11.13 (0.98)	1.22 (0.1)	-1.28704
S524Y	Benign	-1.19169	-0.75778	-0.414974	-0.437762	-0.525671	-1.51353	BS3_supporting	-1.51353	-1.51353	48	74.4 (4)	-1.20709	48	92.7 (5)	-0.148515	9	-57.68 (2.38)	-2.27 (2.07)	0.366124	19	-114.8 (2.1)	-2.47 (2.04)	-0.544073	16	41.706 (6.229)	2.14 (0.32)	-2.67039	100	76.57 (4.79)	-1.1843	124	92.3 (3.83)	-0.993624	50	-38.74 (2.69)	1.56 (0.7)	-0.555572	46	-93.05 (6.58)	-1.79 (0.73)	-0.393851	48	9.64 (0.88)	1.02 (0.08)	0.189235
A572D	Benign	-0.383267	-0.182684	0.922125	-0.588284	0.324484	-0.486247	BS3_moderate	-0.486247	-0.486247	39	105.4 (5.3)	0.566362	39	100.4 (5)	0.613861	12	-47.45 (1.69)	-3.22 (1.22)	0.731181	17	-95.1 (3)	-2.13 (2.18)	-0.4172	13	9.7 (1.123)	0.92 (0.13)	0.823287	74	93.07 (5.33)	-0.883747	95	98.93 (3.71)	-0.44595	35	-42.78 (2.94)	-1.03 (0.51)	0.987591	45	-89.52 (5.19)	-0.87 (0.71)	-0.652916	38	8.24 (0.73)	1.02 (0.08)	0.153841
A572S	Benign	-0.478589	-0.197853	0.856482	-0.214371	-0.272519	-0.607375	BS3_moderate	-0.607375	-0.607375	42	91.5 (5)	-0.228833	42	95.4 (5.2)	0.118812	12	-53.63 (2.15)	-0.93 (1.55)	-0.142513	17	-101.8 (2.1)	-0.27 (1.47)	0.264468	16	13.944 (2.234)	1.16 (0.14)	0.15851	93	85.99 (5)	-0.591382	129	98.06 (3.46)	-0.300953	50	-42.51 (3.02)	-2.22 (0.44)	1.09624	53	-89.55 (6.09)	-1.71 (0.74)	-0.36796	60	9.5 (0.77)	1.1 (0.08)	-0.38746
A572V	Benign	-0.602593	-0.349034	0.0721727	-0.148777	-0.113735	-0.764949	BS3_moderate	-0.764949	-0.764949	40	74.8 (3.6)	-1.18421	40	86.6 (4.2)	-0.752475	18	-55.18 (1.92)	-0.33 (1.79)	-0.372011	26	-109.4 (1.4)	-5.93 (1.07)	-1.81134	18	18.872 (1.804)	1.62 (0.14)	-1.18255	79	90.5 (4.54)	-0.308103	147	99.4 (3.25)	-0.239254	65	-40.32 (2.47)	-0.16 (0.5)	0.195177	69	-86.2 (4.98)	0.84 (0.66)	0.477695	48	7.49 (0.49)	1.01 (0.07)	0.287072
L618F	Benign	0.901665	0.528917	0.244003	-1.01699	-0.364521	1.14654	BS3_moderate	1.14654	1.14654	70	109 (4.9)	0.772311	70	100.5 (4.6)	0.623762	40	-32.99 (1.48)	-2.83 (1)	0.581492	50	-92.5 (1.2)	-6.69 (0.94)	-2.08928	49	10.747 (0.704)	1.55 (0.11)	-0.98974	108	95.46 (3.62)	0.985505	173	102.05 (3.05)	0.49054	97	-41.97 (1.41)	-0.1 (0.37)	0.104833	100	-90.07 (2.88)	-2.33 (0.62)	-0.480842	84	8.51 (0.44)	1.05 (0.06)	0.000190813
P656L	Benign	-0.567031	-0.164961	1.36625	-0.588185	-1.35099	-0.71976	BS3_moderate	-0.71976	-0.71976	59	68.6 (4)	-1.5389	64	84.5 (4.9)	-0.960396	18	-64.22 (0.98)	-6.58 (0.97)	2.01461	37	-113.9 (0.9)	-1.92 (0.89)	-0.341296	35	33.789 (2.346)	1.94 (0.13)	-2.10633	112	94.52 (4.78)	-0.0550636	154	99.42 (3.54)	0.16561	80	-41.68 (0.7)	-3.31 (0.5)	1.22037	82	-90.15 (0.98)	-3.03 (0.64)	-0.699587	66	10.27 (0.87)	1.18 (0.08)	-0.950421
A672T	Benign	0.490749	0.38512	1.11447	-0.740788	-0.635582	0.624383	BS3_moderate	0.624383	0.624383	66	109.7 (4.4)	0.812357	66	100 (4)	0.574257	41	-35.51 (1.8)	-2.99 (0.88)	0.641826	47	-91.6 (1.4)	-4.52 (1.06)	-1.29321	46	10.33 (0.544)	1.44 (0.07)	-0.653035	63	97.84 (3.98)	0.153827	91	99.81 (3.31)	0.247944	37	-43.06 (3.28)	-3.29 (0.52)	1.6382	41	-89.93 (6.41)	-1.75 (0.95)	-0.107522	52	9.88 (0.92)	1.13 (0.09)	-0.620142
Q692K	Benign	0.270226	0.616128	0.716037	0.417937	0.534446	0.34416	BS3_moderate	0.34416	0.34416	63	78.9 (4)	-0.949657	63	90.2 (4.5)	-0.39604	26	-57 (2.06)	-2.23 (1.87)	0.350849	38	-108.4 (1.5)	-1.96 (1.2)	-0.356697	33	21.485 (2.47)	1.41 (0.13)	-0.566701	60	120.05 (7.74)	1.5511	96	111.36 (5.24)	1.28036	43	-43.61 (0.73)	-2.59 (0.58)	0.936848	46	-89.11 (1.17)	0.5 (0.86)	1.05785	37	8.48 (0.77)	0.84 (0.07)	1.51655
A735V	BrS	-3.23433	-4.26113	-5.88279	-1.51054	-1.42927	-4.10915	PS3_strong	-6.65059	-4.10915	45	40 (1.8)	-3.17506	45	49.5 (2.3)	-4.42574	35	-45.86 (1.02)	14.02 (1.02)	-5.85322	41	-114.4 (0.9)	-6.17 (0.86)	-1.90008	39	34.992 (2.124)	1.94 (0.11)	-2.08907	62	43.66 (2.16)	-3.27735	62	52.75 (2.68)	-4.17882	13	-28.75 (0.79)	14.24 (1.34)	-5.96239	14	-95.68 (1.48)	-3.45 (0.74)	-0.369772	13	7.66 (1.12)	0.97 (0.1)	0.550129
G752R	BrS	-3.46955	-5.17318	-10.2057	-0.380531	-1.05881	-4.40805	PS3_strong	-6.94949	-4.40805	54	40.5 (1.6)	-3.14645	54	45.8 (1.8)	-4.79208	49	-29.87 (1.06)	25.42 (1.02)	-10.2057	46	-107.7 (1.1)	-2.03 (1)	-0.380531	34	23.988 (1.921)	1.58 (0.13)	-1.05881	42	33.64 (2.88)	-3.88496	42	36.75 (2.72)	-5.66316	0	NA	NA	NA	0	NA	NA	NA	0	NA	NA	NA
R878C	BrS	-4.98487	-8.12139	NA	2.8243	1.84779	-6.33359	PS3_strong	-6.33359	-6.33359	19	5.4 (1)	-5.15446	46	5.6 (1.1)	-8.77228	0	NA	NA	NA	7	-101.9 (3.4)	6.71 (3.45)	2.8243	6	8.5 (1.518)	0.57 (0.1)	1.84779	99	16.68 (0.74)	-4.95232	99	14.89 (0.86)	-7.81896	0	NA	NA	NA	0	NA	NA	NA	0	NA	NA	NA
R878H	BrS	-4.94165	-8.35537	NA	NA	NA	-6.27867	PS3_strong	-6.27867	-6.27867	9	1.8 (0.6)	-5.36041	69	1.8 (0.6)	-9.14851	0	NA	NA	NA	0	NA	NA	NA	0	NA	NA	NA	67	17.74 (1.12)	-4.88539	67	17.73 (1.07)	-7.53856	0	NA	NA	NA	0	NA	NA	NA	0	NA	NA	NA
E901K	BrS	-4.34898	-7.1658	NA	NA	NA	-5.52556	PS3_strong	-5.52556	-5.52556	22	12.3 (1.6)	-4.75973	32	12.3 (1.6)	-8.10891	0	NA	NA	NA	0	NA	NA	NA	0	NA	NA	NA	72	28.26 (1.16)	-4.22348	72	25.77 (1.27)	-6.74664	0	NA	NA	NA	0	NA	NA	NA	0	NA	NA	NA
S910L	BrS	-4.68632	-7.62474	NA	NA	NA	-5.95422	PS3_strong	-5.95422	-5.95422	29	11.1 (1.4)	-4.82838	48	11.1 (1.4)	-8.22772	0	NA	NA	NA	0	NA	NA	NA	0	NA	NA	NA	81	21.71 (1.06)	-4.63546	80	20.53 (1.1)	-7.26295	0	NA	NA	NA	0	NA	NA	NA	0	NA	NA	NA
P1089L	Benign	-0.673077	-1.313	0.0275705	0.172425	0.152184	-0.854514	BS3_moderate	-0.854514	-0.854514	40	112 (5.7)	0.943936	40	104.1 (5.3)	0.980198	16	-45.59 (1.35)	-0.98 (1.16)	-0.125329	19	-93.2 (2.3)	0.28 (1.87)	0.465778	18	9.656 (1.241)	0.81 (0.11)	1.13985	79	71.68 (4.97)	-1.49182	147	78.75 (4.31)	-1.93701	43	-42.12 (3.26)	0.1 (0.4)	0.0844635	45	-88.86 (6.65)	-0.45 (0.61)	0.0485642	31	8.39 (0.67)	1.1 (0.08)	-0.421298
L1221R	BrS	-3.19763	-5.49199	-7.48109	8.23401	2.36292	-4.06252	PS3_strong	-6.60396	-4.06252	67	47.2 (1.8)	-2.76316	67	42.6 (1.6)	-5.10891	41	-39.18 (0.97)	18.28 (0.97)	-7.48109	45	-90.7 (1.1)	21.47 (1.1)	8.23401	34	7.068 (0.504)	0.39 (0.03)	2.36292	40	33 (3.48)	-3.92538	40	31.98 (3.24)	-6.13365	0	NA	NA	NA	0	NA	NA	NA	0	NA	NA	NA
E1224K	BrS	-1.59388	-2.99999	-5.76386	7.68178	2.29098	-2.0246	PS3_supporting	-4.56604	-2.0246	52	78.3 (4.3)	-0.983982	55	71.8 (4)	-2.21782	29	-43.7 (1.35)	13.79 (1.34)	-5.76386	41	-92.1 (1.4)	19.96 (1.38)	7.68178	34	7.379 (0.609)	0.41 (0.04)	2.29098	21	46.05 (4.97)	-3.1041	33	49.3 (3.71)	-4.30361	0	NA	NA	NA	0	NA	NA	NA	0	NA	NA	NA
F1292S	Benign	0.0345969	0.182083	-0.320024	0.0369361	-1.5121	0.0447408	BS3_moderate	0.0447408	0.0447408	50	110.6 (3.5)	0.863844	37	104.9 (3.3)	1.05941	24	-47.7 (1.23)	-1.86 (1.04)	0.209943	27	-94.8 (1.8)	-0.22 (1.55)	0.283169	26	10.823 (0.909)	0.87 (0.06)	0.967178	84	88.1 (4.37)	-0.459003	84	90.74 (4.07)	-0.340134	48	-43.24 (0.77)	1.63 (0.57)	-0.585008	43	-92.53 (0.97)	-0.96 (0.87)	-0.117675	54	10.58 (0.57)	1.42 (0.1)	-2.70582
L1307F	Benign	0.918474	0.436988	-0.140568	1.29824	0.532082	1.1679	BS3_moderate	1.1679	1.1679	79	120.8 (4.5)	1.44737	79	105.3 (3.9)	1.09901	34	-34.17 (1.62)	-1.63 (1.03)	0.124788	40	-87.8 (1.6)	2.33 (0.96)	1.21638	39	9.982 (1.014)	1 (0.06)	0.595939	55	97.92 (5.7)	0.158789	122	88.91 (3.32)	0.00830205	51	-41.41 (2.9)	1.02 (0.48)	-0.317472	54	-88.85 (5.98)	3.5 (0.77)	1.35887	29	10.38 (0.83)	0.98 (0.07)	0.446205
G1407R	BrS	-4.80678	-7.87232	NA	NA	NA	-6.10729	PS3_strong	-6.10729	-6.10729	14	6.2 (1.5)	-5.1087	40	6.2 (1.5)	-8.71287	0	NA	NA	NA	0	NA	NA	NA	0	NA	NA	NA	103	19.64 (0.76)	-4.76574	103	17.66 (0.75)	-7.5459	0	NA	NA	NA	0	NA	NA	NA	0	NA	NA	NA
L1461Q	BrS	-4.14895	-5.94486	-8.38075	-4.80312	-5.22877	-5.27138	PS3_strong	-10.3543	-6.93245	42	30.5 (2)	-3.71854	44	38 (2.5)	-5.56436	36	-30.89 (0.88)	20.64 (0.72)	-8.38075	38	-114.8 (1.1)	-14.09 (1)	-4.80312	16	30.644 (3.379)	3.03 (0.24)	-5.22877	69	25.28 (1.24)	-4.41094	67	31.36 (1.47)	-6.19474	0	NA	NA	NA	0	NA	NA	NA	0	NA	NA	NA
Y1448C	BrS	-4.20007	-6.4281	-6.2977	1.15478	1.60893	-5.33633	PS3_strong	-7.87777	-5.33633	42	28.5 (2.1)	-3.83295	46	30.5 (2.3)	-6.30693	32	-40.93 (1.37)	15.19 (1.21)	-6.2977	28	-103.6 (1.3)	2.16 (1.37)	1.15478	21	9.89 (0.945)	0.65 (0.06)	1.60893	87	25.82 (0.99)	-4.3773	86	28.34 (1.13)	-6.49291	0	NA	NA	NA	0	NA	NA	NA	0	NA	NA	NA
E1573K	BrS	-2.49988	-4.17653	-3.31378	0.744375	-0.0871658	-3.17587	PS3_moderate	-5.28131	-3.17587	31	57 (4.3)	-2.20252	31	61.1 (4.6)	-3.27723	20	-43.48 (3.35)	8.26 (1.73)	-3.65447	16	-103.8 (2)	2.49 (1.98)	1.27615	11	11.327 (2.094)	0.76 (0.14)	1.30388	22	49 (5.25)	-2.91889	42	50.91 (5.24)	-4.84029	6	-35.01 (1.59)	5.27 (1.06)	-2.17814	7	-88.64 (2.59)	-2.02 (1)	-0.471117	5	11.81 (2.91)	1.48 (0.24)	-3.14747
R1631C	BrS	-4.17555	-4.37909	-2.97544	-9.50143	-69.1306	-4.22347	PS3_strong	-9.73709	-7.84662	32	34.5 (2.7)	-3.4897	34	49.6 (3.8)	-4.41584	25	-43.43 (1.09)	8.87 (1.22)	-3.88588	25	-125.1 (1.2)	-24.34 (1.57)	-8.56201	24	116.158 (8.14)	11.07 (0.93)	-28.3722	68	23.89 (0.92)	-4.4983	68	49.96 (2.74)	-4.36071	19	-33.73 (0.83)	4.35 (0.67)	-1.77749	38	-116.78 (0.75)	-31.11 (2.57)	-10.1195	24	116.53 (6.39)	16.19 (1.91)	-109.889
R1631H	BrS	-1.73131	-1.58145	-1.15263	-7.04246	-80.665	-4.42234	PS3_supporting	-4.74067	-4.74067	73	81 (3)	-0.829519	73	91.9 (3.4)	-0.227723	44	-33.23 (1.95)	1.64 (0.88)	-1.12656	54	-107.9 (1.5)	-20.15 (1.02)	-7.02524	41	178.551 (5.734)	22.41 (1.42)	-60.9952	38	32.49 (3.56)	-3.46369	46	56.36 (6.22)	-3.72975	8	-36.41 (1.44)	3.25 (0.77)	-1.29597	9	-111.38 (2.25)	-22.14 (3.12)	-7.14579	15	155.78 (8.73)	18.62 (2.54)	-134.429
R1643C	BrS	-0.792856	-0.711816	-2.45317	1.40723	2.86273	-1.00672	BS3_supporting	-2.56537	-1.00672	56	81.8 (3.4)	-0.783753	47	92.6 (3.9)	-0.158416	27	-51.17 (1.22)	6.43 (1.28)	-2.95491	35	-107.7 (1.5)	3.1 (1.39)	1.49983	30	9.773 (1.062)	0.57 (0.06)	1.83628	52	82.63 (5.12)	-0.80266	80	83.04 (3.7)	-1.0992	38	-35.07 (0.99)	5.08 (0.74)	-2.09668	40	-85.73 (1.04)	3.4 (0.87)	1.32621	27	4.36 (0.2)	0.49 (0.04)	4.00323
G1742E	BrS	-4.49879	-7.47275	NA	-4.80312	NA	-5.71592	PS3_strong	-5.71592	-5.71592	16	8.7 (1.6)	-4.96568	33	8.7 (1.6)	-8.46535	0	NA	NA	NA	0	NA	NA	NA	0	NA	NA	NA	61	25.83 (1.44)	-4.37632	61	23.85 (1.19)	-6.93578	0	NA	NA	NA	0	NA	NA	NA	0	NA	NA	NA
G1742R	BrS	-4.38105	-7.5463	NA	1.15478	NA	-5.56631	PS3_strong	-5.56631	-5.56631	8	2.8 (0.9)	-5.3032	43	2.8 (0.9)	-9.0495	0	NA	NA	NA	0	NA	NA	NA	0	NA	NA	NA	119	26.74 (1.46)	-4.31905	94	24.89 (1.16)	-6.85867	0	NA	NA	NA	0	NA	NA	NA	0	NA	NA	NA
E1783K	BrS	-3.18114	-4.04387	-3.79933	-3.89927	0.565883	-4.04156	PS3_strong	-6.45551	-4.04156	97	51.7 (2.1)	-2.50572	73	62.4 (2.6)	-3.14851	83	-38.06 (0.89)	9.49 (0.66)	-4.1234	63	-112.4 (1.2)	-14.65 (0.78)	-5.00737	57	12.005 (0.719)	1.06 (0.04)	0.443415	189	39.92 (1.89)	-3.55804	177	50.98 (2.8)	-4.4803	38	-33.82 (2.51)	6.83 (0.55)	-3.09149	29	-94.57 (7.87)	-7.57 (1)	-1.49203	15	5.8 (0.48)	0.9 (0.06)	1.03126
I1835T	Benign	0.543464	1.08076	-0.203743	0.191765	0.455991	0.691369	BS3_moderate	0.691369	0.691369	69	106.2 (4)	0.612128	69	92.7 (3.5)	-0.148515	42	-33.41 (1.82)	0.54 (0.94)	-0.706901	47	-87.9 (1.8)	2.3 (0.77)	1.20685	48	8.84 (0.875)	0.86 (0.05)	1.00171	66	102.89 (4.87)	0.471679	89	109.01 (4.66)	2.0338	36	-43.09 (3.26)	-0.75 (0.61)	0.383275	32	-92.87 (7.58)	-4.19 (1.09)	-1.29914	56	10.33 (0.83)	1.05 (0.08)	-0.01177
V1950L	Benign	-0.244747	-1.20941	-0.929756	-0.427458	0.742507	-0.310227	BS3_moderate	-0.310227	-0.310227	40	91.5 (4.4)	-0.228833	40	89.5 (4.3)	-0.465347	22	-47.27 (1.66)	-0.9 (1.03)	-0.157406	28	-97.1 (2.1)	-2.55 (1.23)	-0.573041	26	12.1 (0.892)	0.99 (0.05)	0.630473	58	91.33 (4.51)	-0.255723	81	86.94 (3.79)	-1.57686	31	-39.53 (3.02)	2.6 (0.5)	-1.47788	41	-90.58 (5.59)	-1.7 (0.78)	-0.328035	29	9.05 (1.07)	0.93 (0.09)	0.842951
F2003L	Benign	-0.0314141	-0.490088	0.312735	-1.59342	-0.085096	-0.0391407	BS3_moderate	-0.0391407	-0.0391407	54	107.3 (4.1)	0.675057	39	106.8 (4.1)	1.24752	16	-52.28 (2.12)	-5.32 (1.2)	1.53232	22	-98.4 (2.8)	0.24 (1.8)	0.451478	19	16.889 (1.953)	1.17 (0.11)	0.123977	67	85.84 (5.64)	-0.600809	94	92.7 (4.94)	-1.48829	37	-42 (3)	0.05 (0.63)	-0.214655	41	-97.75 (6.36)	-7.45 (1.11)	-2.69069	42	10.1 (0.95)	1.07 (0.09)	-0.179676
P2005A	Benign	0.347899	0.686112	0.0167917	0.409338	-0.322456	0.442861	BS3_moderate	0.442861	0.442861	51	72.2 (4.4)	-1.33295	44	82.1 (5)	-1.19802	13	-55.52 (1.66)	-2.36 (1.27)	0.402782	22	-108.1 (1.5)	-4.22 (1)	-1.18357	19	16.389 (1.23)	1.32 (0.09)	-0.313452	59	124.02 (6.23)	1.80084	77	118.49 (5.34)	2.10533	44	-40.59 (1.96)	-0.3 (0.53)	-0.0972509	38	-89.66 (4.87)	2.91 (1.14)	1.33155	27	10.66 (1.02)	1.09 (0.1)	-0.328792

### Sheet: S3. ACMG Criteria
Table S3: Evidence criteria applied in this study have been previously published. Walsh et al., 2021. Ma et al., 2024. Bergquist et al. 2024.
Evidence class	Rule	Criteria applied
Frequency	PM2_supporting	gnomADv4 exomes AF < 0.00003
	BS1/BA1	gnomADv4 exomes FAF ≥ 0.0003
Case enrichment (single variant)	PS4_strong	≥ 20
	PS3_moderate	≥ 10 & < 20
	PS4_supporting	≥ 5 & < 10
Hotspot enrichment	PM1_moderate	Transmembrane region, if gnomADv4 FAF < 0.00001 and detected in European ancestry case
	PM1_supporting	Transmembrane region, if gnomADv4 FAF < 0.00001 and detected only in Japanese ancestry case
	PM1_supporting	N-terminus region, if gnomADv4 FAF < 0.00001 and detected in European ancestry case
	PM1_supporting	C-terminus region, if gnomADv4 FAF < 0.00001 and detected in case of either ancestry
Functional	BS3_moderate	-1 < Z < 1
	BS3_supporting	-2 < Z < -1
	PS3_supporting	-3 < Z < -2
	PS3_moderate	-4 < Z < -3
	PS3_strong	Z ≤ -4
Computational evidence approaches
AlphaMissense_MaxSupporting	PP3_supporting	Any AlphaMissense score ≥ 0.792
	BP4_supporting	AlphaMissense score ≤ 0.169
AlphaMissense_capped (PP3/PM1 total maxed at Strong)	PP3_strong	AlphaMissense score ≥ 0.990 - BUT total PP3/PM1 not exceeding STRONG
	PP3_+3	AlphaMissense score < 0.989 & > 0.972 - BUT total PP3/PM1 not exceeding STRONG
	PP3_moderate	AlphaMissense score < 0.971 & > 0.906 - BUT total PP3/PM1 not exceeding STRONG
	PP3_supporting	AlphaMissense score < 0.905 & > 0.792 - BUT total PP3/PM1 not exceeding STRONG
	BP4_supporting	AlphaMissense score < 0.169 & > 0.100 - BUT total PP3/PM1 not exceeding STRONG
	BP4_moderate	AlphaMissense score < 0.099 & > 0.071 - BUT total PP3/PM1 not exceeding STRONG
	PP3_-3	AlphaMissense score ≤ 0.070
REVEL_MaxSupporting	PP3_supporting	Any REVEL score ≥ 0.644
	BP4_supporting	REVEL score ≤ 0.29
REVEL_capped (PP3/PM1 total maxed at Strong)	PP3_strong	REVEL score ≥ 0.932 - BUT total PP3/PM1 not exceeding STRONG
	PP3_+3	REVEL score < 0.931 & > 0.879 - BUT total PP3/PM1 not exceeding STRONG
	PP3_moderate	REVEL score < 0.878 & > 0.773 - BUT total PP3/PM1 not exceeding STRONG
	PP3_supporting	REVEL score < 0.772 & > 0.644
	BP4_supporting	REVEL score < 0.29 & > 0.184
	BP4_moderate	REVEL score < 0.183 & > 0.053 - BUT total PP3/PM1 not exceeding STRONG
	PP3_-3	REVEL score < 0.052 & > 0.017 - BUT total PP3/PM1 not exceeding STRONG
	BP4_strong	REVEL score ≤ 0.016 - BUT total PP3/PM1 not exceeding STRONG

### Sheet: S4. ACMG Classification System
Table S4: ACMG/AMP classification criteria pubished by Richards et al. 2015 (top panel) compared to ACMG/AMP Bayesian scoring system published by Tavtigian et al. 2020 (bottom panels). *In this study, the bayesian classification points range for classification of likely benign was conservatively modified to match the 2015 ACMG/AMP guidelines by corresponding to 1 strong benign and 1 supporting benign criteria.
A
Benign	Likely Benign	Uncertain Significance		Likely Pathogenic	Pathogenic
1 Stand-alone (BA1) OR	1 Strong (BS1–BS4) AND 1 supporting (BP1– BP7) OR	Other criteria shown above are not met OR		1 Very strong (PVS1) AND 1 moderate (PM1– PM6) OR	1 Very strong (PVS1) AND ≥1 Strong (PS1–PS4) OR ≥2 Moderate (PM1–PM6) OR 1 Moderate (PM1–PM6) and 1 supporting (PP1–PP5) OR ≥2 Supporting (PP1–PP5)
≥2 Strong (BS1–BS4)	≥2 Supporting (BP1–BP7)	the criteria for benign and pathogenic are contradictory		1 Strong (PS1–PS4) AND 1–2 moderate (PM1–PM6) OR	≥2 Strong (PS1–PS4) OR
				1 Strong (PS1–PS4) AND ≥2 supporting (PP1–PP5) OR	1 Strong (PS1–PS4) AND ≥3 Moderate (PM1–PM6) OR 2 Moderate (PM1–PM6) AND ≥2 Supporting (PP1–PP5) OR 1 Moderate (PM1–PM6) AND ≥4 supporting (PP1–PP5)
				≥3 Moderate (PM1–PM6) OR
				2 Moderate (PM1–PM6) AND ≥2 supporting (PP1–PP5) OR
				1 Moderate (PM1–PM6) AND ≥4 supporting (PP1–PP5)
B
Evidence Strength	Point scale			Classification	Points range (Tavtigian 2020)	Points range (this study)
	Pathogenic	Benign
Intermediate	0	0		Pathogenic	≥ 10	≥ 10
Supporting	1	-1		Likely Pathogenic	6 to 9	6 to 9
Moderate	2	-2		Uncertain	0 to 5	-4 to 5
Strong	4	-4		Likely Benign *	-1 to -6	-5 to -6
Very strong	8	-8		Benign	≤ -7	≤ -7

### Sheet: S5. SpliceAI
Table S5: Splice AI scores per variant
HGVSp (MANE Select; ENST00000423572; GRCh38)	HGVSp (MANE Select; ENST00000423572; GRCh38)	SpliceAI_pred_DS_AG	SpliceAI_pred_DS_AL	SpliceAI_pred_DS_DG	SpliceAI_pred_DS_DL	Aggregate_SpilceAI	Splicing	ACMG score
p.Arg18Gln	R18Q	0	0	0	0	0	Normal splicing	BS3_moderate
p.Glu48Lys	E48K	0	0	0	0	0	Normal splicing	BS3_moderate
p.Gln59Arg	Q59R	0	0	0	0	0	Normal splicing	BS3_supporting
p.Ala60Pro	A60P	0	0	0	0	0	Normal splicing	BS3_moderate
p.Asp82Asn	D82N	0	0	0	0	0	Normal splicing	PS3_strong
p.Ser88Gly	S88G	0	0	0	0	0	Normal splicing	BS3_moderate
p.Phe93Ser	F93S	0	0.01	0.02	0	0.0298	Normal splicing	PS3_strong
p.Val95Ile	V95I	0	0.07	0	0.08	0.1444	Normal splicing	BS3_supporting
p.Arg104Trp	R104W	0	0.22	0	0.18	0.3604	Abnormal splicing 0.2	PS3_strong
p.Arg104Gln	R104Q	0	0.11	0	0.1	0.199	Normal splicing	PS3_strong
p.Asn109Lys	N109K	0	0.16	0	0.17	0.3028	Abnormal splicing 0.2	BS3_moderate
p.Arg121Trp	R121W	0	0.13	0	0.16	0.2692	Abnormal splicing 0.2	PS3_strong
p.Leu136Pro	L136P	0	0.07	0	0.05	0.1165	Normal splicing	PS3_supporting
p.His151Arg	H151R	0.03	0	0.02	0	0.0494	Normal splicing	BS3_moderate
p.Trp156Cys	W156C	0	0.07	0	0.06	0.1258	Normal splicing	PS3_moderate
p.Glu161Lys	E161K	0.07	0	0.06	0.05	0.16951	Normal splicing	PS3_strong
p.Glu171Lys	E171K	0.02	0.07	0	0.07	0.152398	Normal splicing	PS3_strong
p.Lys175Asn	K175N	0	0.03	0	0.01	0.0397	Normal splicing	BS3_supporting
p.Cys182Arg	C182R	0.02	0	0.02	0	0.0396	Normal splicing	PS3_moderate
p.Thr187Ile	T187I	0	0	0	0	0	Normal splicing	PS3_strong
p.Arg219Cys	R219C	0.02	0.32	0	0.5	0.6668	Abnormal splicing 0.5	PS3_moderate
p.Thr220Ile	T220I	0.01	0.03	0	0.06	0.097318	Normal splicing	BS3_supporting
p.Arg225Trp	R225W	0	0.26	0	0.31	0.4894	Abnormal splicing 0.2	PS3_moderate
p.Ala226Asp	A226D	0.16	0	0.2	0	0.328	Abnormal splicing 0.2	PS3_strong
p.Leu236_Lys237delinsProTrp	L236_K237delinsPW	0.01	0	0	0.01	0.0199	Normal splicing	PS3_supporting
p.Val240Met	V240M	0.01	0	0	0	0.01	Normal splicing	BS3_supporting
p.Gln245Lys	Q245K	0	0	0	0	0	Normal splicing	BS3_moderate
p.Gly274Arg	G274R	0.01	0	0.01	0	0.0199	Normal splicing	PS3_strong
p.Gly274Ser	G274S	0.01	0	0	0	0.01	Normal splicing	PS3_strong
p.Leu276Gln	L276Q	0	0	0	0	0	Normal splicing	PS3_strong
p.Val281Met	V281M	0	0.01	0	0.03	0.0397	Normal splicing	PS3_strong
p.Arg282Cys	R282C	0	0.01	0	0	0.01	Normal splicing	PS3_strong
p.Arg282His	R282H	0	0	0	0	0	Normal splicing	PS3_strong
p.Val294Met	V294M	0	0	0	0	0	Normal splicing	PS3_moderate
p.Tyr307His	Y307H	0	0	0	0.01	0.01	Normal splicing	PS3_strong
p.Glu312Lys	E312K	0	0.02	0.44	0.15	0.53352	Abnormal splicing 0.5	BS3_moderate
p.Gly319Arg	G319R	0	0	0	0	0	Normal splicing	BS3_moderate
p.Val323Met	V323M	0	0.01	0	0	0.01	Normal splicing	BS3_supporting
p.Ala332Thr	A332T	0.01	0	0.02	0	0.0298	Normal splicing	PS3_supporting
p.Cys335Ser	C335S	0	0	0.1	0	0.1	Normal splicing	PS3_strong
p.Cys335Arg	C335R	0.01	0	0.02	0.01	0.039502	Normal splicing	PS3_strong
p.Pro336Leu	P336L	0	0.01	0	0.01	0.0199	Normal splicing	PS3_strong
p.Tyr339Cys	Y339C	0	0.01	0	0.01	0.0199	Normal splicing	PS3_strong
p.Leu342Pro	L342P	0	0	0	0	0	Normal splicing	PS3_strong
p.Glu346Asp	E346D	0	0.01	0	0.02	0.0298	Normal splicing	BS3_moderate
p.Asp349Asn	D349N	0	0.01	0	0.02	0.0298	Normal splicing	PS3_strong
p.Gly351Cys	G351C	0	0.01	0	0.02	0.0298	Normal splicing	PS3_strong
p.Ser354Ile	S354I	0	0	0.01	0	0.01	Normal splicing	PS3_strong
p.Asp356Asn	D356N	0.01	0.01	0	0.02	0.039502	Normal splicing	PS3_strong
p.Ala364Val	A364V	0	0	0	0.01	0.01	Normal splicing	BS3_moderate
p.Phe366Ser	F366S	0	0.01	0	0.01	0.0199	Normal splicing	PS3_supporting
p.Arg367Cys	R367C	0	0	0	0.01	0.01	Normal splicing	PS3_strong
p.Arg367His	R367H	0	0	0	0.01	0.01	Normal splicing	PS3_strong
p.Arg367Leu	R367L	0	0.01	0	0.01	0.0199	Normal splicing	PS3_strong
p.Met369Lys	M369K	0.01	0.01	0.02	0	0.039502	Normal splicing	PS3_strong
p.Gln371Arg	Q371R	0.01	0.01	0	0	0.0199	Normal splicing	PS3_strong
p.Cys373Arg	C373R	0	0	0.01	0	0.01	Normal splicing	PS3_strong
p.Arg376Cys	R376C	0	0.01	0	0.01	0.0199	Normal splicing	PS3_strong
p.Arg376His	R376H	0	0	0	0	0	Normal splicing	PS3_strong
p.Gln379Arg	Q379R	0	0.01	0.06	0.01	0.078706	Normal splicing	BS3_moderate
p.Phe393del	F393del	0.02	0	0	0.01	0.0298	Normal splicing	PS3_strong
p.Ile397Val	I397V	0	0	0	0	0	Normal splicing	BS3_moderate
p.Asn406Ser	N406S	0.01	0	0.01	0	0.0199	Normal splicing	PS3_supporting
p.Tyr416Cys	Y416C	0	0	0	0	0	Normal splicing	PS3_moderate
p.Glu428Lys	E428K	0	0	0	0	0	Normal splicing	BS3_moderate
p.Glu429Lys	E429K	0	0	0	0	0	Normal splicing	BS3_moderate
p.Met438Leu	M438L	0	0	0.01	0	0.01	Normal splicing	BS3_moderate
p.Glu439Lys	E439K	0	0	0	0	0	Normal splicing	BS3_moderate
p.His445Asp	H445D	0	0	0.05	0	0.05	Normal splicing	BS3_moderate
p.Leu466Phe	L466F	0.13	0.01	0	0.01	0.147313	Normal splicing	BS3_supporting
p.Arg475Lys	R475K	0	0.04	0	0.02	0.0592	Normal splicing	BS3_moderate
p.Pro495Leu	P495L	0.01	0	0.01	0.01	0.029701	Normal splicing	PS3_moderate
p.Arg526His	R526H	0.22	0.01	0.02	0	0.243244	Abnormal splicing 0.2	BS3_moderate
p.Phe532Cys	F532C	0.03	0.26	0	0	0.2822	Abnormal splicing 0.2	BS3_moderate
p.Ala586Thr	A586T	0	0.01	0	0.01	0.0199	Normal splicing	BS3_moderate
p.Gly615Glu	G615E	0	0.03	0	0.05	0.0785	Normal splicing	BS3_moderate
p.Arg620Cys	R620C	0	0.05	0	0.12	0.164	Normal splicing	BS3_supporting
p.Pro648Leu	P648L	0.08	0.06	0	0.07	0.195736	Normal splicing	BS3_moderate
p.Cys683Gly	C683G	0.02	0.01	0	0.02	0.049204	Normal splicing	PS3_supporting
p.Arg689His	R689H	0.02	0.01	0	0.01	0.039502	Normal splicing	BS3_moderate
p.Arg693Cys	R693C	0.01	0.01	0	0.03	0.049303	Normal splicing	PS3_supporting
p.Met704Thr	M704T	0	0	0.01	0	0.01	Normal splicing	BS3_moderate
p.Pro717Leu	P717L	0	0	0	0	0	Normal splicing	BS3_moderate
p.Leu729del	L729del	0.01	0.01	0.02	0.03	0.0683169	Normal splicing	PS3_strong
p.Leu729Arg	L729R	0.01	0	0.01	0	0.0199	Normal splicing	PS3_strong
p.Phe733Leu	F733L	0	0.01	0.03	0.04	0.078112	Normal splicing	BS3_moderate
p.Met734Val	M734V	0	0	0.02	0	0.02	Normal splicing	PS3_moderate
p.Ala735Val	A735V	0	0	0	0.02	0.02	Normal splicing	PS3_strong
p.Glu737Gly	E737G	0	0.01	0.01	0.04	0.059104	Normal splicing	BS3_supporting
p.His738Pro	H738P	0	0	0	0	0	Normal splicing	PS3_supporting
p.Glu746Lys	E746K	0	0	0.01	0.01	0.0199	Normal splicing	BS3_supporting
p.Gly752Arg	G752R	0	0.01	0.46	0.08	0.508168	Abnormal splicing 0.5	PS3_strong
p.Asp772Asn	D772N	0.3	0.02	0	0.01	0.32086	Abnormal splicing 0.2	BS3_moderate
p.Tyr776Cys	Y776C	0	0.02	0	0	0.02	Normal splicing	BS3_supporting
p.Gln779Lys	Q779K	0	0.42	0	0.01	0.4258	Abnormal splicing 0.2	BS3_moderate
p.Arg808Cys	R808C	0.01	0.05	0.04	0.01	0.106149	Normal splicing	PS3_strong
p.Arg808Pro	R808P	0.01	0.04	0.04	0	0.087616	Normal splicing	PS3_strong
p.Arg814Gln	R814Q	0.4	0.06	0	0	0.436	Abnormal splicing 0.2	BS3_moderate
p.Lys817Glu	K817E	0	0.01	0	0	0.01	Normal splicing	PS3_moderate
p.Leu839Pro	L839P	0	0.05	0	0	0.05	Normal splicing	PS3_strong
p.Phe851Leu	F851L	0	0.03	0	0	0.03	Normal splicing	PS3_moderate
p.Arg878Cys	R878C	0	0.01	0	0	0.01	Normal splicing	PS3_strong
p.Arg878Leu	R878L	0	0.03	0	0	0.03	Normal splicing	PS3_strong
p.Arg878His	R878H	0	0.04	0	0	0.04	Normal splicing	PS3_strong
p.His886Gln	H886Q	0.01	0	0	0	0.01	Normal splicing	PS3_strong
p.Ala887Val	A887V	0	0.02	0	0	0.02	Normal splicing	PS3_strong
p.Phe892Ile	F892I	0	0	0	0	0	Normal splicing	PS3_strong
p.Arg893Cys	R893C	0	0	0	0	0	Normal splicing	PS3_strong
p.Arg893His	R893H	0	0.01	0	0	0.01	Normal splicing	PS3_strong
p.Gly897Arg	G897R	0.06	0.06	0	0.01	0.125236	Normal splicing	PS3_strong
p.Glu901Lys	E901K	0	0	0	0	0	Normal splicing	PS3_strong
p.Ser910Leu	S910L	0	0.01	0	0	0.01	Normal splicing	PS3_strong
p.Asn927Ser	N927S	0	0	0	0	0	Normal splicing	PS3_supporting
p.Leu928Pro	L928P	0	0	0	0	0	Normal splicing	PS3_strong
p.Arg988Gln	R988Q	0	0	0	0	0	Normal splicing	BS3_moderate
p.Pro1014Ser	P1014S	0	0	0	0	0	Normal splicing	BS3_moderate
p.Gly1040Arg	G1040R	0	0	0	0	0	Normal splicing	BS3_moderate
p.Ala1050Thr	A1050T	0	0	0	0	0	Normal splicing	BS3_moderate
p.Glu1053Lys	E1053K	0	0	0	0	0	Normal splicing	BS3_moderate
p.Glu1064del	E1064del	0	0.01	0	0	0.01	Normal splicing	BS3_moderate
p.Thr1069Met	T1069M	0	0	0	0	0	Normal splicing	PS3_supporting
p.Ser1078Tyr	S1078Y	0.03	0	0.02	0	0.0494	Normal splicing	BS3_moderate
p.Trp1094Cys	W1094C	0	0.13	0	0.16	0.2692	Abnormal splicing 0.2	BS3_moderate
p.Ser1134Ile	S1134I	0	0	0	0	0	Normal splicing	BS3_moderate
p.Arg1192Gly	R1192G	0	0.01	0	0.03	0.0397	Normal splicing	BS3_moderate
p.Arg1194His	R1194H	0	0	0	0	0	Normal splicing	BS3_supporting
p.Leu1221Arg	L1221R	0	0	0.02	0	0.02	Normal splicing	PS3_strong
p.Glu1224Lys	E1224K	0	0	0	0	0	Normal splicing	BS3_supporting
p.Tyr1227His	Y1227H	0	0	0	0	0	Normal splicing	BS3_moderate
p.Arg1231Trp	R1231W	0	0	0	0	0	Normal splicing	PS3_moderate
p.Arg1231Gln	R1231Q	0	0	0	0	0	Normal splicing	BS3_moderate
p.Leu1237Pro	L1237P	0	0	0	0	0	Normal splicing	BS3_supporting
p.Leu1238Pro	L1238P	0	0	0	0	0	Normal splicing	PS3_moderate
p.Asp1242Asn	D1242N	0	0	0	0	0	Normal splicing	BS3_moderate
p.Thr1246Ile	T1246I	0	0	0	0	0	Normal splicing	BS3_supporting
p.Gly1261Ser	G1261S	0	0	0	0	0	Normal splicing	BS3_moderate
p.Asn1268Ser	N1268S	0	0	0	0	0	Normal splicing	BS3_moderate
p.Trp1270Cys	W1270C	0	0	0	0	0	Normal splicing	PS3_supporting
p.Asp1274Asn	D1274N	0	0	0	0.01	0.01	Normal splicing	BS3_moderate
p.Thr1303Met	T1303M	0	0	0	0	0	Normal splicing	BS3_supporting
p.Arg1305Cys	R1305C	0	0	0	0.01	0.01	Normal splicing	BS3_moderate
p.Arg1305His	R1305H	0	0	0	0.01	0.01	Normal splicing	BS3_moderate
p.Arg1308Pro	R1308P	0	0	0	0.01	0.01	Normal splicing	PS3_supporting
p.Arg1315Gln	R1315Q	0	0	0	0.01	0.01	Normal splicing	BS3_moderate
p.Gly1318Val	G1318V	0	0	0.11	0	0.11	Normal splicing	BS3_moderate
p.Val1327Met	V1327M	0	0.05	0.01	0	0.0595	Normal splicing	BS3_moderate
p.Ala1329Thr	A1329T	0.04	0	0	0	0.04	Normal splicing	BS3_moderate
p.Phe1343Leu	F1343L	0	0.03	0	0.01	0.0397	Normal splicing	BS3_supporting
p.Leu1345Pro	L1345P	0	0.07	0	0.01	0.0793	Normal splicing	PS3_strong
p.Val1352Met	V1352M	0	0.03	0	0.01	0.0397	Normal splicing	BS3_moderate
p.Ala1356Val	A1356V	0	0.03	0	0.01	0.0397	Normal splicing	BS3_moderate
p.Phe1359Cys	F1359C	0	0.02	0.01	0.02	0.049204	Normal splicing	PS3_strong
p.Asn1379del	N1379del	0.05	0	0.02	0	0.069	Normal splicing	PS3_strong
p.Asn1379Lys	N1379K	0	0.03	0.02	0.07	0.115942	Normal splicing	PS3_strong
p.Lys1380Asn	K1380N	0.01	0.01	0.03	0.02	0.0683169	Normal splicing	PS3_strong
p.Ser1381Ile	S1381I	0.01	0	0.03	0.01	0.049303	Normal splicing	PS3_strong
p.Cys1383Tyr	C1383Y	0.02	0	0.18	0.29	0.429444	Abnormal splicing 0.2	PS3_strong
p.Leu1388Trp	L1388W	0.03	0	0.14	0.06	0.215852	Abnormal splicing 0.2	BS3_moderate
p.Thr1389Ile	T1389I	0	0.01	0.03	0.03	0.068509	Normal splicing	PS3_strong
p.Asp1402Ala	D1402A	0	0	0.05	0.02	0.069	Normal splicing	PS3_strong
p.Asn1403Lys	N1403K	0	0.04	0.22	0.09	0.318592	Abnormal splicing 0.2	PS3_strong
p.Val1404Met	V1404M	0	0.01	0.05	0.01	0.068905	Normal splicing	PS3_supporting
p.Val1404Leu	V1404L	0	0.01	0.05	0.02	0.07831	Normal splicing	PS3_moderate
p.Gly1405Arg	G1405R	0.01	0	0.03	0.1	0.13573	Normal splicing	PS3_moderate
p.Gly1407Arg	G1407R	0	0	0.24	0.07	0.2932	Abnormal splicing 0.2	PS3_strong
p.Tyr1408Cys	Y1408C	0	0	0.06	0.02	0.0788	Normal splicing	PS3_moderate
p.Ala1410Asp	A1410D	0.02	0	0.03	0.12	0.163472	Normal splicing	PS3_strong
p.Lys1418Glu	K1418E	0.2	0.02	0.13	0.1	0.386128	Abnormal splicing 0.2	PS3_strong
p.Gly1419Arg	G1419R	0.09	0	0.07	0.02	0.170626	Normal splicing	PS3_strong
p.Gly1419Val	G1419V	0	0.03	0.03	0.04	0.096736	Normal splicing	PS3_strong
p.Ala1427Ser	A1427S	0.01	0.09	0.03	0.18	0.283424	Abnormal splicing 0.2	PS3_supporting
p.Ala1427Val	A1427V	0.02	0.12	0.05	0.27	0.401926	Abnormal splicing 0.2	PS3_strong
p.Arg1431Met	R1431M	0.27	0.02	0.15	0.14	0.477043	Abnormal splicing 0.2	PS3_strong
p.Arg1431Thr	R1431T	0.29	0.02	0.16	0.16	0.509044	Abnormal splicing 0.5	PS3_supporting
p.Arg1431Ser	R1431S	0.29	0.02	0.16	0.16	0.509044	Abnormal splicing 0.5	PS3_strong
p.Gly1432Val	G1432V	0.05	0.01	0.01	0.09	0.152704	Normal splicing	PS3_strong
p.Glu1440Gln	E1440Q	0	0	0	0.02	0.02	Normal splicing	PS3_strong
p.Asn1442Ser	N1442S	0	0	0	0.01	0.01	Normal splicing	BS3_moderate
p.Tyr1448Cys	Y1448C	0	0	0.01	0	0.01	Normal splicing	PS3_strong
p.Leu1461Gln	L1461Q	0.23	0	0.01	0.03	0.260569	Abnormal splicing 0.2	PS3_strong
p.Asn1462Tyr	N1462Y	0	0	0	0.01	0.01	Normal splicing	PS3_strong
p.Lys1492del	K1492del	0	0	0	0	0	Normal splicing	PS3_strong
p.Met1497Lys	M1497K	0	0	0	0	0	Normal splicing	PS3_strong
p.Leu1500Val	L1500V	0	0.01	0.54	0	0.5446	Abnormal splicing 0.5	BS3_moderate
p.Arg1511Trp	R1511W	0	0	0	0	0	Normal splicing	BS3_supporting
p.Val1524Met	V1524M	0.03	0	0	0.01	0.0397	Normal splicing	BS3_moderate
p.Lys1526Arg	K1526R	0.05	0.01	0	0	0.0595	Normal splicing	BS3_moderate
p.Val1542Leu	V1542L	0.02	0	0	0	0.02	Normal splicing	BS3_moderate
p.Glu1547Lys	E1547K	0.01	0.01	0	0	0.0199	Normal splicing	PS3_moderate
p.Ser1552Arg	S1552R	0.02	0.04	0.02	0	0.078016	Normal splicing	BS3_moderate
p.Ala1568Pro	A1568P	0.37	0	0.01	0.01	0.382537	Abnormal splicing 0.2	PS3_moderate
p.Glu1573Lys	E1573K	0	0.02	0.3	0.02	0.32772	Abnormal splicing 0.2	PS3_moderate
p.Leu1578Pro	L1578P	0.03	0	0	0.01	0.0397	Normal splicing	PS3_supporting
p.Leu1581Pro	L1581P	0	0	0.01	0	0.01	Normal splicing	PS3_strong
p.Arg1582Cys	R1582C	0	0.04	0.06	0	0.0976	Normal splicing	BS3_moderate
p.Arg1582His	R1582H	0	0.02	0.03	0	0.0494	Normal splicing	BS3_supporting
p.Ile1602Phe	I1602F	0	0	0	0.01	0.01	Normal splicing	BS3_supporting
p.Val1603Met	V1603M	0.04	0	0	0.05	0.088	Normal splicing	BS3_moderate
p.Phe1616del	F1616del	0	0	0	0	0	Normal splicing	PS3_supporting
p.Phe1616Ser	F1616S	0	0	0	0	0	Normal splicing	PS3_strong
p.Arg1628Gln	R1628Q	0	0	0	0	0	Normal splicing	PS3_strong
p.Arg1631Cys	R1631C	0	0	0	0	0	Normal splicing	PS3_strong
p.Arg1631His	R1631H	0	0	0	0	0	Normal splicing	PS3_supporting
p.Arg1643Cys	R1643C	0	0	0	0	0	Normal splicing	BS3_moderate
p.Arg1643His	R1643H	0	0	0	0	0	Normal splicing	BS3_supporting
p.Ala1655Pro	A1655P	0	0	0	0	0	Normal splicing	BS3_moderate
p.Ile1659Val	I1659V	0	0	0	0	0	Normal splicing	BS3_moderate
p.Gly1660Arg	G1660R	0	0	0	0	0	Normal splicing	PS3_strong
p.Leu1663Arg	L1663R	0	0	0	0	0	Normal splicing	PS3_strong
p.Ser1671Tyr	S1671Y	0	0	0	0	0	Normal splicing	PS3_strong
p.Ala1679Thr	A1679T	0	0	0	0	0	Normal splicing	BS3_moderate
p.Asp1688Asn	D1688N	0	0	0	0	0	Normal splicing	PS3_moderate
p.Asp1689del	D1689del	0	0	0	0.01	0.01	Normal splicing	PS3_strong
p.Asp1689Asn	D1689N	0	0	0	0	0	Normal splicing	BS3_supporting
p.Cys1702Ser	C1702S	0	0.02	0	0	0.02	Normal splicing	PS3_strong
p.Thr1708Met	T1708M	0	0	0	0	0	Normal splicing	PS3_moderate
p.Ser1709Leu	S1709L	0	0	0	0	0	Normal splicing	PS3_moderate
p.Pro1718Thr	P1718T	0	0	0	0	0	Normal splicing	PS3_strong
p.Asn1721Asp	N1721D	0	0	0	0	0	Normal splicing	PS3_supporting
p.Pro1724Leu	P1724L	0	0	0	0	0	Normal splicing	PS3_supporting
p.Pro1724Arg	P1724R	0	0	0	0	0	Normal splicing	BS3_supporting
p.Pro1725Arg	P1725R	0	0	0	0	0	Normal splicing	PS3_strong
p.Cys1727Arg	C1727R	0	0	0	0	0	Normal splicing	PS3_strong
p.Cys1727Tyr	C1727Y	0	0	0	0	0	Normal splicing	PS3_strong
p.Arg1738Gly	R1738G	0	0	0	0	0	Normal splicing	BS3_moderate
p.Arg1738Gln	R1738Q	0	0	0	0	0	Normal splicing	BS3_moderate
p.Gly1739Arg	G1739R	0	0	0	0	0	Normal splicing	PS3_moderate
p.Gly1739Val	G1739V	0	0	0	0	0	Normal splicing	PS3_strong
p.Asp1740Tyr	D1740Y	0	0	0	0	0	Normal splicing	PS3_strong
p.Cys1741Tyr	C1741Y	0	0	0	0	0	Normal splicing	PS3_strong
p.Gly1742Arg	G1742R	0	0	0	0	0	Normal splicing	PS3_strong
p.Gly1742Glu	G1742E	0	0	0	0	0	Normal splicing	PS3_strong
p.Ile1757del	I1757del	0	0	0	0.01	0.01	Normal splicing	PS3_strong
p.Ile1767Phe	I1767F	0	0	0	0	0	Normal splicing	PS3_strong
p.Glu1779Gly	E1779G	0	0	0	0.01	0.01	Normal splicing	BS3_supporting
p.Glu1783Lys	E1783K	0	0	0	0	0	Normal splicing	PS3_moderate
p.Asp1789Asn	D1789N	0	0	0	0	0	Normal splicing	PS3_supporting
p.Phe1793Ile	F1793I	0	0	0	0	0	Normal splicing	PS3_strong
p.Asp1815Asn	D1815N	0	0	0	0	0	Normal splicing	BS3_moderate
p.Gln1831Glu	Q1831E	0	0	0	0	0	Normal splicing	BS3_supporting
p.Ile1847Thr	I1847T	0	0	0	0	0	Normal splicing	BS3_supporting
p.Arg1896Trp	R1896W	0	0	0	0	0	Normal splicing	BS3_moderate
p.Arg1912Cys	R1912C	0	0	0	0	0	Normal splicing	PS3_moderate
p.Arg1918His	R1918H	0	0	0	0	0	Normal splicing	BS3_supporting
p.His1922Asp	H1922D	0	0	0	0	0	Normal splicing	BS3_supporting
p.Arg1928Cys	R1928C	0	0	0	0	0	Normal splicing	BS3_supporting
p.Ala2001Ser	A2001S	0	0	0	0	0	Normal splicing	BS3_moderate
p.Phe2003Leu	F2003L	0	0	0	0	0	Normal splicing	BS3_moderate
p.Pro2005His	P2005H	0	0	0	0	0	Normal splicing	BS3_moderate
p.Pro2007Leu	P2007L	0	0	0.01	0	0.01	Normal splicing	BS3_moderate
p.Arg2011Cys	R2011C	0	0	0	0	0	Normal splicing	BS3_supporting
p.Val2015Glu	V2015E	0	0	0	0	0	Normal splicing	PS3_moderate

### Sheet: S6. IBSGC Variant APC
Table S6: 252 SCN5A-BrS variants were studied using a previous published automated patch clamp assay (Ma et al. 2024). Each variant in this cohort was patched at atleast one of the two sites as indicated. Variants with severe loss of function may not have retrievable data for gating parameters tested. pCD: peak current density (measured either following a holding potential of -90 mV or -120 mV). SSA: steady state activation. SSI: steady state inactivation. RFI: recovery from inactivation. VUMC: Vanderbilt University Medical Center. V50: voltage at half activation/inactiavtion. T50: time at half recovery. VCCRI: Victor Chang Cardiac Research Institute.
							VUMC																	VCCRI
HGVSp (MANE Select; ENST00000423572; GRCh38)	Weighted z_pCD	weighted z_SSA	weighted z_SSI	weighted z_RFI	Final pCD Z-score (-90) Primary analysis	equiv.	# cells	pCD (SEM) (-90 mV)	pCD Z-score (-90mV)	pCD (SEM) (-120mV)	pCD Z-score (-120 mV)	# cells SSA	SSA V50 (SEM)	SSA ΔV50	SSA Z-score	# cells SSI	SSI V50 (SEM)	SSI ΔV50	SSI Z-score	# cells RFI	RFI T50 (SEM)	RFI ΔT50	RFI Z-score	#	pCD (SEM) (-90 mV)	pCD Z-score (-90mV)	pCD (SEM) (-120mV)	pCD Z-score (-120 mV)	# cells SSA	SSA V50 (SEM)	SSA ΔV50	SSA Z-score	# cells SSI	SSI V50 (SEM)	SSI ΔV50	SSI Z-score	# cells RFI	RFI T50 (SEM)	RFI ΔT50	RFI Z-score
p.Arg18Gln	1.29081	0.977831	0.441375	-0.178782	1.64104	BS3_moderate	77	106.2 (3.3)	0.612128	109 (3.4)	1.46535	10	-49.3 (1.3)	-0.857 (1.308)	-0.171916	30	-100.7 (0.7)	-0.387 (0.653)	0.221199	30	11.2 (0.6)	1.118 (0.058)	0.26499	42	129.49 (6.74)	2.53506	127.31 (5.43)	2.53932	31	-41.47 (1.05)	-2.8 (0.98)	1.34872	33	-85.32 (1.16)	1.33 (1.08)	0.641535	35	8.66 (0.79)	1.12 (0.12)	-0.559157
p.Glu48Lys	1.40536	0.319607	1.94786	1.10375	1.7866	BS3_moderate	0	NA	NA	NA	NA	0	NA	NA	NA	0	NA	NA	NA	0	NA	NA	NA	55	112.63 (8.86)	1.40536	99.63 (7.55)	0.576105	26	-42.2 (1.08)	-0.44 (0.93)	0.319607	31	-88.17 (1.24)	5.27 (1.4)	1.94786	30	8.2 (0.55)	0.89 (0.1)	1.10375
p.Gln59Arg	-1.04454	-0.907788	1.08943	-0.585074	-1.32654	BS3_supporting	0	NA	NA	NA	NA	0	NA	NA	NA	0	NA	NA	NA	0	NA	NA	NA	70	76.07 (4.7)	-1.04454	76.21 (4.25)	-1.08552	27	-42.19 (0.81)	2.37 (0.53)	-0.907788	33	-88.08 (1.31)	2.68 (0.91)	1.08943	23	8.03 (0.71)	1.13 (0.13)	-0.585074
p.Ala60Pro	0.94606	-0.814621	2.75218	1.15473	1.20295	BS3_moderate	0	NA	NA	NA	NA	0	NA	NA	NA	0	NA	NA	NA	0	NA	NA	NA	56	105.77 (5.55)	0.94606	98.49 (4.65)	0.495351	30	-42.26 (0.91)	2.15 (0.73)	-0.814621	31	-86.3 (1.17)	7.7 (1.14)	2.75218	36	8.61 (0.63)	0.89 (0.09)	1.15473
p.Asp82Asn	-5.1089	NA	NA	NA	-6.4912	PS3_strong	0	NA	NA	NA	NA	0	NA	NA	NA	0	NA	NA	NA	0	NA	NA	NA	80	15.41 (0.69)	-5.1089	13.57 (0.71)	-5.52863	0	NA	NA	NA	0	NA	NA	NA	0	NA	NA	NA
p.Ser88Gly	0.946301	-0.481438	1.58412	0.96762	1.20326	BS3_moderate	0	NA	NA	NA	NA	0	NA	NA	NA	0	NA	NA	NA	0	NA	NA	NA	52	105.78 (7.09)	0.946301	99.35 (6.4)	0.556307	29	-42.45 (0.91)	1.39 (0.73)	-0.481438	24	-85.08 (1.04)	4.18 (0.88)	1.58412	32	6.91 (0.45)	0.91 (0.09)	0.96762
p.Phe93Ser	-4.90847	-4.91079	NA	NA	-6.23651	PS3_strong	46	9.7 (2.1)	-4.90847	9.7 (2.1)	-8.36634	8	-39.5 (2.3)	11.553 (2.29)	-4.91079	0	NA	NA	NA	0	NA	NA	NA	0	NA	NA	NA	NA	0	NA	NA	NA	0	NA	NA	NA	0	NA	NA	NA
p.Val95Ile	-1.34439	-0.834824	-0.0483145	0.0779314	-1.70757	BS3_supporting	57	72 (3.1)	-1.34439	83.8 (3.7)	-1.0297	20	-58.6 (1.3)	0.879 (1.298)	-0.834824	34	-109.8 (1.1)	-1.122 (1.166)	-0.0483145	29	22 (1.5)	1.183 (0.086)	0.0779314	0	NA	NA	NA	NA	0	NA	NA	NA	0	NA	NA	NA	0	NA	NA	NA
p.Arg104Trp	-4.90187	NA	-0.178488	-0.0717153	-6.22812	PS3_strong	43	5.1 (1)	-5.17162	5.9 (1.2)	-8.74257	0	NA	NA	NA	10	-110.1 (2.5)	-1.477 (2.526)	-0.178488	8	21.5 (4.2)	1.235 (0.226)	-0.0717153	113	20.03 (0.86)	-4.74113	18.21 (0.86)	-7.49138	0	NA	NA	NA	0	NA	NA	NA	0	NA	NA	NA
p.Arg104Gln	-4.80826	NA	NA	NA	-6.10917	PS3_strong	59	5.7 (1.1)	-5.1373	5.7 (1.1)	-8.76238	0	NA	NA	NA	0	NA	NA	NA	0	NA	NA	NA	106	22.63 (1.05)	-4.57766	20.07 (1.03)	-7.30779	0	NA	NA	NA	0	NA	NA	NA	0	NA	NA	NA
p.Asn109Lys	0.177346	0.208034	1.70664	0.869332	0.226134	BS3_moderate	63	98.6 (4.4)	0.177346	100.8 (4.5)	0.653465	16	-41.2 (3.2)	-1.852 (2.575)	0.208034	24	-100.4 (1.8)	3.664 (1.316)	1.70664	20	10.6 (1.9)	0.908 (0.125)	0.869332	0	NA	NA	NA	NA	0	NA	NA	NA	0	NA	NA	NA	0	NA	NA	NA
p.Arg121Trp	-5.02335	NA	NA	NA	-6.38249	PS3_strong	43	8 (1.6)	-5.00572	8 (1.6)	-8.53465	0	NA	NA	NA	0	NA	NA	NA	0	NA	NA	NA	84	16.55 (0.68)	-4.96004	15.47 (0.68)	-7.7614	0	NA	NA	NA	0	NA	NA	NA	0	NA	NA	NA
p.Leu136Pro	-1.9508	-2.13696	2.40884	1.46792	-2.47814	PS3_supporting	46	61.4 (3.1)	-1.9508	67.9 (3.4)	-2.60396	21	-45.1 (2.8)	4.289 (1.322)	-2.13696	21	-106.1 (1.2)	5.579 (1.232)	2.40884	21	13.1 (1.4)	0.7 (0.075)	1.46792	0	NA	NA	NA	NA	0	NA	NA	NA	0	NA	NA	NA	0	NA	NA	NA
p.His151Arg	-0.170279	-0.530767	0.205778	0.650363	-0.215599	BS3_moderate	0	NA	NA	NA	NA	0	NA	NA	NA	0	NA	NA	NA	0	NA	NA	NA	62	89.11 (4.46)	-0.170279	88.54 (4.25)	-0.21069	28	-40.84 (0.82)	1.5 (0.53)	-0.530767	37	-89.53 (1.74)	0.02 (1.27)	0.205778	29	7.58 (0.48)	0.96 (0.1)	0.650363
p.Trp156Cys	-2.63745	-3.43225	0.447685	0.221264	-3.35068	PS3_moderate	0	NA	NA	NA	NA	0	NA	NA	NA	0	NA	NA	NA	0	NA	NA	NA	64	52.3 (2.83)	-2.63745	54.76 (3.13)	-2.60641	24	-35.25 (1.04)	8.14 (1)	-3.43225	29	-88.43 (1.32)	0.75 (1)	0.447685	26	7.54 (0.7)	1.02 (0.12)	0.221264
p.Glu161Lys	-3.6564	-8.35593	0.352839	0.437659	-4.64548	PS3_strong	51	40.8 (1.7)	-3.12929	45.6 (1.9)	-4.81188	46	-36.5 (1)	20.575 (0.887)	-8.35593	42	-106.8 (1.1)	-0.028 (0.934)	0.352839	38	16.5 (1.3)	1.058 (0.084)	0.437659	80	31.98 (1.7)	-4.17293	38.06 (2.04)	-5.71377	0	NA	NA	NA	0	NA	NA	NA	0	NA	NA	NA
p.Glu171Lys	-4.73103	NA	NA	NA	-6.01104	PS3_strong	0	NA	NA	NA	NA	0	NA	NA	NA	0	NA	NA	NA	0	NA	NA	NA	65	21.05 (1.28)	-4.73103	17.64 (1.12)	-5.23971	0	NA	NA	NA	0	NA	NA	NA	0	NA	NA	NA
p.Lys175Asn	-0.795195	-0.918833	-0.059315	-0.889016	-1.00969	BS3_supporting	43	81.6 (3.7)	-0.795195	95 (4.3)	0.0792079	19	-39.2 (3.9)	1.099 (2.453)	-0.918833	30	-109.8 (1.4)	-1.152 (1.334)	-0.059315	19	25.5 (3.9)	1.519 (0.231)	-0.889016	0	NA	NA	NA	NA	0	NA	NA	NA	0	NA	NA	NA	0	NA	NA	NA
p.Cys182Arg	-2.5005	1.24811	0.265017	0.143431	-3.17666	PS3_moderate	0	NA	NA	NA	NA	0	NA	NA	NA	0	NA	NA	NA	0	NA	NA	NA	85	54.34 (2.46)	-2.5005	55.32 (2.53)	-2.56725	21	-45.2 (0.98)	-2.57 (0.52)	1.24811	38	-88.17 (0.88)	0.2 (0.66)	0.265017	26	7.68 (0.65)	1.03 (0.11)	0.143431
p.Thr187Ile	-5.09245	NA	NA	NA	-6.4703	PS3_strong	42	2.1 (0.8)	-5.34325	2.1 (0.8)	-9.11881	0	NA	NA	NA	0	NA	NA	NA	0	NA	NA	NA	73	17.81 (0.89)	-4.94815	15.29 (0.88)	-5.40632	0	NA	NA	NA	0	NA	NA	NA	0	NA	NA	NA
p.Arg219Cys	-2.57667	2.24487	-1.41839	0.622316	-3.27344	PS3_moderate	0	NA	NA	NA	NA	0	NA	NA	NA	0	NA	NA	NA	0	NA	NA	NA	57	53.2 (4.2)	-2.57667	63.44 (4.51)	-1.99081	13	-47.66 (1.41)	-4.85 (0.79)	2.24487	17	-94.96 (1.29)	-4.88 (1.12)	-1.41839	16	9.45 (0.64)	0.96 (0.12)	0.622316
p.Thr220Ile	-1.40465	0.30053	-0.875487	-1.01806	-1.78414	BS3_supporting	81	66.2 (2.6)	-1.6762	78.5 (3.1)	-1.55446	44	-54.1 (1.7)	-2.985 (1.078)	0.64068	66	-111.1 (1.4)	-4.907 (0.692)	-1.43622	60	26 (2.1)	1.516 (0.088)	-0.880383	118	75.87 (3.28)	-1.22817	84.5 (3.36)	-1.28562	52	-41.54 (2.38)	-0.17 (0.59)	-0.0248318	46	-90.29 (1.11)	-0.81 (0.68)	-0.0709593	57	10.38 (0.67)	1.21 (0.09)	-1.16297
p.Arg225Trp	-2.48754	-3.97972	0.814103	0.757644	-3.16019	PS3_moderate	78	62.4 (2.1)	-1.89359	55.8 (1.9)	-3.80198	74	-29.9 (1)	9.086 (0.639)	-3.96874	70	-90.1 (1.3)	1.29 (0.698)	0.83613	65	8.4 (0.7)	0.929 (0.049)	0.808898	54	41.73 (2.17)	-3.34547	41.26 (2.23)	-3.56452	3	-35.91 (3.71)	10.01 (1.58)	-4.25054	8	-88.46 (1.86)	1.27 (0.84)	0.62136	3	8.21 (1.79)	1.09 (0.16)	-0.352849
p.Ala226Asp	-4.62125	NA	NA	NA	-5.87154	PS3_strong	0	NA	NA	NA	NA	0	NA	NA	NA	0	NA	NA	NA	0	NA	NA	NA	119	22.69 (1.16)	-4.62125	20.64 (0.91)	-5.0273	0	NA	NA	NA	0	NA	NA	NA	0	NA	NA	NA
p.Leu236_Lys237delinsProTrp	-1.80206	0.939676	-1.99541	-0.575334	-2.28914	PS3_supporting	61	64 (5)	-1.80206	75.1 (5.8)	-1.89109	32	-56.5 (1.6)	-3.768 (0.976)	0.939676	34	-110.4 (2.5)	-6.432 (1.737)	-1.99541	21	29.3 (1.7)	1.41 (0.115)	-0.575334	0	NA	NA	NA	NA	0	NA	NA	NA	0	NA	NA	NA	0	NA	NA	NA
p.Val240Met	-1.50567	-2.00328	-1.07225	-0.598759	-1.9125	BS3_supporting	0	NA	NA	NA	NA	0	NA	NA	NA	0	NA	NA	NA	0	NA	NA	NA	83	69.19 (3.43)	-1.50567	70.77 (3.52)	-1.47112	25	-38.69 (0.87)	4.87 (0.68)	-2.00328	42	-93.67 (1)	-3.83 (0.82)	-1.07225	27	9.89 (0.79)	1.13 (0.12)	-0.598759
p.Gln245Lys	0.357037	-0.264658	0.417959	0.340896	0.454472	BS3_moderate	34	103.2 (5.2)	0.440503	107.2 (5.4)	1.28713	12	-50.3 (2.4)	1.112 (2.36)	-0.923797	11	-101.6 (1.6)	1.683 (1.601)	0.980238	11	11.9 (1.3)	0.788 (0.084)	1.21467	69	96.37 (5.24)	0.315909	101.02 (5.62)	0.674916	32	-43.59 (0.83)	0.33 (0.61)	-0.0174805	33	-88.3 (1.27)	0.09 (0.91)	0.230533	51	7.91 (0.48)	1.02 (0.08)	0.152435
p.Gly274Arg	-5.1448	NA	NA	NA	-6.53682	PS3_strong	0	NA	NA	NA	NA	0	NA	NA	NA	0	NA	NA	NA	0	NA	NA	NA	68	14.88 (0.64)	-5.1448	13.89 (0.61)	-5.50559	0	NA	NA	NA	0	NA	NA	NA	0	NA	NA	NA
p.Gly274Ser	-4.13942	NA	NA	NA	-5.25927	PS3_strong	0	NA	NA	NA	NA	0	NA	NA	NA	0	NA	NA	NA	0	NA	NA	NA	67	29.88 (1.46)	-4.13942	26.68 (1.27)	-4.59877	0	NA	NA	NA	0	NA	NA	NA	0	NA	NA	NA
p.Leu276Gln	-5.29176	NA	NA	NA	-6.72357	PS3_strong	44	3 (1.2)	-5.29176	3 (1.2)	-9.0297	0	NA	NA	NA	0	NA	NA	NA	0	NA	NA	NA	0	NA	NA	NA	NA	0	NA	NA	NA	0	NA	NA	NA	0	NA	NA	NA
p.Val281Met	-3.72998	-2.49133	-1.56236	-0.58109	-4.73898	PS3_strong	41	30.3 (2.7)	-3.72998	34.3 (3)	-5.93069	15	-45.8 (1.6)	5.217 (1.512)	-2.49133	25	-107.8 (1.9)	-5.251 (1.492)	-1.56236	18	15.5 (2.4)	1.412 (0.197)	-0.58109	0	NA	NA	NA	NA	0	NA	NA	NA	0	NA	NA	NA	0	NA	NA	NA
p.Arg282Cys	-5.1087	-1.71119	NA	NA	-6.49094	PS3_strong	67	6.2 (1.3)	-5.1087	6.2 (1.3)	-8.71287	5	-42.9 (6.8)	3.174 (6.314)	-1.71119	0	NA	NA	NA	0	NA	NA	NA	0	NA	NA	NA	NA	0	NA	NA	NA	0	NA	NA	NA	0	NA	NA	NA
p.Arg282His	-3.67928	-3.38297	2.97119	1.64634	-4.67456	PS3_strong	16	47.2 (3.4)	-2.76316	43.8 (3.2)	-4.9901	14	-36.3 (1.3)	7.552 (1.318)	-3.38297	14	-93.1 (2.4)	9.076 (2.414)	3.69114	6	9.3 (0.9)	0.638 (0.059)	1.64634	65	33.38 (1.74)	-3.90479	29.88 (1.55)	-4.37118	0	NA	NA	NA	5	-87.28 (1.03)	2.28 (0.5)	0.955337	0	NA	NA	NA
p.Val294Met	-2.53432	-0.868046	0.987572	0.500971	-3.21964	PS3_moderate	58	51.2 (1.5)	-2.53432	54.9 (1.6)	-3.89109	42	-53.5 (1)	0.966 (1.035)	-0.868046	49	-103.8 (1.1)	1.703 (1.133)	0.987572	42	15.8 (1)	1.036 (0.067)	0.500971	0	NA	NA	NA	NA	0	NA	NA	NA	0	NA	NA	NA	0	NA	NA	NA
p.Tyr307His	-4.25231	NA	NA	NA	-5.40272	PS3_strong	0	NA	NA	NA	NA	0	NA	NA	NA	0	NA	NA	NA	0	NA	NA	NA	64	28.2 (1.06)	-4.25231	26.94 (1.16)	-4.58002	0	NA	NA	NA	0	NA	NA	NA	0	NA	NA	NA
p.Glu312Lys	0.160183	-2.0205	1.18081	1.16575	0.204326	BS3_moderate	58	98.3 (5)	0.160183	96.9 (4.9)	0.267327	18	-47.2 (1.7)	3.984 (1.611)	-2.0205	38	-97.7 (1.2)	2.23 (1.185)	1.18081	35	7.4 (0.6)	0.805 (0.068)	1.16575	0	NA	NA	NA	NA	0	NA	NA	NA	0	NA	NA	NA	0	NA	NA	NA
p.Gly319Arg	0.463181	-3.1177	5.41699	3.33887	0.589351	BS3_moderate	0	NA	NA	NA	NA	0	NA	NA	NA	0	NA	NA	NA	0	NA	NA	NA	71	98.57 (6.01)	0.463181	89.11 (4.46)	-0.170201	14	-36.95 (1.35)	7.42 (1.07)	-3.1177	27	-85.2 (1.53)	15.73 (2.03)	5.41699	18	4.75 (0.42)	0.59 (0.07)	3.33887
p.Val323Met	-1.03792	-0.933049	1.69542	1.42793	-1.31813	BS3_supporting	0	NA	NA	NA	NA	0	NA	NA	NA	0	NA	NA	NA	0	NA	NA	NA	69	76.17 (4.84)	-1.03792	77.43 (4.86)	-0.998387	30	-38.38 (0.85)	2.42 (0.59)	-0.933049	34	-83.07 (1.12)	4.51 (0.88)	1.69542	33	5.46 (0.31)	0.85 (0.08)	1.42793
p.Ala332Thr	-2.2819	-2.02741	3.59344	2.88102	-2.89888	PS3_supporting	0	NA	NA	NA	NA	0	NA	NA	NA	0	NA	NA	NA	0	NA	NA	NA	54	57.6 (2.83)	-2.2819	49.86 (2.39)	-2.95437	11	-40.44 (1.67)	4.93 (0.92)	-2.02741	20	-84.01 (0.8)	10.23 (1.25)	3.59344	14	6.65 (0.42)	0.65 (0.08)	2.88102
p.Cys335Ser	-4.78503	NA	NA	NA	-6.07966	PS3_strong	0	NA	NA	NA	NA	0	NA	NA	NA	0	NA	NA	NA	0	NA	NA	NA	76	20.25 (1.17)	-4.78503	16.96 (0.87)	-5.28814	0	NA	NA	NA	0	NA	NA	NA	0	NA	NA	NA
p.Cys335Arg	-5.36613	NA	NA	NA	-6.81808	PS3_strong	43	1.7 (0.9)	-5.36613	1.7 (0.9)	-9.15842	0	NA	NA	NA	0	NA	NA	NA	0	NA	NA	NA	0	NA	NA	NA	NA	0	NA	NA	NA	0	NA	NA	NA	0	NA	NA	NA
p.Pro336Leu	-4.05606	-3.46736	-0.683413	0.633351	-5.15334	PS3_strong	63	24.6 (2.2)	-4.05606	27.3 (2.4)	-6.62376	39	-44.7 (1)	7.773 (1.016)	-3.46736	39	-106.1 (1.4)	-2.854 (1.692)	-0.683413	29	10.7 (1.1)	0.99 (0.087)	0.633351	0	NA	NA	NA	NA	0	NA	NA	NA	0	NA	NA	NA	0	NA	NA	NA
p.Tyr339Cys	-4.99271	NA	NA	NA	-6.34356	PS3_strong	0	NA	NA	NA	NA	0	NA	NA	NA	0	NA	NA	NA	0	NA	NA	NA	115	17.15 (0.76)	-4.99271	14.06 (0.7)	-5.49398	0	NA	NA	NA	0	NA	NA	NA	0	NA	NA	NA
p.Leu342Pro	-4.98792	NA	NA	NA	-6.33748	PS3_strong	0	NA	NA	NA	NA	0	NA	NA	NA	0	NA	NA	NA	0	NA	NA	NA	74	17.22 (0.87)	-4.98792	12.35 (0.82)	-5.6147	0	NA	NA	NA	0	NA	NA	NA	0	NA	NA	NA
p.Glu346Asp	0.938215	0.958387	-0.306094	-0.483244	1.19299	BS3_moderate	61	111.9 (5.6)	0.938215	112.8 (5.7)	1.84158	29	-47.5 (1.6)	-3.817 (1.004)	0.958387	29	-99.4 (1.6)	-1.825 (1.717)	-0.306094	21	11.6 (1.4)	1.378 (0.18)	-0.483244	0	NA	NA	NA	NA	0	NA	NA	NA	0	NA	NA	NA	0	NA	NA	NA
p.Asp349Asn	-3.24943	-1.82995	-1.1469	-0.310574	-4.12834	PS3_strong	37	38.7 (4.4)	-3.24943	45.3 (5.2)	-4.84158	17	-46.2 (3.5)	3.485 (1.472)	-1.82995	16	-110.3 (1.7)	-4.118 (1.745)	-1.1469	13	18.1 (1.5)	1.318 (0.115)	-0.310574	0	NA	NA	NA	NA	0	NA	NA	NA	0	NA	NA	NA	0	NA	NA	NA
p.Gly351Cys	-4.83774	NA	NA	NA	-6.14663	PS3_strong	0	NA	NA	NA	NA	0	NA	NA	NA	0	NA	NA	NA	0	NA	NA	NA	96	19.46 (0.89)	-4.83774	17.26 (0.92)	-5.26652	0	NA	NA	NA	0	NA	NA	NA	0	NA	NA	NA
p.Ser354Ile	-3.78625	NA	NA	NA	-4.81048	PS3_strong	0	NA	NA	NA	NA	0	NA	NA	NA	0	NA	NA	NA	0	NA	NA	NA	58	35.15 (4.31)	-3.78625	28.28 (3.1)	-4.48485	0	NA	NA	NA	0	NA	NA	NA	0	NA	NA	NA
p.Asp356Asn	-4.5906	NA	-2.29426	-0.940817	-5.83258	PS3_strong	32	9.6 (1.4)	-4.91419	12.1 (1.8)	-8.12871	0	NA	NA	NA	10	-115.8 (2.4)	-7.247 (2.368)	-2.29426	6	23 (2.7)	1.537 (0.183)	-0.940817	88	24.9 (1.34)	-4.43477	22.58 (1.2)	-7.06087	0	NA	NA	NA	0	NA	NA	NA	0	NA	NA	NA
p.Ala364Val	-0.0532357	-0.370538	2.72871	2.73842	-0.0668699	BS3_moderate	0	NA	NA	NA	NA	0	NA	NA	NA	0	NA	NA	NA	0	NA	NA	NA	88	90.86 (4.86)	-0.0532357	86.41 (4.26)	-0.361709	39	-40.23 (0.73)	1.14 (0.55)	-0.370538	55	-86.04 (0.99)	7.63 (1.02)	2.72871	43	6.34 (0.29)	0.67 (0.06)	2.73842
p.Phe366Ser	-2.01001	-2.70518	3.28056	3.29534	-2.55338	PS3_supporting	0	NA	NA	NA	NA	0	NA	NA	NA	0	NA	NA	NA	0	NA	NA	NA	53	61.66 (4.49)	-2.01001	64.65 (4.12)	-1.90515	10	-35.33 (1.23)	6.48 (0.96)	-2.70518	11	-83.59 (1.6)	9.29 (1.65)	3.28056	11	6.3 (0.51)	0.59 (0.08)	3.29534
p.Arg367Cys	-5.246	NA	NA	NA	-6.66541	PS3_strong	59	3.8 (0.9)	-5.246	3.8 (0.9)	-8.9505	0	NA	NA	NA	0	NA	NA	NA	0	NA	NA	NA	0	NA	NA	NA	NA	0	NA	NA	NA	0	NA	NA	NA	0	NA	NA	NA
p.Arg367His	-4.73261	NA	NA	NA	-6.01305	PS3_strong	49	4.5 (1.1)	-5.20595	4.5 (1.1)	-8.88119	0	NA	NA	NA	0	NA	NA	NA	0	NA	NA	NA	92	24.79 (1.37)	-4.44189	21.72 (1.17)	-7.14551	0	NA	NA	NA	0	NA	NA	NA	0	NA	NA	NA
p.Arg367Leu	-5.4405	NA	NA	NA	-6.91258	PS3_strong	39	0.4 (0.4)	-5.4405	0.4 (0.4)	-9.28713	0	NA	NA	NA	0	NA	NA	NA	0	NA	NA	NA	0	NA	NA	NA	NA	0	NA	NA	NA	0	NA	NA	NA	0	NA	NA	NA
p.Met369Lys	-4.4508	-5.09561	0.286103	0.921133	-5.65494	PS3_strong	55	17.7 (1.8)	-4.4508	17.9 (1.9)	-7.55446	21	-38 (1.6)	12.037 (1.834)	-5.09561	18	-99.5 (2.3)	-0.21 (2.04)	0.286103	7	8.1 (1.8)	0.89 (0.192)	0.921133	0	NA	NA	NA	NA	0	NA	NA	NA	0	NA	NA	NA	0	NA	NA	NA
p.Gln371Arg	-3.64676	NA	-0.847398	NA	-4.63324	PS3_strong	0	NA	NA	NA	NA	0	NA	NA	NA	0	NA	NA	NA	0	NA	NA	NA	58	37.23 (1.56)	-3.64676	41.82 (1.79)	-3.5243	0	NA	NA	NA	3	-92.61 (2.5)	-3.16 (0.95)	-0.847398	0	NA	NA	NA
p.Cys373Arg	-3.95434	NA	1.48863	0.939644	-5.02408	PS3_strong	0	NA	NA	NA	NA	0	NA	NA	NA	0	NA	NA	NA	0	NA	NA	NA	65	32.64 (1.32)	-3.95434	34.39 (1.77)	-4.05192	0	NA	NA	NA	5	-94.21 (2.75)	3.89 (0.7)	1.48863	3	9.26 (0.71)	0.92 (0.11)	0.939644
p.Arg376Cys	-4.88003	NA	NA	NA	-6.20037	PS3_strong	0	NA	NA	NA	NA	0	NA	NA	NA	0	NA	NA	NA	0	NA	NA	NA	89	18.83 (1.04)	-4.88003	19.99 (1.19)	-5.07287	0	NA	NA	NA	0	NA	NA	NA	0	NA	NA	NA
p.Arg376His	-4.07445	NA	NA	NA	-5.17671	PS3_strong	0	NA	NA	NA	NA	0	NA	NA	NA	0	NA	NA	NA	0	NA	NA	NA	56	30.85 (1.46)	-4.07445	29.45 (1.6)	-4.40222	0	NA	NA	NA	0	NA	NA	NA	0	NA	NA	NA
p.Gln379Arg	-0.010974	0.46836	-0.215534	-1.45272	-0.0131671	BS3_moderate	0	NA	NA	NA	NA	0	NA	NA	NA	0	NA	NA	NA	0	NA	NA	NA	53	91.49 (6.49)	-0.010974	103.03 (5.98)	0.817515	24	-45.92 (1.06)	-0.78 (0.72)	0.46836	25	-94.41 (1.74)	-1.25 (1.32)	-0.215534	32	11.48 (0.79)	1.25 (0.13)	-1.45272
p.Phe393del	-4.38215	-7.09274	-0.889491	NA	-5.56771	PS3_strong	44	18.9 (0.8)	-4.38215	22.3 (0.9)	-7.11881	16	-40.7 (2.1)	17.267 (2.098)	-7.09274	19	-110.7 (1.8)	-3.416 (1.874)	-0.889491	0	NA	NA	NA	0	NA	NA	NA	NA	0	NA	NA	NA	0	NA	NA	NA	0	NA	NA	NA
p.Ile397Val	-0.429062	-1.26633	1.61314	1.68088	-0.54444	BS3_moderate	45	88 (5.8)	-0.429062	85.3 (5.7)	-0.881188	22	-49.1 (1.3)	2.009 (1.252)	-1.26633	27	-96.5 (1.2)	3.409 (1.251)	1.61314	24	5.8 (0.8)	0.626 (0.086)	1.68088	0	NA	NA	NA	NA	0	NA	NA	NA	0	NA	NA	NA	0	NA	NA	NA
p.Asn406Ser	-1.79634	-3.5212	2.67872	2.8723	-2.28187	PS3_supporting	50	64.1 (4.6)	-1.79634	70.7 (5.1)	-2.32673	22	-48.3 (1.4)	7.914 (1.445)	-3.5212	32	-105.9 (1.6)	6.315 (1.595)	2.67872	16	4.1 (0.4)	0.212 (0.019)	2.8723	0	NA	NA	NA	NA	0	NA	NA	NA	0	NA	NA	NA	0	NA	NA	NA
p.Tyr416Cys	-2.9405	-1.20523	-3.75514	-3.50496	-3.73578	PS3_moderate	63	44.1 (2.6)	-2.9405	50.9 (3)	-4.28713	45	-47.4 (1.1)	1.849 (0.868)	-1.20523	19	-109.1 (2.4)	-11.231 (2.308)	-3.75514	25	19.5 (2.4)	2.428 (0.31)	-3.50496	0	NA	NA	NA	NA	0	NA	NA	NA	0	NA	NA	NA	0	NA	NA	NA
p.Glu428Lys	-0.34897	0.889653	-0.517672	-0.281796	-0.442666	BS3_moderate	60	89.4 (7.4)	-0.34897	90.2 (7.4)	-0.39604	11	-51.9 (1.8)	-3.637 (1.424)	0.889653	17	-99.5 (1.9)	-2.402 (1.85)	-0.517672	8	12.3 (1.5)	1.308 (0.117)	-0.281796	0	NA	NA	NA	NA	0	NA	NA	NA	0	NA	NA	NA	0	NA	NA	NA
p.Glu429Lys	0.672878	0.306622	-0.3031	-0.454973	0.855818	BS3_moderate	0	NA	NA	NA	NA	0	NA	NA	NA	0	NA	NA	NA	0	NA	NA	NA	70	101.7 (6.03)	0.672878	105.31 (5.51)	0.978656	37	-42.42 (0.91)	-0.41 (0.69)	0.306622	38	-89.24 (1.09)	-1.51 (1.43)	-0.3031	41	7.81 (0.6)	1.11 (0.11)	-0.454973
p.Met438Leu	-0.497712	0.044598	-0.716048	0.262112	-0.631674	BS3_moderate	67	86.8 (4)	-0.497712	92.5 (4.2)	-0.168317	33	-52.7 (0.8)	-1.424 (0.714)	0.044598	50	-103.4 (1.1)	-2.943 (0.811)	-0.716048	46	10.3 (0.7)	1.119 (0.071)	0.262112	0	NA	NA	NA	NA	0	NA	NA	NA	0	NA	NA	NA	0	NA	NA	NA
p.Glu439Lys	-0.406178	1.0424	-2.11312	-1.83006	-0.515361	BS3_moderate	62	88.4 (3.7)	-0.406178	104 (4.3)	0.970297	20	-51.5 (1.6)	-4.037 (1.546)	1.0424	11	-110.5 (2.6)	-6.753 (3.757)	-2.11312	14	11.1 (2.3)	1.846 (0.545)	-1.83006	0	NA	NA	NA	NA	0	NA	NA	NA	0	NA	NA	NA	0	NA	NA	NA
p.His445Asp	-0.469108	1.01719	2.03226	-0.178195	-0.595327	BS3_moderate	52	87.3 (4)	-0.469108	94.1 (4.3)	-0.00990099	23	-53.3 (1.5)	-3.971 (1.354)	1.01719	21	-104.2 (2.2)	4.552 (2.544)	2.03226	15	11.3 (1.3)	1.272 (0.138)	-0.178195	0	NA	NA	NA	NA	0	NA	NA	NA	0	NA	NA	NA	0	NA	NA	NA
p.Leu466Phe	-1.00114	1.5201	0.345872	1.02761	-1.2714	BS3_supporting	53	78 (4.4)	-1.00114	83.7 (4.8)	-1.0396	31	-54.9 (1)	-5.288 (1.024)	1.5201	26	-103.9 (1.9)	-0.047 (1.763)	0.345872	18	11.6 (2.3)	0.853 (0.109)	1.02761	0	NA	NA	NA	NA	0	NA	NA	NA	0	NA	NA	NA	0	NA	NA	NA
p.Arg475Lys	0.326087	NA	-0.958427	NA	0.415143	BS3_moderate	36	101.2 (5.2)	0.326087	105.5 (5.4)	1.11881	0	NA	NA	NA	5	-101.8 (6.2)	-3.604 (6.178)	-0.958427	0	NA	NA	NA	0	NA	NA	NA	NA	0	NA	NA	NA	0	NA	NA	NA	0	NA	NA	NA
p.Pro495Leu	-2.52405	-2.77892	-3.12015	-3.50307	-3.20658	PS3_moderate	0	NA	NA	NA	NA	0	NA	NA	NA	0	NA	NA	NA	0	NA	NA	NA	43	53.99 (4.26)	-2.52405	59.09 (3.74)	-2.29963	10	-36.63 (1.67)	6.65 (1.27)	-2.77892	20	-98.78 (1.92)	-10.01 (1.72)	-3.12015	11	11.43 (1.93)	1.53 (0.24)	-3.50307
p.Arg526His	0.960599	1.25327	-0.512067	-1.51905	1.22143	BS3_moderate	23	75.7 (5.6)	-1.13272	90.2 (6.7)	-0.39604	5	-56.1 (1.9)	1.848 (1.89)	-1.20485	8	-111.5 (1.7)	-4.024 (1.674)	-1.11244	7	17.8 (2.8)	1.101 (0.208)	0.313913	50	120.36 (6.23)	1.92353	101.43 (5.12)	0.703361	26	-43.3 (0.99)	-3.81 (0.82)	1.72598	36	-90.02 (1.18)	-1.54 (1.06)	-0.378652	28	10.75 (0.73)	1.31 (0.14)	-1.97729
p.Phe532Cys	1.13147	-0.989885	1.35201	1.13595	1.43857	BS3_moderate	0	NA	NA	NA	NA	0	NA	NA	NA	0	NA	NA	NA	0	NA	NA	NA	69	108.54 (6.79)	1.13147	101.48 (5.93)	0.707514	29	-39.44 (0.94)	2.55 (0.64)	-0.989885	32	-84.45 (1.41)	3.48 (1.49)	1.35201	43	6.14 (0.38)	0.89 (0.09)	1.13595
p.Ala586Thr	-0.314645	-1.74556	-0.810653	-0.192584	-0.399048	BS3_moderate	52	90 (5)	-0.314645	96.1 (5.4)	0.188119	18	-45.2 (1.8)	3.264 (1.758)	-1.74556	29	-103.5 (1)	-3.201 (0.976)	-0.810653	27	12.7 (1.2)	1.277 (0.118)	-0.192584	0	NA	NA	NA	NA	0	NA	NA	NA	0	NA	NA	NA	0	NA	NA	NA
p.Gly615Glu	0.513289	0.178281	0.302667	0.205899	0.653025	BS3_moderate	0	NA	NA	NA	NA	0	NA	NA	NA	0	NA	NA	NA	0	NA	NA	NA	63	99.32 (5.97)	0.513289	97.14 (5.68)	0.39968	19	-39.81 (0.82)	-0.12 (0.47)	0.178281	31	-87.15 (1.47)	0.31 (1.05)	0.302667	40	7.04 (0.35)	1.02 (0.09)	0.205899
p.Arg620Cys	-0.97254	-0.79091	0.2443	1.03049	-1.23505	BS3_supporting	40	78.5 (4.4)	-0.97254	91.4 (5.1)	-0.277228	5	-57.9 (1.4)	0.764 (1.402)	-0.79091	14	-109.8 (2.9)	-0.324 (2.918)	0.2443	13	29.1 (4.6)	0.852 (0.13)	1.03049	0	NA	NA	NA	NA	0	NA	NA	NA	0	NA	NA	NA	0	NA	NA	NA
p.Pro648Leu	-0.108696	2.86654	0.199565	0.394492	-0.137344	BS3_moderate	61	93.6 (3.5)	-0.108696	105.5 (3.9)	1.11881	8	-61.8 (2.4)	-8.814 (2.307)	2.86654	18	-107.4 (1.3)	-0.446 (1.527)	0.199565	18	17.5 (1.7)	1.073 (0.105)	0.394492	0	NA	NA	NA	NA	0	NA	NA	NA	0	NA	NA	NA	0	NA	NA	NA
p.Cys683Gly	-1.60183	-0.923797	-1.90594	-2.55815	-2.0347	PS3_supporting	42	67.5 (3.5)	-1.60183	83.7 (4.4)	-1.0396	16	-58.7 (1.3)	1.112 (1.418)	-0.923797	26	-114.5 (0.9)	-6.188 (0.921)	-1.90594	25	38.2 (3.9)	2.099 (0.183)	-2.55815	0	NA	NA	NA	NA	0	NA	NA	NA	0	NA	NA	NA	0	NA	NA	NA
p.Arg689His	0.209613	-1.22891	1.29583	-1.68896	0.267137	BS3_moderate	0	NA	NA	NA	NA	0	NA	NA	NA	0	NA	NA	NA	0	NA	NA	NA	44	94.78 (5.61)	0.209613	94.85 (5.36)	0.236672	15	-41.3 (1.38)	3.1 (0.87)	-1.22891	27	-89.77 (1.74)	3.31 (1.71)	1.29583	22	7.89 (0.97)	1.28 (0.18)	-1.68896
p.Arg693Cys	-1.76201	-0.0600315	-1.06293	-1.45595	-2.23825	PS3_supporting	42	64.7 (3.3)	-1.76201	77.8 (3.9)	-1.62376	11	-60.8 (1.2)	-1.15 (1.346)	-0.0600315	23	-112.1 (0.9)	-3.889 (0.97)	-1.06293	23	30.4 (2.7)	1.716 (0.166)	-1.45595	0	NA	NA	NA	NA	0	NA	NA	NA	0	NA	NA	NA	0	NA	NA	NA
p.Met704Thr	-0.0286041	0.272186	-0.350096	0.0692979	-0.0355701	BS3_moderate	50	95 (4.3)	-0.0286041	100.6 (4.6)	0.633663	26	-53.7 (1)	-2.02 (1.068)	0.272186	39	-103 (0.8)	-1.945 (0.873)	-0.350096	37	12.3 (0.9)	1.186 (0.095)	0.0692979	0	NA	NA	NA	NA	0	NA	NA	NA	0	NA	NA	NA	0	NA	NA	NA
p.Pro717Leu	0.245995	-0.955874	-0.378698	0.757097	0.313369	BS3_moderate	60	99.8 (4.7)	0.245995	93.1 (4.4)	-0.108911	24	-34.4 (2)	1.196 (1.048)	-0.955874	27	-93.5 (2.5)	-2.023 (1.192)	-0.378698	27	8.4 (0.8)	0.947 (0.082)	0.757097	0	NA	NA	NA	NA	0	NA	NA	NA	0	NA	NA	NA	0	NA	NA	NA
p.Leu729del	-4.47941	-7.0324	NA	NA	-5.69129	PS3_strong	60	17.2 (1.4)	-4.47941	17.2 (1.4)	-7.62376	17	-23.9 (1.6)	17.109 (1.337)	-7.0324	0	NA	NA	NA	0	NA	NA	NA	0	NA	NA	NA	NA	0	NA	NA	NA	0	NA	NA	NA	0	NA	NA	NA
p.Leu729Arg	-4.73432	NA	NA	NA	-6.01522	PS3_strong	0	NA	NA	NA	NA	0	NA	NA	NA	0	NA	NA	NA	0	NA	NA	NA	69	21 (1.2)	-4.73432	16.61 (0.74)	-5.31296	0	NA	NA	NA	0	NA	NA	NA	0	NA	NA	NA
p.Phe733Leu	1.39594	-2.54218	2.27687	1.9405	1.77462	BS3_moderate	0	NA	NA	NA	NA	0	NA	NA	NA	0	NA	NA	NA	0	NA	NA	NA	57	112.49 (6.13)	1.39594	106.05 (5.64)	1.03167	33	-37.45 (0.72)	6.1 (0.8)	-2.54218	32	-85.36 (1.36)	6.26 (1.43)	2.27687	41	6.55 (0.37)	0.78 (0.07)	1.9405
p.Met734Val	-2.71739	-5.31594	0.0891925	0.521116	-3.45227	PS3_moderate	50	48 (6.2)	-2.71739	48.8 (6.3)	-4.49505	20	-36.3 (1.5)	12.614 (1.58)	-5.31594	18	-100.1 (1.8)	-0.747 (1.831)	0.0891925	15	12.7 (2)	1.029 (0.148)	0.521116	0	NA	NA	NA	NA	0	NA	NA	NA	0	NA	NA	NA	0	NA	NA	NA
p.Ala735Val	-3.21202	-5.88279	-1.51054	-1.42927	-4.0808	PS3_strong	45	40 (1.8)	-3.17506	49.5 (2.3)	-4.42574	35	-45.9 (1)	14.021 (1.018)	-5.85322	41	-114.4 (0.9)	-6.172 (0.863)	-1.90008	39	35 (2.1)	1.936 (0.111)	-2.08907	88	43.66 (2.16)	-3.27735	52.75 (2.68)	-4.17882	13	-28.75 (0.79)	14.24 (1.34)	-5.96239	14	-91.41 (1.73)	-1.72 (0.87)	-0.369772	13	7.66 (1.02)	0.97 (0.12)	0.550129
p.Glu737Gly	-1.04683	-4.59067	-0.0876397	1.00174	-1.32945	BS3_supporting	0	NA	NA	NA	NA	0	NA	NA	NA	0	NA	NA	NA	0	NA	NA	NA	59	76.03 (4.34)	-1.04683	76.74 (4.07)	-1.04744	33	-31.51 (0.54)	10.79 (1.03)	-4.59067	32	-88.83 (1.13)	-0.86 (1.01)	-0.0876397	38	7.24 (0.33)	0.91 (0.07)	1.00174
p.His738Pro	-2.13796	-7.89732	0	3.14784	-2.71597	PS3_supporting	0	NA	NA	NA	NA	0	NA	NA	NA	0	NA	NA	NA	0	NA	NA	NA	38	59.75 (5.3)	-2.13796	56.01 (3.69)	-2.51791	3	-26.94 (1.63)	18.35 (2.93)	-7.89732	2	NA	NA	NA	3	6.46 (1.07)	0.61 (0.1)	3.14784
p.Glu746Lys	-1.29291	-3.11032	-0.204889	-0.175317	-1.64214	BS3_supporting	55	72.9 (3.8)	-1.29291	78.6 (4.1)	-1.54455	27	-46.2 (1.2)	6.838 (0.957)	-3.11032	35	-104.3 (1.4)	-1.549 (1.008)	-0.204889	32	15.3 (1.6)	1.271 (0.083)	-0.175317	0	NA	NA	NA	NA	0	NA	NA	NA	0	NA	NA	NA	0	NA	NA	NA
p.Gly752Arg	-3.46621	-10.2057	-0.380531	-1.05881	-4.4038	PS3_strong	54	40.5 (1.6)	-3.14645	45.8 (1.8)	-4.79208	49	-29.9 (1.1)	25.419 (1.018)	-10.2057	46	-107.7 (1.1)	-2.028 (0.996)	-0.380531	31	21.5 (1.5)	1.578 (0.128)	-1.05881	41	33.64 (2.88)	-3.88496	36.75 (2.72)	-5.66316	0	NA	NA	NA	0	NA	NA	NA	0	NA	NA	NA
p.Asp772Asn	0.440503	-0.872246	0.613553	1.35568	0.560534	BS3_moderate	41	103.2 (6.3)	0.440503	101.4 (6.2)	0.712871	19	-44.8 (2)	0.977 (1.982)	-0.872246	23	-97.5 (2.3)	0.683 (2.229)	0.613553	21	8.6 (0.9)	0.739 (0.071)	1.35568	0	NA	NA	NA	NA	0	NA	NA	NA	0	NA	NA	NA	0	NA	NA	NA
p.Tyr776Cys	-0.885194	-2.04321	-0.200647	0.533671	-1.12406	BS3_supporting	0	NA	NA	NA	NA	0	NA	NA	NA	0	NA	NA	NA	0	NA	NA	NA	67	78.45 (3.68)	-0.885194	77.28 (3.15)	-1.00941	36	-40.73 (0.85)	4.96 (0.73)	-2.04321	41	-91.24 (1.09)	-1.21 (0.86)	-0.200647	45	8.7 (0.45)	0.97 (0.08)	0.533671
p.Gln779Lys	0.217391	-0.17879	0.032723	0.509605	0.277021	BS3_moderate	68	99.3 (3.7)	0.217391	104.7 (3.9)	1.0396	36	-53.4 (1.2)	-0.839 (1.102)	-0.17879	52	-102.6 (0.8)	-0.901 (0.774)	0.032723	48	11.3 (0.7)	1.033 (0.056)	0.509605	0	NA	NA	NA	NA	0	NA	NA	NA	0	NA	NA	NA	0	NA	NA	NA
p.Arg808Cys	-3.59268	-3.93552	-4.91276	0	-4.56451	PS3_strong	37	32.7 (2.6)	-3.59268	44.2 (3.6)	-4.9505	24	-49 (1.1)	8.999 (1.077)	-3.93552	32	-121.7 (0.9)	-14.388 (1.035)	-4.91276	32	65 (3.3)	NA	NA	0	NA	NA	NA	NA	0	NA	NA	NA	0	NA	NA	NA	0	NA	NA	NA
p.Arg808Pro	-4.45932	NA	NA	NA	-5.66577	PS3_strong	0	NA	NA	NA	NA	0	NA	NA	NA	0	NA	NA	NA	0	NA	NA	NA	48	25.11 (1.6)	-4.45932	29.9 (2.4)	-4.37002	0	NA	NA	NA	0	NA	NA	NA	0	NA	NA	NA
p.Arg814Gln	1.15218	0.778659	0.847977	-1.65833	1.46488	BS3_moderate	24	111 (6.4)	0.886728	106.6 (6.2)	1.22772	22	-37.9 (1.6)	-4.313 (1.534)	1.14779	22	-95.8 (1.3)	-0.187 (1.218)	0.294536	18	6.9 (0.9)	1.212 (0.15)	-0.00552542	43	111.06 (9.17)	1.30034	113.46 (9.06)	1.55697	19	-40.14 (1.92)	-0.51 (1.33)	0.351245	15	-85.76 (1.53)	4.4 (1.15)	1.65969	16	12.62 (1.05)	1.53 (0.2)	-3.51773
p.Lys817Glu	-2.74465	-5.43325	-2.3899	-2.71466	-3.4869	PS3_moderate	25	61.5 (5.6)	-1.94508	73.1 (6.6)	-2.08911	19	-41.3 (1.7)	13.177 (1.636)	-5.53093	20	-111.2 (1.3)	-6.331 (1.226)	-1.95838	18	32.5 (3.1)	2.211 (0.215)	-2.88047	67	46.24 (1.43)	-3.04299	69.74 (2.7)	-1.54432	35	-28.32 (0.5)	12.6 (1.17)	-5.38023	16	-93.54 (1.56)	-9.43 (1.26)	-2.9293	21	8.26 (0.25)	1.4 (0.14)	-2.57255
p.Leu839Pro	-4.95995	-3.23634	-1.99065	NA	-6.30194	PS3_strong	54	8.8 (1.7)	-4.95995	9.8 (1.9)	-8.35644	10	-45 (4.1)	7.168 (3.689)	-3.23634	8	-106.5 (3.6)	-6.419 (3.614)	-1.99065	0	NA	NA	NA	0	NA	NA	NA	NA	0	NA	NA	NA	0	NA	NA	NA	0	NA	NA	NA
p.Phe851Leu	-3.01487	-5.79709	0.108627	-0.454466	-3.83028	PS3_moderate	51	42.8 (2.3)	-3.01487	46.9 (2.5)	-4.68317	38	-38.4 (1.5)	13.874 (1.053)	-5.79709	31	-105.4 (1.5)	-0.694 (1.222)	0.108627	26	18.5 (1.5)	1.368 (0.111)	-0.454466	0	NA	NA	NA	NA	0	NA	NA	NA	0	NA	NA	NA	0	NA	NA	NA
p.Arg878Cys	-5.06696	NA	2.8243	1.84779	-6.43791	PS3_strong	46	5.4 (1)	-5.15446	5.6 (1.1)	-8.77228	0	NA	NA	NA	7	-101.9 (3.4)	6.712 (3.447)	2.8243	6	8.5 (1.5)	0.568 (0.101)	1.84779	94	16.68 (0.74)	-4.95232	14.89 (0.86)	-7.81896	0	NA	NA	NA	0	NA	NA	NA	0	NA	NA	NA
p.Arg878Leu	-4.90742	NA	NA	NA	-6.23518	PS3_strong	0	NA	NA	NA	NA	0	NA	NA	NA	0	NA	NA	NA	0	NA	NA	NA	76	18.42 (1.01)	-4.90742	16.48 (0.84)	-5.32171	0	NA	NA	NA	0	NA	NA	NA	0	NA	NA	NA
p.Arg878His	-5.1659	NA	NA	NA	-6.56364	PS3_strong	69	1.8 (0.6)	-5.36041	1.8 (0.6)	-9.14851	0	NA	NA	NA	0	NA	NA	NA	0	NA	NA	NA	63	17.74 (1.12)	-4.88539	17.73 (1.07)	-7.53856	0	NA	NA	NA	0	NA	NA	NA	0	NA	NA	NA
p.His886Gln	-4.95995	NA	NA	NA	-6.30194	PS3_strong	65	8.8 (2.7)	-4.95995	8.8 (2.7)	-8.45545	0	NA	NA	NA	0	NA	NA	NA	0	NA	NA	NA	0	NA	NA	NA	NA	0	NA	NA	NA	0	NA	NA	NA	0	NA	NA	NA
p.Ala887Val	-4.90319	NA	NA	NA	-6.2298	PS3_strong	0	NA	NA	NA	NA	0	NA	NA	NA	0	NA	NA	NA	0	NA	NA	NA	67	18.48 (0.83)	-4.90319	15.77 (0.79)	-5.37207	0	NA	NA	NA	0	NA	NA	NA	0	NA	NA	NA
p.Phe892Ile	-4.37071	-2.96407	0.976571	1.25784	-5.55317	PS3_strong	59	19.1 (2.8)	-4.37071	19 (2.8)	-7.44554	28	-45 (1.2)	6.455 (1.044)	-2.96407	26	-98.4 (0.8)	1.673 (0.753)	0.976571	18	7.2 (0.6)	0.773 (0.063)	1.25784	0	NA	NA	NA	NA	0	NA	NA	NA	0	NA	NA	NA	0	NA	NA	NA
p.Arg893Cys	-4.09039	-4.24788	1.59187	0.791631	-5.19696	PS3_strong	64	24 (1.3)	-4.09039	22.7 (1.2)	-7.07921	43	-40.6 (1.1)	9.817 (1.09)	-4.24788	39	-94.6 (1.5)	3.351 (1.1)	1.59187	32	7.2 (0.6)	0.935 (0.079)	0.791631	0	NA	NA	NA	NA	0	NA	NA	NA	0	NA	NA	NA	0	NA	NA	NA
p.Arg893His	-4.29067	NA	NA	NA	-5.45146	PS3_strong	0	NA	NA	NA	NA	0	NA	NA	NA	0	NA	NA	NA	0	NA	NA	NA	62	27.62 (1.56)	-4.29067	22.21 (1.47)	-4.91575	0	NA	NA	NA	0	NA	NA	NA	0	NA	NA	NA
p.Gly897Arg	-4.88268	NA	NA	NA	-6.20374	PS3_strong	0	NA	NA	NA	NA	0	NA	NA	NA	0	NA	NA	NA	0	NA	NA	NA	48	18.79 (1.09)	-4.88268	17.78 (1.2)	-5.22978	0	NA	NA	NA	0	NA	NA	NA	0	NA	NA	NA
p.Glu901Lys	-4.4069	NA	NA	NA	-5.59916	PS3_strong	32	12.3 (1.6)	-4.75973	12.3 (1.6)	-8.10891	0	NA	NA	NA	0	NA	NA	NA	0	NA	NA	NA	71	28.26 (1.16)	-4.22348	25.77 (1.27)	-6.74664	0	NA	NA	NA	0	NA	NA	NA	0	NA	NA	NA
p.Ser910Leu	-4.74023	NA	NA	NA	-6.02272	PS3_strong	48	11.1 (1.4)	-4.82838	11.1 (1.4)	-8.22772	0	NA	NA	NA	0	NA	NA	NA	0	NA	NA	NA	79	21.71 (1.06)	-4.63546	20.53 (1.1)	-7.26295	0	NA	NA	NA	0	NA	NA	NA	0	NA	NA	NA
p.Asn927Ser	-1.68192	-1.56914	0.579817	-0.491877	-2.13647	PS3_supporting	67	66.1 (2.9)	-1.68192	73.3 (3.3)	-2.06931	37	-45.6 (1.9)	2.802 (1.232)	-1.56914	39	-106.2 (1.4)	0.591 (1.917)	0.579817	25	15.1 (1.1)	1.381 (0.103)	-0.491877	0	NA	NA	NA	NA	0	NA	NA	NA	0	NA	NA	NA	0	NA	NA	NA
p.Leu928Pro	-5.25744	NA	NA	NA	-6.67995	PS3_strong	36	3.6 (1.7)	-5.25744	3.6 (1.7)	-8.9703	0	NA	NA	NA	0	NA	NA	NA	0	NA	NA	NA	0	NA	NA	NA	NA	0	NA	NA	NA	0	NA	NA	NA	0	NA	NA	NA
p.Arg988Gln	0.822127	-1.31735	1.11223	1.42552	1.04547	BS3_moderate	0	NA	NA	NA	NA	0	NA	NA	NA	0	NA	NA	NA	0	NA	NA	NA	64	103.93 (5.66)	0.822127	95.41 (4.78)	0.276991	37	-41.85 (0.73)	3.3 (0.63)	-1.31735	36	-88.75 (1.32)	2.75 (1.3)	1.11223	43	7.35 (0.32)	0.85 (0.07)	1.42552
p.Pro1014Ser	0.69222	0.183595	0.16363	1.14273	0.880395	BS3_moderate	67	107.6 (4.3)	0.69222	106.7 (4.3)	1.23762	31	-48.6 (0.9)	-1.788 (0.956)	0.183595	25	-98.2 (1.8)	-0.544 (1.838)	0.16363	32	8.5 (1)	0.813 (0.142)	1.14273	0	NA	NA	NA	NA	0	NA	NA	NA	0	NA	NA	NA	0	NA	NA	NA
p.Gly1040Arg	1.05695	0.125785	0.76488	2.34678	1.34387	BS3_moderate	0	NA	NA	NA	NA	0	NA	NA	NA	0	NA	NA	NA	0	NA	NA	NA	40	107.43 (9.82)	1.05695	113.21 (9.22)	1.53953	20	-44.5 (1.29)	0 (0.99)	0.125785	18	-91.81 (1.58)	1.71 (1.36)	0.76488	26	8.87 (0.85)	0.72 (0.09)	2.34678
p.Ala1050Thr	-0.0202706	-0.608373	-0.139131	-0.183859	-0.0249804	BS3_moderate	0	NA	NA	NA	NA	0	NA	NA	NA	0	NA	NA	NA	0	NA	NA	NA	69	91.35 (4.4)	-0.0202706	91.65 (3.87)	0.0099824	36	-41.54 (0.88)	1.68 (0.7)	-0.608373	44	-90.13 (1.33)	-1.02 (1.13)	-0.139131	47	7.12 (0.47)	1.07 (0.1)	-0.183859
p.Glu1053Lys	-0.418559	-1.8084	1.48167	1.59736	-0.531094	BS3_moderate	0	NA	NA	NA	NA	0	NA	NA	NA	0	NA	NA	NA	0	NA	NA	NA	77	85.41 (4.38)	-0.418559	80.26 (3.93)	-0.797989	31	-40.83 (0.79)	4.43 (0.63)	-1.8084	46	-88.43 (1.02)	3.87 (1.03)	1.48167	36	7.65 (0.44)	0.83 (0.07)	1.59736
p.Glu1064del	0.451945	-0.496497	1.01581	0.316791	0.575073	BS3_moderate	77	103.4 (3.9)	0.451945	100.5 (3.8)	0.623762	25	-48.3 (1.3)	-0.007 (1.294)	-0.496497	32	-96.7 (1.4)	1.78 (1.264)	1.01581	33	12.1 (1.3)	1.1 (0.117)	0.316791	0	NA	NA	NA	NA	0	NA	NA	NA	0	NA	NA	NA	0	NA	NA	NA
p.Thr1069Met	-1.95165	0.39109	-1.59036	-1.91599	-2.47922	PS3_supporting	0	NA	NA	NA	NA	0	NA	NA	NA	0	NA	NA	NA	0	NA	NA	NA	84	62.53 (4.59)	-1.95165	61.76 (4.43)	-2.11025	18	-44.96 (1.5)	-0.61 (0.67)	0.39109	30	-94.1 (1.73)	-5.4 (1.2)	-1.59036	26	10.64 (1.06)	1.31 (0.14)	-1.91599
p.Ser1078Tyr	-0.165904	0.426075	1.14598	0.339813	-0.21004	BS3_moderate	77	92.6 (5.1)	-0.165904	101.3 (5.6)	0.70297	27	-54.4 (1.5)	-2.423 (1.424)	0.426075	22	-105.3 (1.5)	2.135 (1.812)	1.14598	28	12 (1.3)	1.092 (0.14)	0.339813	0	NA	NA	NA	NA	0	NA	NA	NA	0	NA	NA	NA	0	NA	NA	NA
p.Trp1094Cys	1.50458	0.87056	1.32456	1.45641	1.91267	BS3_moderate	55	121.8 (6.7)	1.50458	100.8 (5.6)	0.653465	22	-33.2 (2.2)	-3.587 (1.178)	0.87056	27	-82.8 (1.5)	2.622 (1.046)	1.32456	28	5 (0.4)	0.704 (0.057)	1.45641	0	NA	NA	NA	NA	0	NA	NA	NA	0	NA	NA	NA	0	NA	NA	NA
p.Ser1134Ile	1.47025	-0.494969	1.10454	0.972934	1.86906	BS3_moderate	76	121.2 (4.4)	1.47025	114.5 (4.2)	2.0099	15	-45.6 (1.7)	-0.011 (1.562)	-0.494969	21	-94.5 (1.4)	2.022 (1.377)	1.10454	21	7.8 (0.7)	0.872 (0.059)	0.972934	0	NA	NA	NA	NA	0	NA	NA	NA	0	NA	NA	NA	0	NA	NA	NA
p.Arg1192Gly	0.243975	-0.736847	1.00693	1.45542	0.310802	BS3_moderate	0	NA	NA	NA	NA	0	NA	NA	NA	0	NA	NA	NA	0	NA	NA	NA	72	95.3 (6.25)	0.243975	92.75 (5.26)	0.0881917	29	-41.36 (0.84)	1.97 (0.67)	-0.736847	32	-90.44 (1.79)	2.44 (1.61)	1.00693	37	8.25 (0.65)	0.85 (0.09)	1.45542
p.Arg1194His	-1.56178	1.83361	-1.52239	0.351324	-1.98381	BS3_supporting	43	68.2 (3.5)	-1.56178	79.4 (4)	-1.46535	14	-59.1 (1.9)	-6.109 (1.768)	1.83361	25	-109.8 (1.6)	-5.142 (1.531)	-1.52239	23	18.2 (1.6)	1.088 (0.074)	0.351324	0	NA	NA	NA	NA	0	NA	NA	NA	0	NA	NA	NA	0	NA	NA	NA
p.Leu1221Arg	-3.18559	-7.48109	8.23401	2.36292	-4.04721	PS3_strong	67	47.2 (1.8)	-2.76316	42.6 (1.6)	-5.10891	41	-39.2 (1)	18.284 (0.967)	-7.48109	45	-90.7 (1.1)	21.465 (1.096)	8.23401	34	7.1 (0.5)	0.389 (0.03)	2.36292	38	33 (3.48)	-3.92538	31.98 (3.24)	-6.13365	0	NA	NA	NA	0	NA	NA	NA	0	NA	NA	NA
p.Glu1224Lys	-1.41283	-5.76386	7.68178	2.29098	-1.79453	BS3_supporting	55	78.3 (4.3)	-0.983982	71.8 (4)	-2.21782	29	-43.7 (1.3)	13.787 (1.342)	-5.76386	41	-92.1 (1.4)	19.959 (1.38)	7.68178	34	7.4 (0.6)	0.414 (0.036)	2.29098	33	46.05 (4.97)	-3.1041	49.3 (3.71)	-4.30361	0	NA	NA	NA	0	NA	NA	NA	0	NA	NA	NA
p.Tyr1227His	0.789474	-0.660314	0.49988	1.22043	1.00398	BS3_moderate	68	109.3 (4.2)	0.789474	105.4 (4.1)	1.10891	34	-42.7 (1.5)	0.422 (1.187)	-0.660314	40	-96.1 (1.3)	0.373 (1.064)	0.49988	38	7.2 (1.1)	0.786 (0.043)	1.22043	0	NA	NA	NA	NA	0	NA	NA	NA	0	NA	NA	NA	0	NA	NA	NA
p.Arg1231Trp	-2.58656	-1.71169	0.713342	0.652897	-3.28601	PS3_moderate	0	NA	NA	NA	NA	0	NA	NA	NA	0	NA	NA	NA	0	NA	NA	NA	78	53.05 (3.45)	-2.58656	53.77 (3.39)	-2.67691	19	-40.23 (1.25)	4.2 (0.66)	-1.71169	23	-86.78 (1.61)	1.55 (0.88)	0.713342	20	6.7 (0.67)	0.96 (0.1)	0.652897
p.Arg1231Gln	-0.491991	-0.0145902	-0.49457	0.532627	-0.624405	BS3_moderate	42	86.9 (4.6)	-0.491991	96.7 (5.2)	0.247525	9	-53.6 (2.8)	-1.269 (2.849)	-0.0145902	17	-106.5 (1.5)	-2.339 (1.296)	-0.49457	16	15.4 (1.9)	1.025 (0.141)	0.532627	0	NA	NA	NA	NA	0	NA	NA	NA	0	NA	NA	NA	0	NA	NA	NA
p.Leu1237Pro	-0.845273	-0.565786	-0.251107	0.428312	-1.07333	BS3_supporting	0	NA	NA	NA	NA	0	NA	NA	NA	0	NA	NA	NA	0	NA	NA	NA	65	79.04 (4.82)	-0.845273	83.33 (4.1)	-0.58012	27	-41.15 (0.65)	1.58 (0.43)	-0.565786	35	-87.67 (1.05)	-1.36 (0.89)	-0.251107	33	6.34 (0.35)	0.99 (0.09)	0.428312
p.Leu1238Pro	-2.54577	-2.2141	0.939536	0.221822	-3.23418	PS3_moderate	68	51 (3.7)	-2.54577	51.8 (3.8)	-4.19802	45	-45.6 (1)	4.491 (1.108)	-2.2141	47	-100 (1.2)	1.572 (1.014)	0.939536	43	15.3 (1.3)	1.133 (0.093)	0.221822	0	NA	NA	NA	NA	0	NA	NA	NA	0	NA	NA	NA	0	NA	NA	NA
p.Asp1242Asn	1.47025	-2.17973	3.24085	2.08665	1.86906	BS3_moderate	54	121.2 (5.4)	1.47025	105.6 (4.7)	1.12871	28	-29.8 (1.4)	4.401 (1.418)	-2.17973	26	-87.7 (1.5)	7.848 (1.194)	3.24085	11	2.6 (0.4)	0.485 (0.077)	2.08665	0	NA	NA	NA	NA	0	NA	NA	NA	0	NA	NA	NA	0	NA	NA	NA
p.Thr1246Ile	-1.31579	-0.110819	-1.15754	-1.50775	-1.67122	BS3_supporting	43	72.5 (5.1)	-1.31579	87.5 (6.2)	-0.663366	8	-60.6 (2.1)	-1.017 (2.214)	-0.110819	16	-112.4 (1.9)	-4.147 (1.878)	-1.15754	15	31.3 (4.2)	1.734 (0.237)	-1.50775	0	NA	NA	NA	NA	0	NA	NA	NA	0	NA	NA	NA	0	NA	NA	NA
p.Gly1261Ser	-0.503432	1.86798	-0.0428142	0.296646	-0.638944	BS3_moderate	79	86.7 (2.7)	-0.503432	99.6 (3.1)	0.534653	19	-58.2 (1.3)	-6.199 (1.004)	1.86798	38	-108.8 (1.4)	-1.107 (1.29)	-0.0428142	33	18.2 (2.1)	1.107 (0.104)	0.296646	0	NA	NA	NA	NA	0	NA	NA	NA	0	NA	NA	NA	0	NA	NA	NA
p.Asn1268Ser	2.64302	0.840775	3.5496	2.31975	3.35932	BS3_moderate	66	141.7 (6)	2.64302	122.6 (5.1)	2.81188	15	-37.9 (3.1)	-3.509 (2.497)	0.840775	10	-87.1 (2.4)	8.69 (2.449)	3.5496	9	3.2 (0.4)	0.404 (0.056)	2.31975	0	NA	NA	NA	NA	0	NA	NA	NA	0	NA	NA	NA	0	NA	NA	NA
p.Trp1270Cys	-2.1263	-3.92115	0.443361	2.1654	-2.70115	PS3_supporting	0	NA	NA	NA	NA	0	NA	NA	NA	0	NA	NA	NA	0	NA	NA	NA	83	59.92 (2.54)	-2.1263	66.25 (2.66)	-1.79198	41	-34.22 (0.73)	9.26 (0.86)	-3.92115	42	-88.85 (0.9)	0.74 (0.74)	0.443361	40	6.05 (0.25)	0.75 (0.06)	2.1654
p.Asp1274Asn	0.21378	-2.18371	0.294604	2.29044	0.272433	BS3_moderate	36	84.4 (4.8)	-0.635011	89.1 (5.1)	-0.50495	17	-50.9 (1.3)	4.237 (1.09)	-2.11711	23	-102.8 (1.7)	1.31 (1.476)	0.843464	20	10.6 (1.3)	0.826 (0.087)	1.10531	112	98.92 (4.22)	0.486606	109.06 (4.06)	1.24509	48	-35.88 (0.83)	5.34 (0.66)	-2.2073	48	-87.43 (1.06)	-0.5 (0.75)	0.0316089	80	4.93 (0.21)	0.69 (0.04)	2.58672
p.Thr1303Met	-1.523	-0.164135	-0.262446	-1.90326	-1.93453	BS3_supporting	0	NA	NA	NA	NA	0	NA	NA	NA	0	NA	NA	NA	0	NA	NA	NA	75	68.93 (3.86)	-1.523	74.51 (4.22)	-1.20594	33	-41.74 (0.77)	0.66 (0.49)	-0.164135	42	-90.79 (1.21)	-1.39 (0.86)	-0.262446	44	10.25 (0.71)	1.31 (0.12)	-1.90326
p.Arg1305Cys	0.368021	-5.18074	3.04365	2.17842	0.468429	BS3_moderate	34	118.8 (5.7)	1.33295	101.5 (4.9)	0.722772	11	-38.9 (2.1)	13.848 (1.411)	-5.78716	16	-85.9 (1.8)	10.799 (0.793)	4.32294	15	4.4 (0.7)	0.494 (0.039)	2.06075	47	86.73 (5.7)	-0.330015	76.54 (4.89)	-1.06183	26	-34.3 (0.9)	11.55 (1.31)	-4.92418	27	-82.56 (1.26)	6.29 (1.14)	2.28555	27	5.58 (0.32)	0.74 (0.08)	2.24379
p.Arg1305His	0.774486	-4.55183	3.63447	-1.10102	0.984933	BS3_moderate	0	NA	NA	NA	NA	0	NA	NA	NA	0	NA	NA	NA	0	NA	NA	NA	76	103.21 (6.22)	0.774486	66.7 (3.87)	-1.76001	49	-31.63 (0.96)	10.7 (1.06)	-4.55183	42	-81.12 (1.38)	10.36 (1.34)	3.63447	26	9.92 (0.6)	1.2 (0.12)	-1.10102
p.Arg1308Pro	-1.94418	0.150287	-2.53121	-8.06028	-2.46974	PS3_supporting	0	NA	NA	NA	NA	0	NA	NA	NA	0	NA	NA	NA	0	NA	NA	NA	57	62.64 (3.31)	-1.94418	89.74 (5.16)	-0.125355	28	-37.89 (0.73)	-0.05 (0.58)	0.150287	35	-97.31 (1.15)	-8.23 (1.03)	-2.53121	33	17.31 (1.08)	2.16 (0.21)	-8.06028
p.Arg1315Gln	0.577556	-1.27357	4.40846	2.70407	0.73469	BS3_moderate	0	NA	NA	NA	NA	0	NA	NA	NA	0	NA	NA	NA	0	NA	NA	NA	72	100.28 (5.19)	0.577556	88.17 (4.21)	-0.237016	32	-39.79 (0.96)	3.2 (0.66)	-1.27357	35	-82.62 (1.16)	12.69 (1.51)	4.40846	51	5.62 (0.29)	0.67 (0.05)	2.70407
p.Gly1318Val	-0.76659	-0.21163	-2.51244	-2.72219	-0.973344	BS3_moderate	76	82.1 (2.8)	-0.76659	97.4 (3.3)	0.316832	17	-53.1 (1.4)	-0.753 (1.21)	-0.21163	33	-111.1 (1.4)	-7.842 (1.627)	-2.51244	30	22.1 (1.9)	2.156 (0.208)	-2.72219	0	NA	NA	NA	NA	0	NA	NA	NA	0	NA	NA	NA	0	NA	NA	NA
p.Val1327Met	-0.646453	-1.66422	1.05871	1.40461	-0.820683	BS3_moderate	40	84.2 (6.4)	-0.646453	93.4 (7.1)	-0.0792079	9	-56.8 (1.3)	3.051 (1.227)	-1.66422	11	-106.3 (1.4)	1.897 (1.414)	1.05871	11	12.9 (1)	0.722 (0.058)	1.40461	0	NA	NA	NA	NA	0	NA	NA	NA	0	NA	NA	NA	0	NA	NA	NA
p.Ala1329Thr	-0.213169	-0.97676	0.533633	1.77821	-0.2701	BS3_moderate	97	102.3 (3.8)	0.389016	91.3 (3.4)	-0.287129	51	-37.2 (1.3)	1.25 (0.834)	-0.976494	54	-89.8 (1.4)	0.246 (0.864)	0.453311	52	5.3 (0.3)	0.701 (0.03)	1.46504	84	78.1 (3.98)	-0.908548	80.46 (3.65)	-0.783557	39	-36.4 (0.8)	2.52 (0.63)	-0.977108	42	-85.18 (1.14)	1.32 (0.86)	0.636905	50	5.34 (0.22)	0.76 (0.06)	2.1039
p.Phe1343Leu	-1.16133	-2.64789	-0.730349	-1.4617	-1.47494	BS3_supporting	36	75.2 (3.7)	-1.16133	89.3 (4.4)	-0.485149	19	-54 (1.2)	5.627 (1.223)	-2.64789	27	-111.2 (1)	-2.982 (0.981)	-0.730349	26	31 (3)	1.718 (0.166)	-1.4617	0	NA	NA	NA	NA	0	NA	NA	NA	0	NA	NA	NA	0	NA	NA	NA
p.Leu1345Pro	-5.16018	NA	NA	NA	-6.55637	PS3_strong	61	5.3 (2)	-5.16018	5.3 (2)	-8.80198	0	NA	NA	NA	0	NA	NA	NA	0	NA	NA	NA	0	NA	NA	NA	NA	0	NA	NA	NA	0	NA	NA	NA	0	NA	NA	NA
p.Val1352Met	-0.0514874	-0.567523	0.480812	-0.106249	-0.0646483	BS3_moderate	40	94.6 (5.3)	-0.0514874	101.7 (5.7)	0.742574	20	-44.6 (4.3)	0.179 (2.063)	-0.567523	18	-104 (3.2)	0.321 (1.762)	0.480812	16	17.7 (3.2)	1.247 (0.151)	-0.106249	0	NA	NA	NA	NA	0	NA	NA	NA	0	NA	NA	NA	0	NA	NA	NA
p.Ala1356Val	-0.577803	-1.97162	1.07448	-0.241507	-0.733448	BS3_moderate	106	85.4 (3.4)	-0.577803	92.7 (3.6)	-0.148515	47	-47.4 (0.9)	3.856 (0.962)	-1.97162	45	-104.7 (1.2)	1.94 (1.4)	1.07448	45	12.5 (0.8)	1.294 (0.125)	-0.241507	0	NA	NA	NA	NA	0	NA	NA	NA	0	NA	NA	NA	0	NA	NA	NA
p.Phe1359Cys	-4.86857	NA	NA	NA	-6.18581	PS3_strong	0	NA	NA	NA	NA	0	NA	NA	NA	0	NA	NA	NA	0	NA	NA	NA	60	19 (0.81)	-4.86857	16.32 (0.89)	-5.33363	0	NA	NA	NA	0	NA	NA	NA	0	NA	NA	NA
p.Asn1379del	-5.16018	NA	NA	NA	-6.55637	PS3_strong	87	5.3 (1.2)	-5.16018	5.3 (1.2)	-8.80198	0	NA	NA	NA	0	NA	NA	NA	0	NA	NA	NA	0	NA	NA	NA	NA	0	NA	NA	NA	0	NA	NA	NA	0	NA	NA	NA
p.Asn1379Lys	-5.37757	NA	NA	NA	-6.83261	PS3_strong	46	1.5 (0.8)	-5.37757	1.5 (0.8)	-9.17822	0	NA	NA	NA	0	NA	NA	NA	0	NA	NA	NA	0	NA	NA	NA	NA	0	NA	NA	NA	0	NA	NA	NA	0	NA	NA	NA
p.Lys1380Asn	-4.4096	NA	NA	NA	-5.60259	PS3_strong	0	NA	NA	NA	NA	0	NA	NA	NA	0	NA	NA	NA	0	NA	NA	NA	72	25.85 (1.44)	-4.4096	23.1 (1.29)	-4.85256	0	NA	NA	NA	0	NA	NA	NA	0	NA	NA	NA
p.Ser1381Ile	-4.10183	-3.02631	0.264835	0.39737	-5.2115	PS3_strong	65	23.8 (3.5)	-4.10183	23 (3.4)	-7.0495	21	-39.8 (1.8)	6.618 (1.848)	-3.02631	14	-96.5 (3)	-0.268 (2.863)	0.264835	15	5.1 (0.7)	1.072 (0.252)	0.39737	0	NA	NA	NA	NA	0	NA	NA	NA	0	NA	NA	NA	0	NA	NA	NA
p.Cys1383Tyr	-4.9508	NA	NA	NA	-6.2903	PS3_strong	0	NA	NA	NA	NA	0	NA	NA	NA	0	NA	NA	NA	0	NA	NA	NA	67	17.77 (0.79)	-4.9508	16.91 (1.05)	-5.29187	0	NA	NA	NA	0	NA	NA	NA	0	NA	NA	NA
p.Leu1388Trp	1.22766	-0.8271	0.252994	0.236607	1.56079	BS3_moderate	0	NA	NA	NA	NA	0	NA	NA	NA	0	NA	NA	NA	0	NA	NA	NA	53	109.98 (5.8)	1.22766	110.22 (5.78)	1.32734	28	-41.64 (0.71)	2.18 (0.61)	-0.8271	23	-89.19 (1.42)	0.16 (0.84)	0.252994	39	7.68 (0.41)	1.01 (0.08)	0.236607
p.Thr1389Ile	-3.20219	NA	NA	NA	-4.06831	PS3_strong	0	NA	NA	NA	NA	0	NA	NA	NA	0	NA	NA	NA	0	NA	NA	NA	66	43.87 (5.94)	-3.20219	31.28 (3.8)	-4.2721	0	NA	NA	NA	0	NA	NA	NA	0	NA	NA	NA
p.Asp1402Ala	-4.80965	NA	NA	NA	-6.11095	PS3_strong	0	NA	NA	NA	NA	0	NA	NA	NA	0	NA	NA	NA	0	NA	NA	NA	77	19.88 (0.77)	-4.80965	18.67 (0.81)	-5.16688	0	NA	NA	NA	0	NA	NA	NA	0	NA	NA	NA
p.Asn1403Lys	-4.98464	NA	NA	NA	-6.3333	PS3_strong	0	NA	NA	NA	NA	0	NA	NA	NA	0	NA	NA	NA	0	NA	NA	NA	80	17.27 (0.76)	-4.98464	16 (0.76)	-5.35588	0	NA	NA	NA	0	NA	NA	NA	0	NA	NA	NA
p.Val1404Met	-2.28833	-1.35835	-1.58326	-0.906283	-2.90705	PS3_supporting	41	55.5 (2.7)	-2.28833	65.5 (3.1)	-2.84158	19	-46.2 (3.7)	2.25 (1.252)	-1.35835	24	-110.8 (1.6)	-5.308 (1.346)	-1.58326	21	20.1 (1.7)	1.525 (0.113)	-0.906283	0	NA	NA	NA	NA	0	NA	NA	NA	0	NA	NA	NA	0	NA	NA	NA
p.Val1404Leu	-3.02632	-5.15251	-1.33648	-3.1625	-3.84482	PS3_moderate	48	42.6 (2.4)	-3.02632	51.4 (2.9)	-4.23762	31	-41.9 (1.7)	12.186 (1.384)	-5.15251	33	-112.4 (1.7)	-4.635 (1.726)	-1.33648	18	30.6 (2.5)	2.309 (0.174)	-3.1625	0	NA	NA	NA	NA	0	NA	NA	NA	0	NA	NA	NA	0	NA	NA	NA
p.Gly1405Arg	-2.4848	-0.826072	-0.511978	-1.55151	-3.15671	PS3_moderate	18	59 (3.6)	-2.0881	54.5 (3.4)	-3.93069	16	-35.3 (1.1)	1.946 (1.138)	-1.24227	17	-92.7 (2)	-3.8 (1.979)	-1.0303	15	8.9 (0.5)	1.513 (0.088)	-0.87175	75	53.15 (2.66)	-2.58001	67.43 (3.16)	-1.70807	22	-36.07 (0.72)	1.49 (0.47)	-0.523384	34	-89.75 (1.35)	-1.36 (0.93)	-0.252819	22	9.3 (0.39)	1.32 (0.13)	-2.01498
p.Gly1407Arg	-4.90753	NA	NA	NA	-6.23532	PS3_strong	40	6.2 (1.5)	-5.1087	6.2 (1.5)	-8.71287	0	NA	NA	NA	0	NA	NA	NA	0	NA	NA	NA	98	19.64 (0.76)	-4.76574	17.66 (0.75)	-7.5459	0	NA	NA	NA	0	NA	NA	NA	0	NA	NA	NA
p.Tyr1408Cys	-2.5286	-4.59423	-0.168954	-0.379642	-3.21237	PS3_moderate	47	51.3 (3.1)	-2.5286	56.6 (3.4)	-3.72277	40	-42.3 (1)	10.724 (0.91)	-4.59423	42	-105.8 (1.1)	-1.451 (1.036)	-0.168954	30	23.4 (2.5)	1.342 (0.177)	-0.379642	0	NA	NA	NA	NA	0	NA	NA	NA	0	NA	NA	NA	0	NA	NA	NA
p.Ala1410Asp	-4.65293	NA	NA	NA	-5.91179	PS3_strong	0	NA	NA	NA	NA	0	NA	NA	NA	0	NA	NA	NA	0	NA	NA	NA	74	22.22 (1.35)	-4.65293	18.56 (1.11)	-5.17457	0	NA	NA	NA	0	NA	NA	NA	0	NA	NA	NA
p.Lys1418Glu	-3.21714	1.20342	-2.26904	-2.78592	-4.08731	PS3_strong	0	NA	NA	NA	NA	0	NA	NA	NA	0	NA	NA	NA	0	NA	NA	NA	64	43.64 (2.5)	-3.21714	51.17 (2.8)	-2.86131	10	-47.11 (1.6)	-2.46 (0.72)	1.20342	31	-95 (1.3)	-7.44 (1.17)	-2.26904	11	11.59 (1.05)	1.43 (0.17)	-2.78592
p.Gly1419Arg	-5.22883	NA	NA	NA	-6.64361	PS3_strong	52	4.1 (1.5)	-5.22883	4.1 (1.5)	-8.92079	0	NA	NA	NA	0	NA	NA	NA	0	NA	NA	NA	0	NA	NA	NA	NA	0	NA	NA	NA	0	NA	NA	NA	0	NA	NA	NA
p.Gly1419Val	-5.17735	NA	NA	NA	-6.57818	PS3_strong	46	5 (1.3)	-5.17735	5 (1.3)	-8.83168	0	NA	NA	NA	0	NA	NA	NA	0	NA	NA	NA	0	NA	NA	NA	NA	0	NA	NA	NA	0	NA	NA	NA	0	NA	NA	NA
p.Ala1427Ser	-1.93474	-3.01042	2.82326	3.7718	-2.45774	PS3_supporting	0	NA	NA	NA	NA	0	NA	NA	NA	0	NA	NA	NA	0	NA	NA	NA	62	62.78 (5)	-1.93474	57.34 (5.2)	-2.42389	9	-37.18 (1.44)	7.17 (1.07)	-3.01042	14	-88 (1.76)	7.91 (1.49)	2.82326	13	4.94 (0.74)	0.53 (0.07)	3.7718
p.Ala1427Val	-5.22883	NA	NA	NA	-6.64361	PS3_strong	63	4.1 (1)	-5.22883	4.1 (1)	-8.92079	0	NA	NA	NA	0	NA	NA	NA	0	NA	NA	NA	0	NA	NA	NA	NA	0	NA	NA	NA	0	NA	NA	NA	0	NA	NA	NA
p.Arg1431Met	-4.73922	NA	NA	NA	-6.02145	PS3_strong	0	NA	NA	NA	NA	0	NA	NA	NA	0	NA	NA	NA	0	NA	NA	NA	84	20.93 (0.78)	-4.73922	20 (0.9)	-5.07244	0	NA	NA	NA	0	NA	NA	NA	0	NA	NA	NA
p.Arg1431Thr	-1.99781	0.311569	1.14438	0.409134	-2.53788	PS3_supporting	0	NA	NA	NA	NA	0	NA	NA	NA	0	NA	NA	NA	0	NA	NA	NA	58	61.84 (3.44)	-1.99781	66.13 (3.57)	-1.80032	15	-40.03 (1.37)	-0.42 (0.86)	0.311569	25	-87.83 (1.7)	2.85 (1.22)	1.14438	18	7.91 (0.89)	0.99 (0.13)	0.409134
p.Arg1431Ser	-4.14276	NA	NA	NA	-5.26351	PS3_strong	16	21.8 (3.8)	-4.21625	25.7 (4.5)	-6.78218	0	NA	NA	NA	0	NA	-0.169 (1.863)	0.301137	0	NA	NA	NA	70	30.08 (1.56)	-4.12597	28.04 (1.66)	-4.50208	0	NA	NA	NA	0	NA	NA	NA	0	NA	NA	NA
p.Gly1432Val	-4.79476	NA	NA	NA	-6.09202	PS3_strong	59	6.4 (1.1)	-5.09725	6.4 (1.1)	-8.69307	0	NA	NA	NA	0	NA	NA	NA	0	NA	NA	NA	73	23.75 (1.73)	-4.55027	19.22 (1.53)	-5.1278	0	NA	NA	NA	0	NA	NA	NA	0	NA	NA	NA
p.Glu1440Gln	-4.9457	NA	NA	NA	-6.28383	PS3_strong	0	NA	NA	NA	NA	0	NA	NA	NA	0	NA	NA	NA	0	NA	NA	NA	75	17.85 (0.82)	-4.9457	15.02 (0.84)	-5.42545	0	NA	NA	NA	0	NA	NA	NA	0	NA	NA	NA
p.Asn1442Ser	1.78232	-0.227568	1.16383	0.402716	2.26561	BS3_moderate	0	NA	NA	NA	NA	0	NA	NA	NA	0	NA	NA	NA	0	NA	NA	NA	83	118.26 (4.99)	1.78232	85.29 (3.26)	-0.440901	58	-41.6 (0.59)	0.81 (0.51)	-0.227568	61	-88.36 (0.82)	2.91 (0.83)	1.16383	42	8.69 (0.36)	0.99 (0.08)	0.402716
p.Tyr1448Cys	-4.20692	-6.2977	1.15478	1.60893	-5.34504	PS3_strong	46	28.5 (2.1)	-3.83295	30.5 (2.3)	-6.30693	32	-40.9 (1.4)	15.185 (1.213)	-6.2977	28	-103.6 (1.3)	2.159 (1.372)	1.15478	21	9.9 (0.9)	0.651 (0.062)	1.60893	84	25.82 (0.99)	-4.3773	28.34 (1.13)	-6.49291	0	NA	NA	NA	0	NA	NA	NA	0	NA	NA	NA
p.Leu1461Gln	-4.15857	-8.38075	-4.80312	-5.22877	-5.2836	PS3_strong	44	30.5 (2)	-3.71854	38 (2.5)	-5.56436	36	-30.9 (0.9)	20.64 (0.724)	-8.38075	38	-114.8 (1.1)	-14.089 (1)	-4.80312	16	30.6 (3.4)	3.027 (0.241)	-5.22877	67	25.28 (1.24)	-4.41094	31.36 (1.47)	-6.19474	0	NA	NA	NA	0	NA	NA	NA	0	NA	NA	NA
p.Asn1462Tyr	-5.25172	NA	NA	NA	-6.67268	PS3_strong	42	3.7 (1.1)	-5.25172	3.7 (1.1)	-8.9604	0	NA	NA	NA	0	NA	NA	NA	0	NA	NA	NA	0	NA	NA	NA	NA	0	NA	NA	NA	0	NA	NA	NA	0	NA	NA	NA
p.Lys1492del	-3.84439	-7.43297	2.41728	2.88093	-4.88437	PS3_strong	41	28.3 (1.8)	-3.84439	30.4 (1.9)	-6.31683	29	-40.5 (1)	18.158 (1.02)	-7.43297	26	-103.9 (1.1)	5.602 (1.102)	2.41728	15	4.3 (0.3)	0.209 (0.016)	2.88093	0	NA	NA	NA	NA	0	NA	NA	NA	0	NA	NA	NA	0	NA	NA	NA
p.Met1497Lys	-3.95789	-4.17266	-4.1875	4.00867	-5.02859	PS3_strong	0	NA	NA	NA	NA	0	NA	NA	NA	0	NA	NA	NA	0	NA	NA	NA	66	32.59 (1.64)	-3.95789	47.05 (2.96)	-3.15349	8	-29.63 (1.75)	9.83 (1.24)	-4.17266	13	-96.63 (1.37)	-13.23 (1.71)	-4.1875	8	2.68 (0.34)	0.49 (0.06)	4.00867
p.Leu1500Val	0.20595	-1.63787	-0.0380473	1.06502	0.262482	BS3_moderate	73	99.1 (4.2)	0.20595	115.4 (4.9)	2.09901	9	-55.8 (3.3)	2.982 (3.239)	-1.63787	19	-109.8 (1.7)	-1.094 (1.63)	-0.0380473	18	15.6 (1.9)	0.84 (0.101)	1.06502	0	NA	NA	NA	NA	0	NA	NA	NA	0	NA	NA	NA	0	NA	NA	NA
p.Arg1511Trp	-1.11295	-1.65414	0.163748	0.386783	-1.41347	BS3_supporting	0	NA	NA	NA	NA	0	NA	NA	NA	0	NA	NA	NA	0	NA	NA	NA	69	75.05 (3.33)	-1.11295	79.6 (3.56)	-0.844779	38	-38.66 (0.79)	4.07 (0.65)	-1.65414	44	-87.77 (0.98)	-0.11 (0.81)	0.163748	42	6.6 (0.26)	0.99 (0.08)	0.386783
p.Val1524Met	0.21167	-1.24036	1.15148	0.981567	0.269752	BS3_moderate	47	99.2 (4.3)	0.21167	109.9 (4.7)	1.55446	11	-57.7 (2.4)	1.941 (2.458)	-1.24036	16	-106.2 (1.4)	2.15 (1.376)	1.15148	16	15.9 (1.1)	0.869 (0.059)	0.981567	0	NA	NA	NA	NA	0	NA	NA	NA	0	NA	NA	NA	0	NA	NA	NA
p.Lys1526Arg	0.28032	-1.1552	0.82293	0.693785	0.356987	BS3_moderate	42	100.4 (5.5)	0.28032	112.3 (6.1)	1.79208	9	-58.2 (2.8)	1.718 (2.763)	-1.1552	19	-106.9 (1)	1.254 (1.016)	0.82293	18	17.2 (1.7)	0.969 (0.093)	0.693785	0	NA	NA	NA	NA	0	NA	NA	NA	0	NA	NA	NA	0	NA	NA	NA
p.Val1542Leu	-0.188458	1.16678	0.604346	-0.0214857	-0.2387	BS3_moderate	0	NA	NA	NA	NA	0	NA	NA	NA	0	NA	NA	NA	0	NA	NA	NA	67	88.84 (4.53)	-0.188458	102.85 (5.37)	0.80426	40	-41.48 (0.94)	-2.38 (0.76)	1.16678	40	-87.71 (1.25)	1.22 (0.82)	0.604346	51	8.88 (0.81)	1.05 (0.1)	-0.0214857
p.Glu1547Lys	-2.59153	-3.46202	2.37218	0.42327	-3.29234	PS3_moderate	52	50.2 (2.5)	-2.59153	55 (2.7)	-3.88119	25	-51.2 (1.3)	7.759 (1.296)	-3.46202	40	-105.5 (1.4)	5.479 (1.485)	2.37218	20	18.6 (1.9)	1.063 (0.094)	0.42327	0	NA	NA	NA	NA	0	NA	NA	NA	0	NA	NA	NA	0	NA	NA	NA
p.Ser1552Arg	-0.457666	-0.383848	0.43351	0.71393	-0.580788	BS3_moderate	43	87.5 (3.6)	-0.457666	101.2 (4.1)	0.693069	13	-58.9 (2.1)	-0.302 (2.08)	-0.383848	15	-109.3 (1.3)	0.192 (1.259)	0.43351	15	27.1 (5.1)	0.962 (0.066)	0.71393	0	NA	NA	NA	NA	0	NA	NA	NA	0	NA	NA	NA	0	NA	NA	NA
p.Ala1568Pro	-3.02059	-1.88532	-2.18682	1.10244	-3.83755	PS3_moderate	104	42.7 (1.5)	-3.02059	50.7 (1.8)	-4.30693	88	-49.9 (0.8)	3.63 (0.738)	-1.88532	95	-111.2 (0.9)	-6.954 (0.666)	-2.18682	81	12.8 (0.7)	0.827 (0.033)	1.10244	0	NA	NA	NA	NA	0	NA	NA	NA	0	NA	NA	NA	0	NA	NA	NA
p.Glu1573Lys	-2.61785	-3.40842	0.860136	-0.0871658	-3.32578	PS3_moderate	31	57 (4.3)	-2.20252	61.1 (4.6)	-3.27723	20	-43.5 (3.3)	8.263 (1.725)	-3.65447	16	-103.8 (2)	2.49 (1.976)	1.27615	11	11.3 (2.1)	0.757 (0.14)	1.30388	42	49 (5.25)	-2.91889	50.91 (5.24)	-4.84029	6	-35.01 (1.59)	5.27 (1.06)	-2.17814	5	-86.45 (3.13)	-1.05 (1.22)	-0.471117	5	11.81 (2)	1.48 (0.27)	-3.14747
p.Leu1578Pro	-2.20355	1.15499	-1.74458	-1.35504	-2.79932	PS3_supporting	0	NA	NA	NA	NA	0	NA	NA	NA	0	NA	NA	NA	0	NA	NA	NA	76	58.77 (3.66)	-2.20355	79.89 (5.58)	-0.82454	33	-42.81 (0.9)	-2.35 (0.71)	1.15499	46	-96.39 (1.07)	-5.86 (1.05)	-1.74458	36	10.54 (0.77)	1.23 (0.12)	-1.35504
p.Leu1581Pro	-4.75973	-8.53922	0.00558828	NA	-6.0475	PS3_strong	70	12.3 (1)	-4.75973	14 (1.2)	-7.94059	12	-36.2 (2)	21.055 (1.92)	-8.53922	13	-108.5 (2.2)	-0.975 (2.426)	0.00558828	0	NA	NA	NA	0	NA	NA	NA	NA	0	NA	NA	NA	0	NA	NA	NA	0	NA	NA	NA
p.Arg1582Cys	-0.337529	0.927457	-1.28148	0.595939	-0.428127	BS3_moderate	70	89.6 (3.2)	-0.337529	92.6 (3.3)	-0.158416	41	-43.6 (1.5)	-3.736 (0.927)	0.927457	43	-101.2 (1.3)	-4.485 (0.732)	-1.28148	41	8.4 (1.2)	1.003 (0.054)	0.595939	0	NA	NA	NA	NA	0	NA	NA	NA	0	NA	NA	NA	0	NA	NA	NA
p.Arg1582His	-1.30135	0.800482	-1.44548	-2.84153	-1.65287	BS3_supporting	53	86.7 (4.2)	-0.503432	94.5 (4.6)	0.029703	8	-52.3 (3.6)	0.272 (2.525)	-0.603035	17	-105.1 (1.4)	-2.023 (1.432)	-0.378698	15	9.9 (1.2)	1.023 (0.107)	0.538383	87	64.98 (3.41)	-1.78744	94.89 (3.99)	0.239784	50	-43.63 (0.92)	-2.06 (0.65)	1.02504	43	-98.76 (1.19)	-6.23 (1.06)	-1.86723	64	11.92 (0.55)	1.55 (0.1)	-3.63369
p.Ile1602Phe	-1.14545	0.704932	-0.687131	0.271586	-1.45476	BS3_supporting	0	NA	NA	NA	NA	0	NA	NA	NA	0	NA	NA	NA	0	NA	NA	NA	100	75.31 (4.75)	-1.14545	68.87 (2.9)	-1.60615	60	-45.28 (0.66)	-1.32 (0.54)	0.704932	68	-94.05 (0.91)	-2.67 (0.83)	-0.687131	45	9.6 (0.77)	1.01 (0.09)	0.271586
p.Val1603Met	-0.429062	-1.85286	1.40779	1.07366	-0.54444	BS3_moderate	43	88 (4.2)	-0.429062	98 (4.7)	0.376238	5	-55.1 (3.5)	3.545 (3.453)	-1.85286	9	-106.5 (1.2)	2.849 (1.248)	1.40779	9	16.4 (2)	0.837 (0.124)	1.07366	0	NA	NA	NA	NA	0	NA	NA	NA	0	NA	NA	NA	0	NA	NA	NA
p.Phe1616del	-1.95652	-0.993296	-3.6279	-0.583967	-2.48541	PS3_supporting	80	61.3 (2.4)	-1.95652	65.3 (2.5)	-2.86139	67	-35.2 (1.9)	1.294 (0.642)	-0.993296	73	-103.3 (1.5)	-10.884 (0.76)	-3.6279	54	14.5 (1)	1.413 (0.066)	-0.583967	0	NA	NA	NA	NA	0	NA	NA	NA	0	NA	NA	NA	0	NA	NA	NA
p.Phe1616Ser	-4.52764	0.363604	-7.211	-9.81284	-5.75258	PS3_strong	0	NA	NA	NA	NA	0	NA	NA	NA	0	NA	NA	NA	0	NA	NA	NA	75	24.09 (1.2)	-4.52764	50.96 (2.64)	-2.87625	13	-43.18 (1.32)	-0.54 (0.5)	0.363604	28	-108.74 (1.17)	-22.34 (2.21)	-7.211	15	17.31 (1.83)	2.4 (0.25)	-9.81284
p.Arg1628Gln	-3.78731	-2.48471	-5.13167	-21.2631	-4.81184	PS3_strong	0	NA	NA	NA	NA	0	NA	NA	NA	0	NA	NA	NA	0	NA	NA	NA	82	35.14 (1.16)	-3.78731	66.34 (1.92)	-1.78524	47	-34.87 (0.41)	5.97 (0.59)	-2.48471	50	-100.18 (0.76)	-16.07 (1.26)	-5.13167	28	23.99 (2.21)	3.98 (0.41)	-21.2631
p.Arg1631Cys	-4.18683	-2.97544	-9.45904	-69.1306	-5.31951	PS3_strong	34	34.5 (2.7)	-3.4897	49.6 (3.8)	-4.41584	25	-43.4 (1.1)	8.869 (1.216)	-3.88588	28	-127.4 (0.9)	-24.34 (1.567)	-8.56201	24	116.2 (8.1)	11.069 (0.927)	-28.3722	67	23.89 (0.92)	-4.4983	49.96 (2.74)	-4.36071	19	-33.73 (0.83)	4.35 (0.67)	-1.77749	38	-116.78 (0.75)	-31.11 (2.57)	-10.1195	24	116.53 (6.39)	16.19 (1.91)	-109.889
p.Arg1631His	-1.8381	-1.15263	-7.04246	-80.665	-2.33493	PS3_supporting	73	81 (3)	-0.829519	91.9 (3.4)	-0.227723	44	-33.2 (1.9)	1.643 (0.881)	-1.12656	54	-107.9 (1.5)	-20.149 (1.024)	-7.02524	41	178.6 (5.7)	22.405 (1.42)	-60.9952	44	32.49 (3.56)	-3.46369	56.36 (6.22)	-3.72975	8	-36.41 (1.44)	3.25 (0.77)	-1.29597	9	-111.38 (2.25)	-22.14 (3.12)	-7.14579	15	155.78 (8.73)	18.62 (2.54)	-134.429
p.Arg1643Cys	0.433265	-2.45317	1.40723	3.19062	0.551336	BS3_moderate	56	81.8 (3.4)	-0.783753	92.6 (3.9)	-0.158416	27	-51.2 (1.2)	6.431 (1.283)	-2.95491	35	-107.7 (1.5)	3.1 (1.394)	1.49983	30	9.8 (1.1)	0.572 (0.064)	1.83628	80	82.63 (5.12)	-0.80266	83.04 (3.7)	-1.0992	38	-35.07 (0.99)	5.08 (0.74)	-2.09668	40	-85.73 (1.04)	3.4 (0.87)	1.32621	50	4.36 (0.2)	0.49 (0.04)	4.00323
p.Arg1643His	-1.17297	-2.88335	-0.482584	0.880308	-1.48974	BS3_supporting	80	84.1 (3.1)	-0.652174	76.3 (2.8)	-1.77228	61	-28.6 (1)	7.836 (0.564)	-3.49142	68	-91.3 (0.9)	-2.607 (0.754)	-0.592842	63	6.4 (0.4)	0.911 (0.042)	0.860699	98	67.81 (3.5)	-1.59811	74.82 (3.49)	-1.18366	42	-34.94 (0.78)	4.86 (0.6)	-2.00021	39	-88.12 (1.5)	-1.48 (0.87)	-0.290338	45	6.41 (0.28)	0.92 (0.08)	0.90776
p.Ala1655Pro	2.35852	-0.166273	0.0229769	4.35775	2.9978	BS3_moderate	0	NA	NA	NA	NA	0	NA	NA	NA	0	NA	NA	NA	0	NA	NA	NA	135	126.85 (5.14)	2.35852	111.37 (3.45)	1.4086	61	-41.44 (0.76)	0.67 (0.45)	-0.166273	43	-90.04 (1.22)	-0.53 (0.81)	0.0229769	106	3.59 (0.13)	0.45 (0.02)	4.35775
p.Ile1659Val	2.1317	-1.22439	1.03753	0.204729	2.70957	BS3_moderate	71	137.5 (6.9)	2.40275	111.6 (5.6)	1.72277	26	-25.8 (0.8)	0.623 (0.832)	-0.737068	22	-80.6 (1.4)	1.267 (1.341)	0.827697	23	6.3 (0.9)	0.944 (0.132)	0.765731	77	119.74 (6.25)	1.88177	117.8 (6.12)	1.86469	34	-38.6 (0.74)	3.94 (0.55)	-1.59705	35	-89.05 (1.16)	2.93 (1.08)	1.16943	55	8.35 (0.51)	1.05 (0.11)	-0.0298712
p.Gly1660Arg	-5.01716	NA	NA	NA	-6.37463	PS3_strong	37	7.8 (1.4)	-5.01716	8.9 (1.6)	-8.44554	0	NA	NA	NA	0	NA	-1.491 (10.07)	-0.183621	0	NA	NA	NA	0	NA	NA	NA	NA	0	NA	NA	NA	0	NA	NA	NA	0	NA	NA	NA
p.Leu1663Arg	-4.47751	NA	NA	NA	-5.68889	PS3_strong	0	NA	NA	NA	NA	0	NA	NA	NA	0	NA	NA	NA	0	NA	NA	NA	79	24.83 (1.05)	-4.47751	23.71 (1.21)	-4.80921	0	NA	NA	NA	0	NA	NA	NA	0	NA	NA	NA
p.Ser1671Tyr	-4.90847	-4.94554	NA	NA	-6.23651	PS3_strong	46	9.7 (1.5)	-4.90847	9.7 (1.5)	-8.36634	5	-37.3 (2.1)	11.644 (3.036)	-4.94554	0	NA	NA	NA	0	NA	NA	NA	0	NA	NA	NA	NA	0	NA	NA	NA	0	NA	NA	NA	0	NA	NA	NA
p.Ala1679Thr	-0.349154	-2.75923	1.54985	2.71958	-0.4429	BS3_moderate	38	80.4 (4.6)	-0.863844	89.1 (5.1)	-0.50495	16	-46.3 (3.5)	-0.388 (2.533)	-0.351008	21	-106.2 (2.4)	-0.868 (2.02)	0.0448236	15	15.2 (3.1)	1.071 (0.136)	0.400247	63	91.08 (4.84)	-0.0387063	89.78 (4.7)	-0.122706	36	-32.56 (0.78)	9.05 (0.94)	-3.82955	30	-81.71 (1.41)	7.25 (1.13)	2.60337	38	4.55 (0.19)	0.55 (0.05)	3.6351
p.Asp1688Asn	-2.47432	-1.98366	3.17114	3.42947	-3.14339	PS3_moderate	0	NA	NA	NA	NA	0	NA	NA	NA	0	NA	NA	NA	0	NA	NA	NA	57	54.73 (3.76)	-2.47432	49.65 (3.07)	-2.96893	13	-37.48 (1.03)	4.83 (0.8)	-1.98366	22	-81.59 (0.92)	8.96 (1.14)	3.17114	12	5.1 (0.46)	0.57 (0.07)	3.42947
p.Asp1689del	-3.87872	-6.55126	-0.193889	1.16575	-4.92799	PS3_strong	68	27.7 (3)	-3.87872	28.8 (3.2)	-6.47525	52	-32.6 (0.5)	15.849 (0.51)	-6.55126	46	-101.8 (1)	-1.519 (1.041)	-0.193889	24	8 (0.8)	0.805 (0.078)	1.16575	0	NA	NA	NA	NA	0	NA	NA	NA	0	NA	NA	NA	0	NA	NA	NA
p.Asp1689Asn	-1.50447	-1.56653	0.812387	0.802686	-1.91098	BS3_supporting	0	NA	NA	NA	NA	0	NA	NA	NA	0	NA	NA	NA	0	NA	NA	NA	68	69.2 (4.67)	-1.50447	64.89 (3.92)	-1.88818	20	-40.65 (0.85)	3.87 (0.63)	-1.56653	29	-88.17 (1.35)	1.85 (0.98)	0.812387	24	6.86 (0.47)	0.94 (0.1)	0.802686
p.Cys1702Ser	-3.73768	-3.25649	2.22079	3.05814	-4.74876	PS3_strong	0	NA	NA	NA	NA	0	NA	NA	NA	0	NA	NA	NA	0	NA	NA	NA	67	35.88 (2)	-3.73768	35.89 (2.15)	-3.94558	6	-36.22 (1.2)	7.74 (0.97)	-3.25649	8	-83.08 (1.46)	6.1 (0.91)	2.22079	7	4.83 (0.49)	0.62 (0.08)	3.05814
p.Thr1708Met	-3.14073	-0.623656	-1.82417	0.230456	-3.99021	PS3_moderate	60	40.6 (2.6)	-3.14073	45.9 (2.9)	-4.78218	39	-44.9 (2)	0.326 (0.897)	-0.623656	41	-107.7 (1.9)	-5.965 (1.075)	-1.82417	40	12.2 (1.6)	1.13 (0.09)	0.230456	0	NA	NA	NA	NA	0	NA	NA	NA	0	NA	NA	NA	0	NA	NA	NA
p.Ser1709Leu	-2.66018	-6.05637	-2.83512	0.247723	-3.37957	PS3_moderate	47	49 (2.8)	-2.66018	61.5 (3.6)	-3.23762	40	-42.1 (1.2)	14.553 (1.106)	-6.05637	41	-115.4 (1.1)	-8.722 (0.932)	-2.83512	37	20.1 (1.1)	1.124 (0.058)	0.247723	0	NA	NA	NA	NA	0	NA	NA	NA	0	NA	NA	NA	0	NA	NA	NA
p.Pro1718Thr	-4.00336	NA	NA	NA	-5.08637	PS3_strong	0	NA	NA	NA	NA	0	NA	NA	NA	0	NA	NA	NA	0	NA	NA	NA	59	31.91 (1.75)	-4.00336	23.45 (1.43)	-4.82766	0	NA	NA	NA	0	NA	NA	NA	0	NA	NA	NA
p.Asn1721Asp	-1.6762	-2.27825	-0.09195	0.0750536	-2.12921	PS3_supporting	46	66.2 (2.8)	-1.6762	67.1 (2.9)	-2.68317	33	-37.6 (2.5)	4.659 (1.304)	-2.27825	31	-99.8 (2.2)	-1.241 (1.195)	-0.09195	31	12.2 (1.9)	1.184 (0.084)	0.0750536	0	NA	NA	NA	NA	0	NA	NA	NA	0	NA	NA	NA	0	NA	NA	NA
p.Pro1724Leu	-2.30549	-2.5994	0.896267	0.575794	-2.92886	PS3_supporting	57	55.2 (2.4)	-2.30549	58.7 (2.5)	-3.51485	41	-50 (0.7)	5.5 (0.739)	-2.5994	49	-103.2 (1)	1.454 (0.933)	0.896267	44	16.7 (1)	1.01 (0.048)	0.575794	0	NA	NA	NA	NA	0	NA	NA	NA	0	NA	NA	NA	0	NA	NA	NA
p.Pro1724Arg	-1.43443	-1.92489	2.03402	3.75783	-1.82198	BS3_supporting	0	NA	NA	NA	NA	0	NA	NA	NA	0	NA	NA	NA	0	NA	NA	NA	54	70.25 (5.14)	-1.43443	60.28 (4.24)	-2.21522	16	-38.72 (0.61)	4.69 (0.69)	-1.92489	20	-83.05 (1.01)	5.53 (0.91)	2.03402	18	4.92 (0.43)	0.53 (0.07)	3.75783
p.Pro1725Arg	-4.87997	NA	NA	NA	-6.2003	PS3_strong	0	NA	NA	NA	NA	0	NA	NA	NA	0	NA	NA	NA	0	NA	NA	NA	82	18.83 (0.68)	-4.87997	16.21 (0.66)	-5.34127	0	NA	NA	NA	0	NA	NA	NA	0	NA	NA	NA
p.Cys1727Arg	-4.57094	-6.17207	0.643987	1.08229	-5.80761	PS3_strong	54	15.6 (1.4)	-4.57094	17.6 (1.6)	-7.58416	18	-45.1 (1.6)	14.856 (1.69)	-6.17207	25	-107.6 (1.2)	0.766 (1.116)	0.643987	7	15.4 (1.8)	0.834 (0.111)	1.08229	0	NA	NA	NA	NA	0	NA	NA	NA	0	NA	NA	NA	0	NA	NA	NA
p.Cys1727Tyr	-4.70835	NA	NA	NA	-5.98222	PS3_strong	0	NA	NA	NA	NA	0	NA	NA	NA	0	NA	NA	NA	0	NA	NA	NA	76	21.39 (0.86)	-4.70835	19.41 (0.94)	-5.11437	0	NA	NA	NA	0	NA	NA	NA	0	NA	NA	NA
p.Arg1738Gly	1.11637	0.0654525	1.02861	0.117057	1.41938	BS3_moderate	0	NA	NA	NA	NA	0	NA	NA	NA	0	NA	NA	NA	0	NA	NA	NA	124	108.32 (4.66)	1.11637	105.38 (4.23)	0.984082	66	-42.46 (0.54)	0.14 (0.43)	0.0654525	68	-89.03 (0.91)	2.5 (0.69)	1.02861	98	8.42 (0.38)	1.03 (0.05)	0.117057
p.Arg1738Gln	-0.45967	-1.1124	0.700934	-0.154131	-0.583334	BS3_moderate	0	NA	NA	NA	NA	0	NA	NA	NA	0	NA	NA	NA	0	NA	NA	NA	71	84.8 (4.46)	-0.45967	79.63 (3.79)	-0.842946	35	-41.95 (0.73)	2.83 (0.61)	-1.1124	39	-90.18 (1.13)	1.51 (0.97)	0.700934	37	8.38 (0.41)	1.07 (0.1)	-0.154131
p.Gly1739Arg	-2.75686	-3.98925	4.51395	1.90893	-3.50242	PS3_moderate	20	60.1 (3.3)	-2.02517	53.5 (2.9)	-4.0297	18	-34.6 (1.4)	9.278 (1.407)	-4.04206	18	-89.5 (1.6)	12.662 (1.601)	5.00608	17	6.9 (0.7)	0.478 (0.051)	2.1068	71	47.44 (2.85)	-2.96297	40.59 (2.31)	-3.61156	3	-36.46 (4.14)	8.69 (1.35)	-3.67238	12	-85.67 (1.07)	10.78 (1.45)	3.77575	4	8.38 (0.85)	0.9 (0.1)	1.068
p.Gly1739Val	-3.29937	NA	NA	NA	-4.1918	PS3_strong	0	NA	NA	NA	NA	0	NA	NA	NA	0	NA	NA	NA	0	NA	NA	NA	60	42.42 (2.14)	-3.29937	38.87 (2.18)	-3.73375	0	NA	NA	NA	0	NA	NA	NA	0	NA	NA	NA
p.Asp1740Tyr	-3.85584	-1.84599	-0.212956	0.509605	-4.89891	PS3_strong	63	28.1 (3.1)	-3.85584	31.7 (3.4)	-6.18812	30	-51.3 (1.3)	3.527 (0.939)	-1.84599	31	-107.5 (2)	-1.571 (1.73)	-0.212956	17	17.2 (2)	1.033 (0.109)	0.509605	0	NA	NA	NA	NA	0	NA	NA	NA	0	NA	NA	NA	0	NA	NA	NA
p.Cys1741Tyr	-3.7271	NA	NA	NA	-4.73532	PS3_strong	0	NA	NA	NA	NA	0	NA	NA	NA	0	NA	NA	NA	0	NA	NA	NA	66	36.03 (2.51)	-3.7271	28.6 (1.95)	-4.46236	0	NA	NA	NA	0	NA	NA	NA	0	NA	NA	NA
p.Gly1742Arg	-4.53023	NA	NA	NA	-5.75588	PS3_strong	43	2.8 (0.9)	-5.3032	2.8 (0.9)	-9.0495	0	NA	NA	NA	0	NA	NA	NA	0	NA	NA	NA	95	26.74 (1.46)	-4.31905	24.89 (1.16)	-6.85867	0	NA	NA	NA	0	NA	NA	NA	0	NA	NA	NA
p.Gly1742Glu	-4.60761	NA	NA	NA	-5.85421	PS3_strong	33	8.7 (1.6)	-4.96568	8.7 (1.6)	-8.46535	0	NA	NA	NA	0	NA	NA	NA	0	NA	NA	NA	60	25.83 (1.44)	-4.37632	23.85 (1.19)	-6.93578	0	NA	NA	NA	0	NA	NA	NA	0	NA	NA	NA
p.Ile1757del	-3.95309	-2.81591	0.914968	2.32551	-5.02249	PS3_strong	50	26.4 (2.4)	-3.95309	29.1 (2.7)	-6.44554	9	-51.9 (2.8)	6.067 (2.823)	-2.81591	30	-106 (1)	1.505 (1.081)	0.914968	22	6.3 (0.6)	0.402 (0.049)	2.32551	0	NA	NA	NA	NA	0	NA	NA	NA	0	NA	NA	NA	0	NA	NA	NA
p.Ile1767Phe	-4.40157	-5.95545	-3.93	-16.5952	-5.59239	PS3_strong	0	NA	NA	NA	NA	0	NA	NA	NA	0	NA	NA	NA	0	NA	NA	NA	107	25.97 (0.96)	-4.40157	32.02 (1.68)	-4.21988	9	-27.91 (1.24)	13.91 (1.33)	-5.95545	15	-101.28 (2.14)	-12.45 (1.37)	-3.93	9	25.75 (2.65)	3.33 (0.32)	-16.5952
p.Glu1779Gly	-0.955378	-1.08914	-2.59421	-1.96532	-1.21324	BS3_supporting	60	78.8 (3.4)	-0.955378	91.2 (3.9)	-0.29703	34	-48.2 (1.4)	1.545 (1.252)	-1.08914	34	-109.3 (1.6)	-8.065 (2.052)	-2.59421	13	11.7 (1.9)	1.893 (0.341)	-1.96532	0	NA	NA	NA	NA	0	NA	NA	NA	0	NA	NA	NA	0	NA	NA	NA
p.Glu1783Lys	-3.10437	-3.82353	-4.03762	0.682228	-3.94401	PS3_moderate	97	51.7 (2.1)	-2.50572	62.4 (2.6)	-3.14851	83	-38.1 (0.9)	9.491 (0.664)	-4.1234	63	-112.4 (1.2)	-14.646 (0.777)	-5.00737	57	12 (0.7)	1.056 (0.038)	0.443415	194	39.92 (1.89)	-3.55804	50.98 (2.8)	-4.4803	38	-33.82 (2.51)	6.83 (0.55)	-3.09149	24	-90.11 (2.96)	-5.1 (1.26)	-1.49203	39	5.8 (0.28)	0.9 (0.07)	1.03126
p.Asp1789Asn	-2.04805	-2.73572	-2.63601	0.567161	-2.60173	PS3_supporting	44	59.7 (3.4)	-2.04805	72.9 (4.2)	-2.10891	38	-51.6 (1.2)	5.857 (1.245)	-2.73572	43	-113.3 (1)	-8.179 (0.919)	-2.63601	37	15.7 (0.8)	1.013 (0.052)	0.567161	0	NA	NA	NA	NA	0	NA	NA	NA	0	NA	NA	NA	0	NA	NA	NA
p.Phe1793Ile	-3.53547	-7.02171	-1.6907	1.34417	-4.49181	PS3_strong	56	33.7 (2.2)	-3.53547	37.5 (2.5)	-5.61386	43	-31.1 (0.8)	17.081 (0.981)	-7.02171	41	-106.5 (1.1)	-5.601 (1.25)	-1.6907	22	10.2 (1.1)	0.743 (0.059)	1.34417	0	NA	NA	NA	NA	0	NA	NA	NA	0	NA	NA	NA	0	NA	NA	NA
p.Asp1815Asn	2.55088	0.881097	0.976714	0.915208	3.24224	BS3_moderate	0	NA	NA	NA	NA	0	NA	NA	NA	0	NA	NA	NA	0	NA	NA	NA	86	129.73 (7.45)	2.55088	122.24 (5.81)	2.18013	43	-44.26 (0.71)	-1.73 (0.59)	0.881097	30	-88.87 (0.98)	2.34 (1.07)	0.976714	71	8.25 (0.36)	0.92 (0.06)	0.915208
p.Gln1831Glu	-0.790323	-0.537703	0.699433	-0.121633	-1.0035	BS3_supporting	0	NA	NA	NA	NA	0	NA	NA	NA	0	NA	NA	NA	0	NA	NA	NA	69	79.86 (4.35)	-0.790323	80.47 (3.96)	-0.782853	33	-42.34 (1.15)	1.52 (0.82)	-0.537703	36	-87.14 (1.18)	1.51 (0.81)	0.699433	36	8.03 (0.59)	1.06 (0.1)	-0.121633
p.Ile1847Thr	-1.40796	-1.09732	-0.994553	-0.250321	-1.78835	BS3_supporting	0	NA	NA	NA	NA	0	NA	NA	NA	0	NA	NA	NA	0	NA	NA	NA	69	70.64 (4.05)	-1.40796	71.26 (3.66)	-1.43629	29	-43.23 (0.76)	2.8 (0.56)	-1.09732	43	-93.11 (1.31)	-3.6 (1.12)	-0.994553	35	8.47 (0.62)	1.08 (0.11)	-0.250321
p.Arg1896Trp	0.836076	-0.891422	-0.203635	0.978235	1.0632	BS3_moderate	0	NA	NA	NA	NA	0	NA	NA	NA	0	NA	NA	NA	0	NA	NA	NA	61	104.13 (5.5)	0.836076	106.23 (5.57)	1.04415	32	-42.32 (0.83)	2.33 (0.65)	-0.891422	38	-91.65 (1.28)	-1.21 (1.07)	-0.203635	42	8.13 (0.49)	0.91 (0.08)	0.978235
p.Arg1912Cys	-3.10069	-3.1214	-0.726682	0.644862	-3.93933	PS3_moderate	43	41.3 (3.6)	-3.10069	47.6 (4.1)	-4.61386	27	-49.4 (1.5)	6.867 (1.368)	-3.1214	35	-109 (1.1)	-2.972 (1.122)	-0.726682	23	17.6 (1.6)	0.986 (0.087)	0.644862	0	NA	NA	NA	NA	0	NA	NA	NA	0	NA	NA	NA	0	NA	NA	NA
p.Arg1918His	-0.815175	-0.643787	-0.261263	0.738793	-1.03508	BS3_supporting	0	NA	NA	NA	NA	0	NA	NA	NA	0	NA	NA	NA	0	NA	NA	NA	54	79.49 (5.34)	-0.815175	83.17 (4.85)	-0.591363	26	-42.19 (0.98)	1.76 (0.68)	-0.643787	37	-92.72 (1.54)	-1.39 (1.26)	-0.261263	29	8.81 (0.78)	0.94 (0.1)	0.738793
p.His1922Asp	-1.16705	-1.08303	-1.08347	-0.235751	-1.48221	BS3_supporting	53	75.1 (4.1)	-1.16705	85.7 (4.7)	-0.841584	20	-53.3 (1.9)	1.529 (1.869)	-1.08303	29	-108.3 (1.2)	-3.945 (1.353)	-1.08347	25	19.9 (1.6)	1.292 (0.122)	-0.235751	0	NA	NA	NA	NA	0	NA	NA	NA	0	NA	NA	NA	0	NA	NA	NA
p.Arg1928Cys	-0.961098	-0.71072	-0.731816	0.492338	-1.22051	BS3_supporting	73	78.7 (2.8)	-0.961098	84.8 (3.1)	-0.930693	41	-51.5 (1.1)	0.554 (0.979)	-0.71072	62	-104.2 (1)	-2.986 (0.905)	-0.731816	49	11.6 (1.1)	1.039 (0.064)	0.492338	0	NA	NA	NA	NA	0	NA	NA	NA	0	NA	NA	NA	0	NA	NA	NA
p.Ala2001Ser	0.5727	0.312224	0.690645	0.383822	0.728519	BS3_moderate	0	NA	NA	NA	NA	0	NA	NA	NA	0	NA	NA	NA	0	NA	NA	NA	70	100.2 (4.74)	0.5727	96.47 (4.24)	0.351837	35	-44.17 (0.92)	-0.43 (0.69)	0.312224	24	-91.13 (1.89)	1.48 (1.11)	0.690645	55	8.43 (0.49)	0.99 (0.07)	0.383822
p.Phe2003Leu	-0.566356	0.406493	-1.38639	-0.0801181	-0.718902	BS3_moderate	54	107.3 (4.1)	0.675057	106.8 (4.1)	1.24752	16	-52.3 (2.1)	-5.32 (1.204)	1.53232	22	-98.4 (2.8)	0.241 (1.803)	0.451478	20	18.1 (2.2)	1.167 (0.105)	0.123977	94	85.84 (5.64)	-0.600809	92.7 (4.94)	-1.48829	37	-42 (3)	0.05 (0.63)	-0.214655	31	-99.45 (1.46)	-8.71 (1.3)	-2.69069	41	10.1 (0.72)	1.07 (0.09)	-0.179676
p.Pro2005His	2.27547	1.02326	-0.814777	0.56904	2.89226	BS3_moderate	0	NA	NA	NA	NA	0	NA	NA	NA	0	NA	NA	NA	0	NA	NA	NA	74	125.61 (6.1)	2.27547	131.48 (4.89)	2.83512	30	-45.75 (1.07)	-2.05 (0.74)	1.02326	29	-91.45 (1.55)	-3.06 (1)	-0.814777	63	7.34 (0.35)	0.97 (0.06)	0.56904
p.Pro2007Leu	0.619914	-0.726174	0.297108	0.533696	0.788514	BS3_moderate	0	NA	NA	NA	NA	0	NA	NA	NA	0	NA	NA	NA	0	NA	NA	NA	58	100.91 (5.53)	0.619914	90.75 (4.09)	-0.0542342	25	-43.07 (0.87)	1.95 (0.64)	-0.726174	28	-94.92 (2.07)	0.3 (1.3)	0.297108	36	7.44 (0.49)	0.97 (0.09)	0.533696
p.Arg2011Cys	-0.917265	0.527323	0.898077	-0.391328	-1.16481	BS3_supporting	0	NA	NA	NA	NA	0	NA	NA	NA	0	NA	NA	NA	0	NA	NA	NA	57	77.97 (6.41)	-0.917265	76.66 (5.8)	-1.05354	13	-44.14 (1.3)	-0.92 (0.7)	0.527323	24	-92.46 (2.07)	2.11 (1.04)	0.898077	17	8.6 (1.28)	1.1 (0.15)	-0.391328
p.Val2015Glu	-3.03431	-1.40934	1.45998	0.51474	-3.85498	PS3_moderate	0	NA	NA	NA	NA	0	NA	NA	NA	0	NA	NA	NA	0	NA	NA	NA	56	46.37 (4.46)	-3.03431	43.42 (3.99)	-3.41136	11	-41.61 (1.05)	3.51 (0.62)	-1.40934	13	-86.07 (1.46)	3.8 (0.8)	1.45998	11	7.23 (0.59)	0.98 (0.12)	0.51474

### Sheet: S7. Evidence for class
Table S7: Various evidence criteria (BS1, PM2, PS4, BS3, PS3, PM1, PP3, BP4, PM4) applied in this study and the classification outcomes. See Table S3 for criteria thresholds. B: benign. LB: likely benign. VUS: variants of uncertain significance. LP: likely pathogenic. P: pathogenic. Richards et al., 2015. Walsh et al., 2021. Ma et al., 2024. Pejaver et al., 2022. Bergquist et al., 2024. Chen et al., 2024.
HGVSp (ENST00000423572; MANE Select; GRCh38)	gnomAD v4.1 AF	gnomAD v4.1 FAF	Frequency rule (BS1/BA/PM2)	Case Enrichment rule (PS4)	Hotspot Enrichment rule (PM1)	Protein Length (PM4)	Functional rule (PS3/BS3)	REVEL score	Computational rule (REVEL)	AlphaMissense score	Computational rule (AM)	REVEL_supporting (Pre Functional)	REVEL_supporting (Post Functional)	REVEL_calibrated (Pre Functional)	REVEL_calibrated (Post Functional)	REVEL_uncapped (Pre functional)	REVEL_uncapped (Post functional)	AM_supporting (Pre Functional)	AM_supporting (Post Functional)	AM_calibrated (Pre Functional)	AM_calibrated (Post Functional)	AM_uncapped (Pre functional)	AM_uncapped (Post functional)
p.Arg18Gln	5.95183e-05	0.00015354					BS3_moderate	0.657	PP3_supporting	0.0937	BP4_moderate	VUS	VUS	VUS	VUS	VUS	VUS	VUS	VUS	VUS	VUS	VUS	VUS
p.Glu48Lys	3.90533e-05	5.281e-05					BS3_moderate	0.723	PP3_supporting	0.0666	BP4_-3	VUS	VUS	VUS	VUS	VUS	VUS	VUS	VUS	VUS	LB	VUS	LB
p.Gln59Arg	0	0	PM2_supporting		PM1_supporting		BS3_supporting	0.587		0.117	BP4_supporting	VUS	VUS	VUS	VUS	VUS	VUS	VUS	VUS	VUS	VUS	VUS	VUS
p.Ala60Pro	3.09876e-06	6.8e-07	PM2_supporting		PM1_supporting		BS3_moderate	0.847	PP3_moderate	0.3214		VUS	VUS	VUS	VUS	VUS	VUS	VUS	VUS	VUS	VUS	VUS	VUS
p.Asp82Asn	0	0	PM2_supporting		PM1_supporting		PS3_strong	0.901	PP3_+3	0.9362	PP3_moderate	VUS	LP	VUS	LP	VUS	LP	VUS	LP	VUS	LP	VUS	LP
p.Ser88Gly	1.078e-05	7e-06	PM2_supporting		PM1_supporting		BS3_moderate	0.569		0.0822	BP4_moderate	VUS	VUS	VUS	VUS	VUS	VUS	VUS	VUS	VUS	VUS	VUS	VUS
p.Phe93Ser	0	0	PM2_supporting		PM1_supporting		PS3_strong	0.99	PP3_strong	0.9924	PP3_strong	VUS	LP	VUS	LP	LP	P	VUS	LP	VUS	LP	LP	P
p.Val95Ile	1.36764e-05	1.426e-05	PM2_supporting				BS3_supporting	0.856	PP3_moderate	0.2003		VUS	VUS	VUS	VUS	VUS	VUS	VUS	VUS	VUS	VUS	VUS	VUS
p.Arg104Trp	0	0	PM2_supporting	PS4_supporting	PM1_supporting		PS3_strong	0.95	PP3_strong	0.8831	PP3_supporting	VUS	LP	LP	P	LP	P	VUS	LP	VUS	LP	VUS	LP
p.Arg104Gln	3.09847e-06	6.8e-07	PM2_supporting		PM1_supporting		PS3_strong	0.967	PP3_strong	0.8685	PP3_supporting	VUS	LP	VUS	LP	LP	P	VUS	LP	VUS	LP	VUS	LP
p.Asn109Lys	5.57675e-06	2.92e-06	PM2_supporting		PM1_supporting		BS3_moderate	0.362		0.1552	BP4_supporting	VUS	VUS	VUS	VUS	VUS	VUS	VUS	VUS	VUS	VUS	VUS	VUS
p.Arg121Trp	1.85925e-06	6.8e-07	PM2_supporting	PS4_supporting	PM1_supporting		PS3_strong	0.889	PP3_+3	0.9152	PP3_moderate	VUS	LP	LP	P	LP	P	VUS	LP	VUS	LP	VUS	LP
p.Leu136Pro	0	0	PM2_supporting		PM1_supporting		PS3_supporting	0.938	PP3_strong	0.5982		VUS	VUS	VUS	LP	LP	LP	VUS	VUS	VUS	VUS	VUS	VUS
p.His151Arg	0	0	PM2_supporting		PM1_moderate		BS3_moderate	0.387		0.0984	BP4_moderate	VUS	VUS	VUS	VUS	VUS	VUS	VUS	VUS	VUS	VUS	VUS	VUS
p.Trp156Cys	0	0	PM2_supporting		PM1_moderate		PS3_moderate	0.876	PP3_moderate	0.9497	PP3_moderate	VUS	LP	VUS	LP	VUS	LP	VUS	LP	VUS	LP	VUS	LP
p.Glu161Lys	3.12352e-06	8e-07	PM2_supporting	PS4_moderate	PM1_moderate		PS3_strong	0.961	PP3_strong	0.9885	PP3_+3	LP	P	LP	P	LP	P	LP	P	LP	P	LP	P
p.Glu171Lys	0	0	PM2_supporting		PM1_moderate		PS3_strong	0.968	PP3_strong	0.9765	PP3_+3	VUS	LP	VUS	LP	LP	P	VUS	LP	VUS	LP	LP	P
p.Lys175Asn	6.19646e-07	0	PM2_supporting		PM1_moderate		BS3_supporting	0.796	PP3_moderate	0.9874	PP3_+3	VUS	VUS	VUS	VUS	VUS	VUS	VUS	VUS	VUS	VUS	LP	VUS
p.Cys182Arg	0	0	PM2_supporting		PM1_moderate		PS3_moderate	0.959	PP3_strong	0.7945	PP3_supporting	VUS	LP	VUS	LP	LP	LP	VUS	LP	VUS	LP	VUS	LP
p.Thr187Ile	0	0	PM2_supporting		PM1_supporting		PS3_strong	0.965	PP3_strong	0.9332	PP3_moderate	VUS	LP	VUS	LP	LP	P	VUS	LP	VUS	LP	VUS	LP
p.Arg219Cys	1.24157e-05	1.031e-05	PM2_supporting				PS3_moderate	0.924	PP3_+3	0.9781	PP3_+3	VUS	VUS	VUS	LP	VUS	LP	VUS	VUS	VUS	LP	VUS	LP
p.Thr220Ile	0.000840465	0.0008226	BS1				BS3_supporting	0.961	PP3_strong	0.9252	PP3_moderate	VUS	VUS	VUS	VUS	VUS	VUS	VUS	VUS	VUS	VUS	VUS	VUS
p.Arg225Trp	3.10681e-05	0.00011218		PS4_moderate			PS3_moderate	0.953	PP3_strong	0.9948	PP3_strong	VUS	VUS	LP	LP	LP	LP	VUS	VUS	LP	LP	LP	LP
p.Ala226Asp	0	0	PM2_supporting		PM1_supporting		PS3_strong	0.96	PP3_strong	0.9971	PP3_strong	VUS	LP	VUS	LP	LP	P	VUS	LP	VUS	LP	LP	P
p.Leu236_Lys237delinsProTrp	0	0	PM2_supporting		PM1_supporting		PS3_supporting					VUS	VUS	VUS	VUS	VUS	VUS	VUS	VUS	VUS	VUS	VUS	VUS
p.Val240Met	9.91416e-06	1.327e-05	PM2_supporting	PS4_moderate	PM1_moderate		BS3_supporting	0.917	PP3_+3	0.8288	PP3_supporting	LP	VUS	LP	LP	LP	LP	LP	VUS	LP	VUS	LP	VUS
p.Gln245Lys	2.41641e-05	2.474e-05	PM2_supporting				BS3_moderate	0.906	PP3_+3	0.2806		VUS	VUS	VUS	VUS	VUS	VUS	VUS	VUS	VUS	VUS	VUS	VUS
p.Gly274Arg	0	0	PM2_supporting		PM1_moderate		PS3_strong	0.975	PP3_strong	0.9963	PP3_strong	VUS	LP	VUS	LP	LP	P	VUS	LP	VUS	LP	LP	P
p.Gly274Ser	6.19596e-07	0	PM2_supporting		PM1_moderate		PS3_strong	0.972	PP3_strong	0.9584	PP3_moderate	VUS	LP	VUS	LP	LP	P	VUS	LP	VUS	LP	VUS	LP
p.Leu276Gln	0	0	PM2_supporting		PM1_supporting		PS3_strong	0.997	PP3_strong	0.9925	PP3_strong	VUS	LP	VUS	LP	LP	P	VUS	LP	VUS	LP	LP	P
p.Val281Met	5.57609e-06	1.83e-06	PM2_supporting		PM1_moderate		PS3_strong	0.724	PP3_supporting	0.6203		VUS	LP	VUS	LP	VUS	LP	VUS	LP	VUS	LP	VUS	LP
p.Arg282Cys	6.19578e-07	0	PM2_supporting		PM1_moderate		PS3_strong	0.914	PP3_+3	0.5947		VUS	LP	VUS	LP	LP	P	VUS	LP	VUS	LP	VUS	LP
p.Arg282His	5.57626e-06	1.772e-05	PM2_supporting	PS4_supporting			PS3_strong	0.794	PP3_moderate	0.199		VUS	LP	VUS	LP	VUS	LP	VUS	LP	VUS	LP	VUS	LP
p.Val294Met	1.42542e-05	8.03e-06	PM2_supporting		PM1_moderate		PS3_moderate	0.57		0.1452	BP4_supporting	VUS	VUS	VUS	VUS	VUS	VUS	VUS	VUS	VUS	VUS	VUS	VUS
p.Tyr307His	0	0	PM2_supporting		PM1_moderate		PS3_strong	0.623		0.851	PP3_supporting	VUS	LP	VUS	LP	VUS	LP	VUS	LP	VUS	LP	VUS	LP
p.Glu312Lys	6.23679e-07	0	PM2_supporting		PM1_moderate		BS3_moderate	0.381		0.0637	BP4_-3	VUS	VUS	VUS	VUS	VUS	VUS	VUS	VUS	VUS	VUS	VUS	VUS
p.Gly319Arg	2.85502e-05	2.914e-05	PM2_supporting				BS3_moderate	0.799	PP3_moderate	0.7216		VUS	VUS	VUS	VUS	VUS	VUS	VUS	VUS	VUS	VUS	VUS	VUS
p.Val323Met	0	0	PM2_supporting		PM1_moderate		BS3_supporting	0.558		0.199		VUS	VUS	VUS	VUS	VUS	VUS	VUS	VUS	VUS	VUS	VUS	VUS
p.Ala332Thr	4.98562e-06	1.84e-06	PM2_supporting		PM1_moderate		PS3_supporting	0.681	PP3_supporting	0.4366		VUS	VUS	VUS	VUS	VUS	VUS	VUS	VUS	VUS	VUS	VUS	VUS
p.Cys335Ser	0	0	PM2_supporting		PM1_moderate		PS3_strong	0.926	PP3_+3	0.9989	PP3_strong	VUS	LP	VUS	LP	LP	P	VUS	LP	VUS	LP	LP	P
p.Cys335Arg	6.20182e-07	0	PM2_supporting		PM1_moderate		PS3_strong	0.957	PP3_strong	0.9994	PP3_strong	VUS	LP	VUS	LP	LP	P	VUS	LP	VUS	LP	LP	P
p.Pro336Leu	6.20065e-07	0	PM2_supporting		PM1_moderate		PS3_strong	0.916	PP3_+3	0.5823		VUS	LP	VUS	LP	LP	P	VUS	LP	VUS	LP	VUS	LP
p.Tyr339Cys	0	0	PM2_supporting		PM1_moderate		PS3_strong	0.838	PP3_moderate	0.7098		VUS	LP	VUS	LP	VUS	LP	VUS	LP	VUS	LP	VUS	LP
p.Leu342Pro	0	0	PM2_supporting		PM1_moderate		PS3_strong	0.925	PP3_+3	0.9871	PP3_+3	VUS	LP	VUS	LP	LP	P	VUS	LP	VUS	LP	LP	P
p.Glu346Asp	0	0	PM2_supporting		PM1_moderate		BS3_moderate	0.299		0.1008	BP4_supporting	VUS	VUS	VUS	VUS	VUS	VUS	VUS	VUS	VUS	VUS	VUS	VUS
p.Asp349Asn	1.11545e-05	2.255e-05	PM2_supporting				PS3_strong	0.442		0.6742		VUS	VUS	VUS	VUS	VUS	VUS	VUS	VUS	VUS	VUS	VUS	VUS
p.Gly351Cys	0	0	PM2_supporting		PM1_moderate		PS3_strong	0.973	PP3_strong	0.8495	PP3_supporting	VUS	LP	VUS	LP	LP	P	VUS	LP	VUS	LP	VUS	LP
p.Ser354Ile	0	0	PM2_supporting		PM1_moderate		PS3_strong	0.964	PP3_strong	0.9947	PP3_strong	VUS	LP	VUS	LP	LP	P	VUS	LP	VUS	LP	LP	P
p.Asp356Asn	3.71788e-06	7.9e-07	PM2_supporting	PS4_moderate	PM1_moderate		PS3_strong	0.961	PP3_strong	0.9036	PP3_supporting	LP	P	LP	P	LP	P	LP	P	LP	P	LP	P
p.Ala364Val	6.19613e-07	0	PM2_supporting		PM1_moderate		BS3_moderate	0.7	PP3_supporting	0.8465	PP3_supporting	VUS	VUS	VUS	VUS	VUS	VUS	VUS	VUS	VUS	VUS	VUS	VUS
p.Phe366Ser	0	0	PM2_supporting		PM1_moderate		PS3_supporting	0.983	PP3_strong	0.9964	PP3_strong	VUS	VUS	VUS	LP	LP	LP	VUS	VUS	VUS	LP	LP	LP
p.Arg367Cys	3.09845e-06	5.53e-06	PM2_supporting	PS4_supporting	PM1_moderate		PS3_strong	0.956	PP3_strong	0.9744	PP3_+3	VUS	LP	LP	P	LP	P	VUS	LP	LP	P	LP	P
p.Arg367His	2.47881e-06	7.9e-07	PM2_supporting	PS4_moderate	PM1_moderate		PS3_strong	0.972	PP3_strong	0.9653	PP3_moderate	LP	P	LP	P	LP	P	LP	P	LP	P	LP	P
p.Arg367Leu	0	0	PM2_supporting		PM1_moderate		PS3_strong	0.951	PP3_strong	0.9917	PP3_strong	VUS	LP	VUS	LP	LP	P	VUS	LP	VUS	LP	LP	P
p.Met369Lys	0	0	PM2_supporting		PM1_moderate		PS3_strong	0.986	PP3_strong	0.993	PP3_strong	VUS	LP	VUS	LP	LP	P	VUS	LP	VUS	LP	LP	P
p.Gln371Arg	6.81645e-06	5e-06	PM2_supporting		PM1_moderate		PS3_strong	0.968	PP3_strong	0.9543	PP3_moderate	VUS	LP	VUS	LP	LP	P	VUS	LP	VUS	LP	VUS	LP
p.Cys373Arg	1.23947e-06	2.8e-07	PM2_supporting		PM1_moderate		PS3_strong	0.882	PP3_+3	0.7635		VUS	LP	VUS	LP	LP	P	VUS	LP	VUS	LP	VUS	LP
p.Arg376Cys	1.23965e-06	2.8e-07	PM2_supporting		PM1_moderate		PS3_strong	0.941	PP3_strong	0.8542	PP3_supporting	VUS	LP	VUS	LP	LP	P	VUS	LP	VUS	LP	VUS	LP
p.Arg376His	7.43906e-06	5.54e-06	PM2_supporting	PS4_moderate	PM1_moderate		PS3_strong	0.738	PP3_supporting	0.359		LP	P	LP	P	LP	P	VUS	LP	VUS	LP	VUS	LP
p.Gln379Arg	0	0	PM2_supporting		PM1_supporting		BS3_moderate	0.92	PP3_+3	0.7078		VUS	VUS	VUS	VUS	VUS	VUS	VUS	VUS	VUS	VUS	VUS	VUS
p.Phe393del	6.19602e-07	0	PM2_supporting		PM1_moderate	PM4_moderate	PS3_strong					VUS	LP	VUS	LP	VUS	LP	VUS	LP	VUS	LP	VUS	LP
p.Ile397Val	3.0981e-06	1.24e-06	PM2_supporting		PM1_moderate		BS3_moderate	0.896	PP3_+3	0.3771		VUS	VUS	VUS	VUS	LP	VUS	VUS	VUS	VUS	VUS	VUS	VUS
p.Asn406Ser	0	0	PM2_supporting		PM1_supporting		PS3_supporting	0.94	PP3_strong	0.7699		VUS	VUS	VUS	LP	LP	LP	VUS	VUS	VUS	VUS	VUS	VUS
p.Tyr416Cys	6.19653e-07	0	PM2_supporting				PS3_moderate	0.925	PP3_+3	0.9189	PP3_moderate	VUS	VUS	VUS	LP	VUS	LP	VUS	VUS	VUS	VUS	VUS	VUS
p.Glu428Lys	4.7101e-05	5.786e-05					BS3_moderate	0.664	PP3_supporting	0.069	BP4_-3	VUS	VUS	VUS	VUS	VUS	VUS	VUS	VUS	VUS	LB	VUS	LB
p.Glu429Lys	2.47879e-06	1.426e-05	PM2_supporting				BS3_moderate	0.537		0.1399	BP4_supporting	VUS	VUS	VUS	VUS	VUS	VUS	VUS	VUS	VUS	VUS	VUS	VUS
p.Met438Leu	1.24124e-06	0	PM2_supporting				BS3_moderate	0.31		0.1474	BP4_supporting	VUS	VUS	VUS	VUS	VUS	VUS	VUS	VUS	VUS	VUS	VUS	VUS
p.Glu439Lys	0	0	PM2_supporting				BS3_moderate	0.863	PP3_moderate	0.2637		VUS	VUS	VUS	VUS	VUS	VUS	VUS	VUS	VUS	VUS	VUS	VUS
p.His445Asp	0.000127749	0.00013501					BS3_moderate	0.63		0.3734		VUS	VUS	VUS	VUS	VUS	VUS	VUS	VUS	VUS	VUS	VUS	VUS
p.Leu466Phe	1.36322e-05	5.82e-05	PM2_supporting				BS3_supporting	0.768	PP3_supporting	0.0978	BP4_moderate	VUS	VUS	VUS	VUS	VUS	VUS	VUS	VUS	VUS	VUS	VUS	VUS
p.Arg475Lys	6.19593e-07	0	PM2_supporting				BS3_moderate	0.23	BP4_supporting	0.0924	BP4_moderate	VUS	VUS	VUS	VUS	VUS	VUS	VUS	VUS	VUS	VUS	VUS	VUS
p.Pro495Leu	6.19675e-07	0	PM2_supporting				PS3_moderate	0.364		0.1078	BP4_supporting	VUS	VUS	VUS	VUS	VUS	VUS	VUS	VUS	VUS	VUS	VUS	VUS
p.Arg526His	3.10359e-05	0.00010129					BS3_moderate	0.476		0.0652	BP4_-3	VUS	VUS	VUS	VUS	VUS	VUS	VUS	VUS	VUS	LB	VUS	LB
p.Phe532Cys	3.09873e-05	0.00084813	BS1				BS3_moderate	0.89	PP3_+3	0.236		VUS	LB	VUS	VUS	VUS	VUS	VUS	LB	VUS	LB	VUS	LB
p.Ala586Thr	8.06023e-06	2.979e-05	PM2_supporting				BS3_moderate	0.552		0.067	BP4_-3	VUS	VUS	VUS	VUS	VUS	VUS	VUS	VUS	VUS	VUS	VUS	VUS
p.Gly615Glu	0.000529911	0.00063976	BS1				BS3_moderate	0.626		0.115	BP4_supporting	VUS	LB	VUS	LB	VUS	LB	LB	B	LB	B	LB	B
p.Arg620Cys	2.86876e-05	2.033e-05	PM2_supporting				BS3_supporting	0.639		0.0729	BP4_moderate	VUS	VUS	VUS	VUS	VUS	VUS	VUS	VUS	VUS	VUS	VUS	VUS
p.Pro648Leu	7.00786e-05	0.0001876					BS3_moderate	0.485		0.0741	BP4_moderate	VUS	VUS	VUS	VUS	VUS	VUS	VUS	VUS	VUS	VUS	VUS	VUS
p.Cys683Gly	1.86121e-06	6.8e-07	PM2_supporting				PS3_supporting	0.919	PP3_+3	0.3655		VUS	VUS	VUS	VUS	VUS	VUS	VUS	VUS	VUS	VUS	VUS	VUS
p.Arg689His	6.01071e-05	0.00029257					BS3_moderate	0.582		0.0598	BP4_-3	VUS	VUS	VUS	VUS	VUS	VUS	VUS	VUS	VUS	LB	VUS	LB
p.Arg693Cys	4.7712e-05	4.946e-05					PS3_supporting	0.637		0.1055	BP4_supporting	VUS	VUS	VUS	VUS	VUS	VUS	VUS	VUS	VUS	VUS	VUS	VUS
p.Met704Thr	0	0	PM2_supporting				BS3_moderate	0.547		0.2224		VUS	VUS	VUS	VUS	VUS	VUS	VUS	VUS	VUS	VUS	VUS	VUS
p.Pro717Leu	6.19612e-06	2.47e-06	PM2_supporting				BS3_moderate	0.888	PP3_+3	0.9117	PP3_moderate	VUS	VUS	VUS	VUS	VUS	VUS	VUS	VUS	VUS	VUS	VUS	VUS
p.Leu729del	0	0	PM2_supporting		PM1_moderate	PM4_moderate	PS3_strong					VUS	LP	VUS	LP	VUS	LP	VUS	LP	VUS	LP	VUS	LP
p.Leu729Arg	6.19569e-07	0	PM2_supporting		PM1_moderate		PS3_strong	0.975	PP3_strong	0.9266	PP3_moderate	VUS	LP	VUS	LP	LP	P	VUS	LP	VUS	LP	VUS	LP
p.Phe733Leu	2.47828e-06	1.425e-05	PM2_supporting		PM1_moderate		BS3_moderate	0.95	PP3_strong	0.9897	PP3_+3	VUS	VUS	VUS	VUS	LP	VUS	VUS	VUS	VUS	VUS	LP	VUS
p.Met734Val	6.19584e-07	0	PM2_supporting		PM1_moderate		PS3_moderate	0.942	PP3_strong	0.9027	PP3_supporting	VUS	LP	VUS	LP	LP	LP	VUS	LP	VUS	LP	VUS	LP
p.Ala735Val	1.23921e-06	0	PM2_supporting		PM1_moderate		PS3_strong	0.943	PP3_strong	0.9582	PP3_moderate	VUS	LP	VUS	LP	LP	P	VUS	LP	VUS	LP	VUS	LP
p.Glu737Gly	0	0	PM2_supporting		PM1_moderate		BS3_supporting	0.955	PP3_strong	0.8515	PP3_supporting	VUS	VUS	VUS	VUS	LP	LP	VUS	VUS	VUS	VUS	VUS	VUS
p.His738Pro	0	0	PM2_supporting		PM1_moderate		PS3_supporting	0.966	PP3_strong	0.9761	PP3_+3	VUS	VUS	VUS	LP	LP	LP	VUS	VUS	VUS	LP	LP	LP
p.Glu746Lys	1.24341e-05	8.77e-06	PM2_supporting	PS4_moderate	PM1_moderate		BS3_supporting	0.627		0.1685	BP4_supporting	VUS	VUS	VUS	VUS	VUS	VUS	VUS	VUS	VUS	VUS	VUS	VUS
p.Gly752Arg	4.365e-06	2.49e-06	PM2_supporting	PS4_moderate	PM1_moderate		PS3_strong	0.97	PP3_strong	0.9964	PP3_strong	LP	P	LP	P	LP	P	LP	P	LP	P	LP	P
p.Asp772Asn	1.48703e-05	3.232e-05	PM2_supporting				BS3_moderate	0.775	PP3_moderate	0.7151		VUS	VUS	VUS	VUS	VUS	VUS	VUS	VUS	VUS	VUS	VUS	VUS
p.Tyr776Cys	0	0	PM2_supporting		PM1_moderate		BS3_supporting	0.98	PP3_strong	0.9506	PP3_moderate	VUS	VUS	VUS	VUS	LP	LP	VUS	VUS	VUS	VUS	VUS	VUS
p.Gln779Lys	6.19567e-07	0	PM2_supporting		PM1_supporting		BS3_moderate	0.598		0.0993	BP4_supporting	VUS	VUS	VUS	VUS	VUS	VUS	VUS	VUS	VUS	VUS	VUS	VUS
p.Arg808Cys	2.47999e-06	6.8e-07	PM2_supporting		PM1_moderate		PS3_strong	0.964	PP3_strong	0.9431	PP3_moderate	VUS	LP	VUS	LP	LP	P	VUS	LP	VUS	LP	VUS	LP
p.Arg808Pro	0	0	PM2_supporting		PM1_moderate		PS3_strong	0.977	PP3_strong	0.987	PP3_+3	VUS	LP	VUS	LP	LP	P	VUS	LP	VUS	LP	LP	P
p.Arg814Gln	1.86236e-05	7.266e-05	PM2_supporting				BS3_moderate	0.967	PP3_strong	0.9646	PP3_moderate	VUS	VUS	VUS	VUS	VUS	VUS	VUS	VUS	VUS	VUS	VUS	VUS
p.Lys817Glu	0	0	PM2_supporting		PM1_supporting		PS3_moderate	0.964	PP3_strong	0.9979	PP3_strong	VUS	VUS	VUS	LP	LP	LP	VUS	VUS	VUS	LP	LP	LP
p.Leu839Pro	0	0	PM2_supporting		PM1_moderate		PS3_strong	0.989	PP3_strong	0.9978	PP3_strong	VUS	LP	VUS	LP	LP	P	VUS	LP	VUS	LP	LP	P
p.Phe851Leu	6.19559e-07	0	PM2_supporting		PM1_moderate		PS3_moderate	0.974	PP3_strong	0.998	PP3_strong	VUS	LP	VUS	LP	LP	LP	VUS	LP	VUS	LP	LP	LP
p.Arg878Cys	0	0	PM2_supporting		PM1_moderate		PS3_strong	0.961	PP3_strong	0.9911	PP3_strong	VUS	LP	VUS	LP	LP	P	VUS	LP	VUS	LP	LP	P
p.Arg878Leu	6.19497e-07	0	PM2_supporting		PM1_moderate		PS3_strong	0.973	PP3_strong	0.9935	PP3_strong	VUS	LP	VUS	LP	LP	P	VUS	LP	VUS	LP	LP	P
p.Arg878His	6.19497e-07	0	PM2_supporting	PS4_supporting	PM1_moderate		PS3_strong	0.967	PP3_strong	0.9428	PP3_moderate	VUS	LP	LP	P	LP	P	VUS	LP	LP	P	LP	P
p.His886Gln	6.1951e-07	0	PM2_supporting	PS4_supporting	PM1_moderate		PS3_strong	0.765	PP3_supporting	0.9951	PP3_strong	VUS	LP	VUS	LP	VUS	LP	VUS	LP	LP	P	LP	P
p.Ala887Val	0	0	PM2_supporting		PM1_moderate		PS3_strong	0.927	PP3_+3	0.9433	PP3_moderate	VUS	LP	VUS	LP	LP	P	VUS	LP	VUS	LP	VUS	LP
p.Phe892Ile	6.19515e-07	0	PM2_supporting		PM1_moderate		PS3_strong	0.982	PP3_strong	0.9972	PP3_strong	VUS	LP	VUS	LP	LP	P	VUS	LP	VUS	LP	LP	P
p.Arg893Cys	4.95665e-06	2.47e-06	PM2_supporting		PM1_moderate		PS3_strong	0.967	PP3_strong	0.9867	PP3_+3	VUS	LP	VUS	LP	LP	P	VUS	LP	VUS	LP	LP	P
p.Arg893His	2.47843e-06	7.9e-07	PM2_supporting	PS4_moderate	PM1_moderate		PS3_strong	0.973	PP3_strong	0.9758	PP3_+3	LP	P	LP	P	LP	P	LP	P	LP	P	LP	P
p.Gly897Arg	0	0	PM2_supporting		PM1_moderate		PS3_strong	0.974	PP3_strong	0.9974	PP3_strong	VUS	LP	VUS	LP	LP	P	VUS	LP	VUS	LP	LP	P
p.Glu901Lys	1.24034e-06	2.8e-07	PM2_supporting	PS4_moderate	PM1_moderate		PS3_strong	0.962	PP3_strong	0.9636	PP3_moderate	LP	P	LP	P	LP	P	LP	P	LP	P	LP	P
p.Ser910Leu	2.48187e-06	6.8e-07	PM2_supporting	PS4_supporting	PM1_moderate		PS3_strong	0.808	PP3_moderate	0.7557		VUS	LP	LP	P	LP	P	VUS	LP	VUS	LP	VUS	LP
p.Asn927Ser	0	0	PM2_supporting		PM1_moderate		PS3_supporting	0.805	PP3_moderate	0.7027		VUS	VUS	VUS	LP	VUS	LP	VUS	VUS	VUS	VUS	VUS	VUS
p.Leu928Pro	0	0	PM2_supporting		PM1_moderate		PS3_strong	0.966	PP3_strong	0.9984	PP3_strong	VUS	LP	VUS	LP	LP	P	VUS	LP	VUS	LP	LP	P
p.Arg988Gln	2.48406e-05	0.00019584	PM2_supporting				BS3_moderate	0.371		0.0664	BP4_-3	VUS	VUS	VUS	VUS	VUS	VUS	VUS	VUS	VUS	VUS	VUS	VUS
p.Pro1014Ser	0	0	PM2_supporting				BS3_moderate	0.447		0.077	BP4_moderate	VUS	VUS	VUS	VUS	VUS	VUS	VUS	VUS	VUS	VUS	VUS	VUS
p.Gly1040Arg	3.09827e-06	7.39e-06	PM2_supporting				BS3_moderate	0.485		0.0893	BP4_moderate	VUS	VUS	VUS	VUS	VUS	VUS	VUS	VUS	VUS	VUS	VUS	VUS
p.Ala1050Thr	8.67431e-06	5.42e-06	PM2_supporting				BS3_moderate	0.73	PP3_supporting	0.4702		VUS	VUS	VUS	VUS	VUS	VUS	VUS	VUS	VUS	VUS	VUS	VUS
p.Glu1053Lys	0.000152442	0.00017998					BS3_moderate	0.872	PP3_moderate	0.414		VUS	VUS	VUS	VUS	VUS	VUS	VUS	VUS	VUS	VUS	VUS	VUS
p.Glu1064del	1.98831e-05	1.747e-05	PM2_supporting			PM4_moderate	BS3_moderate					VUS	VUS	VUS	VUS	VUS	VUS	VUS	VUS	VUS	VUS	VUS	VUS
p.Thr1069Met	4.29589e-05	0.00051892	BS1				PS3_supporting	0.593		0.0819	BP4_moderate	VUS	VUS	VUS	VUS	VUS	VUS	LB	VUS	LB	LB	LB	LB
p.Ser1078Tyr	0	0	PM2_supporting				BS3_moderate	0.656	PP3_supporting	0.0901	BP4_moderate	VUS	VUS	VUS	VUS	VUS	VUS	VUS	VUS	VUS	VUS	VUS	VUS
p.Trp1094Cys	1.24018e-05	0.00029484	PM2_supporting				BS3_moderate	0.606		0.2765		VUS	VUS	VUS	VUS	VUS	VUS	VUS	VUS	VUS	VUS	VUS	VUS
p.Ser1134Ile	4.35188e-05	4.519e-05					BS3_moderate	0.635		0.1776		VUS	VUS	VUS	VUS	VUS	VUS	VUS	VUS	VUS	VUS	VUS	VUS
p.Arg1192Gly	0	0	PM2_supporting				BS3_moderate	0.62		0.1731		VUS	VUS	VUS	VUS	VUS	VUS	VUS	VUS	VUS	VUS	VUS	VUS
p.Arg1194His	7.45481e-06	4.29e-06	PM2_supporting				BS3_supporting	0.959	PP3_strong	0.9585	PP3_moderate	VUS	VUS	VUS	VUS	VUS	VUS	VUS	VUS	VUS	VUS	VUS	VUS
p.Leu1221Arg	0	0	PM2_supporting	PS4_moderate	PM1_moderate		PS3_strong	0.946	PP3_strong	0.9926	PP3_strong	LP	P	LP	P	LP	P	LP	P	LP	P	LP	P
p.Glu1224Lys	1.23937e-06	0	PM2_supporting	PS4_moderate	PM1_moderate		BS3_supporting	0.95	PP3_strong	0.9772	PP3_+3	LP	VUS	LP	LP	LP	LP	LP	VUS	LP	LP	LP	LP
p.Tyr1227His	6.8161e-06	5e-06	PM2_supporting		PM1_moderate		BS3_moderate	0.854	PP3_moderate	0.1221	BP4_supporting	VUS	VUS	VUS	VUS	VUS	VUS	VUS	VUS	VUS	VUS	VUS	VUS
p.Arg1231Trp	3.09806e-06	6.8e-07	PM2_supporting		PM1_moderate		PS3_moderate	0.773	PP3_supporting	0.5897		VUS	LP	VUS	LP	VUS	LP	VUS	VUS	VUS	VUS	VUS	VUS
p.Arg1231Gln	3.22214e-05	5.937e-05		PS4_supporting			BS3_moderate	0.842	PP3_moderate	0.1813		VUS	VUS	VUS	VUS	VUS	VUS	VUS	VUS	VUS	VUS	VUS	VUS
p.Leu1237Pro	0	0	PM2_supporting		PM1_moderate		BS3_supporting	0.926	PP3_+3	0.8686	PP3_supporting	VUS	VUS	VUS	VUS	LP	VUS	VUS	VUS	VUS	VUS	VUS	VUS
p.Leu1238Pro	2.47815e-06	7.9e-07	PM2_supporting		PM1_moderate		PS3_moderate	0.996	PP3_strong	0.9968	PP3_strong	VUS	LP	VUS	LP	LP	LP	VUS	LP	VUS	LP	LP	LP
p.Asp1242Asn	8.48852e-05	5.434e-05					BS3_moderate	0.924	PP3_+3	0.9084	PP3_moderate	VUS	VUS	VUS	VUS	VUS	VUS	VUS	VUS	VUS	VUS	VUS	VUS
p.Thr1246Ile	1.36301e-05	1.107e-05	PM2_supporting				BS3_supporting	0.884	PP3_+3	0.967	PP3_moderate	VUS	VUS	VUS	VUS	VUS	VUS	VUS	VUS	VUS	VUS	VUS	VUS
p.Gly1261Ser	1.42512e-05	7.506e-05	PM2_supporting	PS4_supporting			BS3_moderate	0.983	PP3_strong	0.9668	PP3_moderate	VUS	VUS	LP	VUS	LP	VUS	VUS	VUS	VUS	VUS	VUS	VUS
p.Asn1268Ser	6.19651e-06	3.59e-06	PM2_supporting		PM1_moderate		BS3_moderate	0.624		0.0933	BP4_moderate	VUS	VUS	VUS	VUS	VUS	VUS	VUS	VUS	VUS	VUS	VUS	VUS
p.Trp1270Cys	6.19595e-07	0	PM2_supporting		PM1_moderate		PS3_supporting	0.941	PP3_strong	0.9985	PP3_strong	VUS	VUS	VUS	LP	LP	LP	VUS	VUS	VUS	LP	LP	LP
p.Asp1274Asn	4.33786e-06	1.83e-06	PM2_supporting	PS4_moderate	PM1_moderate		BS3_moderate	0.935	PP3_strong	0.9972	PP3_strong	LP	VUS	LP	VUS	LP	LP	LP	VUS	LP	VUS	LP	LP
p.Thr1303Met	0.000343356	0.00039424	BS1				BS3_supporting	0.924	PP3_+3	0.7896		VUS	VUS	VUS	VUS	VUS	VUS	VUS	LB	VUS	LB	VUS	LB
p.Arg1305Cys	7.43829e-06	7.39e-06	PM2_supporting		PM1_moderate		BS3_moderate	0.826	PP3_moderate	0.9939	PP3_strong	VUS	VUS	VUS	VUS	VUS	VUS	VUS	VUS	VUS	VUS	LP	VUS
p.Arg1305His	1.23985e-05	8.78e-06	PM2_supporting		PM1_moderate		BS3_moderate	0.866	PP3_moderate	0.9911	PP3_strong	VUS	VUS	VUS	VUS	VUS	VUS	VUS	VUS	VUS	VUS	LP	VUS
p.Arg1308Pro	0	0	PM2_supporting		PM1_supporting		PS3_supporting	0.892	PP3_+3	0.9958	PP3_strong	VUS	VUS	VUS	LP	VUS	LP	VUS	VUS	VUS	LP	LP	LP
p.Arg1315Gln	3.35325e-05	3.154e-05					BS3_moderate	0.868	PP3_moderate	0.5259		VUS	VUS	VUS	VUS	VUS	VUS	VUS	VUS	VUS	VUS	VUS	VUS
p.Gly1318Val	3.85496e-05	3.945e-05		PS4_moderate			BS3_moderate	0.967	PP3_strong	0.9742	PP3_+3	VUS	VUS	LP	VUS	LP	VUS	VUS	VUS	VUS	VUS	VUS	VUS
p.Val1327Met	3.71998e-06	5.789e-05	PM2_supporting				BS3_moderate	0.775	PP3_moderate	0.3217		VUS	VUS	VUS	VUS	VUS	VUS	VUS	VUS	VUS	VUS	VUS	VUS
p.Ala1329Thr	6.19858e-06	2.978e-05	PM2_supporting				BS3_moderate	0.956	PP3_strong	0.9871	PP3_+3	VUS	VUS	VUS	VUS	VUS	VUS	VUS	VUS	VUS	VUS	VUS	VUS
p.Phe1343Leu	6.19477e-07	0	PM2_supporting		PM1_moderate		BS3_supporting	0.946	PP3_strong	0.9979	PP3_strong	VUS	VUS	VUS	VUS	LP	LP	VUS	VUS	VUS	VUS	LP	LP
p.Leu1345Pro	0	0	PM2_supporting		PM1_moderate		PS3_strong	0.982	PP3_strong	0.9997	PP3_strong	VUS	LP	VUS	LP	LP	P	VUS	LP	VUS	LP	LP	P
p.Val1352Met	1.4869e-05	9.53e-06	PM2_supporting		PM1_moderate		BS3_moderate	0.945	PP3_strong	0.8276	PP3_supporting	VUS	VUS	VUS	VUS	LP	VUS	VUS	VUS	VUS	VUS	VUS	VUS
p.Ala1356Val	3.40753e-05	0.00013302					BS3_moderate	0.882	PP3_+3	0.9483	PP3_moderate	VUS	VUS	VUS	VUS	VUS	VUS	VUS	VUS	VUS	VUS	VUS	VUS
p.Phe1359Cys	0	0	PM2_supporting		PM1_moderate		PS3_strong	0.948	PP3_strong	0.9979	PP3_strong	VUS	LP	VUS	LP	LP	P	VUS	LP	VUS	LP	LP	P
p.Asn1379del	0	0	PM2_supporting		PM1_moderate	PM4_moderate	PS3_strong					VUS	LP	VUS	LP	VUS	LP	VUS	LP	VUS	LP	VUS	LP
p.Asn1379Lys	0	0	PM2_supporting		PM1_moderate		PS3_strong	0.859	PP3_moderate	0.9206	PP3_moderate	VUS	LP	VUS	LP	VUS	LP	VUS	LP	VUS	LP	VUS	LP
p.Lys1380Asn	0	0	PM2_supporting		PM1_moderate		PS3_strong	0.643		0.9215	PP3_moderate	VUS	LP	VUS	LP	VUS	LP	VUS	LP	VUS	LP	VUS	LP
p.Ser1381Ile	0	0	PM2_supporting		PM1_moderate		PS3_strong	0.827	PP3_moderate	0.5032		VUS	LP	VUS	LP	VUS	LP	VUS	LP	VUS	LP	VUS	LP
p.Cys1383Tyr	1.85848e-06	6.8e-07	PM2_supporting		PM1_moderate		PS3_strong	0.959	PP3_strong	0.9986	PP3_strong	VUS	LP	VUS	LP	LP	P	VUS	LP	VUS	LP	LP	P
p.Leu1388Trp	3.09769e-06	1.24e-06	PM2_supporting		PM1_moderate		BS3_moderate	0.38		0.1506	BP4_supporting	VUS	VUS	VUS	VUS	VUS	VUS	VUS	VUS	VUS	VUS	VUS	VUS
p.Thr1389Ile	0	0	PM2_supporting		PM1_moderate		PS3_strong	0.648	PP3_supporting	0.7813		VUS	LP	VUS	LP	VUS	LP	VUS	LP	VUS	LP	VUS	LP
p.Asp1402Ala	0	0	PM2_supporting		PM1_moderate		PS3_strong	0.99	PP3_strong	0.9938	PP3_strong	VUS	LP	VUS	LP	LP	P	VUS	LP	VUS	LP	LP	P
p.Asn1403Lys	0	0	PM2_supporting		PM1_moderate		PS3_strong	0.835	PP3_moderate	0.9847	PP3_+3	VUS	LP	VUS	LP	VUS	LP	VUS	LP	VUS	LP	LP	P
p.Val1404Met	3.09882e-06	6.8e-07	PM2_supporting	PS4_moderate	PM1_moderate		PS3_supporting	0.946	PP3_strong	0.9779	PP3_+3	LP	LP	LP	LP	LP	P	LP	LP	LP	LP	LP	LP
p.Val1404Leu	6.19718e-07	0	PM2_supporting	PS4_moderate	PM1_moderate		PS3_moderate	0.937	PP3_strong	0.9855	PP3_+3	LP	LP	LP	LP	LP	P	LP	LP	LP	LP	LP	P
p.Gly1405Arg	6.19718e-07	0	PM2_supporting	PS4_supporting	PM1_moderate		PS3_moderate	0.981	PP3_strong	0.9928	PP3_strong	VUS	LP	LP	LP	LP	P	VUS	LP	LP	LP	LP	P
p.Gly1407Arg	1.8596e-06	2.8e-07	PM2_supporting	PS4_moderate	PM1_moderate		PS3_strong	0.98	PP3_strong	0.9993	PP3_strong	LP	P	LP	P	LP	P	LP	P	LP	P	LP	P
p.Tyr1408Cys	0	0	PM2_supporting		PM1_moderate		PS3_moderate	0.98	PP3_strong	0.9784	PP3_+3	VUS	LP	VUS	LP	LP	LP	VUS	LP	VUS	LP	LP	LP
p.Ala1410Asp	0	0	PM2_supporting		PM1_moderate		PS3_strong	0.922	PP3_+3	0.9978	PP3_strong	VUS	LP	VUS	LP	LP	P	VUS	LP	VUS	LP	LP	P
p.Lys1418Glu	0	0	PM2_supporting		PM1_moderate		PS3_strong	0.942	PP3_strong	0.9833	PP3_+3	VUS	LP	VUS	LP	LP	P	VUS	LP	VUS	LP	LP	P
p.Gly1419Arg	0	0	PM2_supporting		PM1_moderate		PS3_strong	0.968	PP3_strong	0.9986	PP3_strong	VUS	LP	VUS	LP	LP	P	VUS	LP	VUS	LP	LP	P
p.Gly1419Val	0	0	PM2_supporting		PM1_moderate		PS3_strong	0.954	PP3_strong	0.9949	PP3_strong	VUS	LP	VUS	LP	LP	P	VUS	LP	VUS	LP	LP	P
p.Ala1427Ser	6.81521e-06	0.00013695	PM2_supporting				PS3_supporting	0.937	PP3_strong	0.7061		VUS	VUS	VUS	LP	VUS	LP	VUS	VUS	VUS	VUS	VUS	VUS
p.Ala1427Val	0	0	PM2_supporting		PM1_moderate		PS3_strong	0.943	PP3_strong	0.9819	PP3_+3	VUS	LP	VUS	LP	LP	P	VUS	LP	VUS	LP	LP	P
p.Arg1431Met	0	0	PM2_supporting		PM1_moderate		PS3_strong	0.925	PP3_+3	0.958	PP3_moderate	VUS	LP	VUS	LP	LP	P	VUS	LP	VUS	LP	VUS	LP
p.Arg1431Thr	6.19596e-07	0	PM2_supporting		PM1_supporting		PS3_supporting	0.876	PP3_moderate	0.8524	PP3_supporting	VUS	VUS	VUS	VUS	VUS	VUS	VUS	VUS	VUS	VUS	VUS	VUS
p.Arg1431Ser	6.19602e-07	0	PM2_supporting		PM1_moderate		PS3_strong	0.879	PP3_moderate	0.978	PP3_+3	VUS	LP	VUS	LP	VUS	LP	VUS	LP	VUS	LP	LP	P
p.Gly1432Val	0	0	PM2_supporting		PM1_moderate		PS3_strong	0.757	PP3_supporting	0.6484		VUS	LP	VUS	LP	VUS	LP	VUS	LP	VUS	LP	VUS	LP
p.Glu1440Gln	0	0	PM2_supporting		PM1_moderate		PS3_strong	0.957	PP3_strong	0.9632	PP3_moderate	VUS	LP	VUS	LP	LP	P	VUS	LP	VUS	LP	VUS	LP
p.Asn1442Ser	1.54979e-05	0.00024842	PM2_supporting				BS3_moderate	0.743	PP3_supporting	0.1025	BP4_supporting	VUS	VUS	VUS	VUS	VUS	VUS	VUS	VUS	VUS	VUS	VUS	VUS
p.Tyr1448Cys	1.24032e-06	2.8e-07	PM2_supporting	PS4_supporting	PM1_moderate		PS3_strong	0.974	PP3_strong	0.8968	PP3_supporting	VUS	LP	LP	P	LP	P	VUS	LP	VUS	LP	VUS	LP
p.Leu1461Gln	0	0	PM2_supporting		PM1_moderate		PS3_strong	0.976	PP3_strong	0.9947	PP3_strong	VUS	LP	VUS	LP	LP	P	VUS	LP	VUS	LP	LP	P
p.Asn1462Tyr	6.21079e-07	0	PM2_supporting		PM1_moderate		PS3_strong	0.951	PP3_strong	0.9888	PP3_+3	VUS	LP	VUS	LP	LP	P	VUS	LP	VUS	LP	LP	P
p.Lys1492del	3.09829e-06	6.8e-07	PM2_supporting	PS4_supporting		PM4_moderate	PS3_strong					VUS	LP	VUS	LP	VUS	LP	VUS	LP	VUS	LP	VUS	LP
p.Met1497Lys	0	0	PM2_supporting				PS3_strong	0.95	PP3_strong	0.994	PP3_strong	VUS	LP	VUS	LP	VUS	LP	VUS	LP	VUS	LP	VUS	LP
p.Leu1500Val	2.23048e-05	1.995e-05	PM2_supporting				BS3_moderate	0.854	PP3_moderate	0.8915	PP3_supporting	VUS	VUS	VUS	VUS	VUS	VUS	VUS	VUS	VUS	VUS	VUS	VUS
p.Arg1511Trp	1.6737e-05	9e-05	PM2_supporting	PS4_moderate			BS3_supporting	0.853	PP3_moderate	0.9601	PP3_moderate	VUS	VUS	VUS	VUS	VUS	VUS	VUS	VUS	VUS	VUS	VUS	VUS
p.Val1524Met	6.19741e-06	3.59e-06	PM2_supporting				BS3_moderate	0.938	PP3_strong	0.5834		VUS	VUS	VUS	VUS	VUS	VUS	VUS	VUS	VUS	VUS	VUS	VUS
p.Lys1526Arg	0	0	PM2_supporting				BS3_moderate	0.568		0.0694	BP4_-3	VUS	VUS	VUS	VUS	VUS	VUS	VUS	VUS	VUS	VUS	VUS	VUS
p.Val1542Leu	1.23919e-06	3.65e-06	PM2_supporting		PM1_moderate		BS3_moderate	0.713	PP3_supporting	0.2705		VUS	VUS	VUS	VUS	VUS	VUS	VUS	VUS	VUS	VUS	VUS	VUS
p.Glu1547Lys	6.19617e-07	0	PM2_supporting	PS4_moderate	PM1_moderate		PS3_moderate	0.958	PP3_strong	0.9884	PP3_+3	LP	LP	LP	LP	LP	P	LP	LP	LP	LP	LP	P
p.Ser1552Arg	6.19567e-07	0	PM2_supporting		PM1_supporting		BS3_moderate	0.853	PP3_moderate	0.8416	PP3_supporting	VUS	VUS	VUS	VUS	VUS	VUS	VUS	VUS	VUS	VUS	VUS	VUS
p.Ala1568Pro	0	0	PM2_supporting		PM1_supporting		PS3_moderate	0.828	PP3_moderate	0.9434	PP3_moderate	VUS	VUS	VUS	LP	VUS	LP	VUS	VUS	VUS	LP	VUS	LP
p.Glu1573Lys	6.19601e-07	0	PM2_supporting	PS4_supporting	PM1_moderate		PS3_moderate	0.958	PP3_strong	0.991	PP3_strong	VUS	LP	LP	LP	LP	P	VUS	LP	LP	LP	LP	P
p.Leu1578Pro	1.23915e-06	2.8e-07	PM2_supporting		PM1_moderate		PS3_supporting	0.937	PP3_strong	0.9671	PP3_moderate	VUS	VUS	VUS	LP	LP	LP	VUS	VUS	VUS	LP	VUS	LP
p.Leu1581Pro	0	0	PM2_supporting		PM1_moderate		PS3_strong	0.984	PP3_strong	0.9966	PP3_strong	VUS	LP	VUS	LP	LP	P	VUS	LP	VUS	LP	LP	P
p.Arg1582Cys	1.42507e-05	1.107e-05	PM2_supporting				BS3_moderate	0.965	PP3_strong	0.8789	PP3_supporting	VUS	VUS	VUS	VUS	VUS	VUS	VUS	VUS	VUS	VUS	VUS	VUS
p.Arg1582His	1.92101e-05	4.285e-05	PM2_supporting				BS3_supporting	0.972	PP3_strong	0.6726		VUS	VUS	VUS	VUS	VUS	VUS	VUS	VUS	VUS	VUS	VUS	VUS
p.Ile1602Phe	1.24279e-06	0	PM2_supporting		PM1_moderate		BS3_supporting	0.962	PP3_strong	0.4176		VUS	VUS	VUS	VUS	LP	LP	VUS	VUS	VUS	VUS	VUS	VUS
p.Val1603Met	2.48626e-05	8.16e-05	PM2_supporting				BS3_moderate	0.833	PP3_moderate	0.1944		VUS	VUS	VUS	VUS	VUS	VUS	VUS	VUS	VUS	VUS	VUS	VUS
p.Phe1616del	2.24273e-05	2.112e-05	PM2_supporting		PM1_moderate	PM4_moderate	PS3_supporting					VUS	VUS	VUS	LP	VUS	LP	VUS	VUS	VUS	LP	VUS	LP
p.Phe1616Ser	0	0	PM2_supporting		PM1_moderate		PS3_strong	0.811	PP3_moderate	0.9355	PP3_moderate	VUS	LP	VUS	LP	VUS	LP	VUS	LP	VUS	LP	VUS	LP
p.Arg1628Gln	3.71784e-06	3.65e-06	PM2_supporting		PM1_moderate		PS3_strong	0.963	PP3_strong	0.8128	PP3_supporting	VUS	LP	VUS	LP	LP	P	VUS	LP	VUS	LP	VUS	LP
p.Arg1631Cys	2.47849e-06	7.9e-07	PM2_supporting	PS4_moderate	PM1_moderate		PS3_strong	0.974	PP3_strong	0.9954	PP3_strong	LP	P	LP	P	LP	P	LP	P	LP	P	LP	P
p.Arg1631His	8.0552e-06	5.53e-06	PM2_supporting		PM1_moderate		PS3_supporting	0.98	PP3_strong	0.9911	PP3_strong	VUS	VUS	VUS	LP	LP	LP	VUS	VUS	VUS	LP	LP	LP
p.Arg1643Cys	2.47813e-06	1.425e-05	PM2_supporting				BS3_moderate	0.939	PP3_strong	0.9791	PP3_+3	VUS	VUS	VUS	VUS	VUS	VUS	VUS	VUS	VUS	VUS	VUS	VUS
p.Arg1643His	3.09796e-06	1.24e-06	PM2_supporting		PM1_supporting		BS3_supporting	0.974	PP3_strong	0.9382	PP3_moderate	VUS	VUS	VUS	VUS	LP	VUS	VUS	VUS	VUS	VUS	VUS	VUS
p.Ala1655Pro	0	0	PM2_supporting		PM1_moderate		BS3_moderate	0.962	PP3_strong	0.9887	PP3_+3	VUS	VUS	VUS	VUS	LP	VUS	VUS	VUS	VUS	VUS	LP	VUS
p.Ile1659Val	6.75365e-05	7.739e-05		PS4_supporting			BS3_moderate	0.837	PP3_moderate	0.3835		VUS	VUS	VUS	VUS	VUS	VUS	VUS	VUS	VUS	VUS	VUS	VUS
p.Gly1660Arg	4.33689e-06	2.47e-06	PM2_supporting	PS4_supporting	PM1_moderate		PS3_strong	0.974	PP3_strong	0.9988	PP3_strong	VUS	LP	LP	P	LP	P	VUS	LP	LP	P	LP	P
p.Leu1663Arg	0	0	PM2_supporting		PM1_moderate		PS3_strong	0.992	PP3_strong	0.9952	PP3_strong	VUS	LP	VUS	LP	LP	P	VUS	LP	VUS	LP	LP	P
p.Ser1671Tyr	0	0	PM2_supporting		PM1_moderate		PS3_strong	0.951	PP3_strong	0.9967	PP3_strong	VUS	LP	VUS	LP	LP	P	VUS	LP	VUS	LP	LP	P
p.Ala1679Thr	6.81574e-05	6.04e-05					BS3_moderate	0.889	PP3_+3	0.8252	PP3_supporting	VUS	VUS	VUS	VUS	VUS	VUS	VUS	VUS	VUS	VUS	VUS	VUS
p.Asp1688Asn	4.95646e-06	2.47e-06	PM2_supporting		PM1_moderate		PS3_moderate	0.669	PP3_supporting	0.6397		VUS	LP	VUS	LP	VUS	LP	VUS	VUS	VUS	VUS	VUS	VUS
p.Asp1689del	6.19597e-07	0	PM2_supporting		PM1_moderate	PM4_moderate	PS3_strong					VUS	LP	VUS	LP	VUS	LP	VUS	LP	VUS	LP	VUS	LP
p.Asp1689Asn	7.43524e-06	1.327e-05	PM2_supporting		PM1_moderate		BS3_supporting	0.838	PP3_moderate	0.5934		VUS	VUS	VUS	VUS	VUS	VUS	VUS	VUS	VUS	VUS	VUS	VUS
p.Cys1702Ser	0	0	PM2_supporting		PM1_moderate		PS3_strong	0.933	PP3_strong	0.9436	PP3_moderate	VUS	LP	VUS	LP	LP	P	VUS	LP	VUS	LP	VUS	LP
p.Thr1708Met	4.33695e-06	2.47e-06	PM2_supporting		PM1_moderate		PS3_moderate	0.968	PP3_strong	0.9183	PP3_moderate	VUS	LP	VUS	LP	LP	LP	VUS	LP	VUS	LP	VUS	LP
p.Ser1709Leu	4.33715e-06	2.255e-05	PM2_supporting				PS3_moderate	0.958	PP3_strong	0.909	PP3_moderate	VUS	VUS	VUS	LP	VUS	LP	VUS	VUS	VUS	VUS	VUS	VUS
p.Pro1718Thr	0	0	PM2_supporting		PM1_moderate		PS3_strong	0.952	PP3_strong	0.9812	PP3_+3	VUS	LP	VUS	LP	LP	P	VUS	LP	VUS	LP	LP	P
p.Asn1721Asp	1.23957e-06	2.8e-07	PM2_supporting		PM1_moderate		PS3_supporting	0.741	PP3_supporting	0.8867	PP3_supporting	VUS	VUS	VUS	VUS	VUS	VUS	VUS	VUS	VUS	VUS	VUS	VUS
p.Pro1724Leu	9.91405e-06	4.29e-06	PM2_supporting		PM1_moderate		PS3_supporting	0.916	PP3_+3	0.3756		VUS	VUS	VUS	LP	LP	LP	VUS	VUS	VUS	VUS	VUS	VUS
p.Pro1724Arg	0	0	PM2_supporting		PM1_supporting		BS3_supporting	0.897	PP3_+3	0.4832		VUS	VUS	VUS	VUS	VUS	VUS	VUS	VUS	VUS	VUS	VUS	VUS
p.Pro1725Arg	0	0	PM2_supporting		PM1_moderate		PS3_strong	0.751	PP3_supporting	0.9279	PP3_moderate	VUS	LP	VUS	LP	VUS	LP	VUS	LP	VUS	LP	VUS	LP
p.Cys1727Arg	1.23963e-06	2.8e-07	PM2_supporting		PM1_moderate		PS3_strong	0.979	PP3_strong	0.9992	PP3_strong	VUS	LP	VUS	LP	LP	P	VUS	LP	VUS	LP	LP	P
p.Cys1727Tyr	0	0	PM2_supporting		PM1_moderate		PS3_strong	0.917	PP3_+3	0.9994	PP3_strong	VUS	LP	VUS	LP	LP	P	VUS	LP	VUS	LP	LP	P
p.Arg1738Gly	0	0	PM2_supporting		PM1_moderate		BS3_moderate	0.676	PP3_supporting	0.2907		VUS	VUS	VUS	VUS	VUS	VUS	VUS	VUS	VUS	VUS	VUS	VUS
p.Arg1738Gln	1.67295e-05	8.834e-05	PM2_supporting				BS3_moderate	0.579		0.0982	BP4_moderate	VUS	VUS	VUS	VUS	VUS	VUS	VUS	VUS	VUS	VUS	VUS	VUS
p.Gly1739Arg	6.19586e-07	0	PM2_supporting		PM1_supporting		PS3_moderate	0.982	PP3_strong	0.9895	PP3_+3	VUS	VUS	VUS	LP	LP	LP	VUS	VUS	VUS	LP	VUS	LP
p.Gly1739Val	0	0	PM2_supporting		PM1_moderate		PS3_strong	0.942	PP3_strong	0.9876	PP3_+3	VUS	LP	VUS	LP	LP	P	VUS	LP	VUS	LP	LP	P
p.Asp1740Tyr	0	0	PM2_supporting		PM1_moderate		PS3_strong	0.595		0.5532		VUS	LP	VUS	LP	VUS	LP	VUS	LP	VUS	LP	VUS	LP
p.Cys1741Tyr	0	0	PM2_supporting		PM1_supporting		PS3_strong	0.913	PP3_+3	0.9989	PP3_strong	VUS	LP	VUS	LP	VUS	LP	VUS	LP	VUS	LP	LP	P
p.Gly1742Arg	1.85892e-06	2.8e-07	PM2_supporting	PS4_moderate	PM1_moderate		PS3_strong	0.974	PP3_strong	0.9867	PP3_+3	LP	P	LP	P	LP	P	LP	P	LP	P	LP	P
p.Gly1742Glu	0	0	PM2_supporting	PS4_moderate	PM1_moderate		PS3_strong	0.983	PP3_strong	0.9946	PP3_strong	LP	P	LP	P	LP	P	LP	P	LP	P	LP	P
p.Ile1757del	0	0	PM2_supporting		PM1_moderate	PM4_moderate	PS3_strong					VUS	LP	VUS	LP	VUS	LP	VUS	LP	VUS	LP	VUS	LP
p.Ile1767Phe	0	0	PM2_supporting		PM1_moderate		PS3_strong	0.978	PP3_strong	0.9611	PP3_moderate	VUS	LP	VUS	LP	LP	P	VUS	LP	VUS	LP	VUS	LP
p.Glu1779Gly	6.81528e-06	4.29e-06	PM2_supporting		PM1_supporting		BS3_supporting	0.899	PP3_+3	0.6695		VUS	VUS	VUS	VUS	VUS	VUS	VUS	VUS	VUS	VUS	VUS	VUS
p.Glu1783Lys	8.05422e-06	4.29e-06	PM2_supporting	PS4_moderate	PM1_supporting		PS3_moderate	0.91	PP3_+3	0.8736	PP3_supporting	VUS	LP	LP	LP	LP	LP	VUS	LP	VUS	LP	VUS	LP
p.Asp1789Asn	3.71731e-06	3.65e-06	PM2_supporting	PS4_supporting	PM1_supporting		PS3_supporting	0.935	PP3_strong	0.922	PP3_moderate	VUS	VUS	LP	LP	LP	LP	VUS	VUS	VUS	LP	VUS	LP
p.Phe1793Ile	0	0	PM2_supporting		PM1_supporting		PS3_strong	0.972	PP3_strong	0.9901	PP3_strong	VUS	LP	VUS	LP	LP	P	VUS	LP	VUS	LP	LP	P
p.Asp1815Asn	1.23916e-06	2.8e-07	PM2_supporting		PM1_supporting		BS3_moderate	0.382		0.0885	BP4_moderate	VUS	VUS	VUS	VUS	VUS	VUS	VUS	VUS	VUS	VUS	VUS	VUS
p.Gln1831Glu	8.67475e-05	0.00104699	BS1				BS3_supporting	0.53		0.108	BP4_supporting	VUS	LB	VUS	LB	VUS	LB	LB	B	LB	B	LB	B
p.Ile1847Thr	0	0	PM2_supporting		PM1_supporting		BS3_supporting	0.947	PP3_strong	0.9984	PP3_strong	VUS	VUS	VUS	VUS	LP	VUS	VUS	VUS	VUS	VUS	LP	VUS
p.Arg1896Trp	0.00014994	0.00015542					BS3_moderate	0.735	PP3_supporting	0.7289		VUS	VUS	VUS	VUS	VUS	VUS	VUS	VUS	VUS	VUS	VUS	VUS
p.Arg1912Cys	1.05331e-05	2.977e-05	PM2_supporting				PS3_moderate	0.9	PP3_+3	0.836	PP3_supporting	VUS	VUS	VUS	LP	VUS	LP	VUS	VUS	VUS	VUS	VUS	VUS
p.Arg1918His	1.48694e-05	1.773e-05	PM2_supporting				BS3_supporting	0.84	PP3_moderate	0.3165		VUS	VUS	VUS	VUS	VUS	VUS	VUS	VUS	VUS	VUS	VUS	VUS
p.His1922Asp	0	0	PM2_supporting		PM1_supporting		BS3_supporting	0.595		0.5093		VUS	VUS	VUS	VUS	VUS	VUS	VUS	VUS	VUS	VUS	VUS	VUS
p.Arg1928Cys	8.67451e-06	5e-06	PM2_supporting		PM1_supporting		BS3_supporting	0.845	PP3_moderate	0.1623	BP4_supporting	VUS	VUS	VUS	VUS	VUS	VUS	VUS	VUS	VUS	VUS	VUS	VUS
p.Ala2001Ser	6.50053e-07	0	PM2_supporting		PM1_supporting		BS3_moderate	0.252	BP4_supporting	0.0731	BP4_moderate	VUS	VUS	VUS	VUS	VUS	VUS	VUS	VUS	VUS	VUS	VUS	VUS
p.Phe2003Leu	7.15174e-06	4.44e-06	PM2_supporting		PM1_supporting		BS3_moderate	0.308		0.2828		VUS	VUS	VUS	VUS	VUS	VUS	VUS	VUS	VUS	VUS	VUS	VUS
p.Pro2005His	0	0	PM2_supporting		PM1_supporting		BS3_moderate	0.415		0.0788	BP4_moderate	VUS	VUS	VUS	VUS	VUS	VUS	VUS	VUS	VUS	VUS	VUS	VUS
p.Pro2007Leu	1.17575e-05	7.57e-06	PM2_supporting		PM1_supporting		BS3_moderate	0.386		0.0813	BP4_moderate	VUS	VUS	VUS	VUS	VUS	VUS	VUS	VUS	VUS	VUS	VUS	VUS
p.Arg2011Cys	3.01197e-05	2.708e-05					BS3_supporting	0.637		0.2335		VUS	VUS	VUS	VUS	VUS	VUS	VUS	VUS	VUS	VUS	VUS	VUS
p.Val2015Glu	6.57434e-07	0	PM2_supporting		PM1_supporting		PS3_moderate	0.528		0.6064		VUS	VUS	VUS	VUS	VUS	VUS	VUS	VUS	VUS	VUS	VUS	VUS

### Sheet: S8. Classification Summary
Table S8: Classification of each variant as determined by a combination of scores (table S8), and using calibrated and uncalibrated computational rules (REVEL and AlphaMissense).
REVEL_supporting (Pre Functional)	B	LB	VUS	LP	P		REVEL calibrated (Pre Functional)	B	LB	VUS	LP	P
BS3_moderate	0	0	76	1	0		BS3_moderate	0	0	74	3	0
BS3_supporting	0	0	27	2	0		BS3_supporting	0	0	27	2	0
PS3_supporting	0	0	20	1	0		PS3_supporting	0	0	19	2	0
PS3_moderate	0	0	23	2	0		PS3_moderate	0	0	19	6	0
PS3_strong	0	0	88	12	0		PS3_strong	0	0	81	19	0
Total	0	0	234	18	0		Total	0	0	220	32	0
REVEL_supporting (Post Functional)	B	LB	VUS	LP	P		REVEL calibrated (Post Functional)	B	LB	VUS	LP	P
BS3_moderate	0	3	74	0	0		BS3_moderate	0	2	75	0	0
BS3_supporting	0	0	29	0	0		BS3_supporting	0	0	27	2	0
PS3_supporting	0	0	20	1	0		PS3_supporting	0	0	7	14	0
PS3_moderate	0	0	11	14	0		PS3_moderate	0	0	3	22	0
PS3_strong	0	0	1	87	12		PS3_strong	0	0	1	80	19
Total	0	3	135	102	12		Total	0	2	113	118	19
AM_supporting (Pre Functional)	B	LB	VUS	LP	P		AM calibrated (Pre Functional)	B	LB	VUS	LP	P
BS3_moderate	0	2	74	1	0		BS3_moderate	0	2	74	1	0
BS3_supporting	0	0	27	2	0		BS3_supporting	0	0	27	2	0
PS3_supporting	0	1	19	1	0		PS3_supporting	0	1	19	1	0
PS3_moderate	0	0	23	2	0		PS3_moderate	0	0	20	5	0
PS3_strong	0	0	89	11	0		PS3_strong	0	0	85	15	0
Total	0	3	232	17	0		Total	0	3	225	24	0
AM_supporting (Post Functional)	B	LB	VUS	LP	P		AM calibrated (Post Functional)	B	LB	VUS	LP	P
BS3_moderate	2	1	74	0	0		BS3_moderate	2	5	70	0	0
BS3_supporting	0	1	28	0	0		BS3_supporting	0	1	27	1	0
PS3_supporting	0	0	20	1	0		PS3_supporting	0	1	11	9	0
PS3_moderate	0	0	13	12	0		PS3_moderate	0	0	8	17	0
PS3_strong	0	0	1	88	11		PS3_strong	0	0	1	84	15
Total	2	2	136	101	11		Total	2	7	117	111	15

### Sheet: S9. Variant Penetrance
Table S9: Variant penetrance estimates.
Penetrance by functional evidence								Penetrance by final classification, using AlphaMissense (calibrated)
bin	Description	# variants	Penetrance	CI (lower)	CI (upper)	Odds ratios		bin	Description	# variants	Penetrance	CI (lower)	CI (upper)	Odds ratios
#1	pLOF		0.0675259	0.0523171	0.087156	140.574		#1	P	15	0.180971	0.124273	0.263537	370.821
#2	PS3_strong	100	0.149139	0.116752	0.190511	318.449		#2	LP	111	0.0871288	0.0691319	0.109811	184.954
#3	PS3_moderate	25	0.038267	0.0272339	0.0537698	77.7743		#3	VUS	117	0.00991501	0.00804188	0.0122244	20.8415
#4	PS3_supporting	21	0.0144759	0.00969804	0.0216075	29.2193		#4	LB	7	0.00238924	0.00119452	0.00477889	4.78186
#5	BS3_supporting	27	0.0160539	0.0114356	0.0225375	32.5511		#5	B	2	0.00092872	0.000184757	0.00466842	1.72946
#6	BS3_strong	73	0.00668803	0.00528023	0.00847118	13.8065
Penetrance by current density, severe LOF further segregated								Penetrance by final classification, using REVEL (calibrated)
bin	Description	# variants	Penetrance	CI (lower)	CI (upper)	Odds ratios		bin	Description	# variants	Penetrance	CI (lower)	CI (upper)	Odds ratios
#1	Z_under_-6	42	0.245214	0.15935	0.377343	501.112		#1	P	19	0.157581	0.112627	0.220477	324.474
#2	Z_under_-5	35	0.190786	0.133326	0.273009	392.374		#2	LP	118	0.072018	0.0575182	0.090173	153.011
#3	Z_under_-4	23	0.0778658	0.0534133	0.113513	158.226		#3	VUS	113	0.00799844	0.00646691	0.00989269	16.7479
#4	Z_under_-3	25	0.038267	0.0272339	0.0537698	77.7743		#4	LB	2	0.00092872	0.000184757	0.00466842	1.72946
#5	Z_under_-2	21	0.0144759	0.00969804	0.0216075	29.2193		#5	B	0
#6	Z_under_-1	27	0.0160539	0.0114356	0.0225375	32.5511
#7	Z_over_-1	73	0.00668803	0.00528023	0.00847118	13.8065
Penetrance by AlphaMissense scores								Penetrance by final classification, using AlphaMissense (PP3_supporting)
bin	Description	# variants	Penetrance	CI (lower)	CI (upper)	Odds ratios		bin	Description	# variants	Penetrance	CI (lower)	CI (upper)	Odds ratios
#1	PP3_strong	53	0.0821502	0.0612577	0.110168	169.242		#1	P	11	0.209413	0.137544	0.318835	427.546
#2	PP3_+3	29	0.067359	0.0493752	0.0918931	137.96		#2	LP	101	0.145991	0.112885	0.188806	308.771
#3	PP3_moderate	37	0.0233322	0.0175091	0.0310919	47.6999		#3	VUS	136	0.00944155	0.00772941	0.0115329	20.024
#4	PP3_supporting	23	0.0231713	0.0166769	0.0321947	47.0731		#4	LB	2	0.00494628	0.0013788	0.0177442	9.67779
#5	none	56	0.0133165	0.0102929	0.0172283	27.3601		#5	B	2	0.00092872	0.000184757	0.00466842	1.72946
#6	BP4_supporting	15	0.00728524	0.0045669	0.0116216	14.6568
#7	BP4_moderate	17	0.00507126	0.0031204	0.00824181	10.1945
#8	BP4_-3	8	0.00320338	0.00165667	0.00619415	6.41608
Penetrance by REVEL scores								Penetrance by final classification, using REVEL (PP3_supporting)
bin	Description	# variants	Penetrance	CI (lower)	CI (upper)	Odds ratios		bin	Description	# variants	Penetrance	CI (lower)	CI (upper)	Odds ratios
#1	PP3_strong	108	0.0599653	0.0486175	0.0739617	128.859		#1	P	12	0.176129	0.119961	0.258595968	360.347
#2	PP3_+3	32	0.0124977	0.00917389	0.0170256	25.4121		#2	LP	102	0.140989	0.108925	0.182492052	297.72
#3	PP3_moderate	32	0.0143319	0.0106731	0.019245	29.2132		#3	VUS	135	0.00939437	0.00768686	0.011481189	19.9115
#4	PP3_supporting	52	0.010189	0.00682535	0.0152103	20.5575		#4	LB	3	0.00193121	0.000664909	0.00560912	3.82391
#5	none	44	0.0066627	0.00489552	0.00906779	13.5321		#5	B	0
#6	BP4_supporting	2	0.11798	0.0203282	0.684722	236.244
Penetrance by Hotspot evidence
bin	Description	# variants	Penetrance	CI (lower)	CI (upper)	Odds ratios
#1	PM1_moderate	138	0.0761068	0.0619032	0.0935692	165.42
#2	PM1_supporting	39	0.0561106	0.0400125	0.0786854	114.291
#3	none	69	0.00624245	0.00496795	0.00784393	12.9288

### Sheet: gnomAD_v4.1.0_ENSG00000183873_2
gnomAD ID	Chromosome	Position	rsIDs	Reference	Alternate	Source	Filters - exomes	Filters - genomes	Transcript	HGVS Consequence	Protein Consequence	Transcript Consequence	VEP Annotation	ClinVar Clinical Significance	ClinVar Variation ID	Flags	Allele Count	Allele Number	Allele Frequency	Homozygote Count	Hemizygote Count	Filters - joint	GroupMax FAF group	GroupMax FAF frequency	cadd	revel_max	spliceai_ds_max	pangolin_largest_ds	phylop	sift_max	polyphen_max	Allele Count African/African American	Allele Number African/African American	Homozygote Count African/African American	Hemizygote Count African/African American	Allele Count Admixed American	Allele Number Admixed American	Homozygote Count Admixed American	Hemizygote Count Admixed American	Allele Count Ashkenazi Jewish	Allele Number Ashkenazi Jewish	Homozygote Count Ashkenazi Jewish	Hemizygote Count Ashkenazi Jewish	Allele Count East Asian	Allele Number East Asian	Homozygote Count East Asian	Hemizygote Count East Asian	Allele Count European (Finnish)	Allele Number European (Finnish)	Homozygote Count European (Finnish)	Hemizygote Count European (Finnish)	Allele Count Middle Eastern	Allele Number Middle Eastern	Homozygote Count Middle Eastern	Hemizygote Count Middle Eastern	Allele Count European (non-Finnish)	Allele Number European (non-Finnish)	Homozygote Count European (non-Finnish)	Hemizygote Count European (non-Finnish)	Allele Count Amish	Allele Number Amish	Homozygote Count Amish	Hemizygote Count Amish	Allele Count South Asian	Allele Number South Asian	Homozygote Count South Asian	Hemizygote Count South Asian	Allele Count Remaining	Allele Number Remaining	Homozygote Count Remaining	Hemizygote Count Remaining
3-38550249-A-T	3	38550249		A	T	gnomAD Exomes	PASS	NA	ENST00000423572.7	c.*72T>A		c.*72T>A	3_prime_UTR_variant				1	1485352	6.73241e-07	0	0	PASS			5.95		0	0	1.82			0	71378	0	0	0	42046	0	0	0	22928	0	0	0	43088	0	0	0	58872	0	0	0	3910	0	0	1	1119730	0	0	0	912	0	0	0	65570	0	0	0	56918	0	0
3-38550249-A-G	3	38550249		A	G	gnomAD Exomes	PASS	NA	ENST00000423572.7	c.*72T>C		c.*72T>C	3_prime_UTR_variant				1	1485352	6.73241e-07	0	0	PASS			6.41		0	0.01	1.82			0	71378	0	0	0	42046	0	0	0	22928	0	0	0	43088	0	0	0	58872	0	0	0	3910	0	0	1	1119730	0	0	0	912	0	0	0	65570	0	0	0	56918	0	0
3-38550252-G-C	3	38550252	rs963327157	G	C	gnomAD Genomes	NA	PASS	ENST00000423572.7	c.*69C>G		c.*69C>G	3_prime_UTR_variant				1	1485208	6.73306e-07	0	0	PASS			8.67		0.02	0.17	0.577			1	71278	0	0	0	42054	0	0	0	22944	0	0	0	43100	0	0	0	59002	0	0	0	3938	0	0	0	1119618	0	0	0	912	0	0	0	65454	0	0	0	56908	0	0
3-38550252-G-T	3	38550252		G	T	gnomAD Exomes	PASS	NA	ENST00000423572.7	c.*69C>A		c.*69C>A	3_prime_UTR_variant				1	1485326	6.73253e-07	0	0	PASS			8.79		0.04	0.47	0.577			0	71400	0	0	0	42074	0	0	0	22944	0	0	0	43088	0	0	0	59002	0	0	0	3916	0	0	0	1119610	0	0	0	912	0	0	1	65450	0	0	0	56930	0	0
3-38550252-G-A	3	38550252		G	A	gnomAD Exomes	PASS	NA	ENST00000423572.7	c.*69C>T		c.*69C>T	3_prime_UTR_variant				8	1485326	5.38602e-06	0	0	PASS	nfe	3.07e-06	8.98		0	0.02	0.577			0	71400	0	0	0	42074	0	0	0	22944	0	0	0	43088	0	0	0	59002	0	0	0	3916	0	0	8	1119610	0	0	0	912	0	0	0	65450	0	0	0	56930	0	0
3-38550254-C-T	3	38550254		C	T	gnomAD Exomes	PASS	NA	ENST00000423572.7	c.*67G>A		c.*67G>A	3_prime_UTR_variant				1	1484858	6.73465e-07	0	0	PASS			4.73		0	0	1.33			0	71386	0	0	0	42060	0	0	0	22930	0	0	0	43088	0	0	0	59044	0	0	0	3916	0	0	0	1119288	0	0	0	912	0	0	0	65336	0	0	1	56898	0	0
3-38550256-G-A	3	38550256		G	A	gnomAD Exomes	PASS	NA	ENST00000423572.7	c.*65C>T		c.*65C>T	3_prime_UTR_variant				2	1491370	1.34105e-06	0	0	PASS			7.91		0	0.03	1.86			0	71486	0	0	1	42570	0	0	0	23050	0	0	0	43260	0	0	0	59286	0	0	0	3942	0	0	0	1122458	0	0	0	912	0	0	1	67236	0	0	0	57170	0	0
3-38550258-A-G	3	38550258		A	G	gnomAD Exomes	PASS	NA	ENST00000423572.7	c.*63T>C		c.*63T>C	3_prime_UTR_variant				4	1490474	2.68371e-06	0	0	PASS	nfe	8.3e-07	1.94		0	0	-1.57			0	71454	0	0	0	42600	0	0	0	23002	0	0	0	43214	0	0	0	59334	0	0	0	3930	0	0	4	1121760	0	0	0	912	0	0	0	67130	0	0	0	57138	0	0
3-38550264-G-T	3	38550264		G	T	gnomAD Exomes	PASS	NA	ENST00000423572.7	c.*57C>A		c.*57C>A	3_prime_UTR_variant				13	1493172	8.7063e-06	0	0	PASS	nfe	6.46e-06	4.84		0	0	0.315			0	71506	0	0	0	42808	0	0	0	23072	0	0	0	43314	0	0	0	59550	0	0	0	3942	0	0	13	1122918	0	0	0	912	0	0	0	67932	0	0	0	57218	0	0
3-38550268-GC-G	3	38550268		GC	G	gnomAD Exomes	PASS	NA	ENST00000423572.7	c.*52del		c.*52del	3_prime_UTR_variant				1	1493834	6.69418e-07	0	0	PASS			1.46		0	0	1.34			0	71490	0	0	0	42892	0	0	0	23096	0	0	0	43354	0	0	0	59654	0	0	0	3948	0	0	1	1123050	0	0	0	912	0	0	0	68172	0	0	0	57266	0	0
3-38550271-A-G	3	38550271		A	G	gnomAD Exomes	PASS	NA	ENST00000423572.7	c.*50T>C		c.*50T>C	3_prime_UTR_variant				3	1493294	2.00898e-06	0	0	PASS	nfe	3e-07	0.544		0	0.01	-2.24			0	71488	0	0	0	42850	0	0	0	23068	0	0	0	43324	0	0	1	59728	0	0	0	3954	0	0	2	1122710	0	0	0	912	0	0	0	68044	0	0	0	57216	0	0
3-38550275-T-TG	3	38550275		T	TG	gnomAD Exomes	PASS	NA	ENST00000423572.7	c.*45dup		c.*45dup	3_prime_UTR_variant				1	1493462	6.69585e-07	0	0	PASS			0.177		0	0.01	-1.93			0	71464	0	0	0	42870	0	0	0	23082	0	0	1	43322	0	0	0	59762	0	0	0	3972	0	0	0	1122772	0	0	0	912	0	0	0	68082	0	0	0	57224	0	0
3-38550277-A-C	3	38550277	rs1317067255	A	C	gnomAD Genomes	NA	PASS	ENST00000423572.7	c.*44T>G		c.*44T>G	3_prime_UTR_variant				1	1492386	6.70068e-07	0	0	PASS			4.09		0	0.01	2.02			0	71316	0	0	0	42784	0	0	0	23060	0	0	1	43318	0	0	0	59704	0	0	0	4002	0	0	0	1122174	0	0	0	912	0	0	0	67998	0	0	0	57118	0	0
3-38550280-A-AG	3	38550280	rs2061000887	A	AG	gnomAD Genomes	NA	PASS	ENST00000423572.7	c.*40_*41insC		c.*40_*41insC	3_prime_UTR_variant				1	1490518	6.70908e-07	0	0	PASS			0.317		0	0.01	0.295			1	71310	0	0	0	42718	0	0	0	22992	0	0	0	43312	0	0	0	59752	0	0	0	4020	0	0	0	1121012	0	0	0	910	0	0	0	67440	0	0	0	57052	0	0
3-38550281-A-G	3	38550281	rs2061000929	A	G	gnomAD Genomes	NA	PASS	ENST00000423572.7	c.*40T>C		c.*40T>C	3_prime_UTR_variant				1	1490582	6.70879e-07	0	0	AC0			1.08		0	0.01	-0.388			1	71318	0	0	0	42756	0	0	0	22964	0	0	0	43286	0	0	0	59738	0	0	0	4024	0	0	0	1121040	0	0	0	912	0	0	0	67466	0	0	0	57078	0	0
3-38550282-G-A	3	38550282	rs771582931	G	A	gnomAD Genomes	NA	PASS	ENST00000423572.7	c.*39C>T		c.*39C>T	3_prime_UTR_variant				1	1494272	6.69222e-07	0	0	PASS			3.12		0	0.01	1.68			1	71374	0	0	0	42910	0	0	0	23100	0	0	0	43380	0	0	0	59870	0	0	0	4036	0	0	0	1123088	0	0	0	912	0	0	0	68392	0	0	0	57210	0	0
3-38550282-G-T	3	38550282	rs771582931	G	T	gnomAD Exomes,gnomAD Genomes	PASS	PASS	ENST00000423572.7	c.*39C>A		c.*39C>A	3_prime_UTR_variant				4	1494272	2.67689e-06	0	0	PASS	nfe	7.1e-07	2.54		0	0	1.68			0	71374	0	0	0	42910	0	0	1	23100	0	0	0	43380	0	0	0	59870	0	0	0	4036	0	0	3	1123088	0	0	0	912	0	0	0	68392	0	0	0	57210	0	0
3-38550282-G-C	3	38550282		G	C	gnomAD Exomes	PASS	NA	ENST00000423572.7	c.*39C>G		c.*39C>G	3_prime_UTR_variant				2	1494390	1.33834e-06	0	0	PASS	nfe	3e-07	2.67		0	0	1.68			0	71496	0	0	0	42930	0	0	0	23100	0	0	0	43368	0	0	0	59870	0	0	0	4014	0	0	2	1123080	0	0	0	912	0	0	0	68388	0	0	0	57232	0	0
3-38550283-G-GCAAC	3	38550283		G	GCAAC	gnomAD Exomes	PASS	NA	ENST00000423572.7	c.*37_*38insGTTG		c.*37_*38insGTTG	3_prime_UTR_variant				1	1493904	6.69387e-07	0	0	PASS			2.8		0	0.07	0.105			0	71482	0	0	0	42940	0	0	0	23074	0	0	0	43366	0	0	0	59854	0	0	0	4018	0	0	0	1122726	0	0	0	912	0	0	1	68288	0	0	0	57244	0	0
3-38550285-T-C	3	38550285	rs1332059148	T	C	gnomAD Exomes,gnomAD Genomes	PASS	PASS	ENST00000423572.7	c.*36A>G		c.*36A>G	3_prime_UTR_variant				3	1494522	2.00733e-06	0	0	PASS	nfe	3e-07	4.78		0	0	-0.431			0	71352	0	0	0	42970	0	0	0	23092	0	0	0	43348	0	0	0	59886	0	0	0	4066	0	0	2	1123112	0	0	0	912	0	0	0	68550	0	0	1	57234	0	0
3-38550285-TGC-T	3	38550285		TGC	T	gnomAD Exomes	PASS	NA	ENST00000423572.7	c.*34_*35del		c.*34_*35del	3_prime_UTR_variant				1	1494640	6.69057e-07	0	0	PASS			2.1		0	0.01	-0.431			0	71474	0	0	0	42990	0	0	0	23092	0	0	0	43336	0	0	0	59886	0	0	0	4044	0	0	0	1123104	0	0	0	912	0	0	1	68546	0	0	0	57256	0	0
3-38550292-CA-C	3	38550292		CA	C	gnomAD Exomes	PASS	NA	ENST00000423572.7	c.*28del		c.*28del	3_prime_UTR_variant				1	1497228	6.67901e-07	0	0	PASS			0.012		0	0	-1.35			0	71544	0	0	0	43210	0	0	0	23122	0	0	0	43440	0	0	0	60018	0	0	0	4080	0	0	1	1124212	0	0	0	912	0	0	0	69334	0	0	0	57356	0	0
3-38550293-A-G	3	38550293	rs1283044455	A	G	gnomAD Genomes	NA	PASS	ENST00000423572.7	c.*28T>C		c.*28T>C	3_prime_UTR_variant				1	1497530	6.67766e-07	0	0	AC0			0.096		0	0.01	-1.45			0	71416	0	0	0	43200	0	0	0	23122	0	0	0	43450	0	0	0	60044	0	0	0	4136	0	0	1	1124400	0	0	0	912	0	0	0	69502	0	0	0	57348	0	0
3-38550295-T-C	3	38550295	rs780477968	T	C	gnomAD Exomes,gnomAD Genomes	PASS	PASS	ENST00000423572.7	c.*26A>G		c.*26A>G	3_prime_UTR_variant				108	1497016	7.21435e-05	0	0	PASS	nfe	7.863e-05	0.483		0	0.01	-3.45			1	71404	0	0	0	43202	0	0	0	23102	0	0	0	43436	0	0	0	59990	0	0	0	4168	0	0	105	1124058	0	0	0	912	0	0	0	69414	0	0	2	57330	0	0
3-38550295-T-G	3	38550295	rs780477968	T	G	gnomAD Exomes	PASS	NA	ENST00000423572.7	c.*26A>C		c.*26A>C	3_prime_UTR_variant				3	1497134	2.00383e-06	0	0	PASS	nfe	7.1e-07	0.417		0	0	-3.45			0	71526	0	0	0	43222	0	0	0	23102	0	0	0	43424	0	0	0	59990	0	0	0	4146	0	0	3	1124050	0	0	0	912	0	0	0	69410	0	0	0	57352	0	0
3-38550296-G-T	3	38550296	rs747577210	G	T	gnomAD Exomes,gnomAD Genomes	PASS	PASS	ENST00000423572.7	c.*25C>A		c.*25C>A	3_prime_UTR_variant				48	1496238	3.20805e-05	0	0	PASS	nfe	3.223e-05	3.55		0	0	0.097			0	71412	0	0	0	43184	0	0	0	23102	0	0	0	43412	0	0	0	59962	0	0	0	4170	0	0	47	1123570	0	0	0	912	0	0	0	69198	0	0	1	57316	0	0
3-38550297-T-C	3	38550297		T	C	gnomAD Exomes	PASS	NA	ENST00000423572.7	c.*24A>G		c.*24A>G	3_prime_UTR_variant				1	1497670	6.67704e-07	0	0	PASS			1.71		0	0	-1.3			0	71540	0	0	0	43262	0	0	0	23122	0	0	0	43460	0	0	0	60034	0	0	0	4162	0	0	0	1124164	0	0	0	912	0	0	1	69630	0	0	0	57384	0	0
3-38550299-T-C	3	38550299		T	C	gnomAD Exomes	PASS	NA	ENST00000423572.7	c.*22A>G		c.*22A>G	3_prime_UTR_variant				1	1512242	6.6127e-07	0	0	PASS			6.62		0	0.06	-0.833			0	71792	0	0	1	44798	0	0	0	23358	0	0	0	43846	0	0	0	60380	0	0	0	4212	0	0	0	1130978	0	0	0	912	0	0	0	74030	0	0	0	57936	0	0
3-38550304-G-T	3	38550304		G	T	gnomAD Exomes	PASS	NA	ENST00000423572.7	c.*17C>A		c.*17C>A	3_prime_UTR_variant				1	1512442	6.61182e-07	0	0	PASS			9.43		0	0.01	3.38			0	71812	0	0	0	44858	0	0	0	23374	0	0	0	43850	0	0	0	60376	0	0	0	4274	0	0	0	1130918	0	0	0	912	0	0	1	74110	0	0	0	57958	0	0
3-38550305-C-T	3	38550305		C	T	gnomAD Exomes	PASS	NA	ENST00000423572.7	c.*16G>A		c.*16G>A	3_prime_UTR_variant				1	1512344	6.61225e-07	0	0	PASS			7.53		0	0.01	2.73			0	71810	0	0	0	44846	0	0	0	23370	0	0	0	43848	0	0	0	60390	0	0	0	4276	0	0	1	1130850	0	0	0	912	0	0	0	74088	0	0	0	57954	0	0
3-38550306-C-T	3	38550306	rs1203694007	C	T	gnomAD Exomes	PASS	NA	ENST00000423572.7	c.*15G>A		c.*15G>A	3_prime_UTR_variant				1	1512082	6.6134e-07	0	0	PASS			5.68		0	0.02	-0.142			0	71798	0	0	0	44814	0	0	0	23360	0	0	0	43848	0	0	0	60368	0	0	0	4312	0	0	1	1130718	0	0	0	912	0	0	0	74006	0	0	0	57946	0	0
3-38550308-G-A	3	38550308	rs776059272	G	A	gnomAD Exomes	PASS	NA	ENST00000423572.7	c.*13C>T		c.*13C>T	3_prime_UTR_variant				4	1512518	2.6446e-06	0	0	PASS	nfe	8.3e-07	6.95		0	0.02	2.23			0	71814	0	0	0	44858	0	0	0	23366	0	0	0	43860	0	0	0	60380	0	0	0	4348	0	0	4	1130864	0	0	0	912	0	0	0	74154	0	0	0	57962	0	0
3-38550309-C-T	3	38550309	rs2061001367	C	T	gnomAD Exomes	PASS	NA	ENST00000423572.7	c.*12G>A		c.*12G>A	3_prime_UTR_variant				3	1511976	1.98416e-06	0	0	PASS	nfe	7.1e-07	1.14		0	0	0.834			0	71806	0	0	0	44808	0	0	0	23358	0	0	0	43848	0	0	0	60384	0	0	0	4352	0	0	3	1130564	0	0	0	912	0	0	0	74004	0	0	0	57940	0	0
3-38550310-C-T	3	38550310	rs769008866	C	T	gnomAD Exomes,gnomAD Genomes	PASS	PASS	ENST00000423572.7	c.*11G>A		c.*11G>A	3_prime_UTR_variant				6	1512080	3.96804e-06	0	0	PASS	nfe	1.3e-06	0.024		0	0.02	-6.94			1	71674	0	0	0	44790	0	0	0	23362	0	0	0	43864	0	0	0	60394	0	0	0	4400	0	0	5	1130710	0	0	0	912	0	0	0	74062	0	0	0	57912	0	0
3-38550315-C-G	3	38550315		C	G	gnomAD Exomes	PASS	NA	ENST00000423572.7	c.*6G>C		c.*6G>C	3_prime_UTR_variant				2	1513878	1.32111e-06	0	0	PASS	nfe	2.9e-07	0.198		0	0	-1.82			0	71838	0	0	0	45104	0	0	0	23430	0	0	0	43868	0	0	0	60402	0	0	0	4490	0	0	2	1131342	0	0	0	912	0	0	0	74462	0	0	0	58030	0	0
3-38550315-C-T	3	38550315	rs776980213	C	T	gnomAD Exomes,gnomAD Genomes	PASS	PASS	ENST00000423572.7	c.*6G>A		c.*6G>A	3_prime_UTR_variant	Likely benign	922754		40	1513760	2.64243e-05	0	0	PASS	sas	3.489e-05	0.246		0	0.01	-1.82			3	71716	0	0	0	45084	0	0	0	23430	0	0	3	43880	0	0	0	60402	0	0	1	4512	0	0	26	1131350	0	0	0	912	0	0	6	74466	0	0	1	58008	0	0
3-38550316-G-A	3	38550316	rs762103625	G	A	gnomAD Exomes	PASS	NA	ENST00000423572.7	c.*5C>T		c.*5C>T	3_prime_UTR_variant	Likely benign	1186550		24	1513626	1.5856e-05	0	0	PASS	eas	3.025e-05	0.097		0	0.04	-1.62			0	71856	0	0	0	45134	0	0	0	23410	0	0	4	43878	0	0	0	60416	0	0	0	4500	0	0	19	1131172	0	0	0	912	0	0	0	74346	0	0	1	58002	0	0
3-38550318-G-A	3	38550318		G	A	gnomAD Exomes	PASS	NA	ENST00000423572.7	c.*3C>T		c.*3C>T	3_prime_UTR_variant				1	1515764	6.59733e-07	0	0	PASS			3.84		0	0	2.78			0	71932	0	0	0	45504	0	0	0	23502	0	0	1	43910	0	0	0	60466	0	0	0	4568	0	0	0	1132098	0	0	0	912	0	0	0	74786	0	0	0	58086	0	0
3-38550320-C-T	3	38550320	rs375282305	C	T	gnomAD Exomes,gnomAD Genomes	PASS	PASS	ENST00000423572.7	c.*1G>A		c.*1G>A	3_prime_UTR_variant	Conflicting interpretations of pathogenicity	925343		37	1515756	2.44103e-05	0	0	PASS	afr	0.0003244	5.37		0	0.01	1.2			32	71810	0	0	2	45528	0	0	0	23502	0	0	0	43910	0	0	0	60458	0	0	0	4630	0	0	0	1132098	0	0	0	912	0	0	0	74830	0	0	3	58078	0	0
3-38550322-C-T	3	38550322	rs529885772	C	T	gnomAD Exomes,gnomAD Genomes	PASS	PASS	ENST00000423572.7	p.Ter2016Ter	p.Ter2016Ter	c.6047G>A	stop_retained_variant	Conflicting interpretations of pathogenicity	1171616		12	1516582	7.91253e-06	0	0	PASS	nfe	4.47e-06	6.15		0.01	0.14	7.12			0	71960	0	0	0	45732	0	0	0	23528	0	0	0	43918	0	0	0	60488	0	0	0	4684	0	0	10	1132278	0	0	0	912	0	0	2	74952	0	0	0	58130	0	0
3-38550323-A-G	3	38550323	rs1212383086	A	G	gnomAD Exomes	PASS	NA	ENST00000423572.7	p.Ter2016ArgextTer10	p.Ter2016ArgextTer10	c.6046T>C	stop_lost				1	1516680	6.59335e-07	0	0	PASS			15.5		0	0	6.33			0	71966	0	0	0	45728	0	0	0	23532	0	0	0	43914	0	0	1	60498	0	0	0	4698	0	0	0	1132350	0	0	0	912	0	0	0	74958	0	0	0	58124	0	0
3-38550325-A-G	3	38550325	rs878857302	A	G	gnomAD Genomes	NA	PASS	ENST00000423572.7	p.Val2015Ala	p.Val2015Ala	c.6044T>C	missense_variant				1	1520948	6.57485e-07	0	0	PASS			23.9	0.588	0	0.01	6.33			1	72032	0	0	0	46804	0	0	0	23684	0	0	0	43974	0	0	0	60584	0	0	0	4770	0	0	0	1133972	0	0	0	912	0	0	0	75934	0	0	0	58282	0	0
3-38550325-A-T	3	38550325	rs878857302	A	T	gnomAD Exomes	PASS	NA	ENST00000423572.7	p.Val2015Glu	p.Val2015Glu	c.6044T>A	missense_variant	Uncertain significance	2506123		1	1521066	6.57434e-07	0	0	PASS			24.3	0.528	0	0.02	6.33	0	0.991	0	72154	0	0	0	46824	0	0	0	23684	0	0	0	43962	0	0	0	60584	0	0	0	4748	0	0	1	1133964	0	0	0	912	0	0	0	75930	0	0	0	58304	0	0
3-38550326-C-T	3	38550326	rs762981322	C	T	gnomAD Exomes,gnomAD Genomes	PASS	PASS	ENST00000423572.7	p.Val2015Met	p.Val2015Met	c.6043G>A	missense_variant	Conflicting interpretations of pathogenicity	201549		79	1521012	5.19391e-05	0	0	PASS	sas	0.00019605	23.6	0.782	0.01	0.08	8.9	0	0.994	6	72040	0	0	1	46848	0	0	0	23686	0	0	0	43970	0	0	0	60582	0	0	0	4778	0	0	49	1133972	0	0	0	912	0	0	22	75938	0	0	1	58286	0	0
3-38550326-C-G	3	38550326	rs762981322	C	G	gnomAD Exomes	PASS	NA	ENST00000423572.7	p.Val2015Leu	p.Val2015Leu	c.6043G>C	missense_variant				2	1521132	1.31481e-06	0	0	PASS	nfe	2.9e-07	22.4	0.496	0	0.05	8.9	0.05	0.972	0	72162	0	0	0	46868	0	0	0	23686	0	0	0	43958	0	0	0	60582	0	0	0	4756	0	0	2	1133964	0	0	0	912	0	0	0	75936	0	0	0	58308	0	0
3-38550327-G-A	3	38550327	rs766459103	G	A	gnomAD Exomes	PASS	NA	ENST00000423572.7	p.Ile2014Ile	p.Ile2014Ile	c.6042C>T	synonymous_variant	Likely benign	1549247		2	1520880	1.31503e-06	0	0	PASS			0.084		0	0.08	-4.61			0	72158	0	0	1	46856	0	0	0	23676	0	0	1	43948	0	0	0	60578	0	0	0	4788	0	0	0	1133744	0	0	0	910	0	0	0	75918	0	0	0	58304	0	0
3-38550327-G-C	3	38550327		G	C	gnomAD Exomes	PASS	NA	ENST00000423572.7	p.Ile2014Met	p.Ile2014Met	c.6042C>G	missense_variant				1	1520880	6.57514e-07	0	0	PASS			0.069	0.439	0	0.06	-4.61	0.12	0.015	0	72158	0	0	0	46856	0	0	0	23676	0	0	0	43948	0	0	0	60578	0	0	0	4788	0	0	1	1133744	0	0	0	910	0	0	0	75918	0	0	0	58304	0	0
3-38550328-A-G	3	38550328		A	G	gnomAD Exomes	PASS	NA	ENST00000423572.7	p.Ile2014Thr	p.Ile2014Thr	c.6041T>C	missense_variant				1	1521094	6.57422e-07	0	0	PASS			16.3	0.416	0	0.03	2.94	0.01	0.033	0	72170	0	0	0	46890	0	0	0	23696	0	0	0	43946	0	0	0	60590	0	0	0	4802	0	0	0	1133862	0	0	0	912	0	0	1	75918	0	0	0	58308	0	0
3-38550330-G-T	3	38550330		G	T	gnomAD Exomes	PASS	NA	ENST00000423572.7	p.Ser2013Ser	p.Ser2013Ser	c.6039C>A	synonymous_variant				1	1521512	6.57241e-07	0	0	PASS			0.014		0	0.04	-7.65			0	72184	0	0	0	46982	0	0	0	23688	0	0	0	43956	0	0	0	60604	0	0	0	4834	0	0	1	1134016	0	0	0	912	0	0	0	76020	0	0	0	58316	0	0
3-38550330-G-A	3	38550330		G	A	gnomAD Exomes	PASS	NA	ENST00000423572.7	p.Ser2013Ser	p.Ser2013Ser	c.6039C>T	synonymous_variant				4	1521512	2.62896e-06	0	0	PASS	nfe	8.3e-07	0.019		0	0.04	-7.65			0	72184	0	0	0	46982	0	0	0	23688	0	0	0	43956	0	0	0	60604	0	0	0	4834	0	0	4	1134016	0	0	0	912	0	0	0	76020	0	0	0	58316	0	0
3-38550332-A-T	3	38550332		A	T	gnomAD Exomes	PASS	NA	ENST00000423572.7	p.Ser2013Thr	p.Ser2013Thr	c.6037T>A	missense_variant				1	1522012	6.57025e-07	0	0	PASS			22.6	0.411	0	0.03	6.33	0.07	0.922	0	72216	0	0	0	47252	0	0	0	23742	0	0	0	43954	0	0	0	60574	0	0	0	4834	0	0	1	1134076	0	0	0	912	0	0	0	76116	0	0	0	58336	0	0
3-38550334-T-C	3	38550334	rs2061002059	T	C	gnomAD Exomes	PASS	NA	ENST00000423572.7	p.Glu2012Gly	p.Glu2012Gly	c.6035A>G	missense_variant				1	1524668	6.5588e-07	0	0	PASS			24.5	0.521	0	0.06	6.36	0.03	0.969	0	72388	0	0	0	48022	0	0	0	23858	0	0	0	43986	0	0	0	60678	0	0	0	4884	0	0	1	1134880	0	0	0	912	0	0	0	76634	0	0	0	58426	0	0
3-38550335-C-CA	3	38550335	rs1392599649	C	CA	gnomAD Exomes	PASS	NA	ENST00000423572.7	p.Glu2012Ter	p.Glu2012Ter	c.6033dup	frameshift_variant				3	1527372	1.96416e-06	0	0	PASS	sas	1.034e-05	31		0	0.05	8.9			0	72580	0	0	0	48842	0	0	0	24006	0	0	0	44002	0	0	0	60792	0	0	0	4888	0	0	0	1135762	0	0	0	912	0	0	3	77030	0	0	0	58558	0	0
3-38550337-C-T	3	38550337	rs774244998	C	T	gnomAD Exomes,gnomAD Genomes	PASS	PASS	ENST00000423572.7	p.Arg2011His	p.Arg2011His	c.6032G>A	missense_variant	Uncertain significance	1000998		23	1527428	1.5058e-05	0	0	PASS	sas	2.495e-05	22.7	0.483	0	0.03	7.12	0	0.814	0	72462	0	0	0	48906	0	0	0	24000	0	0	1	44014	0	0	0	60786	0	0	1	4938	0	0	15	1135792	0	0	0	912	0	0	5	77078	0	0	1	58540	0	0
3-38550338-G-A	3	38550338	rs199473640	G	A	gnomAD Exomes,gnomAD Genomes	PASS	PASS	ENST00000423572.7	p.Arg2011Cys	p.Arg2011Cys	c.6031C>T	missense_variant	Uncertain significance	68027		46	1527238	3.01197e-05	0	0	PASS	amr	2.708e-05	25.5	0.637	0	0.02	8.79	0	0.897	1	72458	0	0	4	48866	0	0	0	24008	0	0	0	43994	0	0	0	60784	0	0	0	4964	0	0	35	1135644	0	0	0	910	0	0	2	77060	0	0	4	58550	0	0
3-38550338-G-T	3	38550338		G	T	gnomAD Exomes	PASS	NA	ENST00000423572.7	p.Arg2011Ser	p.Arg2011Ser	c.6031C>A	missense_variant				1	1527358	6.54725e-07	0	0	PASS			22.8	0.412	0	0.01	8.79	0	0.351	0	72580	0	0	0	48886	0	0	0	24008	0	0	0	43982	0	0	0	60784	0	0	0	4942	0	0	0	1135638	0	0	0	910	0	0	1	77056	0	0	0	58572	0	0
3-38550342-C-T	3	38550342	rs764556359	C	T	gnomAD Exomes,gnomAD Genomes	PASS	PASS	ENST00000423572.7	p.Arg2009Arg	p.Arg2009Arg	c.6027G>A	synonymous_variant	Likely benign	382186		25	1530450	1.63351e-05	0	0	PASS	nfe	1.187e-05	4.33		0.01	0.19	2.44			1	72632	0	0	0	49762	0	0	0	24206	0	0	0	44032	0	0	2	60886	0	0	0	5036	0	0	21	1136676	0	0	0	912	0	0	0	77598	0	0	1	58710	0	0
3-38550343-C-G	3	38550343		C	G	gnomAD Exomes	PASS	NA	ENST00000423572.7	p.Arg2009Thr	p.Arg2009Thr	c.6026G>C	missense_variant				1	1531538	6.52938e-07	0	0	PASS			23.2	0.508	0.01	0.14	7.07	0.04	0.852	0	72804	0	0	0	50012	0	0	0	24248	0	0	0	44026	0	0	0	60922	0	0	0	5056	0	0	1	1137052	0	0	0	910	0	0	0	77748	0	0	0	58760	0	0
3-38550344-T-C	3	38550344	rs753744525	T	C	gnomAD Exomes	PASS	NA	ENST00000423572.7	p.Arg2009Gly	p.Arg2009Gly	c.6025A>G	missense_variant	Uncertain significance	920643		3	1531720	1.95858e-06	0	0	PASS	eas	7.53e-06	18.4	0.571	0	0.02	1.02	0.09	0.852	0	72830	0	0	1	50070	0	0	0	24250	0	0	2	44032	0	0	0	60922	0	0	0	5080	0	0	0	1137084	0	0	0	912	0	0	0	77766	0	0	0	58774	0	0
3-38550344-T-G	3	38550344		T	G	gnomAD Exomes	PASS	NA	ENST00000423572.7	p.Arg2009Arg	p.Arg2009Arg	c.6025A>C	synonymous_variant				1	1531720	6.52861e-07	0	0	PASS			5.64		0	0.04	1.02			0	72830	0	0	0	50070	0	0	0	24250	0	0	0	44032	0	0	0	60922	0	0	0	5080	0	0	1	1137084	0	0	0	912	0	0	0	77766	0	0	0	58774	0	0
3-38550345-G-C	3	38550345	rs757114635	G	C	gnomAD Exomes,gnomAD Genomes	PASS	PASS	ENST00000423572.7	p.Asp2008Glu	p.Asp2008Glu	c.6024C>G	missense_variant	Uncertain significance	840267		4	1531644	2.61157e-06	0	0	PASS	nfe	8.2e-07	14.9	0.441	0	0.01	2.6	0.11	0.006	0	72024	0	0	0	50616	0	0	0	24372	0	0	0	43888	0	0	0	60922	0	0	0	5092	0	0	4	1137034	0	0	0	900	0	0	0	77978	0	0	0	58818	0	0
3-38550347-C-T	3	38550347		C	T	gnomAD Exomes	PASS	NA	ENST00000423572.7	p.Asp2008Asn	p.Asp2008Asn	c.6022G>A	missense_variant				1	1528494	6.54239e-07	0	0	PASS			14.9	0.425	0	0.03	5.06	0.07	0.272	0	71014	0	0	0	50354	0	0	0	24332	0	0	0	43736	0	0	0	60762	0	0	0	5066	0	0	1	1135740	0	0	0	868	0	0	0	77798	0	0	0	58824	0	0
3-38550348-C-T	3	38550348	rs765024596	C	T	gnomAD Exomes,gnomAD Genomes	PASS	PASS	ENST00000423572.7	p.Pro2007Pro	p.Pro2007Pro	c.6021G>A	synonymous_variant	Conflicting interpretations of pathogenicity	571486		12	1529076	7.84788e-06	0	0	PASS	amr	2.651e-05	0.017		0.01	0.03	-8.12			1	71140	0	0	4	50392	0	0	0	24358	0	0	1	43780	0	0	0	60810	0	0	0	5096	0	0	5	1135942	0	0	0	888	0	0	0	77838	0	0	1	58832	0	0
3-38550349-G-A	3	38550349	rs750070697	G	A	gnomAD Exomes	PASS	NA	ENST00000423572.7	p.Pro2007Leu	p.Pro2007Leu	c.6020C>T	missense_variant	Uncertain significance	629750		18	1530938	1.17575e-05	0	0	PASS	eas	7.57e-06	20.2	0.386	0	0.02	5.79	0.01	0.347	1	71818	0	0	0	50680	0	0	0	24378	0	0	2	43796	0	0	5	60858	0	0	1	5120	0	0	5	1136576	0	0	0	882	0	0	2	77944	0	0	2	58886	0	0
3-38550352-G-T	3	38550352		G	T	gnomAD Exomes	PASS	NA	ENST00000423572.7	p.Ser2006Tyr	p.Ser2006Tyr	c.6017C>A	missense_variant				1	1533064	6.52288e-07	0	0	PASS			16.5	0.448	0	0.01	6.88	0.18	0.503	0	72108	0	0	0	51034	0	0	0	24502	0	0	1	43856	0	0	0	60952	0	0	0	5170	0	0	0	1137440	0	0	0	896	0	0	0	78158	0	0	0	58948	0	0
3-38550353-A-T	3	38550353		A	T	gnomAD Exomes	PASS	NA	ENST00000423572.7	p.Ser2006Thr	p.Ser2006Thr	c.6016T>A	missense_variant				1	1527802	6.54535e-07	0	0	PASS			13.4	0.438	0	0.01	2.82	0.16	0.003	0	70946	0	0	0	50562	0	0	0	24388	0	0	0	43666	0	0	0	60756	0	0	0	5146	0	0	0	1135010	0	0	0	876	0	0	0	77644	0	0	1	58808	0	0
3-38550353-A-C	3	38550353		A	C	gnomAD Exomes	PASS	NA	ENST00000423572.7	p.Ser2006Ala	p.Ser2006Ala	c.6016T>G	missense_variant				2	1527802	1.30907e-06	0	0	PASS	nfe	2.9e-07	14.2	0.468	0	0.01	2.82	0.18	0.042	0	70946	0	0	0	50562	0	0	0	24388	0	0	0	43666	0	0	0	60756	0	0	0	5146	0	0	2	1135010	0	0	0	876	0	0	0	77644	0	0	0	58808	0	0
3-38550354-A-G	3	38550354	rs1246553694	A	G	gnomAD Genomes	NA	PASS	ENST00000423572.7	p.Pro2005Pro	p.Pro2005Pro	c.6015T>C	synonymous_variant				4	1531506	2.61181e-06	1	0	AC0	nfe	8.2e-07	0.042		0	0	-15.7			0	71570	0	0	0	50868	0	0	0	24474	0	0	0	43840	0	0	0	60894	0	0	0	5214	0	0	4	1136788	1	0	0	886	0	0	0	78084	0	0	0	58888	0	0
3-38550354-AGGG-A	3	38550354	rs778956342	AGGG	A	gnomAD Exomes	PASS	NA	ENST00000423572.7	p.Pro2005del	p.Pro2005del	c.6012_6014del	inframe_deletion				1	1531590	6.52916e-07	0	0	PASS			10.9		0.01	0.05	-15.7			0	71684	0	0	0	50884	0	0	0	24474	0	0	0	43818	0	0	0	60894	0	0	0	5194	0	0	0	1136770	0	0	0	886	0	0	1	78076	0	0	0	58910	0	0
3-38550354-AG-A	3	38550354	rs778956342	AG	A	gnomAD Exomes,gnomAD Genomes	PASS	PASS	ENST00000423572.7	p.Pro2005LeufsTer32	p.Pro2005LeufsTer32	c.6014del	frameshift_variant	Uncertain significance	1709008		6	1531506	3.91771e-06	0	0	PASS	eas	7.56e-06	26.1		0	0.01	-15.7			0	71570	0	0	0	50868	0	0	0	24474	0	0	2	43840	0	0	0	60894	0	0	0	5214	0	0	3	1136786	0	0	0	886	0	0	1	78084	0	0	0	58890	0	0
3-38550354-A-AG	3	38550354	rs778956342	A	AG	gnomAD Exomes	PASS	NA	ENST00000423572.7	p.Ser2006PhefsTer7	p.Ser2006PhefsTer7	c.6014dup	frameshift_variant	Uncertain significance	1403474		12	1531586	7.83502e-06	0	0	PASS	nfe	5.19e-06	26.4		0	0.03	-15.7			0	71684	0	0	0	50884	0	0	0	24474	0	0	1	43818	0	0	0	60894	0	0	0	5192	0	0	11	1136768	0	0	0	886	0	0	0	78076	0	0	0	58910	0	0
3-38550355-G-C	3	38550355	rs199473338	G	C	gnomAD Exomes	PASS	NA	ENST00000423572.7	p.Pro2005Arg	p.Pro2005Arg	c.6014C>G	missense_variant	Uncertain significance	68025		7	1533114	4.56587e-06	0	0	PASS	nfe	2.56e-06	13.2	0.373	0	0.02	3.39	0.54	0.162	0	71990	0	0	0	51302	0	0	0	24550	0	0	0	43816	0	0	0	60960	0	0	0	5212	0	0	7	1137176	0	0	0	890	0	0	0	78262	0	0	0	58956	0	0
3-38550356-G-T	3	38550356	rs45489199	G	T	gnomAD Exomes,gnomAD Genomes	PASS	PASS	ENST00000423572.7	p.Pro2005Thr	p.Pro2005Thr	c.6013C>A	missense_variant				4	1534686	2.6064e-06	0	0	PASS	nfe	8.2e-07	1.73	0.292	0	0.04	0.112	0.81	0.003	0	72158	0	0	0	51562	0	0	0	24568	0	0	0	43906	0	0	0	61028	0	0	0	5232	0	0	4	1137928	0	0	0	898	0	0	0	78432	0	0	0	58974	0	0
3-38550356-G-C	3	38550356	rs45489199	G	C	gnomAD Exomes,gnomAD Genomes	PASS	PASS	ENST00000423572.7	p.Pro2005Ala	p.Pro2005Ala	c.6013C>G	missense_variant	Conflicting interpretations of pathogenicity	68024		1884	1534806	0.00122752	1	0	PASS	nfe	0.00144183	0.795	0.284	0	0.04	0.112	0.9	0.001	13	72280	0	0	12	51580	0	0	5	24568	0	0	0	43894	0	0	87	61028	0	0	5	5212	0	0	1709	1137920	1	0	0	898	0	0	7	78428	0	0	46	58998	0	0
3-38550357-G-A	3	38550357	rs2125824075	G	A	gnomAD Exomes	PASS	NA	ENST00000423572.7	p.Pro2004Pro	p.Pro2004Pro	c.6012C>T	synonymous_variant	Likely benign	1633657		2	1534868	1.30304e-06	0	0	PASS			1.34		0	0.02	-0.817			0	72176	0	0	0	51744	0	0	0	24608	0	0	1	43872	0	0	0	61050	0	0	0	5222	0	0	1	1137790	0	0	0	904	0	0	0	78468	0	0	0	59034	0	0
3-38550358-G-A	3	38550358	rs779649600	G	A	gnomAD Exomes	PASS	NA	ENST00000423572.7	p.Pro2004Leu	p.Pro2004Leu	c.6011C>T	missense_variant	Conflicting interpretations of pathogenicity	201426		1	1534018	6.51883e-07	0	0	PASS			12.6	0.224	0	0.02	4.9	0.53	0.001	0	71914	0	0	1	51686	0	0	0	24602	0	0	0	43792	0	0	0	61038	0	0	0	5242	0	0	0	1137358	0	0	0	874	0	0	0	78490	0	0	0	59022	0	0
3-38550359-G-A	3	38550359	rs199473337	G	A	gnomAD Exomes	PASS	NA	ENST00000423572.7	p.Pro2004Ser	p.Pro2004Ser	c.6010C>T	missense_variant	Uncertain significance	643050		1	1537916	6.50231e-07	0	0	PASS			7.21	0.296	0	0.02	4.84	0.72	0.142	0	73122	0	0	0	51924	0	0	0	24662	0	0	1	44062	0	0	0	61184	0	0	0	5260	0	0	0	1139058	0	0	0	912	0	0	0	78644	0	0	0	59088	0	0
3-38550360-G-A	3	38550360	rs755485335	G	A	gnomAD Exomes,gnomAD Genomes	PASS	PASS	ENST00000423572.7	p.Phe2003Phe	p.Phe2003Phe	c.6009C>T	synonymous_variant	Likely benign	2027673		2	1537970	1.30042e-06	0	0	PASS	nfe	2.9e-07	1.01		0	0.01	0.521			0	73010	0	0	0	51936	0	0	0	24674	0	0	0	44058	0	0	0	61192	0	0	0	5304	0	0	2	1139138	0	0	0	912	0	0	0	78678	0	0	0	59068	0	0
3-38550360-G-C	3	38550360	rs755485335	G	C	gnomAD Exomes	PASS	NA	ENST00000423572.7	p.Phe2003Leu	p.Phe2003Leu	c.6009C>G	missense_variant				11	1538088	7.15174e-06	0	0	PASS	nfe	4.44e-06	5.56	0.29	0	0.02	0.521	0.61	0	0	73132	0	0	0	51956	0	0	0	24674	0	0	0	44046	0	0	0	61192	0	0	0	5282	0	0	10	1139130	0	0	0	912	0	0	0	78674	0	0	1	59090	0	0
3-38550361-A-G	3	38550361	rs794728842	A	G	gnomAD Exomes	PASS	NA	ENST00000423572.7	p.Phe2003Ser	p.Phe2003Ser	c.6008T>C	missense_variant	Conflicting interpretations of pathogenicity	201425		1	1529136	6.53964e-07	0	0	PASS			13.5	0.376	0	0.01	2.94	0.35	0.019	0	71210	0	0	0	51156	0	0	0	24518	0	0	0	43716	0	0	0	60798	0	0	0	5222	0	0	1	1135040	0	0	0	876	0	0	0	77720	0	0	0	58880	0	0
3-38550362-A-G	3	38550362	rs41311117	A	G	gnomAD Exomes,gnomAD Genomes	PASS	PASS	ENST00000423572.7	p.Phe2003Leu	p.Phe2003Leu	c.6007T>C	missense_variant	Conflicting interpretations of pathogenicity	48315		5393	1534052	0.00351553	13	0	PASS	nfe	0.00416577	5.2	0.308	0	0.01	0.1	0.61	0	25	71872	0	0	54	51672	0	0	88	24604	0	0	3	43818	0	0	61	61036	0	0	4	5278	0	0	4853	1137432	11	0	0	880	0	0	81	78450	1	0	224	59010	1	0
3-38550362-A-C	3	38550362	rs41311117	A	C	gnomAD Exomes,gnomAD Genomes	PASS	PASS	ENST00000423572.7	p.Phe2003Val	p.Phe2003Val	c.6007T>G	missense_variant	Conflicting interpretations of pathogenicity	68022		41	1533934	2.67287e-05	0	0	PASS	nfe	3.03e-06	5.68	0.566	0	0.03	0.1	0.42	0.019	0	71750	0	0	0	51654	0	0	29	24604	0	0	0	43830	0	0	0	61036	0	0	0	5300	0	0	8	1137440	0	0	0	880	0	0	0	78454	0	0	4	58986	0	0
3-38550362-A-T	3	38550362	rs41311117	A	T	gnomAD Exomes,gnomAD Genomes	PASS	PASS	ENST00000423572.7	p.Phe2003Ile	p.Phe2003Ile	c.6007T>A	missense_variant	Uncertain significance	928274		12	1533934	7.82302e-06	0	0	PASS	nfe	3.03e-06	5.91	0.288	0	0.02	0.1	0.41	0.011	1	71750	0	0	1	51654	0	0	0	24604	0	0	0	43830	0	0	0	61036	0	0	0	5300	0	0	8	1137440	0	0	0	880	0	0	0	78454	0	0	2	58986	0	0
3-38550363-G-A	3	38550363	rs1559718723	G	A	gnomAD Exomes	PASS	NA	ENST00000423572.7	p.Asp2002Asp	p.Asp2002Asp	c.6006C>T	synonymous_variant				6	1535666	3.9071e-06	0	0	PASS	nfe	1.29e-06	1.38		0	0.02	1.95			0	72210	0	0	0	51878	0	0	0	24666	0	0	0	43880	0	0	0	61122	0	0	0	5292	0	0	5	1138086	0	0	0	896	0	0	0	78568	0	0	1	59068	0	0
3-38550365-C-G	3	38550365		C	G	gnomAD Exomes	PASS	NA	ENST00000423572.7	p.Asp2002His	p.Asp2002His	c.6004G>C	missense_variant				2	1537266	1.30101e-06	0	0	PASS	nfe	2.9e-07	21.6	0.559	0	0.08	8.85	0.01	0.989	0	73148	0	0	0	51478	0	0	0	24578	0	0	0	44070	0	0	0	61182	0	0	0	5324	0	0	2	1139024	0	0	0	912	0	0	0	78478	0	0	0	59072	0	0
3-38550365-C-T	3	38550365	rs376697724	C	T	gnomAD Exomes,gnomAD Genomes	PASS	PASS	ENST00000423572.7	p.Asp2002Asn	p.Asp2002Asn	c.6004G>A	missense_variant	Uncertain significance	532063		29	1537190	1.88656e-05	0	0	PASS	afr	4.473e-05	23.3	0.381	0	0.02	8.85	0.04	0.937	7	73034	0	0	1	51460	0	0	0	24580	0	0	0	44092	0	0	0	61182	0	0	0	5346	0	0	17	1139044	0	0	0	912	0	0	2	78488	0	0	2	59052	0	0
3-38550366-G-A	3	38550366	rs749546972	G	A	gnomAD Exomes,gnomAD Genomes	PASS	PASS	ENST00000423572.7	p.Ala2001Ala	p.Ala2001Ala	c.6003C>T	synonymous_variant	Benign/Likely benign	379004		40	1533624	2.6082e-05	0	0	PASS	sas	5.078e-05	0.027		0	0.05	-11.5			0	71772	0	0	0	51332	0	0	0	24570	0	0	0	43848	0	0	0	61016	0	0	0	5344	0	0	31	1137444	0	0	0	892	0	0	8	78378	0	0	1	59028	0	0
3-38550368-C-T	3	38550368	rs771018427	C	T	gnomAD Exomes,gnomAD Genomes	PASS	PASS	ENST00000423572.7	p.Ala2001Thr	p.Ala2001Thr	c.6001G>A	missense_variant	Uncertain significance	229236		37	1538218	2.40538e-05	1	0	PASS	afr	2.6e-05	10.1	0.266	0.01	0.06	1.7	0.14	0.172	5	73028	1	0	3	51648	0	0	1	24668	0	0	2	44090	0	0	0	61222	0	0	0	5414	0	0	19	1139550	0	0	0	908	0	0	3	78576	0	0	4	59114	0	0
3-38550368-C-A	3	38550368	rs771018427	C	A	gnomAD Exomes	PASS	NA	ENST00000423572.7	p.Ala2001Ser	p.Ala2001Ser	c.6001G>T	missense_variant				1	1538336	6.50053e-07	0	0	PASS			8.65	0.252	0	0.03	1.7	0.16	0.34	0	73150	0	0	0	51668	0	0	0	24668	0	0	0	44078	0	0	0	61222	0	0	0	5392	0	0	1	1139542	0	0	0	908	0	0	0	78572	0	0	0	59136	0	0
3-38550369-G-A	3	38550369	rs538707712	G	A	gnomAD Exomes,gnomAD Genomes	PASS	PASS	ENST00000423572.7	p.Leu2000Leu	p.Leu2000Leu	c.6000C>T	synonymous_variant	Conflicting interpretations of pathogenicity	179813		523	1538492	0.000339943	3	0	PASS	sas	0.00563975	0.057		0	0.03	-3.6			1	73204	0	0	0	51570	0	0	0	24694	0	0	2	44080	0	0	0	61236	0	0	2	5428	0	0	12	1139584	0	0	0	912	0	0	479	78644	3	0	27	59140	0	0
3-38550371-G-A	3	38550371		G	A	gnomAD Exomes	PASS	NA	ENST00000423572.7	p.Leu2000Phe	p.Leu2000Phe	c.5998C>T	missense_variant				3	1542006	1.94552e-06	0	0	PASS	nfe	7e-07	14.6	0.288	0	0	4.96	0.08	0.001	0	73364	0	0	0	52196	0	0	0	24832	0	0	0	44154	0	0	0	61370	0	0	0	5486	0	0	3	1141292	0	0	0	912	0	0	0	79108	0	0	0	59292	0	0
3-38550372-A-G	3	38550372	rs759522701	A	G	gnomAD Exomes,gnomAD Genomes	PASS	PASS	ENST00000423572.7	p.Asp1999Asp	p.Asp1999Asp	c.5997T>C	synonymous_variant	Likely benign	702922		96	1542052	6.22547e-05	0	0	PASS	nfe	6.61e-05	0.058		0	0.01	-2.44			2	73236	0	0	0	52236	0	0	0	24860	0	0	0	44180	0	0	0	61364	0	0	0	5506	0	0	91	1141346	0	0	0	912	0	0	0	79134	0	0	3	59278	0	0
3-38550374-C-A	3	38550374	rs764195092	C	A	gnomAD Exomes,gnomAD Genomes	PASS	PASS	ENST00000423572.7	p.Asp1999Tyr	p.Asp1999Tyr	c.5995G>T	missense_variant	Uncertain significance	928454		19	1542466	1.23179e-05	0	0	PASS	sas	0.0001364	23.5	0.461	0	0.05	8.9	0	0.957	0	73228	0	0	0	52170	0	0	0	24878	0	0	0	44182	0	0	0	61404	0	0	0	5550	0	0	1	1141686	0	0	0	912	0	0	17	79168	0	0	1	59288	0	0
3-38550374-C-G	3	38550374	rs764195092	C	G	gnomAD Exomes	PASS	NA	ENST00000423572.7	p.Asp1999His	p.Asp1999His	c.5995G>C	missense_variant	Uncertain significance	927271		1	1542584	6.48263e-07	0	0	PASS			23.3	0.431	0	0.05	8.9	0.01	0.938	0	73350	0	0	0	52190	0	0	0	24878	0	0	0	44170	0	0	0	61404	0	0	0	5528	0	0	0	1141678	0	0	0	912	0	0	1	79164	0	0	0	59310	0	0
3-38550379-C-T	3	38550379	rs2061003939	C	T	gnomAD Exomes	PASS	NA	ENST00000423572.7	p.Ser1997Asn	p.Ser1997Asn	c.5990G>A	missense_variant				1	1546102	6.46788e-07	0	0	PASS			12.3	0.262	0	0.03	8.9	0.78	0.023	0	73502	0	0	0	52716	0	0	0	25090	0	0	0	44224	0	0	0	61542	0	0	0	5596	0	0	1	1143446	0	0	0	912	0	0	0	79594	0	0	0	59480	0	0
3-38550381-G-A	3	38550381	rs775234370	G	A	gnomAD Exomes	PASS	NA	ENST00000423572.7	p.His1996His	p.His1996His	c.5988C>T	synonymous_variant				7	1547346	4.52388e-06	0	0	PASS	nfe	1.89e-06	2.12		0	0.03	1.88			0	73536	0	0	0	52976	0	0	1	25172	0	0	0	44232	0	0	0	61580	0	0	0	5620	0	0	6	1144016	0	0	0	912	0	0	0	79750	0	0	0	59552	0	0
3-38550384-G-A	3	38550384	rs761751029	G	A	gnomAD Exomes,gnomAD Genomes	PASS	PASS	ENST00000423572.7	p.Ser1995Ser	p.Ser1995Ser	c.5985C>T	synonymous_variant	Likely benign	463355		9	1553898	5.79189e-06	0	0	PASS	afr	5.353e-05	4.98		0	0.01	4.11			8	73728	0	0	0	54352	0	0	0	25516	0	0	0	44320	0	0	0	61736	0	0	0	5650	0	0	0	1147182	0	0	0	912	0	0	0	80658	0	0	1	59844	0	0
3-38550384-G-T	3	38550384	rs761751029	G	T	gnomAD Exomes	PASS	NA	ENST00000423572.7	p.Ser1995Arg	p.Ser1995Arg	c.5985C>A	missense_variant				1	1554016	6.43494e-07	0	0	PASS			18.7	0.443	0	0.01	4.11	0.34	0.83	0	73850	0	0	0	54372	0	0	0	25516	0	0	0	44308	0	0	0	61736	0	0	0	5628	0	0	1	1147174	0	0	0	912	0	0	0	80654	0	0	0	59866	0	0
3-38550385-C-T	3	38550385	rs1299022904	C	T	gnomAD Exomes,gnomAD Genomes	PASS	PASS	ENST00000423572.7	p.Ser1995Asn	p.Ser1995Asn	c.5984G>A	missense_variant	Uncertain significance	926950		3	1554362	1.93005e-06	0	0	PASS	nfe	2.9e-07	16	0.38	0	0.02	8.9	0.28	0.814	1	73732	0	0	0	54422	0	0	0	25558	0	0	0	44334	0	0	0	61758	0	0	0	5664	0	0	2	1147484	0	0	0	912	0	0	0	80654	0	0	0	59844	0	0
3-38550385-C-A	3	38550385		C	A	gnomAD Exomes	PASS	NA	ENST00000423572.7	p.Ser1995Ile	p.Ser1995Ile	c.5984G>T	missense_variant				1	1554480	6.43302e-07	0	0	PASS			22.2	0.536	0	0.01	8.9	0.18	0.112	0	73854	0	0	0	54442	0	0	0	25558	0	0	0	44322	0	0	0	61758	0	0	0	5642	0	0	1	1147476	0	0	0	912	0	0	0	80650	0	0	0	59866	0	0
3-38550387-G-T	3	38550387	rs794728941	G	T	gnomAD Exomes	PASS	NA	ENST00000423572.7	p.Tyr1994Ter	p.Tyr1994Ter	c.5982C>A	stop_gained	Uncertain significance	582303		1	1555254	6.42982e-07	0	0	PASS			35		0	0.09	0.022			0	73876	0	0	1	54476	0	0	0	25590	0	0	0	44326	0	0	0	61790	0	0	0	5654	0	0	0	1147920	0	0	0	912	0	0	0	80798	0	0	0	59912	0	0
3-38550389-A-G	3	38550389		A	G	gnomAD Exomes	PASS	NA	ENST00000423572.7	p.Tyr1994His	p.Tyr1994His	c.5980T>C	missense_variant				1	1559896	6.41068e-07	0	0	PASS			13.3	0.312	0	0.03	0.712	0.5	0.532	0	74148	0	0	0	56018	0	0	0	25924	0	0	0	44346	0	0	0	61962	0	0	0	5676	0	0	1	1149378	0	0	0	912	0	0	0	81378	0	0	0	60154	0	0
3-38550390-GTCAGACCCCCGCACCT-G	3	38550390		GTCAGACCCCCGCACCT	G	gnomAD Exomes	PASS	NA	ENST00000423572.7	p.Gln1988ProfsTer44	p.Gln1988ProfsTer44	c.5963_5978del	frameshift_variant				2	1560660	1.28151e-06	0	0	PASS	sas	4.07e-06	33		0	0.05	1.44			0	74172	0	0	0	56080	0	0	0	25960	0	0	0	44354	0	0	0	61994	0	0	0	5696	0	0	0	1149800	0	0	0	912	0	0	2	81490	0	0	0	60202	0	0
3-38550395-A-T	3	38550395		A	T	gnomAD Exomes	PASS	NA	ENST00000423572.7	p.Ser1992Thr	p.Ser1992Thr	c.5974T>A	missense_variant				1	1562272	6.40093e-07	0	0	PASS			16.5	0.365	0	0.03	6.27	0.14	0.084	0	74096	0	0	0	56214	0	0	0	26134	0	0	1	44354	0	0	0	62082	0	0	0	5720	0	0	0	1150684	0	0	0	912	0	0	0	81824	0	0	0	60252	0	0
3-38550396-C-T	3	38550396	rs765149392	C	T	gnomAD Exomes	PASS	NA	ENST00000423572.7	p.Gly1991Gly	p.Gly1991Gly	c.5973G>A	synonymous_variant	Likely benign	2190512		3	1565262	1.91661e-06	0	0	PASS	nfe	2.9e-07	0.718		0	0.01	0.08			0	74334	0	0	0	56814	0	0	0	26306	0	0	0	44388	0	0	0	62190	0	0	0	5754	0	0	2	1151926	0	0	0	912	0	0	1	82234	0	0	0	60404	0	0
3-38550396-C-A	3	38550396		C	A	gnomAD Exomes	PASS	NA	ENST00000423572.7	p.Gly1991Gly	p.Gly1991Gly	c.5973G>T	synonymous_variant				2	1565262	1.27774e-06	0	0	PASS			0.538		0	0	0.08			0	74334	0	0	0	56814	0	0	1	26306	0	0	0	44388	0	0	0	62190	0	0	0	5754	0	0	1	1151926	0	0	0	912	0	0	0	82234	0	0	0	60404	0	0
3-38550397-C-G	3	38550397	rs558904601	C	G	gnomAD Exomes,gnomAD Genomes	PASS	PASS	ENST00000423572.7	p.Gly1991Ala	p.Gly1991Ala	c.5972G>C	missense_variant	Likely benign	628173		2	1565700	1.27738e-06	0	0	PASS	nfe	2.9e-07	0.011	0.251	0	0.05	-2.53	0.84	0	0	74324	0	0	0	56826	0	0	0	26388	0	0	0	44386	0	0	0	62216	0	0	0	5744	0	0	2	1152172	0	0	0	910	0	0	0	82326	0	0	0	60408	0	0
3-38550400-C-T	3	38550400	rs199473336	C	T	gnomAD Exomes,gnomAD Genomes	PASS	PASS	ENST00000423572.7	p.Arg1990Gln	p.Arg1990Gln	c.5969G>A	missense_variant	Uncertain significance	68021		32	1567818	2.04105e-05	0	0	PASS	afr	0.00011292	14.1	0.573	0	0	4.19	0.23	0.072	14	74346	0	0	0	57048	0	0	0	26556	0	0	0	44376	0	0	0	62314	0	0	1	5786	0	0	13	1153184	0	0	0	912	0	0	0	82796	0	0	4	60500	0	0
3-38550401-G-A	3	38550401	rs371308670	G	A	gnomAD Exomes,gnomAD Genomes	PASS	PASS	ENST00000423572.7	p.Arg1990Trp	p.Arg1990Trp	c.5968C>T	missense_variant	Uncertain significance	345112		8	1567832	5.10259e-06	0	0	PASS	nfe	8.1e-07	23.5	0.388	0	0.04	2.85	0	0.759	0	74210	0	0	1	56990	0	0	0	26600	0	0	0	44378	0	0	0	62332	0	0	1	5804	0	0	4	1153154	0	0	0	912	0	0	0	82980	0	0	2	60472	0	0
3-38550401-G-T	3	38550401		G	T	gnomAD Exomes	PASS	NA	ENST00000423572.7	p.Arg1990Arg	p.Arg1990Arg	c.5968C>A	synonymous_variant				1	1567950	6.37775e-07	0	0	PASS			4.67		0	0.14	2.85			0	74332	0	0	0	57010	0	0	0	26600	0	0	0	44366	0	0	0	62332	0	0	0	5782	0	0	1	1153146	0	0	0	912	0	0	0	82976	0	0	0	60494	0	0
3-38550404-C-G	3	38550404	rs765885732	C	G	gnomAD Exomes,gnomAD Genomes	PASS	PASS	ENST00000423572.7	p.Val1989Leu	p.Val1989Leu	c.5965G>C	missense_variant	Uncertain significance	630571		9	1573156	5.72098e-06	0	0	PASS	sas	1.615e-05	15.4	0.233	0	0.04	3.02	0.63	0.001	0	74352	0	0	0	57632	0	0	0	26958	0	0	0	44424	0	0	0	62508	0	0	0	5866	0	0	5	1156060	0	0	0	912	0	0	4	83724	0	0	0	60720	0	0
3-38550406-T-C	3	38550406	rs1052861074	T	C	gnomAD Exomes	PASS	NA	ENST00000423572.7	p.Gln1988Arg	p.Gln1988Arg	c.5963A>G	missense_variant				9	1574610	5.7157e-06	0	0	PASS	nfe	3.66e-06	17.7	0.335	0	0.04	2.55	0.19	0.003	0	74482	0	0	0	57684	0	0	0	27078	0	0	0	44414	0	0	0	62554	0	0	0	5854	0	0	9	1156836	0	0	0	912	0	0	0	84048	0	0	0	60748	0	0
3-38550407-G-C	3	38550407		G	C	gnomAD Exomes	PASS	NA	ENST00000423572.7	p.Gln1988Glu	p.Gln1988Glu	c.5962C>G	missense_variant				1	1575572	6.3469e-07	0	0	PASS			16	0.248	0	0.02	8.79	1	0.003	0	74514	0	0	0	57750	0	0	0	27136	0	0	1	44432	0	0	0	62588	0	0	0	5862	0	0	0	1157366	0	0	0	912	0	0	0	84204	0	0	0	60808	0	0
3-38550407-G-A	3	38550407	rs2125824243	G	A	gnomAD Exomes	PASS	NA	ENST00000423572.7	p.Gln1988Ter	p.Gln1988Ter	c.5962C>T	stop_gained	Uncertain significance	1332066		1	1575572	6.3469e-07	0	0	PASS			42		0	0.12	8.79			0	74514	0	0	0	57750	0	0	0	27136	0	0	0	44432	0	0	0	62588	0	0	0	5862	0	0	1	1157366	0	0	0	912	0	0	0	84204	0	0	0	60808	0	0
3-38550408-GA-G	3	38550408		GA	G	gnomAD Exomes	PASS	NA	ENST00000423572.7	p.Leu1987ProfsTer50	p.Leu1987ProfsTer50	c.5960del	frameshift_variant				2	1576422	1.2687e-06	0	0	PASS	sas	3.94e-06	29.8		0	0.12	2.88			0	74530	0	0	0	57836	0	0	0	27200	0	0	0	44440	0	0	0	62646	0	0	0	5856	0	0	0	1157796	0	0	0	912	0	0	2	84356	0	0	0	60850	0	0
3-38550409-A-T	3	38550409		A	T	gnomAD Exomes	PASS	NA	ENST00000423572.7	p.Leu1987His	p.Leu1987His	c.5960T>A	missense_variant				3	1575584	1.90406e-06	0	0	PASS	sas	9.45e-06	22.2	0.449	0	0	1.51	0.45	0.575	0	74420	0	0	0	57752	0	0	0	27210	0	0	0	44414	0	0	0	62594	0	0	0	5856	0	0	0	1157272	0	0	0	912	0	0	3	84358	0	0	0	60796	0	0
3-38550409-A-C	3	38550409	rs145009013	A	C	gnomAD Exomes,gnomAD Genomes	PASS	PASS	ENST00000423572.7	p.Leu1987Arg	p.Leu1987Arg	c.5960T>G	missense_variant	Conflicting interpretations of pathogenicity	68020		346	1575584	0.000219601	2	0	PASS	eas	0.00694179	19.5	0.788	0	0.01	1.51	0.24	0.246	0	74420	0	0	0	57752	0	0	0	27210	0	0	338	44414	2	0	0	62594	0	0	0	5856	0	0	4	1157272	0	0	0	912	0	0	0	84358	0	0	4	60796	0	0
3-38550410-G-A	3	38550410		G	A	gnomAD Exomes	PASS	NA	ENST00000423572.7	p.Leu1987Phe	p.Leu1987Phe	c.5959C>T	missense_variant				1	1578624	6.33463e-07	0	0	PASS			15.6	0.253	0	0	4.16	0.77	0.007	0	74602	0	0	0	58026	0	0	0	27312	0	0	0	44462	0	0	0	62702	0	0	0	5878	0	0	1	1159116	0	0	0	912	0	0	0	84654	0	0	0	60960	0	0
3-38550411-G-T	3	38550411	rs199473335	G	T	gnomAD Exomes,gnomAD Genomes	PASS	PASS	ENST00000423572.7	p.Asn1986Lys	p.Asn1986Lys	c.5958C>A	missense_variant	Uncertain significance	30045		44	1579164	2.78628e-05	0	0	PASS	nfe	2.436e-05	21.6	0.368	0	0.01	4.01	1	0.069	0	74470	0	0	0	58046	0	0	0	27380	0	0	1	44482	0	0	0	62730	0	0	0	5912	0	0	38	1159462	0	0	0	912	0	0	0	84802	0	0	5	60968	0	0
3-38550412-T-G	3	38550412		T	G	gnomAD Exomes	PASS	NA	ENST00000423572.7	p.Asn1986Thr	p.Asn1986Thr	c.5957A>C	missense_variant				1	1578440	6.33537e-07	0	0	PASS			22.3	0.485	0	0.03	4.73	0.2	0.581	0	74502	0	0	0	58026	0	0	0	27382	0	0	0	44444	0	0	0	62716	0	0	0	5878	0	0	1	1158848	0	0	0	912	0	0	0	84778	0	0	0	60954	0	0
3-38550415-T-C	3	38550415	rs879246545	T	C	gnomAD Exomes,gnomAD Genomes	PASS	PASS	ENST00000423572.7	p.Asp1985Gly	p.Asp1985Gly	c.5954A>G	missense_variant				4	1581458	2.52931e-06	0	0	PASS	afr	1.754e-05	22.9	0.544	0	0.05	6.36	0.22	0.144	4	74468	0	0	0	58176	0	0	0	27588	0	0	0	44490	0	0	0	62820	0	0	0	5928	0	0	0	1160672	0	0	0	912	0	0	0	85364	0	0	0	61040	0	0
3-38550416-C-T	3	38550416	rs756562718	C	T	gnomAD Exomes	PASS	NA	ENST00000423572.7	p.Asp1985Asn	p.Asp1985Asn	c.5953G>A	missense_variant	Uncertain significance	926325		13	1581806	8.21845e-06	0	0	PASS	sas	7.19e-05	25.4	0.351	0	0.02	8.9	0.03	0.837	0	74576	0	0	0	58172	0	0	0	27592	0	0	0	44470	0	0	0	62846	0	0	0	5904	0	0	1	1160832	0	0	0	912	0	0	11	85422	0	0	1	61080	0	0
3-38550417-G-A	3	38550417	rs1005750243	G	A	gnomAD Exomes,gnomAD Genomes	PASS	PASS	ENST00000423572.7	p.Ser1984Ser	p.Ser1984Ser	c.5952C>T	synonymous_variant	Likely benign	696179		29	1582920	1.83206e-05	0	0	PASS	nfe	1.319e-05	2.23		0	0.04	-2.58			1	74470	0	0	0	58224	0	0	0	27708	0	0	0	44484	0	0	0	62896	0	0	0	5936	0	0	23	1161414	0	0	0	912	0	0	3	85792	0	0	2	61084	0	0
3-38550417-G-T	3	38550417	rs1005750243	G	T	gnomAD Exomes	PASS	NA	ENST00000423572.7	p.Ser1984Arg	p.Ser1984Arg	c.5952C>A	missense_variant				2	1583038	1.26339e-06	0	0	PASS	sas	3.87e-06	13.5	0.525	0	0.05	-2.58	0.04	0.99	0	74592	0	0	0	58244	0	0	0	27708	0	0	0	44472	0	0	0	62896	0	0	0	5914	0	0	0	1161406	0	0	0	912	0	0	2	85788	0	0	0	61106	0	0
3-38550417-G-C	3	38550417		G	C	gnomAD Exomes	PASS	NA	ENST00000423572.7	p.Ser1984Arg	p.Ser1984Arg	c.5952C>G	missense_variant				1	1583038	6.31697e-07	0	0	PASS			13.6	0.526	0	0.07	-2.58	0.04	0.99	0	74592	0	0	0	58244	0	0	0	27708	0	0	0	44472	0	0	0	62896	0	0	0	5914	0	0	1	1161406	0	0	0	912	0	0	0	85788	0	0	0	61106	0	0
3-38550418-C-T	3	38550418		C	T	gnomAD Exomes	PASS	NA	ENST00000423572.7	p.Ser1984Asn	p.Ser1984Asn	c.5951G>A	missense_variant				1	1583900	6.31353e-07	0	0	PASS			20.6	0.407	0	0.01	8.9	0.19	0.479	0	74584	0	0	0	58306	0	0	0	27782	0	0	0	44464	0	0	0	62912	0	0	0	5930	0	0	1	1161892	0	0	0	912	0	0	0	85968	0	0	0	61150	0	0
3-38550420-G-T	3	38550420		G	T	gnomAD Exomes	PASS	NA	ENST00000423572.7	p.Thr1983Thr	p.Thr1983Thr	c.5949C>A	synonymous_variant				1	1585520	6.30708e-07	0	0	PASS			7.58		0	0.03	2.57			0	74632	0	0	0	58410	0	0	0	27888	0	0	0	44480	0	0	0	63002	0	0	0	5936	0	0	1	1162700	0	0	0	910	0	0	0	86366	0	0	0	61196	0	0
3-38550421-G-A	3	38550421	rs778230530	G	A	gnomAD Exomes	PASS	NA	ENST00000423572.7	p.Thr1983Ile	p.Thr1983Ile	c.5948C>T	missense_variant	Uncertain significance	1022855		9	1585938	5.67488e-06	0	0	PASS	sas	4.569e-05	23.5	0.497	0	0.01	8.79	0.19	0.546	0	74644	0	0	0	58436	0	0	0	27908	0	0	0	44474	0	0	0	63030	0	0	0	5936	0	0	0	1162924	0	0	0	912	0	0	8	86468	0	0	1	61206	0	0
3-38550423-G-A	3	38550423	rs397517957	G	A	gnomAD Exomes,gnomAD Genomes	PASS	PASS	ENST00000423572.7	p.Ala1982Ala	p.Ala1982Ala	c.5946C>T	synonymous_variant	Likely benign	48314		58	1587406	3.65376e-05	0	0	PASS	mid	0.00033125	8.81		0	0.01	2.83			5	74674	0	0	8	58584	0	0	0	28008	0	0	0	44488	0	0	0	63110	0	0	5	5942	0	0	33	1163706	0	0	0	912	0	0	2	86732	0	0	5	61250	0	0
3-38550424-G-C	3	38550424	rs771243543	G	C	gnomAD Exomes	PASS	NA	ENST00000423572.7	p.Ala1982Gly	p.Ala1982Gly	c.5945C>G	missense_variant	Uncertain significance	463356		42	1590002	2.64151e-05	0	0	PASS	nfe	2.617e-05	20.9	0.227	0	0.01	8.79	0.77	0.012	0	74746	0	0	0	58884	0	0	0	28102	0	0	0	44540	0	0	0	63162	0	0	0	5956	0	0	41	1165338	0	0	0	912	0	0	0	86992	0	0	1	61370	0	0
3-38550424-G-A	3	38550424	rs771243543	G	A	gnomAD Exomes	PASS	NA	ENST00000423572.7	p.Ala1982Val	p.Ala1982Val	c.5945C>T	missense_variant				1	1590002	6.2893e-07	0	0	PASS			24.2	0.46	0	0	8.79	0.06	0.648	0	74746	0	0	0	58884	0	0	0	28102	0	0	0	44540	0	0	0	63162	0	0	0	5956	0	0	1	1165338	0	0	0	912	0	0	0	86992	0	0	0	61370	0	0
3-38550427-C-G	3	38550427	rs774432823	C	G	gnomAD Exomes	PASS	NA	ENST00000423572.7	p.Arg1981Thr	p.Arg1981Thr	c.5942G>C	missense_variant				1	1592078	6.2811e-07	0	0	PASS			24.8	0.629	0	0.03	7.14	0	0.987	0	74746	0	0	0	59010	0	0	0	28262	0	0	0	44568	0	0	0	63214	0	0	0	5974	0	0	1	1166528	0	0	0	910	0	0	0	87398	0	0	0	61468	0	0
3-38550429-A-G	3	38550429	rs1415384199	A	G	gnomAD Exomes,gnomAD Genomes	PASS	PASS	ENST00000423572.7	p.Thr1980Thr	p.Thr1980Thr	c.5940T>C	synonymous_variant	Likely benign	1171365		11	1592942	6.90546e-06	0	0	PASS	nfe	5.06e-06	8.06		0	0.03	1.15			0	74634	0	0	0	59072	0	0	0	28340	0	0	0	44580	0	0	0	63284	0	0	0	6000	0	0	11	1167020	0	0	0	912	0	0	0	87612	0	0	0	61488	0	0
3-38550432-G-C	3	38550432	rs745987300	G	C	gnomAD Exomes	PASS	NA	ENST00000423572.7	p.Val1979Val	p.Val1979Val	c.5937C>G	synonymous_variant				1	1594774	6.27048e-07	0	0	PASS			6.45		0	0.01	3.48			0	74826	0	0	0	59184	0	0	0	28468	0	0	0	44590	0	0	0	63386	0	0	0	5986	0	0	0	1167870	0	0	0	912	0	0	0	87996	0	0	1	61556	0	0
3-38550434-C-A	3	38550434	rs772258197	C	A	gnomAD Exomes,gnomAD Genomes	PASS	PASS	ENST00000423572.7	p.Val1979Phe	p.Val1979Phe	c.5935G>T	missense_variant	Conflicting interpretations of pathogenicity	520462		26	1594828	1.63027e-05	0	0	PASS	mid	0.00090702	25.5	0.623	0	0.04	2.56	0	0.999	0	74800	0	0	1	59180	0	0	0	28466	0	0	0	44590	0	0	0	63402	0	0	10	5980	0	0	6	1167916	0	0	0	912	0	0	9	88038	0	0	0	61544	0	0
3-38550436-C-A	3	38550436		C	A	gnomAD Exomes	PASS	NA	ENST00000423572.7	p.Ser1978Ile	p.Ser1978Ile	c.5933G>T	missense_variant	Uncertain significance	1999802		1	1595308	6.26838e-07	0	0	PASS			26.3	0.738	0	0.03	8.9	0	0.999	0	74800	0	0	0	59216	0	0	0	28500	0	0	0	44586	0	0	0	63420	0	0	0	5986	0	0	1	1168166	0	0	0	912	0	0	0	88128	0	0	0	61594	0	0
3-38550436-CTG-C	3	38550436	rs1287707314	CTG	C	gnomAD Genomes	NA	PASS	ENST00000423572.7	p.Asp1977GlufsTer4	p.Asp1977GlufsTer4	c.5931_5932del	frameshift_variant				1	1595190	6.26885e-07	0	0	PASS			33		0	0.17	8.9			0	74678	0	0	0	59196	0	0	0	28500	0	0	0	44598	0	0	0	63420	0	0	0	6008	0	0	1	1168174	0	0	0	912	0	0	0	88132	0	0	0	61572	0	0
3-38550441-A-G	3	38550441		A	G	gnomAD Exomes	PASS	NA	ENST00000423572.7	p.Tyr1976Tyr	p.Tyr1976Tyr	c.5928T>C	synonymous_variant				1	1601948	6.2424e-07	0	0	PASS			0.208		0	0.02	-9.03			0	74938	0	0	0	59566	0	0	0	28726	0	0	0	44722	0	0	0	63504	0	0	0	6016	0	0	1	1173040	0	0	0	912	0	0	0	88582	0	0	0	61942	0	0
3-38550443-A-T	3	38550443	rs199473334	A	T	gnomAD Exomes	PASS	NA	ENST00000423572.7	p.Tyr1976Asn	p.Tyr1976Asn	c.5926T>A	missense_variant	Uncertain significance	68019		7	1602096	4.36928e-06	0	0	PASS	nfe	2.48e-06	28.3	0.843	0	0	6.33	0	0.999	0	74918	0	0	0	59586	0	0	0	28762	0	0	0	44698	0	0	0	63500	0	0	0	6024	0	0	7	1173044	0	0	0	912	0	0	0	88690	0	0	0	61962	0	0
3-38550445-G-A	3	38550445	rs1460489257	G	A	gnomAD Exomes	PASS	NA	ENST00000423572.7	p.Ser1975Phe	p.Ser1975Phe	c.5924C>T	missense_variant				1	1603204	6.23751e-07	0	0	PASS			28.8	0.697	0	0.01	8.8	0.03	0.999	1	74958	0	0	0	59646	0	0	0	28874	0	0	0	44718	0	0	0	63586	0	0	0	6024	0	0	0	1173652	0	0	0	912	0	0	0	88834	0	0	0	62000	0	0
3-38550445-G-C	3	38550445	rs1460489257	G	C	gnomAD Exomes	PASS	NA	ENST00000423572.7	p.Ser1975Cys	p.Ser1975Cys	c.5924C>G	missense_variant				1	1603204	6.23751e-07	0	0	PASS			28.2	0.65	0	0	8.8	0	0.999	0	74958	0	0	0	59646	0	0	0	28874	0	0	0	44718	0	0	0	63586	0	0	0	6024	0	0	0	1173652	0	0	0	912	0	0	1	88834	0	0	0	62000	0	0
3-38550447-G-A	3	38550447	rs2125824385	G	A	gnomAD Exomes	PASS	NA	ENST00000423572.7	p.Pro1974Pro	p.Pro1974Pro	c.5922C>T	synonymous_variant	Likely benign	1110715		1	1603440	6.23659e-07	0	0	PASS			5.45		0	0	-0.479			0	74952	0	0	0	59636	0	0	0	28914	0	0	0	44724	0	0	0	63590	0	0	0	6020	0	0	1	1173778	0	0	0	912	0	0	0	88908	0	0	0	62006	0	0
3-38550449-G-T	3	38550449	rs998465103	G	T	gnomAD Exomes,gnomAD Genomes	PASS	PASS	ENST00000423572.7	p.Pro1974Thr	p.Pro1974Thr	c.5920C>A	missense_variant				2	1603648	1.24716e-06	0	0	PASS	nfe	2.8e-07	26.4	0.628	0	0.01	8.8	0	0.999	0	74844	0	0	0	59638	0	0	0	28924	0	0	0	44736	0	0	0	63614	0	0	0	6040	0	0	2	1173922	0	0	0	912	0	0	0	89030	0	0	0	61988	0	0
3-38550453-G-A	3	38550453	rs1376523399	G	A	gnomAD Exomes	PASS	NA	ENST00000423572.7	p.Phe1972Phe	p.Phe1972Phe	c.5916C>T	synonymous_variant				3	1604284	1.86999e-06	0	0	PASS	sas	3.72e-06	8.29		0	0.01	1.31			0	74956	0	0	0	59664	0	0	0	28970	0	0	1	44726	0	0	0	63642	0	0	0	6016	0	0	0	1174136	0	0	0	912	0	0	2	89228	0	0	0	62034	0	0
3-38550454-A-G	3	38550454	rs1060501131	A	G	gnomAD Exomes	PASS	NA	ENST00000423572.7	p.Phe1972Ser	p.Phe1972Ser	c.5915T>C	missense_variant	Uncertain significance	406422		2	1603872	1.24698e-06	0	0	PASS	nfe	2.8e-07	18.7	0.314	0	0.02	1.77	0.6	0.003	0	74940	0	0	0	59624	0	0	0	28980	0	0	0	44710	0	0	0	63628	0	0	0	6016	0	0	2	1173850	0	0	0	912	0	0	0	89190	0	0	0	62022	0	0
3-38550455-A-G	3	38550455	rs554738897	A	G	gnomAD Exomes,gnomAD Genomes	PASS	PASS	ENST00000423572.7	p.Phe1972Leu	p.Phe1972Leu	c.5914T>C	missense_variant				3	1604406	1.86985e-06	0	0	PASS	afr	4.43e-06	22.8	0.215	0	0.04	6.33	0.29	0.003	2	74964	0	0	0	59650	0	0	0	29004	0	0	0	44726	0	0	0	63620	0	0	0	6022	0	0	1	1174206	0	0	0	912	0	0	0	89272	0	0	0	62030	0	0
3-38550459-A-G	3	38550459	rs972777761	A	G	gnomAD Exomes	PASS	NA	ENST00000423572.7	p.Thr1970Thr	p.Thr1970Thr	c.5910T>C	synonymous_variant	Likely benign	413941		2	1605200	1.24595e-06	0	0	PASS	nfe	2.8e-07	1.05		0	0	-5.37			0	74970	0	0	0	59676	0	0	0	29064	0	0	0	44730	0	0	0	63660	0	0	0	6020	0	0	2	1174670	0	0	0	912	0	0	0	89428	0	0	0	62070	0	0
3-38550459-AGTGGAGGAG-A	3	38550459	rs745812849	AGTGGAGGAG	A	gnomAD Exomes,gnomAD Genomes	PASS	PASS	ENST00000423572.7	p.Ser1969_Ser1971del	p.Ser1969_Ser1971del	c.5901_5909del	inframe_deletion	Uncertain significance	847251		5	1605082	3.11511e-06	0	0	PASS	nfe	8e-07	19.5		0	0.04	-5.37			1	74848	0	0	0	59656	0	0	0	29064	0	0	0	44742	0	0	0	63660	0	0	0	6042	0	0	4	1174678	0	0	0	912	0	0	0	89432	0	0	0	62048	0	0
3-38550459-A-C	3	38550459	rs972777761	A	C	gnomAD Exomes,gnomAD Genomes	PASS	PASS	ENST00000423572.7	p.Thr1970Thr	p.Thr1970Thr	c.5910T>G	synonymous_variant				2	1605082	1.24604e-06	0	0	PASS	afr	4.43e-06	0.906		0	0.01	-5.37			2	74848	0	0	0	59656	0	0	0	29064	0	0	0	44742	0	0	0	63660	0	0	0	6042	0	0	0	1174678	0	0	0	912	0	0	0	89432	0	0	0	62048	0	0
3-38550463-G-A	3	38550463		G	A	gnomAD Exomes	PASS	NA	ENST00000423572.7	p.Ser1969Phe	p.Ser1969Phe	c.5906C>T	missense_variant				1	1605736	6.22767e-07	0	0	PASS			27.1	0.566	0	0.03	8.8	0	0.83	0	74982	0	0	0	59708	0	0	0	29086	0	0	1	44742	0	0	0	63708	0	0	0	6020	0	0	0	1174916	0	0	0	912	0	0	0	89580	0	0	0	62082	0	0
3-38550468-G-C	3	38550468	rs199473333	G	C	gnomAD Exomes,gnomAD Genomes	PASS	PASS	ENST00000423572.7	p.Ile1967Met	p.Ile1967Met	c.5901C>G	missense_variant	Conflicting interpretations of pathogenicity	68018		43	1606654	2.67637e-05	1	0	PASS	afr	0.00034539	18.2	0.257	0	0.02	3.29	0.24	0.094	35	74856	1	0	5	59736	0	0	0	29172	0	0	0	44766	0	0	0	63760	0	0	0	6048	0	0	0	1175476	0	0	0	912	0	0	0	89808	0	0	3	62120	0	0
3-38550469-A-C	3	38550469	rs199473639	A	C	gnomAD Exomes,gnomAD Genomes	PASS	PASS	ENST00000423572.7	p.Ile1967Ser	p.Ile1967Ser	c.5900T>G	missense_variant	Uncertain significance	68017		13	1606078	8.09425e-06	0	0	PASS	afr	4.44e-06	20.8	0.323	0	0	4.73	0.68	0.007	2	74802	0	0	0	59688	0	0	0	29150	0	0	0	44746	0	0	0	63720	0	0	0	6050	0	0	10	1175146	0	0	0	912	0	0	1	89778	0	0	0	62086	0	0
3-38550469-A-T	3	38550469	rs199473639	A	T	gnomAD Exomes	PASS	NA	ENST00000423572.7	p.Ile1967Asn	p.Ile1967Asn	c.5900T>A	missense_variant				6	1606196	3.73553e-06	0	0	PASS	nfe	1.84e-06	22.3	0.376	0	0.01	4.73	0.27	0.145	0	74924	0	0	0	59708	0	0	0	29150	0	0	0	44734	0	0	0	63720	0	0	0	6028	0	0	6	1175138	0	0	0	912	0	0	0	89774	0	0	0	62108	0	0
3-38550470-T-C	3	38550470	rs759094008	T	C	gnomAD Exomes	PASS	NA	ENST00000423572.7	p.Ile1967Val	p.Ile1967Val	c.5899A>G	missense_variant				1	1605764	6.22757e-07	0	0	PASS			11.7	0.284	0	0.01	-0.664	0.85	0	0	74876	0	0	0	59678	0	0	0	29118	0	0	0	44732	0	0	0	63706	0	0	0	6016	0	0	1	1174944	0	0	0	912	0	0	0	89692	0	0	0	62090	0	0
3-38550473-A-AG	3	38550473	rs1446721441	A	AG	gnomAD Genomes	NA	PASS	ENST00000423572.7	p.Ser1966LeufsTer12	p.Ser1966LeufsTer12	c.5895dup	frameshift_variant				1	1606230	6.22576e-07	0	0	PASS			33		0	0.32	6.3			1	74812	0	0	0	59684	0	0	0	29158	0	0	0	44748	0	0	0	63752	0	0	0	6050	0	0	0	1175174	0	0	0	912	0	0	0	89836	0	0	0	62104	0	0
3-38550474-G-A	3	38550474		G	A	gnomAD Exomes	PASS	NA	ENST00000423572.7	p.Ser1965Ser	p.Ser1965Ser	c.5895C>T	synonymous_variant				1	1606834	6.22342e-07	0	0	PASS			8.78		0	0.02	2.8			0	74968	0	0	0	59732	0	0	0	29160	0	0	0	44750	0	0	0	63778	0	0	0	6026	0	0	1	1175454	0	0	0	912	0	0	0	89924	0	0	0	62130	0	0
3-38550474-G-C	3	38550474		G	C	gnomAD Exomes	PASS	NA	ENST00000423572.7	p.Ser1965Ser	p.Ser1965Ser	c.5895C>G	synonymous_variant				1	1606834	6.22342e-07	0	0	PASS			8.44		0	0.01	2.8			0	74968	0	0	0	59732	0	0	0	29160	0	0	0	44750	0	0	0	63778	0	0	0	6026	0	0	1	1175454	0	0	0	912	0	0	0	89924	0	0	0	62130	0	0
3-38550476-A-G	3	38550476	rs2061007897	A	G	gnomAD Genomes	NA	PASS	ENST00000423572.7	p.Ser1965Pro	p.Ser1965Pro	c.5893T>C	missense_variant				1	1606530	6.2246e-07	0	0	PASS			22.5	0.477	0	0.08	3.56	0.13	0.444	0	74808	0	0	0	59726	0	0	0	29150	0	0	0	44748	0	0	0	63766	0	0	0	6044	0	0	0	1175348	0	0	0	912	0	0	1	89926	0	0	0	62102	0	0
3-38550477-G-A	3	38550477	rs2061007954	G	A	gnomAD Exomes	PASS	NA	ENST00000423572.7	p.Ser1964Ser	p.Ser1964Ser	c.5892C>T	synonymous_variant				1	1607418	6.22116e-07	0	0	PASS			8.2		0	0.03	4.89			0	74978	0	0	0	59778	0	0	0	29180	0	0	0	44764	0	0	0	63808	0	0	0	6032	0	0	1	1175830	0	0	0	912	0	0	0	89994	0	0	0	62142	0	0
3-38550478-C-A	3	38550478		C	A	gnomAD Exomes	PASS	NA	ENST00000423572.7	p.Ser1964Ile	p.Ser1964Ile	c.5891G>T	missense_variant				1	1606866	6.22329e-07	0	0	PASS			25.1	0.524	0	0.08	7.09	0	0.988	0	74940	0	0	0	59720	0	0	0	29138	0	0	0	44764	0	0	0	63794	0	0	0	6022	0	0	1	1175518	0	0	0	912	0	0	0	89922	0	0	0	62136	0	0
3-38550481-G-A	3	38550481	rs199473332	G	A	gnomAD Exomes,gnomAD Genomes	PASS	PASS	ENST00000423572.7	p.Ser1963Phe	p.Ser1963Phe	c.5888C>T	missense_variant	Uncertain significance	68016		55	1607892	3.42063e-05	0	0	PASS	sas	0.00013732	23.4	0.46	0	0.01	4.17	0	0.555	0	74980	0	0	6	59776	0	0	0	29224	0	0	0	44754	0	0	0	63838	0	0	0	6038	0	0	28	1175992	0	0	0	912	0	0	19	90212	0	0	2	62166	0	0
3-38550484-G-A	3	38550484	rs756617804	G	A	gnomAD Exomes,gnomAD Genomes	PASS	PASS	ENST00000423572.7	p.Pro1962Leu	p.Pro1962Leu	c.5885C>T	missense_variant	Uncertain significance	519282		6	1607520	3.73246e-06	0	0	PASS	sas	2.887e-05	19.6	0.327	0	0	2.02	0.09	0.001	0	74852	0	0	0	59764	0	0	0	29226	0	0	0	44766	0	0	0	63832	0	0	0	6060	0	0	0	1175810	0	0	0	912	0	0	6	90168	0	0	0	62130	0	0
3-38550485-G-C	3	38550485		G	C	gnomAD Exomes	PASS	NA	ENST00000423572.7	p.Pro1962Ala	p.Pro1962Ala	c.5884C>G	missense_variant				1	1607652	6.22025e-07	0	0	PASS			15.5	0.304	0	0.01	4.18	0.18	0.001	0	74966	0	0	0	59764	0	0	0	29230	0	0	0	44754	0	0	0	63834	0	0	0	6046	0	0	1	1175796	0	0	0	912	0	0	0	90190	0	0	0	62160	0	0
3-38550486-T-C	3	38550486	rs1255374075	T	C	gnomAD Exomes	PASS	NA	ENST00000423572.7	p.Pro1961Pro	p.Pro1961Pro	c.5883A>G	synonymous_variant				1	1606290	6.22553e-07	0	0	PASS			0.155		0	0.01	-10.7			0	74848	0	0	0	59676	0	0	0	29188	0	0	1	44720	0	0	0	63720	0	0	0	6034	0	0	0	1175074	0	0	0	910	0	0	0	90026	0	0	0	62094	0	0
3-38550487-G-A	3	38550487	rs199473638	G	A	gnomAD Exomes,gnomAD Genomes	PASS	PASS	ENST00000423572.7	p.Pro1961Leu	p.Pro1961Leu	c.5882C>T	missense_variant	Conflicting interpretations of pathogenicity	48313		139	1607418	8.64741e-05	0	0	PASS	nfe	1.225e-05	18.2	0.299	0	0	2.34	0.02	0.999	0	74850	0	0	1	59720	0	0	95	29224	0	0	2	44760	0	0	0	63824	0	0	0	6058	0	0	22	1175704	0	0	0	912	0	0	0	90240	0	0	19	62126	0	0
3-38550488-G-A	3	38550488	rs1242295386	G	A	gnomAD Exomes,gnomAD Genomes	PASS	PASS	ENST00000423572.7	p.Pro1961Ser	p.Pro1961Ser	c.5881C>T	missense_variant				2	1607504	1.24416e-06	0	0	PASS	nfe	2.8e-07	19.9	0.343	0	0.01	4.83	0.07	0.999	0	74856	0	0	0	59762	0	0	0	29236	0	0	0	44758	0	0	0	63812	0	0	0	6056	0	0	2	1175712	0	0	0	912	0	0	0	90264	0	0	0	62136	0	0
3-38550497-G-A	3	38550497	rs2125824544	G	A	gnomAD Exomes	PASS	NA	ENST00000423572.7	p.Pro1958Ser	p.Pro1958Ser	c.5872C>T	missense_variant				1	1608712	6.21615e-07	0	0	PASS			0.521	0.291	0	0	3.41	0.61	0.001	0	74986	0	0	0	59782	0	0	0	29342	0	0	0	44768	0	0	0	63872	0	0	0	6044	0	0	1	1176302	0	0	0	912	0	0	0	90494	0	0	0	62210	0	0
3-38550499-C-T	3	38550499	rs199473331	C	T	gnomAD Exomes,gnomAD Genomes	PASS	PASS	ENST00000423572.7	p.Arg1957Gln	p.Arg1957Gln	c.5870G>A	missense_variant	Conflicting interpretations of pathogenicity	68015		75	1607856	4.6646e-05	0	0	PASS	afr	0.000368	0.365	0.552	0	0.07	-2.75	0.3	0.003	37	74964	0	0	19	59704	0	0	0	29296	0	0	0	44746	0	0	0	63844	0	0	0	6040	0	0	6	1175812	0	0	0	912	0	0	4	90360	0	0	9	62178	0	0
3-38550499-C-G	3	38550499	rs199473331	C	G	gnomAD Exomes	PASS	NA	ENST00000423572.7	p.Arg1957Pro	p.Arg1957Pro	c.5870G>C	missense_variant				3	1607856	1.86584e-06	0	0	PASS	nfe	2.8e-07	1.32	0.572	0	0.11	-2.75	0.07	0.559	0	74964	0	0	0	59704	0	0	0	29296	0	0	0	44746	0	0	0	63844	0	0	0	6040	0	0	2	1175812	0	0	0	912	0	0	0	90360	0	0	1	62178	0	0
3-38550500-G-A	3	38550500	rs757532106	G	A	gnomAD Exomes,gnomAD Genomes	PASS	PASS	ENST00000423572.7	p.Arg1957Ter	p.Arg1957Ter	c.5869C>T	stop_gained	Conflicting interpretations of pathogenicity	201546		53	1608582	3.29483e-05	0	0	PASS	amr	3.243e-05	38		0	0.1	4.21			5	74864	0	0	5	59752	0	0	0	29332	0	0	0	44748	0	0	14	63854	0	0	0	6066	0	0	24	1176288	0	0	0	912	0	0	3	90588	0	0	2	62178	0	0
3-38550500-G-C	3	38550500		G	C	gnomAD Exomes	PASS	NA	ENST00000423572.7	p.Arg1957Gly	p.Arg1957Gly	c.5869C>G	missense_variant				2	1608700	1.24324e-06	0	0	PASS	nfe	2.8e-07	16	0.291	0	0.02	4.21	0.2	0.226	0	74986	0	0	0	59772	0	0	0	29332	0	0	0	44736	0	0	0	63854	0	0	0	6044	0	0	2	1176280	0	0	0	912	0	0	0	90584	0	0	0	62200	0	0
3-38550501-G-C	3	38550501	rs540413120	G	C	gnomAD Exomes,gnomAD Genomes	PASS	PASS	ENST00000423572.7	p.Ser1956Ser	p.Ser1956Ser	c.5868C>G	synonymous_variant	Likely benign	751238		10	1609266	6.21401e-06	0	0	PASS	sas	5.964e-05	1.27		0	0.01	0.245			0	74998	0	0	0	59796	0	0	0	29372	0	0	0	44756	0	0	0	63900	0	0	0	6040	0	0	0	1176634	0	0	0	912	0	0	10	90630	0	0	0	62228	0	0
3-38550503-A-G	3	38550503	rs746116978	A	G	gnomAD Exomes	PASS	NA	ENST00000423572.7	p.Ser1956Pro	p.Ser1956Pro	c.5866T>C	missense_variant				1	1609268	6.21401e-07	0	0	PASS			17.1	0.559	0	0.08	1.37	0.05	0.195	0	74980	0	0	1	59804	0	0	0	29374	0	0	0	44756	0	0	0	63906	0	0	0	6044	0	0	0	1176598	0	0	0	910	0	0	0	90672	0	0	0	62224	0	0
3-38550507-G-A	3	38550507	rs772386431	G	A	gnomAD Exomes,gnomAD Genomes	PASS	PASS	ENST00000423572.7	p.Asn1954Asn	p.Asn1954Asn	c.5862C>T	synonymous_variant	Likely benign	1922437		16	1610204	9.93663e-06	0	0	PASS	nfe	7.65e-06	3.34		0	0.05	4.12			0	74886	0	0	0	59822	0	0	0	29446	0	0	0	44786	0	0	0	63944	0	0	0	6072	0	0	15	1177278	0	0	0	912	0	0	0	90796	0	0	1	62262	0	0
3-38550508-T-C	3	38550508		T	C	gnomAD Exomes	PASS	NA	ENST00000423572.7	p.Asn1954Ser	p.Asn1954Ser	c.5861A>G	missense_variant				1	1610038	6.21103e-07	0	0	PASS			20.2	0.451	0	0	1.05	0.05	0.465	0	74970	0	0	0	59802	0	0	0	29448	0	0	1	44766	0	0	0	63932	0	0	0	6050	0	0	0	1177116	0	0	0	910	0	0	0	90770	0	0	0	62274	0	0
3-38550509-TCTCA-T	3	38550509	rs758317466	TCTCA	T	gnomAD Genomes	NA	PASS	ENST00000423572.7	p.Ser1952ArgfsTer84	p.Ser1952ArgfsTer84	c.5856_5859del	frameshift_variant	Uncertain significance	1172266		2	1610096	1.24216e-06	0	0	PASS	nfe	2.8e-07	27		0	0.01	2.92			0	74860	0	0	0	59802	0	0	0	29442	0	0	0	44780	0	0	0	63930	0	0	0	6072	0	0	2	1177248	0	0	0	910	0	0	0	90790	0	0	0	62262	0	0
3-38550510-C-T	3	38550510		C	T	gnomAD Exomes	PASS	NA	ENST00000423572.7	p.Glu1953Glu	p.Glu1953Glu	c.5859G>A	synonymous_variant				2	1610052	1.2422e-06	0	0	PASS	nfe	2.8e-07	3.57		0	0.01	3.51			0	74998	0	0	0	59806	0	0	0	29418	0	0	0	44772	0	0	0	63940	0	0	0	6050	0	0	2	1177130	0	0	0	910	0	0	0	90774	0	0	0	62254	0	0
3-38550512-C-T	3	38550512	rs397517956	C	T	gnomAD Exomes,gnomAD Genomes	PASS	PASS	ENST00000423572.7	p.Glu1953Lys	p.Glu1953Lys	c.5857G>A	missense_variant	Uncertain significance	48312		32	1610152	1.98739e-05	0	0	PASS	afr	0.00024277	14.3	0.258	0	0.37	1.64	0.12	0.24	26	74886	0	0	1	59802	0	0	0	29440	0	0	0	44780	0	0	0	63936	0	0	0	6072	0	0	3	1177260	0	0	0	910	0	0	0	90826	0	0	2	62240	0	0
3-38550514-C-T	3	38550514	rs781270220	C	T	gnomAD Exomes	PASS	NA	ENST00000423572.7	p.Ser1952Asn	p.Ser1952Asn	c.5855G>A	missense_variant	Conflicting interpretations of pathogenicity	920608		1	1610644	6.2087e-07	0	0	PASS			0.213	0.204	0	0.02	-0.209	1	0	0	75010	0	0	0	59814	0	0	0	29464	0	0	0	44784	0	0	0	63932	0	0	0	6048	0	0	1	1177532	0	0	0	912	0	0	0	90844	0	0	0	62304	0	0
3-38550515-T-C	3	38550515		T	C	gnomAD Exomes	PASS	NA	ENST00000423572.7	p.Ser1952Gly	p.Ser1952Gly	c.5854A>G	missense_variant				2	1610876	1.24156e-06	0	0	PASS	nfe	2.8e-07	15	0.269	0.01	0.49	1.04	0.13	0	0	74996	0	0	0	59848	0	0	0	29476	0	0	0	44782	0	0	0	63942	0	0	0	6050	0	0	2	1177660	0	0	0	912	0	0	0	90884	0	0	0	62326	0	0
3-38550516-C-A	3	38550516		C	A	gnomAD Exomes	PASS	NA	ENST00000423572.7	p.Met1951Ile	p.Met1951Ile	c.5853G>T	missense_variant				1	1610838	6.20795e-07	0	0	PASS			14.7	0.507	0	0.01	4.99	0.16	0.036	0	75016	0	0	0	59826	0	0	0	29476	0	0	0	44780	0	0	0	63948	0	0	0	6052	0	0	0	1177670	0	0	0	912	0	0	1	90848	0	0	0	62310	0	0
3-38550516-C-T	3	38550516		C	T	gnomAD Exomes	PASS	NA	ENST00000423572.7	p.Met1951Ile	p.Met1951Ile	c.5853G>A	missense_variant				3	1610838	1.86238e-06	0	0	PASS	nfe	2.8e-07	15.1	0.507	0	0.15	4.99	0.16	0.036	0	75016	0	0	0	59826	0	0	0	29476	0	0	1	44780	0	0	0	63948	0	0	0	6052	0	0	2	1177670	0	0	0	912	0	0	0	90848	0	0	0	62310	0	0
3-38550517-A-G	3	38550517		A	G	gnomAD Exomes	PASS	NA	ENST00000423572.7	p.Met1951Thr	p.Met1951Thr	c.5852T>C	missense_variant				3	1611252	1.86191e-06	0	0	PASS	nfe	2.8e-07	21.8	0.656	0	0.04	6.33	0.03	0.109	0	75008	0	0	0	59866	0	0	0	29502	0	0	0	44790	0	0	0	63950	0	0	0	6056	0	0	2	1177896	0	0	0	912	0	0	0	90938	0	0	1	62334	0	0
3-38550520-A-G	3	38550520		A	G	gnomAD Exomes	PASS	NA	ENST00000423572.7	p.Val1950Ala	p.Val1950Ala	c.5849T>C	missense_variant	Uncertain significance	2501845		6	1611732	3.7227e-06	0	0	PASS	nfe	1.83e-06	11.9	0.402	0	0	-0.38	0.17	0.015	0	75022	0	0	0	59868	0	0	0	29514	0	0	0	44792	0	0	0	63940	0	0	0	6056	0	0	6	1178314	0	0	0	912	0	0	0	90952	0	0	0	62362	0	0
3-38550521-C-G	3	38550521	rs41315493	C	G	gnomAD Exomes	PASS	NA	ENST00000423572.7	p.Val1950Leu	p.Val1950Leu	c.5848G>C	missense_variant				1	1611668	6.20475e-07	0	0	PASS			1.25	0.337	0	0	0.037	0.16	0.003	0	75032	0	0	0	59856	0	0	0	29478	0	0	0	44810	0	0	0	63952	0	0	0	6054	0	0	1	1178288	0	0	0	912	0	0	0	90920	0	0	0	62366	0	0
3-38550521-C-T	3	38550521	rs41315493	C	T	gnomAD Exomes,gnomAD Genomes	PASS	PASS	ENST00000423572.7	p.Val1950Met	p.Val1950Met	c.5848G>A	missense_variant	Conflicting interpretations of pathogenicity	68014		78	1611668	4.83971e-05	1	0	PASS	eas	0.0004246	0.152	0.521	0	0.01	0.037	1	0	1	75032	0	0	2	59856	0	0	0	29478	0	0	27	44810	0	0	0	63952	0	0	0	6054	0	0	11	1178288	0	0	0	912	0	0	36	90920	1	0	1	62366	0	0
3-38550521-C-A	3	38550521	rs41315493	C	A	gnomAD Exomes,gnomAD Genomes	PASS	PASS	ENST00000423572.7	p.Val1950Leu	p.Val1950Leu	c.5848G>T	missense_variant	Benign/Likely benign	36765		3221	1611666	0.00199855	53	0	PASS	amr	0.0358693	1.18	0.321	0	0	0.037	0.16	0.003	239	75032	0	0	2224	59856	51	0	1	29478	0	0	138	44810	0	0	51	63952	0	0	9	6054	0	0	244	1178288	0	0	0	912	0	0	152	90918	2	0	163	62366	0	0
3-38550522-G-A	3	38550522	rs367778922	G	A	gnomAD Exomes,gnomAD Genomes	PASS	PASS	ENST00000423572.7	p.Tyr1949Tyr	p.Tyr1949Tyr	c.5847C>T	synonymous_variant	Conflicting interpretations of pathogenicity	704320		66	1611822	4.09474e-05	0	0	PASS	sas	0.0001007	0.445		0	0	2.47			3	74916	0	0	0	59884	0	0	0	29522	0	0	4	44822	0	0	0	63962	0	0	0	6076	0	0	40	1178398	0	0	0	912	0	0	15	90992	0	0	4	62338	0	0
3-38550523-T-C	3	38550523	rs375614054	T	C	gnomAD Exomes,gnomAD Genomes	PASS	PASS	ENST00000423572.7	p.Tyr1949Cys	p.Tyr1949Cys	c.5846A>G	missense_variant	Uncertain significance	216841		7	1612020	4.34238e-06	0	0	PASS	nfe	1.83e-06	15.7	0.575	0	0	-0.518	0.18	0.525	0	74910	0	0	0	59892	0	0	0	29536	0	0	0	44826	0	0	0	63974	0	0	0	6080	0	0	6	1178530	0	0	0	912	0	0	0	91004	0	0	1	62356	0	0
3-38550524-A-G	3	38550524		A	G	gnomAD Exomes	PASS	NA	ENST00000423572.7	p.Tyr1949His	p.Tyr1949His	c.5845T>C	missense_variant				2	1612234	1.24051e-06	0	0	PASS	nfe	2.8e-07	11.2	0.189	0	0	0.716	0.55	0.006	0	75040	0	0	0	59916	0	0	0	29536	0	0	0	44812	0	0	0	63986	0	0	0	6060	0	0	2	1178594	0	0	0	912	0	0	0	90998	0	0	0	62380	0	0
3-38550527-C-T	3	38550527	rs199473330	C	T	gnomAD Exomes,gnomAD Genomes	PASS	PASS	ENST00000423572.7	p.Ala1948Thr	p.Ala1948Thr	c.5842G>A	missense_variant	Uncertain significance	201545		38	1612250	2.35695e-05	0	0	PASS	amr	2.258e-05	21.7	0.751	0	0	8.9	0.09	0.212	3	74910	0	0	4	59886	0	0	6	29518	0	0	1	44836	0	0	0	63976	0	0	1	6080	0	0	16	1178784	0	0	0	912	0	0	0	90980	0	0	7	62368	0	0
3-38550528-G-A	3	38550528	rs13324293	G	A	gnomAD Exomes,gnomAD Genomes	PASS	PASS	ENST00000423572.7	p.Ile1947Ile	p.Ile1947Ile	c.5841C>T	synonymous_variant	Benign/Likely benign	48311		19465	1612626	0.0120704	1890	0	PASS	afr	0.215109	0.723		0	0	-4.61			16339	74982	1837	0	1008	59906	15	0	82	29562	0	0	1	44836	0	0	0	63988	0	0	83	6060	1	0	778	1178944	0	0	0	912	0	0	121	91030	1	0	1053	62406	36	0
3-38550530-T-C	3	38550530	rs62241186	T	C	gnomAD Exomes	PASS	NA	ENST00000423572.7	p.Ile1947Val	p.Ile1947Val	c.5839A>G	missense_variant				2	1612854	1.24004e-06	0	0	PASS	nfe	2.8e-07	15.6	0.41	0	0	2.34	0.36	0.014	0	75046	0	0	0	59954	0	0	0	29572	0	0	0	44836	0	0	0	63992	0	0	0	6060	0	0	2	1179034	0	0	0	912	0	0	0	91040	0	0	0	62408	0	0
3-38550532-A-G	3	38550532		A	G	gnomAD Exomes	PASS	NA	ENST00000423572.7	p.Leu1946Pro	p.Leu1946Pro	c.5837T>C	missense_variant				1	1612794	6.20042e-07	0	0	PASS			26.2	0.823	0	0	6.33	0	0.968	0	75060	0	0	0	59940	0	0	0	29576	0	0	0	44838	0	0	0	63990	0	0	0	6060	0	0	0	1178974	0	0	0	912	0	0	1	91036	0	0	0	62408	0	0
3-38550534-G-A	3	38550534		G	A	gnomAD Exomes	PASS	NA	ENST00000423572.7	p.Gly1945Gly	p.Gly1945Gly	c.5835C>T	synonymous_variant				3	1612930	1.85997e-06	0	0	PASS	nfe	6.8e-07	7.6		0	0	1.27			0	75046	0	0	0	59930	0	0	0	29568	0	0	0	44840	0	0	0	63982	0	0	0	6060	0	0	3	1179118	0	0	0	912	0	0	0	91052	0	0	0	62422	0	0
3-38550535-C-G	3	38550535		C	G	gnomAD Exomes	PASS	NA	ENST00000423572.7	p.Gly1945Ala	p.Gly1945Ala	c.5834G>C	missense_variant				1	1611886	6.20391e-07	0	0	PASS			21	0.713	0	0.01	8.9	0.09	0.55	0	75032	0	0	0	59772	0	0	0	29538	0	0	0	44760	0	0	0	63866	0	0	0	6060	0	0	0	1178694	0	0	0	912	0	0	0	90882	0	0	1	62370	0	0
3-38550538-TCTCG-T	3	38550538	rs2061010663	TCTCG	T	gnomAD Exomes	PASS	NA	ENST00000423572.7	p.Glu1944AlafsTer6	p.Glu1944AlafsTer6	c.5827_5830del	frameshift_variant	Uncertain significance	976261		2	1613204	1.23977e-06	0	0	PASS			33		0	0.01	2.96			0	75054	0	0	0	59964	0	0	0	29594	0	0	0	44850	0	0	0	63992	0	0	0	6062	0	0	1	1179280	0	0	0	910	0	0	0	91066	0	0	1	62432	0	0
3-38550538-T-A	3	38550538		T	A	gnomAD Exomes	PASS	NA	ENST00000423572.7	p.Glu1944Val	p.Glu1944Val	c.5831A>T	missense_variant				1	1613204	6.19884e-07	0	0	PASS			23.7	0.751	0	0	2.96	0.02	0.996	0	75054	0	0	0	59964	0	0	0	29594	0	0	0	44850	0	0	0	63992	0	0	0	6062	0	0	1	1179280	0	0	0	910	0	0	0	91066	0	0	0	62432	0	0
3-38550541-C-T	3	38550541	rs767089602	C	T	gnomAD Exomes,gnomAD Genomes	PASS	PASS	ENST00000423572.7	p.Arg1943Gln	p.Arg1943Gln	c.5828G>A	missense_variant	Conflicting interpretations of pathogenicity	449098		40	1613082	2.47973e-05	0	0	PASS	nfe	2.235e-05	11.7	0.243	0	0	-0.23	0.17	0.003	1	74922	0	0	1	59954	0	0	0	29580	0	0	0	44860	0	0	0	64000	0	0	1	6084	0	0	36	1179286	0	0	0	912	0	0	0	91060	0	0	1	62424	0	0
3-38550542-G-A	3	38550542	rs794728940	G	A	gnomAD Exomes,gnomAD Genomes	PASS	PASS	ENST00000423572.7	p.Arg1943Ter	p.Arg1943Ter	c.5827C>T	stop_gained	Conflicting interpretations of pathogenicity	201596		16	1613312	9.91749e-06	0	0	PASS	amr	5.438e-05	46		0	0.02	3.38			0	74942	0	0	7	59958	0	0	0	29590	0	0	1	44870	0	0	0	64002	0	0	0	6082	0	0	2	1179460	0	0	0	912	0	0	0	91062	0	0	6	62434	0	0
3-38550545-CAG-C	3	38550545	rs1553692416	CAG	C	gnomAD Exomes	PASS	NA	ENST00000423572.7	p.Pro1941ArgfsTer12	p.Pro1941ArgfsTer12	c.5822_5823del	frameshift_variant	Conflicting interpretations of pathogenicity	546557		26	1613524	1.61138e-05	0	0	PASS	nfe	1.455e-05	34		0	0.01	8.9			0	75066	0	0	0	60000	0	0	0	29590	0	0	0	44856	0	0	0	63992	0	0	0	6062	0	0	25	1179508	0	0	0	912	0	0	0	91074	0	0	1	62464	0	0
3-38550545-C-T	3	38550545	rs1553692412	C	T	gnomAD Exomes	PASS	NA	ENST00000423572.7	p.Glu1942Lys	p.Glu1942Lys	c.5824G>A	missense_variant				4	1613524	2.47905e-06	0	0	PASS	nfe	6.8e-07	24.1	0.631	0	0	8.9	0.06	0.81	0	75066	0	0	0	60000	0	0	0	29590	0	0	1	44856	0	0	0	63992	0	0	0	6062	0	0	3	1179508	0	0	0	912	0	0	0	91074	0	0	0	62464	0	0
3-38550546-AG-A	3	38550546		AG	A	gnomAD Exomes	PASS	NA	ENST00000423572.7	p.Pro1941LeufsTer10	p.Pro1941LeufsTer10	c.5822del	frameshift_variant				1	1613476	6.1978e-07	0	0	PASS			34		0	0.01	-20			0	75066	0	0	0	59992	0	0	0	29592	0	0	0	44862	0	0	0	63994	0	0	0	6062	0	0	1	1179460	0	0	0	912	0	0	0	91074	0	0	0	62462	0	0
3-38550547-G-T	3	38550547	rs1278044903	G	T	gnomAD Exomes	PASS	NA	ENST00000423572.7	p.Pro1941His	p.Pro1941His	c.5822C>A	missense_variant				1	1613698	6.19695e-07	0	0	PASS			25.9	0.711	0	0	8.8	0.04	0.976	0	75068	0	0	0	60002	0	0	0	29600	0	0	1	44872	0	0	0	64000	0	0	0	6062	0	0	0	1179642	0	0	0	912	0	0	0	91074	0	0	0	62466	0	0
3-38550548-G-T	3	38550548		G	T	gnomAD Exomes	PASS	NA	ENST00000423572.7	p.Pro1941Thr	p.Pro1941Thr	c.5821C>A	missense_variant				1	1613788	6.1966e-07	0	0	PASS			23.9	0.671	0	0.01	8.8	0.09	0.372	0	75070	0	0	0	60002	0	0	0	29604	0	0	0	44868	0	0	0	64004	0	0	0	6062	0	0	0	1179724	0	0	0	912	0	0	1	91072	0	0	0	62470	0	0
3-38550548-G-A	3	38550548	rs752216581	G	A	gnomAD Exomes	PASS	NA	ENST00000423572.7	p.Pro1941Ser	p.Pro1941Ser	c.5821C>T	missense_variant				3	1613788	1.85898e-06	0	0	PASS	nfe	2.8e-07	22.8	0.711	0	0.01	8.8	0.05	0.856	0	75070	0	0	0	60002	0	0	0	29604	0	0	0	44868	0	0	0	64004	0	0	0	6062	0	0	2	1179724	0	0	0	912	0	0	1	91072	0	0	0	62470	0	0
3-38550550-G-A	3	38550550		G	A	gnomAD Exomes	PASS	NA	ENST00000423572.7	p.Ala1940Val	p.Ala1940Val	c.5819C>T	missense_variant				1	1613724	6.19685e-07	0	0	PASS			22.7	0.58	0	0	8.8	0.11	0.81	0	75060	0	0	0	59992	0	0	0	29600	0	0	0	44876	0	0	0	63980	0	0	0	6062	0	0	1	1179706	0	0	0	912	0	0	0	91064	0	0	0	62472	0	0
3-38550552-A-G	3	38550552		A	G	gnomAD Exomes	PASS	NA	ENST00000423572.7	p.Asp1939Asp	p.Asp1939Asp	c.5817T>C	synonymous_variant				1	1613788	6.1966e-07	0	0	PASS			0.261		0	0.01	-7.22			0	75058	0	0	0	60016	0	0	0	29604	0	0	0	44866	0	0	0	64000	0	0	0	6062	0	0	1	1179724	0	0	0	912	0	0	0	91076	0	0	0	62470	0	0
3-38550554-C-T	3	38550554	rs2061011231	C	T	gnomAD Genomes	NA	PASS	ENST00000423572.7	p.Asp1939Asn	p.Asp1939Asn	c.5815G>A	missense_variant	Uncertain significance	1027588		1	1613706	6.19692e-07	0	0	PASS			20.7	0.276	0	0	7.13			1	74942	0	0	0	59994	0	0	0	29604	0	0	0	44888	0	0	0	64004	0	0	0	6084	0	0	0	1179756	0	0	0	912	0	0	0	91078	0	0	0	62444	0	0
3-38550554-C-A	3	38550554	rs2061011231	C	A	gnomAD Genomes	NA	PASS	ENST00000423572.7	p.Asp1939Tyr	p.Asp1939Tyr	c.5815G>T	missense_variant				1	1613706	6.19692e-07	0	0	PASS			23	0.641	0	0.01	7.13			0	74942	0	0	0	59994	0	0	1	29604	0	0	0	44888	0	0	0	64004	0	0	0	6084	0	0	0	1179756	0	0	0	912	0	0	0	91078	0	0	0	62444	0	0
3-38550558-T-G	3	38550558	rs2061011355	T	G	gnomAD Exomes	PASS	NA	ENST00000423572.7	p.Glu1937Asp	p.Glu1937Asp	c.5811A>C	missense_variant	Uncertain significance	978333		5	1613906	3.09807e-06	0	0	PASS	nfe	1.24e-06	0.021	0.257	0	0.01	-8.3	0.42	0.001	0	75064	0	0	0	60020	0	0	0	29606	0	0	0	44868	0	0	0	64002	0	0	0	6062	0	0	5	1179806	0	0	0	912	0	0	0	91086	0	0	0	62480	0	0
3-38550559-T-G	3	38550559		T	G	gnomAD Exomes	PASS	NA	ENST00000423572.7	p.Glu1937Ala	p.Glu1937Ala	c.5810A>C	missense_variant				1	1613942	6.19601e-07	0	0	PASS			16.6	0.188	0	0	0.319	0.27	0.087	0	75068	0	0	0	60022	0	0	0	29606	0	0	0	44876	0	0	0	64002	0	0	0	6062	0	0	1	1179836	0	0	0	912	0	0	0	91078	0	0	0	62480	0	0
3-38550560-C-A	3	38550560	rs199473329	C	A	gnomAD Exomes	PASS	NA	ENST00000423572.7	p.Glu1937Ter	p.Glu1937Ter	c.5809G>T	stop_gained				2	1613916	1.23922e-06	0	0	PASS			41		0	0.01	4.26			0	75070	0	0	0	60012	0	0	0	29604	0	0	0	44876	0	0	0	63986	0	0	1	6062	0	0	0	1179834	0	0	0	912	0	0	1	91078	0	0	0	62482	0	0
3-38550560-C-T	3	38550560	rs199473329	C	T	gnomAD Exomes,gnomAD Genomes	PASS	PASS	ENST00000423572.7	p.Glu1937Lys	p.Glu1937Lys	c.5809G>A	missense_variant	Uncertain significance	68012		22	1613916	1.36314e-05	0	0	PASS	eas	5.788e-05	18.8	0.534	0	0	4.26	0.32	0.135	3	75070	0	0	3	60012	0	0	0	29604	0	0	6	44876	0	0	0	63986	0	0	0	6062	0	0	8	1179834	0	0	0	912	0	0	1	91078	0	0	1	62482	0	0
3-38550561-G-A	3	38550561	rs754276826	G	A	gnomAD Exomes,gnomAD Genomes	PASS	PASS	ENST00000423572.7	p.Ser1936Ser	p.Ser1936Ser	c.5808C>T	synonymous_variant	Likely benign	388740		12	1613800	7.43587e-06	0	0	PASS	afr	1.063e-05	0.133		0	0	-13.1			3	74936	0	0	0	59998	0	0	0	29602	0	0	0	44882	0	0	1	63996	0	0	0	6084	0	0	7	1179842	0	0	0	912	0	0	0	91088	0	0	1	62460	0	0
3-38550561-G-C	3	38550561	rs754276826	G	C	gnomAD Exomes	PASS	NA	ENST00000423572.7	p.Ser1936Ser	p.Ser1936Ser	c.5808C>G	synonymous_variant	Likely benign	1955128		4	1613918	2.47844e-06	0	0	PASS	nfe	6.8e-07	0.11		0	0	-13.1			0	75058	0	0	0	60018	0	0	0	29602	0	0	0	44870	0	0	0	63996	0	0	0	6062	0	0	3	1179834	0	0	0	912	0	0	0	91084	0	0	1	62482	0	0
3-38550564-G-A	3	38550564	rs372582841	G	A	gnomAD Exomes,gnomAD Genomes	PASS	PASS	ENST00000423572.7	p.Leu1935Leu	p.Leu1935Leu	c.5805C>T	synonymous_variant	Likely benign	922984		11	1613848	6.81601e-06	0	0	PASS	nfe	5e-06	5		0	0	1.2			0	74940	0	0	0	60014	0	0	0	29608	0	0	0	44888	0	0	0	63992	0	0	0	6084	0	0	11	1179866	0	0	0	912	0	0	0	91088	0	0	0	62456	0	0
3-38550568-C-A	3	38550568		C	A	gnomAD Exomes	PASS	NA	ENST00000423572.7	p.Gly1934Val	p.Gly1934Val	c.5801G>T	missense_variant				1	1613978	6.19587e-07	0	0	PASS			16.4	0.428	0	0.01	3.59	0.11	0.382	0	75072	0	0	0	60024	0	0	0	29606	0	0	0	44878	0	0	0	63996	0	0	0	6062	0	0	1	1179858	0	0	0	912	0	0	0	91086	0	0	0	62484	0	0
3-38550569-C-T	3	38550569	rs199473637	C	T	gnomAD Exomes,gnomAD Genomes	PASS	PASS	ENST00000423572.7	p.Gly1934Ser	p.Gly1934Ser	c.5800G>A	missense_variant	Conflicting interpretations of pathogenicity	68011		63	1613844	3.90372e-05	0	0	PASS	sas	0.00011837	11.8	0.592	0	0	2.99	0.14	0.024	0	74934	0	0	2	60004	0	0	0	29608	0	0	3	44892	0	0	0	63998	0	0	0	6082	0	0	39	1179868	0	0	0	912	0	0	17	91088	0	0	2	62458	0	0
3-38550570-G-A	3	38550570	rs375254452	G	A	gnomAD Exomes,gnomAD Genomes	PASS	PASS	ENST00000423572.7	p.Ser1933Ser	p.Ser1933Ser	c.5799C>T	synonymous_variant	Benign/Likely benign	201424		230	1613860	0.000142515	0	0	PASS	nfe	0.00013805	0.142		0	0	-4.1			4	74936	0	0	3	60014	0	0	0	29608	0	0	3	44894	0	0	1	64002	0	0	1	6084	0	0	185	1179860	0	0	0	912	0	0	15	91088	0	0	18	62462	0	0
3-38550573-G-A	3	38550573	rs2061011853	G	A	gnomAD Exomes	PASS	NA	ENST00000423572.7	p.Gly1932Gly	p.Gly1932Gly	c.5796C>T	synonymous_variant	Conflicting interpretations of pathogenicity	920501		2	1614016	1.23915e-06	0	0	PASS			5.8		0	0	2.69			0	75074	0	0	0	60032	0	0	0	29606	0	0	0	44882	0	0	0	64008	0	0	0	6062	0	0	1	1179868	0	0	0	912	0	0	1	91088	0	0	0	62484	0	0
3-38550574-C-T	3	38550574	rs758704113	C	T	gnomAD Exomes	PASS	NA	ENST00000423572.7	p.Gly1932Asp	p.Gly1932Asp	c.5795G>A	missense_variant	Uncertain significance	1919248		2	1614006	1.23915e-06	0	0	PASS			17.4	0.486	0	0.04	5.95	0.27	0.373	0	75074	0	0	1	60032	0	0	0	29606	0	0	0	44882	0	0	0	64006	0	0	0	6062	0	0	0	1179858	0	0	0	912	0	0	1	91088	0	0	0	62486	0	0
3-38550574-C-G	3	38550574	rs758704113	C	G	gnomAD Exomes,gnomAD Genomes	PASS	PASS	ENST00000423572.7	p.Gly1932Ala	p.Gly1932Ala	c.5795G>C	missense_variant	Uncertain significance	1432998		21	1613888	1.30121e-05	0	0	PASS	nfe	1.03e-05	16.9	0.303	0	0.02	5.95	0.2	0.281	0	74952	0	0	1	60012	0	0	0	29606	0	0	0	44894	0	0	0	64006	0	0	0	6084	0	0	19	1179866	0	0	0	912	0	0	0	91092	0	0	1	62464	0	0
3-38550574-C-A	3	38550574	rs758704113	C	A	gnomAD Exomes,gnomAD Genomes	PASS	PASS	ENST00000423572.7	p.Gly1932Val	p.Gly1932Val	c.5795G>T	missense_variant	Uncertain significance	579217		12	1613888	7.43546e-06	0	0	PASS	afr	8.15e-05	18	0.395	0	0.02	5.95	0.09	0.373	11	74952	0	0	0	60012	0	0	0	29606	0	0	0	44894	0	0	0	64006	0	0	0	6084	0	0	0	1179866	0	0	0	912	0	0	0	91092	0	0	1	62464	0	0
3-38550576-C-G	3	38550576	rs200594132	C	G	gnomAD Exomes,gnomAD Genomes	PASS	PASS	ENST00000423572.7	p.Ala1931Ala	p.Ala1931Ala	c.5793G>C	synonymous_variant	Likely benign	263948		10	1613892	6.1962e-06	0	0	PASS	nfe	3.59e-06	0.308		0	0.02	-5.53			0	74956	0	0	1	60010	0	0	0	29606	0	0	0	44890	0	0	0	63996	0	0	0	6084	0	0	9	1179888	0	0	0	910	0	0	0	91090	0	0	0	62462	0	0
3-38550576-C-T	3	38550576	rs200594132	C	T	gnomAD Exomes,gnomAD Genomes	PASS	PASS	ENST00000423572.7	p.Ala1931Ala	p.Ala1931Ala	c.5793G>A	synonymous_variant	Benign/Likely benign	139067		256	1614008	0.000158611	1	0	PASS	afr	0.00229861	0.379		0	0.01	-5.53			195	75076	1	0	30	60030	0	0	0	29606	0	0	1	44878	0	0	0	63996	0	0	0	6062	0	0	16	1179880	0	0	0	910	0	0	4	91086	0	0	10	62484	0	0
3-38550577-G-A	3	38550577	rs371194826	G	A	gnomAD Exomes,gnomAD Genomes	PASS	PASS	ENST00000423572.7	p.Ala1931Val	p.Ala1931Val	c.5792C>T	missense_variant	Conflicting interpretations of pathogenicity	582721		23	1613922	1.4251e-05	0	0	PASS	eas	4.344e-05	7.46	0.249	0.01	0.07	-0.028	0.32	0.007	4	74960	0	0	0	60008	0	0	0	29606	0	0	5	44900	0	0	0	64012	0	0	0	6082	0	0	13	1179882	0	0	0	912	0	0	1	91096	0	0	0	62464	0	0
3-38550578-C-T	3	38550578	rs994269433	C	T	gnomAD Exomes	PASS	NA	ENST00000423572.7	p.Ala1931Thr	p.Ala1931Thr	c.5791G>A	missense_variant	Uncertain significance	941709		3	1614040	1.85869e-06	0	0	PASS	nfe	6.8e-07	0.122	0.268	0	0	-0.748	0.73	0.003	0	75064	0	0	0	60036	0	0	0	29608	0	0	0	44888	0	0	0	64012	0	0	0	6062	0	0	3	1179884	0	0	0	912	0	0	0	91090	0	0	0	62484	0	0
3-38550580-TGCTGAC-T	3	38550580		TGCTGAC	T	gnomAD Exomes	PASS	NA	ENST00000423572.7	p.Arg1928_Gln1929del	p.Arg1928_Gln1929del	c.5783_5788del	inframe_deletion				1	1614042	6.19563e-07	0	0	PASS			19.4		0.02	0.18	0.808			0	75072	0	0	0	60036	0	0	0	29604	0	0	0	44874	0	0	0	64018	0	0	0	6062	0	0	1	1179888	0	0	0	912	0	0	0	91090	0	0	0	62486	0	0
3-38550582-C-A	3	38550582	rs1401796828	C	A	gnomAD Exomes	PASS	NA	ENST00000423572.7	p.Gln1929His	p.Gln1929His	c.5787G>T	missense_variant				1	1614046	6.19561e-07	0	0	PASS			15.1	0.306	0	0.02	3.56	0.97	0.011	0	75072	0	0	0	60036	0	0	0	29604	0	0	0	44882	0	0	0	64012	0	0	0	6062	0	0	1	1179894	0	0	0	912	0	0	0	91088	0	0	0	62484	0	0
3-38550583-T-C	3	38550583	rs2061012301	T	C	gnomAD Exomes	PASS	NA	ENST00000423572.7	p.Gln1929Arg	p.Gln1929Arg	c.5786A>G	missense_variant	Uncertain significance	923268		2	1614070	1.2391e-06	0	0	PASS	sas	3.65e-06	16.7	0.306	0	0.03	0.183	0.48	0.268	0	75078	0	0	0	60032	0	0	0	29606	0	0	0	44886	0	0	0	64020	0	0	0	6062	0	0	0	1179896	0	0	0	912	0	0	2	91092	0	0	0	62486	0	0
3-38550586-C-T	3	38550586	rs727504822	C	T	gnomAD Exomes,gnomAD Genomes	PASS	PASS	ENST00000423572.7	p.Arg1928His	p.Arg1928His	c.5783G>A	missense_variant	Uncertain significance	179372		50	1613918	3.09805e-05	0	0	PASS	amr	6.614e-05	22.9	0.725	0	0.02	8.9	0.1	0.035	2	74942	0	0	8	60006	0	0	0	29606	0	0	0	44898	0	0	0	64016	0	0	0	6084	0	0	34	1179900	0	0	0	912	0	0	5	91090	0	0	1	62464	0	0
3-38550587-G-C	3	38550587		G	C	gnomAD Exomes	PASS	NA	ENST00000423572.7	p.Arg1928Gly	p.Arg1928Gly	c.5782C>G	missense_variant				1	1614042	6.19563e-07	0	0	PASS			24.4	0.748	0	0.01	8.8	0.03	0.693	0	75062	0	0	0	60028	0	0	0	29608	0	0	0	44884	0	0	0	64016	0	0	0	6062	0	0	1	1179894	0	0	0	912	0	0	0	91092	0	0	0	62484	0	0
3-38550587-G-A	3	38550587	rs267599786	G	A	gnomAD Exomes,gnomAD Genomes	PASS	PASS	ENST00000423572.7	p.Arg1928Cys	p.Arg1928Cys	c.5782C>T	missense_variant	Uncertain significance	75052		14	1613924	8.67451e-06	0	0	PASS	nfe	5e-06	25.5	0.845	0	0.03	8.8	0	0.931	0	74940	0	0	0	60008	0	0	0	29608	0	0	0	44896	0	0	0	64016	0	0	0	6084	0	0	11	1179902	0	0	0	912	0	0	2	91096	0	0	1	62462	0	0
3-38550590-A-C	3	38550590	rs1224724151	A	C	gnomAD Exomes,gnomAD Genomes	PASS	PASS	ENST00000423572.7	p.Phe1927Val	p.Phe1927Val	c.5779T>G	missense_variant	Uncertain significance	999632		2	1613940	1.2392e-06	0	0	PASS	nfe	2.8e-07	23.2	0.38	0	0	4.72	0.07	0.038	0	74956	0	0	0	60016	0	0	0	29608	0	0	0	44894	0	0	0	64024	0	0	0	6084	0	0	2	1179892	0	0	0	912	0	0	0	91092	0	0	0	62462	0	0
3-38550590-A-G	3	38550590	rs1224724151	A	G	gnomAD Genomes	NA	PASS	ENST00000423572.7	p.Phe1927Leu	p.Phe1927Leu	c.5779T>C	missense_variant				1	1613940	6.19602e-07	0	0	PASS			23.3	0.382	0	0	4.72			0	74956	0	0	1	60016	0	0	0	29608	0	0	0	44894	0	0	0	64024	0	0	0	6084	0	0	0	1179892	0	0	0	912	0	0	0	91092	0	0	0	62462	0	0
3-38550591-G-A	3	38550591	rs955428424	G	A	gnomAD Genomes	NA	PASS	ENST00000423572.7	p.Leu1926Leu	p.Leu1926Leu	c.5778C>T	synonymous_variant	Likely benign	919577		1	1613960	6.19594e-07	0	0	PASS			7.65		0	0.04	2.38			0	74962	0	0	0	60014	0	0	0	29608	0	0	0	44890	0	0	0	64020	0	0	0	6084	0	0	1	1179910	0	0	0	912	0	0	0	91096	0	0	0	62464	0	0
3-38550592-A-G	3	38550592	rs1286754300	A	G	gnomAD Genomes	NA	PASS	ENST00000423572.7	p.Leu1926Pro	p.Leu1926Pro	c.5777T>C	missense_variant				1	1613898	6.19618e-07	0	0	PASS			28.9	0.796	0	0	4.72			1	74944	0	0	0	60012	0	0	0	29608	0	0	0	44880	0	0	0	64010	0	0	0	6084	0	0	0	1179896	0	0	0	912	0	0	0	91090	0	0	0	62462	0	0
3-38550597-G-C	3	38550597	rs199687668	G	C	gnomAD Exomes,gnomAD Genomes	PASS	PASS	ENST00000423572.7	p.Ser1924Ser	p.Ser1924Ser	c.5772C>G	synonymous_variant	Benign/Likely benign	920537		98	1614066	6.07162e-05	1	0	PASS	eas	0.00179264	9.15		0	0	4.98			0	75070	0	0	0	60038	0	0	0	29608	0	0	96	44882	1	0	0	64018	0	0	0	6062	0	0	0	1179900	0	0	0	912	0	0	1	91088	0	0	1	62488	0	0
3-38550597-G-A	3	38550597	rs199687668	G	A	gnomAD Exomes	PASS	NA	ENST00000423572.7	p.Ser1924Ser	p.Ser1924Ser	c.5772C>T	synonymous_variant	Likely benign	926658		2	1614066	1.23911e-06	0	0	PASS	nfe	2.8e-07	9.55		0	0.07	4.98			0	75070	0	0	0	60038	0	0	0	29608	0	0	0	44882	0	0	0	64018	0	0	0	6062	0	0	2	1179900	0	0	0	912	0	0	0	91088	0	0	0	62488	0	0
3-38550599-A-C	3	38550599	rs1169840274	A	C	gnomAD Exomes,gnomAD Genomes	PASS	PASS	ENST00000423572.7	p.Ser1924Ala	p.Ser1924Ala	c.5770T>G	missense_variant				10	1613932	6.19605e-06	0	0	PASS	nfe	4.29e-06	24	0.779	0	0.01	6.33	0.05	0.737	0	74944	0	0	0	60014	0	0	0	29608	0	0	0	44888	0	0	0	64020	0	0	0	6084	0	0	10	1179908	0	0	0	912	0	0	0	91090	0	0	0	62464	0	0
3-38550599-A-AG	3	38550599		A	AG	gnomAD Exomes	PASS	NA	ENST00000423572.7	p.Ser1924LeufsTer19	p.Ser1924LeufsTer19	c.5769dup	frameshift_variant			lc_lof	2	1614050	1.23912e-06	0	0	PASS	nfe	2.8e-07	33		0	0.07	6.33			0	75066	0	0	0	60034	0	0	0	29608	0	0	0	44876	0	0	0	64020	0	0	0	6062	0	0	2	1179900	0	0	0	912	0	0	0	91086	0	0	0	62486	0	0
3-38550600-G-GGCAT	3	38550600	rs748168587	G	GGCAT	gnomAD Exomes,gnomAD Genomes	PASS	PASS	ENST00000423572.7	p.Ser1924CysfsTer20	p.Ser1924CysfsTer20	c.5765_5768dup	frameshift_variant			lc_lof	40	1613936	2.47841e-05	0	0	PASS			33		0	0.05	0.06			0	74944	0	0	0	60010	0	0	0	29608	0	0	0	44890	0	0	39	64020	0	0	0	6084	0	0	0	1179910	0	0	0	912	0	0	0	91092	0	0	1	62466	0	0
3-38550601-G-A	3	38550601	rs2125824845	G	A	gnomAD Exomes	PASS	NA	ENST00000423572.7	p.Ala1923Val	p.Ala1923Val	c.5768C>T	missense_variant	Uncertain significance	1332501		2	1614022	1.23914e-06	0	0	PASS	nfe	2.8e-07	23.9	0.648	0	0.05	8.79	0.18	0.372	0	75064	0	0	0	60034	0	0	0	29608	0	0	0	44880	0	0	0	63990	0	0	0	6062	0	0	2	1179898	0	0	0	912	0	0	0	91086	0	0	0	62488	0	0
3-38550602-C-T	3	38550602	rs137854603	C	T	gnomAD Exomes,gnomAD Genomes	PASS	PASS	ENST00000423572.7	p.Ala1923Thr	p.Ala1923Thr	c.5767G>A	missense_variant	Conflicting interpretations of pathogenicity	9381		41	1613950	2.54035e-05	0	0	PASS	amr	1.327e-05	25.5	0.743	0	0.01	8.89	0.03	0.688	0	74944	0	0	3	60010	0	0	27	29608	0	0	0	44892	0	0	0	64024	0	0	0	6084	0	0	6	1179916	0	0	0	912	0	0	0	91096	0	0	5	62464	0	0
3-38550603-A-G	3	38550603		A	G	gnomAD Exomes	PASS	NA	ENST00000423572.7	p.His1922His	p.His1922His	c.5766T>C	synonymous_variant				2	1614090	1.23909e-06	0	0	PASS			1.29		0	0.01	-8.67			0	75080	0	0	0	60034	0	0	0	29608	0	0	0	44876	0	0	0	64030	0	0	0	6062	0	0	1	1179908	0	0	0	912	0	0	1	91092	0	0	0	62488	0	0
3-38550604-T-C	3	38550604	rs777302118	T	C	gnomAD Exomes	PASS	NA	ENST00000423572.7	p.His1922Arg	p.His1922Arg	c.5765A>G	missense_variant				2	1614060	1.23911e-06	0	0	PASS	nfe	2.8e-07	20.8	0.547	0	0.01	4.74	0.2	0.091	0	75066	0	0	0	60032	0	0	0	29608	0	0	0	44880	0	0	0	64026	0	0	0	6062	0	0	2	1179898	0	0	0	912	0	0	0	91088	0	0	0	62488	0	0
3-38550605-G-A	3	38550605	rs775091232	G	A	gnomAD Exomes	PASS	NA	ENST00000423572.7	p.His1922Tyr	p.His1922Tyr	c.5764C>T	missense_variant	Uncertain significance	922604		6	1614076	3.7173e-06	0	0	PASS	nfe	1.24e-06	23.2	0.555	0	0.03	8.79	0.05	0.212	0	75080	0	0	1	60034	0	0	0	29608	0	0	0	44882	0	0	0	64022	0	0	0	6062	0	0	5	1179898	0	0	0	912	0	0	0	91090	0	0	0	62488	0	0
3-38550606-CTT-C	3	38550606		CTT	C	gnomAD Exomes	PASS	NA	ENST00000423572.7	p.Lys1921AlafsTer21	p.Lys1921AlafsTer21	c.5761_5762del	frameshift_variant			lc_lof	1	1614058	6.19556e-07	0	0	PASS			33		0	0.03	0.966			0	75070	0	0	0	60030	0	0	0	29606	0	0	0	44878	0	0	0	64022	0	0	0	6062	0	0	0	1179898	0	0	0	912	0	0	0	91092	0	0	1	62488	0	0
3-38550606-C-T	3	38550606	rs760280154	C	T	gnomAD Exomes	PASS	NA	ENST00000423572.7	p.Lys1921Lys	p.Lys1921Lys	c.5763G>A	synonymous_variant	Likely benign	697467		8	1614058	4.95645e-06	0	0	PASS	sas	2.104e-05	7.9		0	0.06	0.966			0	75070	0	0	0	60030	0	0	0	29606	0	0	0	44878	0	0	0	64022	0	0	0	6062	0	0	0	1179898	0	0	0	912	0	0	5	91092	0	0	3	62488	0	0
3-38550606-C-G	3	38550606	rs760280154	C	G	gnomAD Genomes	NA	PASS	ENST00000423572.7	p.Lys1921Asn	p.Lys1921Asn	c.5763G>C	missense_variant	Uncertain significance	1172428		7	1613940	4.33721e-06	0	0	PASS	nfe	2.47e-06	24.1	0.76	0	0.03	0.966			0	74948	0	0	0	60010	0	0	0	29606	0	0	0	44890	0	0	0	64022	0	0	0	6084	0	0	7	1179906	0	0	0	912	0	0	0	91096	0	0	0	62466	0	0
3-38550607-T-C	3	38550607	rs1485680130	T	C	gnomAD Genomes	NA	PASS	ENST00000423572.7	p.Lys1921Arg	p.Lys1921Arg	c.5762A>G	missense_variant	Uncertain significance	946045		1	1613922	6.19609e-07	0	0	PASS			20.7	0.535	0	0.01	0.825			0	74940	0	0	0	60012	0	0	0	29608	0	0	0	44896	0	0	0	64012	0	0	0	6084	0	0	1	1179904	0	0	0	912	0	0	0	91092	0	0	0	62462	0	0
3-38550613-G-C	3	38550613	rs763533531	G	C	gnomAD Exomes	PASS	NA	ENST00000423572.7	p.Ser1919Cys	p.Ser1919Cys	c.5756C>G	missense_variant				1	1614078	6.19549e-07	0	0	PASS			23.4	0.737	0	0.02	8.79	0.05	1	0	75076	0	0	0	60036	0	0	0	29606	0	0	0	44874	0	0	0	64028	0	0	0	6062	0	0	1	1179904	0	0	0	912	0	0	0	91092	0	0	0	62488	0	0
3-38550613-G-A	3	38550613	rs763533531	G	A	gnomAD Exomes	PASS	NA	ENST00000423572.7	p.Ser1919Phe	p.Ser1919Phe	c.5756C>T	missense_variant	Uncertain significance	1935325		1	1614078	6.19549e-07	0	0	PASS			26.1	0.764	0	0.02	8.79	0	1	0	75076	0	0	0	60036	0	0	0	29606	0	0	0	44874	0	0	0	64028	0	0	0	6062	0	0	1	1179904	0	0	0	912	0	0	0	91092	0	0	0	62488	0	0
3-38550615-G-A	3	38550615		G	A	gnomAD Exomes	PASS	NA	ENST00000423572.7	p.Arg1918Arg	p.Arg1918Arg	c.5754C>T	synonymous_variant				1	1614078	6.19549e-07	0	0	PASS			8.55		0	0	2.38			0	75076	0	0	1	60034	0	0	0	29606	0	0	0	44878	0	0	0	64030	0	0	0	6062	0	0	0	1179902	0	0	0	912	0	0	0	91092	0	0	0	62486	0	0
3-38550616-C-T	3	38550616	rs141107387	C	T	gnomAD Exomes,gnomAD Genomes	PASS	PASS	ENST00000423572.7	p.Arg1918His	p.Arg1918His	c.5753G>A	missense_variant	Uncertain significance	919820		24	1614056	1.48694e-05	0	0	PASS	eas	1.773e-05	23.9	0.84	0	0.01	8.89	0.04	0.996	1	75076	0	0	0	60026	0	0	0	29602	0	0	3	44882	0	0	0	64028	0	0	0	6062	0	0	17	1179894	0	0	0	912	0	0	2	91090	0	0	1	62484	0	0
3-38550617-G-A	3	38550617	rs199473328	G	A	gnomAD Exomes,gnomAD Genomes	PASS	PASS	ENST00000423572.7	p.Arg1918Cys	p.Arg1918Cys	c.5752C>T	missense_variant	Uncertain significance	68010		35	1613952	2.16859e-05	0	0	PASS	afr	5.277e-05	27.2	0.802	0	0.03	8.79	0	0.998	8	74960	0	0	1	60012	0	0	0	29606	0	0	0	44894	0	0	2	64026	0	0	0	6084	0	0	18	1179898	0	0	0	912	0	0	4	91096	0	0	2	62464	0	0
3-38550621-C-T	3	38550621	rs2125824922	C	T	gnomAD Exomes	PASS	NA	ENST00000423572.7	p.Leu1916Leu	p.Leu1916Leu	c.5748G>A	synonymous_variant	Likely benign	1160955		1	1614086	6.19546e-07	0	0	PASS			6.46		0	0	0.617			0	75076	0	0	0	60036	0	0	0	29606	0	0	0	44886	0	0	0	64028	0	0	0	6062	0	0	1	1179906	0	0	0	912	0	0	0	91090	0	0	0	62484	0	0
3-38550622-A-G	3	38550622	rs765713843	A	G	gnomAD Exomes,gnomAD Genomes	PASS	PASS	ENST00000423572.7	p.Leu1916Pro	p.Leu1916Pro	c.5747T>C	missense_variant	Uncertain significance	972788		6	1613938	3.71761e-06	0	0	PASS	afr	1.063e-05	26	0.853	0	0.01	6.33	0	0.945	3	74950	0	0	0	60010	0	0	0	29606	0	0	0	44890	0	0	0	64030	0	0	0	6084	0	0	2	1179900	0	0	0	912	0	0	0	91094	0	0	1	62462	0	0
3-38550624-C-G	3	38550624	rs41311119	C	G	gnomAD Exomes	PASS	NA	ENST00000423572.7	p.Leu1915Leu	p.Leu1915Leu	c.5745G>C	synonymous_variant				1	1614088	6.19545e-07	0	0	PASS			6.21		0	0.01	5			0	75076	0	0	0	60038	0	0	0	29604	0	0	0	44884	0	0	0	64028	0	0	0	6062	0	0	0	1179904	0	0	0	912	0	0	1	91092	0	0	0	62488	0	0
3-38550627-G-A	3	38550627	rs1314879329	G	A	gnomAD Exomes	PASS	NA	ENST00000423572.7	p.His1914His	p.His1914His	c.5742C>T	synonymous_variant				1	1614086	6.19546e-07	0	0	PASS			7.39		0	0.01	5.87			0	75072	0	0	0	60036	0	0	0	29608	0	0	0	44886	0	0	0	64030	0	0	0	6062	0	0	0	1179902	0	0	0	912	0	0	0	91092	0	0	1	62486	0	0
3-38550627-G-T	3	38550627	rs1314879329	G	T	gnomAD Exomes	PASS	NA	ENST00000423572.7	p.His1914Gln	p.His1914Gln	c.5742C>A	missense_variant	Uncertain significance	532129		1	1614086	6.19546e-07	0	0	PASS			24.5	0.835	0	0	5.87	0	0.953	0	75072	0	0	0	60036	0	0	0	29608	0	0	0	44886	0	0	0	64030	0	0	0	6062	0	0	0	1179902	0	0	0	912	0	0	1	91092	0	0	0	62486	0	0
3-38550629-G-A	3	38550629	rs762462124	G	A	gnomAD Exomes,gnomAD Genomes	PASS	PASS	ENST00000423572.7	p.His1914Tyr	p.His1914Tyr	c.5740C>T	missense_variant	Uncertain significance	923217		37	1613960	2.2925e-05	0	0	PASS	nfe	2.234e-05	19.4	0.663	0.01	0.11	7.02	0.92	0.101	0	74954	0	0	0	60014	0	0	0	29606	0	0	0	44894	0	0	0	64030	0	0	0	6084	0	0	36	1179908	0	0	0	912	0	0	0	91096	0	0	1	62462	0	0
3-38550629-G-T	3	38550629	rs762462124	G	T	gnomAD Exomes	PASS	NA	ENST00000423572.7	p.His1914Asn	p.His1914Asn	c.5740C>A	missense_variant				1	1614078	6.19549e-07	0	0	PASS			23.9	0.903	0	0.01	7.02	0	0.924	0	75076	0	0	0	60034	0	0	0	29606	0	0	0	44882	0	0	0	64030	0	0	0	6062	0	0	0	1179900	0	0	0	912	0	0	1	91092	0	0	0	62484	0	0
3-38550631-C-T	3	38550631		C	T	gnomAD Exomes	PASS	NA	ENST00000423572.7	p.Arg1913Lys	p.Arg1913Lys	c.5738G>A	missense_variant				3	1614070	1.85866e-06	0	0	PASS	nfe	6.8e-07	20.2	0.617	0	0.01	8.9	0.28	0.143	0	75076	0	0	0	60032	0	0	0	29604	0	0	0	44882	0	0	0	64028	0	0	0	6062	0	0	3	1179896	0	0	0	912	0	0	0	91090	0	0	0	62488	0	0
3-38550631-C-G	3	38550631		C	G	gnomAD Exomes	PASS	NA	ENST00000423572.7	p.Arg1913Thr	p.Arg1913Thr	c.5738G>C	missense_variant				2	1614070	1.2391e-06	0	0	PASS			24.2	0.772	0	0.01	8.9	0.03	0.406	0	75076	0	0	0	60032	0	0	0	29604	0	0	0	44882	0	0	0	64028	0	0	0	6062	0	0	1	1179896	0	0	0	912	0	0	1	91090	0	0	0	62488	0	0
3-38550632-T-C	3	38550632	rs766751878	T	C	gnomAD Exomes	PASS	NA	ENST00000423572.7	p.Arg1913Gly	p.Arg1913Gly	c.5737A>G	missense_variant	Conflicting interpretations of pathogenicity	201544		2	1614046	1.23912e-06	0	0	PASS			15.7	0.732	0	0.02	0.142	0.09	0.406	0	75062	0	0	1	60036	0	0	0	29606	0	0	0	44870	0	0	0	64030	0	0	0	6062	0	0	0	1179892	0	0	0	912	0	0	0	91090	0	0	1	62486	0	0
3-38550634-C-T	3	38550634	rs199473327	C	T	gnomAD Exomes	PASS	NA	ENST00000423572.7	p.Arg1912His	p.Arg1912His	c.5735G>A	missense_variant	Uncertain significance	68009		22	1614034	1.36304e-05	0	0	PASS	amr	3.232e-05	27.5	0.974	0	0	8.9	0	1	0	75068	0	0	5	60030	0	0	0	29604	0	0	1	44880	0	0	0	64020	0	0	0	6062	0	0	12	1179884	0	0	0	912	0	0	1	91088	0	0	3	62486	0	0
3-38550635-G-A	3	38550635	rs755182182	G	A	gnomAD Exomes,gnomAD Genomes	PASS	PASS	ENST00000423572.7	p.Arg1912Cys	p.Arg1912Cys	c.5734C>T	missense_variant				17	1613962	1.05331e-05	0	0	PASS	eas	2.977e-05	28.2	0.9	0	0	8.8	0	1	2	74956	0	0	0	60018	0	0	0	29606	0	0	4	44888	0	0	1	64030	0	0	0	6084	0	0	8	1179912	0	0	0	912	0	0	1	91094	0	0	1	62462	0	0
3-38550635-G-T	3	38550635	rs755182182	G	T	gnomAD Exomes,gnomAD Genomes	PASS	PASS	ENST00000423572.7	p.Arg1912Ser	p.Arg1912Ser	c.5734C>A	missense_variant				6	1613964	3.71756e-06	0	0	PASS	sas	2.863e-05	26	0.928	0	0	8.8	0	0.999	0	74956	0	0	0	60018	0	0	0	29606	0	0	0	44888	0	0	0	64030	0	0	0	6084	0	0	0	1179914	0	0	0	912	0	0	6	91094	0	0	0	62462	0	0
3-38550636-G-A	3	38550636	rs1231066498	G	A	gnomAD Genomes	NA	PASS	ENST00000423572.7	p.Phe1911Phe	p.Phe1911Phe	c.5733C>T	synonymous_variant	Likely benign	1595891		1	1613980	6.19586e-07	0	0	PASS			8.11		0	0	4.18			1	74958	0	0	0	60016	0	0	0	29604	0	0	0	44892	0	0	0	64032	0	0	0	6084	0	0	0	1179920	0	0	0	912	0	0	0	91094	0	0	0	62468	0	0
3-38550639-G-A	3	38550639	rs781163189	G	A	gnomAD Exomes	PASS	NA	ENST00000423572.7	p.Ala1910Ala	p.Ala1910Ala	c.5730C>T	synonymous_variant	Likely benign	463353		4	1614088	2.47818e-06	0	0	PASS	sas	8.75e-06	7.94		0	0	2.93			0	75084	0	0	0	60038	0	0	0	29608	0	0	1	44878	0	0	0	64032	0	0	0	6062	0	0	0	1179898	0	0	0	912	0	0	3	91090	0	0	0	62486	0	0
3-38550642-T-G	3	38550642		T	G	gnomAD Exomes	PASS	NA	ENST00000423572.7	p.Arg1909Ser	p.Arg1909Ser	c.5727A>C	missense_variant				2	1614014	1.23915e-06	0	0	PASS			19.4	0.739	0	0.01	-0.023	0	0.882	0	75064	0	0	0	60032	0	0	0	29604	0	0	0	44864	0	0	0	64026	0	0	0	6062	0	0	1	1179878	0	0	0	912	0	0	0	91086	0	0	1	62486	0	0
3-38550643-C-T	3	38550643	rs1060501144	C	T	gnomAD Exomes	PASS	NA	ENST00000423572.7	p.Arg1909Lys	p.Arg1909Lys	c.5726G>A	missense_variant	Uncertain significance	406439		4	1614044	2.47825e-06	0	0	PASS	nfe	2.8e-07	22	0.751	0	0	8.9	0.22	0.124	1	75058	0	0	0	60036	0	0	0	29606	0	0	0	44866	0	0	0	64026	0	0	1	6062	0	0	2	1179900	0	0	0	912	0	0	0	91090	0	0	0	62488	0	0
3-38550646-T-C	3	38550646	rs199473326	T	C	gnomAD Exomes	PASS	NA	ENST00000423572.7	p.Gln1908Arg	p.Gln1908Arg	c.5723A>G	missense_variant	Conflicting interpretations of pathogenicity	68008		5	1614048	3.0978e-06	0	0	PASS	nfe	6.8e-07	25.4	0.987	0	0.01	6.36	0	0.998	0	75074	0	0	0	60036	0	0	0	29606	0	0	0	44872	0	0	2	64030	0	0	0	6062	0	0	3	1179884	0	0	0	912	0	0	0	91084	0	0	0	62488	0	0
3-38550647-G-A	3	38550647		G	A	gnomAD Exomes	PASS	NA	ENST00000423572.7	p.Gln1908Ter	p.Gln1908Ter	c.5722C>T	stop_gained			lc_lof	1	1614042	6.19563e-07	0	0	PASS			43		0	0.09	8.8			0	75066	0	0	0	60030	0	0	0	29608	0	0	0	44870	0	0	0	64030	0	0	0	6062	0	0	1	1179886	0	0	0	912	0	0	0	91088	0	0	0	62490	0	0
3-38550648-G-A	3	38550648		G	A	gnomAD Exomes	PASS	NA	ENST00000423572.7	p.Ile1907Ile	p.Ile1907Ile	c.5721C>T	synonymous_variant				1	1614044	6.19562e-07	0	0	PASS			5.78		0	0.01	4.2			0	75072	0	0	0	60028	0	0	0	29608	0	0	0	44872	0	0	0	64028	0	0	0	6062	0	0	1	1179888	0	0	0	912	0	0	0	91086	0	0	0	62488	0	0
3-38550649-A-G	3	38550649		A	G	gnomAD Exomes	PASS	NA	ENST00000423572.7	p.Ile1907Thr	p.Ile1907Thr	c.5720T>C	missense_variant				1	1614040	6.19563e-07	0	0	PASS			25.4	0.966	0	0.01	6.33	0	0.99	0	75068	0	0	0	60038	0	0	0	29606	0	0	0	44872	0	0	0	64026	0	0	0	6062	0	0	1	1179880	0	0	0	912	0	0	0	91086	0	0	0	62490	0	0
3-38550650-T-C	3	38550650	rs748194357	T	C	gnomAD Exomes	PASS	NA	ENST00000423572.7	p.Ile1907Val	p.Ile1907Val	c.5719A>G	missense_variant				1	1614050	6.19559e-07	0	0	PASS			23.8	0.8	0	0	6.36	0	0.899	0	75068	0	0	0	60034	0	0	0	29608	0	0	0	44870	0	0	0	64028	0	0	0	6062	0	0	0	1179890	0	0	0	912	0	0	1	91090	0	0	0	62488	0	0
3-38550655-A-G	3	38550655	rs757156396	A	G	gnomAD Exomes	PASS	NA	ENST00000423572.7	p.Met1905Thr	p.Met1905Thr	c.5714T>C	missense_variant				9	1614030	5.5761e-06	0	0	PASS	sas	5.137e-05	7.93	0.27	0	0.01	4.95	1	0	0	75074	0	0	0	60032	0	0	0	29608	0	0	0	44872	0	0	0	64024	0	0	0	6062	0	0	0	1179876	0	0	0	912	0	0	9	91082	0	0	0	62488	0	0
3-38550656-T-C	3	38550656	rs923779348	T	C	gnomAD Exomes	PASS	NA	ENST00000423572.7	p.Met1905Val	p.Met1905Val	c.5713A>G	missense_variant	Uncertain significance	919315		1	1614030	6.19567e-07	0	0	PASS			8.64	0.328	0	0.01	2.34	0.74	0	0	75066	0	0	0	60030	0	0	0	29608	0	0	0	44872	0	0	0	64028	0	0	0	6062	0	0	1	1179882	0	0	0	912	0	0	0	91086	0	0	0	62484	0	0
3-38550658-G-C	3	38550658	rs2125825009	G	C	gnomAD Exomes	PASS	NA	ENST00000423572.7	p.Ala1904Gly	p.Ala1904Gly	c.5711C>G	missense_variant	Uncertain significance	1428511		1	1614032	6.19566e-07	0	0	PASS			23.3	0.93	0	0.01	8.8	0	0.999	0	75068	0	0	0	60030	0	0	0	29608	0	0	0	44872	0	0	0	64028	0	0	0	6062	0	0	1	1179882	0	0	0	912	0	0	0	91084	0	0	0	62486	0	0
3-38550660-C-A	3	38550660		C	A	gnomAD Exomes	PASS	NA	ENST00000423572.7	p.Ser1903Ser	p.Ser1903Ser	c.5709G>T	synonymous_variant				1	1614006	6.19576e-07	0	0	PASS			0.107		0	0	-4.77			0	75052	0	0	0	60022	0	0	0	29608	0	0	0	44874	0	0	0	64024	0	0	1	6062	0	0	0	1179880	0	0	0	912	0	0	0	91082	0	0	0	62490	0	0
3-38550660-C-T	3	38550660	rs376826051	C	T	gnomAD Exomes,gnomAD Genomes	PASS	PASS	ENST00000423572.7	p.Ser1903Ser	p.Ser1903Ser	c.5709G>A	synonymous_variant	Benign/Likely benign	413929		298	1614006	0.000184634	0	0	PASS	amr	0.00301702	0.144		0	0	-4.77			49	75052	0	0	204	60022	0	0	0	29608	0	0	0	44874	0	0	0	64024	0	0	2	6062	0	0	18	1179880	0	0	0	912	0	0	15	91082	0	0	10	62490	0	0
3-38550661-G-A	3	38550661	rs150264233	G	A	gnomAD Exomes,gnomAD Genomes	PASS	PASS	ENST00000423572.7	p.Ser1903Leu	p.Ser1903Leu	c.5708C>T	missense_variant	Conflicting interpretations of pathogenicity	48310		119	1614054	7.37274e-05	0	0	PASS	afr	0.00119349	23.7	0.952	0	0.01	8.8	0	0.978	106	75082	0	0	3	60034	0	0	1	29608	0	0	0	44874	0	0	0	64028	0	0	0	6062	0	0	4	1179878	0	0	0	912	0	0	0	91086	0	0	5	62490	0	0
3-38550661-G-T	3	38550661	rs150264233	G	T	gnomAD Exomes	PASS	NA	ENST00000423572.7	p.Ser1903Ter	p.Ser1903Ter	c.5708C>A	stop_gained			lc_lof	1	1614054	6.19558e-07	0	0	PASS			41		0	0.05	8.8			0	75082	0	0	0	60034	0	0	0	29608	0	0	0	44874	0	0	0	64028	0	0	1	6062	0	0	0	1179878	0	0	0	912	0	0	0	91086	0	0	0	62490	0	0
3-38550665-C-T	3	38550665	rs864622270	C	T	gnomAD Exomes	PASS	NA	ENST00000423572.7	p.Val1902Met	p.Val1902Met	c.5704G>A	missense_variant	Uncertain significance	2043146		2	1614026	1.23914e-06	0	0	PASS			20.2	0.724	0	0	8.9	0.13	0.219	0	75064	0	0	0	60036	0	0	0	29608	0	0	1	44876	0	0	0	64024	0	0	0	6062	0	0	1	1179872	0	0	0	912	0	0	0	91086	0	0	0	62486	0	0
3-38550665-C-A	3	38550665	rs864622270	C	A	gnomAD Exomes	PASS	NA	ENST00000423572.7	p.Val1902Leu	p.Val1902Leu	c.5704G>T	missense_variant	Uncertain significance	219835		16	1614026	9.9131e-06	0	0	PASS	nfe	8.03e-06	19.3	0.638	0	0	8.9	0.07	0.03	0	75064	0	0	0	60036	0	0	0	29608	0	0	0	44876	0	0	0	64024	0	0	0	6062	0	0	16	1179872	0	0	0	912	0	0	0	91086	0	0	0	62486	0	0
3-38550666-C-G	3	38550666		C	G	gnomAD Exomes	PASS	NA	ENST00000423572.7	p.Glu1901Asp	p.Glu1901Asp	c.5703G>C	missense_variant				2	1614048	1.23912e-06	0	0	PASS	nfe	2.8e-07	14	0.662	0	0	4.12	0.31	0.075	0	75074	0	0	0	60036	0	0	0	29608	0	0	0	44878	0	0	0	64026	0	0	0	6062	0	0	2	1179876	0	0	0	912	0	0	0	91088	0	0	0	62488	0	0
3-38550666-C-CTCT	3	38550666		C	CTCT	gnomAD Exomes	PASS	NA	ENST00000423572.7	p.Glu1901dup	p.Glu1901dup	c.5700_5702dup	inframe_insertion				1	1614048	6.1956e-07	0	0	PASS			16.9		0	0	4.12			0	75074	0	0	0	60036	0	0	0	29608	0	0	0	44878	0	0	0	64026	0	0	0	6062	0	0	1	1179876	0	0	0	912	0	0	0	91088	0	0	0	62488	0	0
3-38550667-T-C	3	38550667	rs1321244106	T	C	gnomAD Genomes	NA	PASS	ENST00000423572.7	p.Glu1901Gly	p.Glu1901Gly	c.5702A>G	missense_variant				1	1614020	6.19571e-07	0	0	PASS			23.9	0.922	0	0.02	6.36			0	75068	0	0	0	60036	0	0	0	29608	0	0	0	44868	0	0	0	64028	0	0	0	6062	0	0	1	1179860	0	0	0	912	0	0	0	91090	0	0	0	62488	0	0
3-38550667-T-G	3	38550667	rs1321244106	T	G	gnomAD Exomes	PASS	NA	ENST00000423572.7	p.Glu1901Ala	p.Glu1901Ala	c.5702A>C	missense_variant				1	1614020	6.19571e-07	0	0	PASS			23.4	0.882	0	0.01	6.36	0	0.842	0	75068	0	0	0	60036	0	0	0	29608	0	0	0	44868	0	0	0	64028	0	0	0	6062	0	0	0	1179860	0	0	0	912	0	0	1	91090	0	0	0	62488	0	0
3-38550668-C-T	3	38550668		C	T	gnomAD Exomes	PASS	NA	ENST00000423572.7	p.Glu1901Lys	p.Glu1901Lys	c.5701G>A	missense_variant				2	1614054	1.23912e-06	0	0	PASS	nfe	2.8e-07	23.4	0.901	0.01	0.01	8.9	0	0.842	0	75068	0	0	0	60036	0	0	0	29608	0	0	0	44880	0	0	0	64032	0	0	0	6062	0	0	2	1179882	0	0	0	912	0	0	0	91084	0	0	0	62490	0	0
3-38550671-C-G	3	38550671	rs199473325	C	G	gnomAD Exomes,gnomAD Genomes	PASS	PASS	ENST00000423572.7	p.Glu1900Gln	p.Glu1900Gln	c.5698G>C	missense_variant	Uncertain significance	68007		11	1613886	6.81585e-06	0	0	PASS	amr	0.00010199	24.8	0.952	0	0.01	8.9	0	1	0	74938	0	0	11	60016	0	0	0	29606	0	0	0	44880	0	0	0	64020	0	0	0	6084	0	0	0	1179874	0	0	0	912	0	0	0	91088	0	0	0	62468	0	0
3-38550671-C-T	3	38550671	rs199473325	C	T	gnomAD Exomes,gnomAD Genomes	PASS	PASS	ENST00000423572.7	p.Glu1900Lys	p.Glu1900Lys	c.5698G>A	missense_variant	Uncertain significance	68006		44	1613886	2.72634e-05	1	0	PASS	nfe	2.394e-05	25.5	0.944	0	0.01	8.9	0	0.999	3	74938	0	0	0	60016	0	0	0	29606	0	0	0	44880	0	0	0	64020	0	0	0	6084	0	0	38	1179874	1	0	0	912	0	0	3	91088	0	0	0	62468	0	0
3-38550672-G-C	3	38550672		G	C	gnomAD Exomes	PASS	NA	ENST00000423572.7	p.His1899Gln	p.His1899Gln	c.5697C>G	missense_variant				1	1614016	6.19573e-07	0	0	PASS			1.57	0.521	0	0.01	-1.5	1	0.025	0	75062	0	0	0	60030	0	0	0	29606	0	0	1	44866	0	0	0	64022	0	0	0	6062	0	0	0	1179878	0	0	0	912	0	0	0	91090	0	0	0	62488	0	0
3-38550672-G-A	3	38550672	rs376361103	G	A	gnomAD Exomes,gnomAD Genomes	PASS	PASS	ENST00000423572.7	p.His1899His	p.His1899His	c.5697C>T	synonymous_variant	Likely benign	463351		28	1613898	1.73493e-05	0	0	PASS	amr	0.00014087	1.25		0	0	-1.5			0	74940	0	0	14	60010	0	0	0	29606	0	0	1	44878	0	0	0	64022	0	0	0	6084	0	0	6	1179886	0	0	0	912	0	0	3	91094	0	0	4	62466	0	0
3-38550678-G-C	3	38550678		G	C	gnomAD Exomes	PASS	NA	ENST00000423572.7	p.Arg1897Arg	p.Arg1897Arg	c.5691C>G	synonymous_variant	Likely benign	1749102		2	1614022	1.23914e-06	0	0	PASS	nfe	2.8e-07	8.4		0	0	1.09			0	75064	0	0	0	60036	0	0	0	29608	0	0	0	44866	0	0	0	64028	0	0	0	6062	0	0	2	1179876	0	0	0	912	0	0	0	91084	0	0	0	62486	0	0
3-38550679-C-T	3	38550679	rs370694515	C	T	gnomAD Exomes,gnomAD Genomes	PASS	PASS	ENST00000423572.7	p.Arg1897His	p.Arg1897His	c.5690G>A	missense_variant	Conflicting interpretations of pathogenicity	207974		51	1613900	3.16005e-05	0	0	PASS	sas	0.00012714	22.9	0.802	0	0	7.14	0.11	0.035	3	74952	0	0	3	60012	0	0	0	29608	0	0	2	44876	0	0	0	64020	0	0	0	6084	0	0	21	1179874	0	0	0	912	0	0	18	91096	0	0	4	62466	0	0
3-38550680-G-A	3	38550680	rs373118001	G	A	gnomAD Exomes,gnomAD Genomes	PASS	PASS	ENST00000423572.7	p.Arg1897Cys	p.Arg1897Cys	c.5689C>T	missense_variant	Uncertain significance	518750		55	1613986	3.40771e-05	0	0	PASS	eas	2.979e-05	24.3	0.814	0	0.01	7.02	0	0.035	1	75066	0	0	2	60030	0	0	0	29608	0	0	4	44856	0	0	0	64018	0	0	1	6062	0	0	37	1179860	0	0	0	912	0	0	5	91088	0	0	5	62486	0	0
3-38550681-C-G	3	38550681		C	G	gnomAD Exomes	PASS	NA	ENST00000423572.7	p.Arg1896Arg	p.Arg1896Arg	c.5688G>C	synonymous_variant				1	1614012	6.19574e-07	0	0	PASS			7.54		0	0	0.799			0	75068	0	0	0	60030	0	0	0	29604	0	0	1	44860	0	0	0	64022	0	0	0	6062	0	0	0	1179882	0	0	0	912	0	0	0	91084	0	0	0	62488	0	0
3-38550682-C-T	3	38550682	rs761369505	C	T	gnomAD Exomes,gnomAD Genomes	PASS	PASS	ENST00000423572.7	p.Arg1896Gln	p.Arg1896Gln	c.5687G>A	missense_variant	Uncertain significance	406444		27	1613864	1.673e-05	0	0	PASS	sas	2.104e-05	23.4	0.696	0	0.01	8.9	0.01	0.636	1	74922	0	0	0	60012	0	0	0	29608	0	0	2	44878	0	0	0	64026	0	0	0	6082	0	0	19	1179870	0	0	0	912	0	0	5	91088	0	0	0	62466	0	0
3-38550683-G-A	3	38550683	rs45465995	G	A	gnomAD Exomes,gnomAD Genomes	PASS	PASS	ENST00000423572.7	p.Arg1896Trp	p.Arg1896Trp	c.5686C>T	missense_variant	Uncertain significance	68003		242	1613980	0.00014994	0	0	PASS	nfe	0.00015542	22.6	0.735	0	0.01	4.92	0.05	0.996	15	75058	0	0	4	60034	0	0	0	29608	0	0	6	44854	0	0	2	64022	0	0	0	6062	0	0	207	1179858	0	0	0	910	0	0	1	91088	0	0	7	62486	0	0
3-38550683-GGA-G	3	38550683	rs770059377	GGA	G	gnomAD Exomes	PASS	NA	ENST00000423572.7	p.Leu1895ProfsTer47	p.Leu1895ProfsTer47	c.5684_5685del	frameshift_variant	Likely pathogenic	1319972		2	1613982	1.23917e-06	0	0	PASS	amr	5.53e-06	33		0	0.02	4.92			0	75058	0	0	2	60034	0	0	0	29608	0	0	0	44854	0	0	0	64022	0	0	0	6062	0	0	0	1179860	0	0	0	910	0	0	0	91088	0	0	0	62486	0	0
3-38550685-A-G	3	38550685	rs765906927	A	G	gnomAD Exomes	PASS	NA	ENST00000423572.7	p.Leu1895Pro	p.Leu1895Pro	c.5684T>C	missense_variant				2	1613882	1.23925e-06	0	0	PASS	eas	7.39e-06	28.9	0.959	0	0	6.33	0	1	0	75030	0	0	0	60016	0	0	0	29604	0	0	2	44840	0	0	0	64010	0	0	0	6062	0	0	0	1179840	0	0	0	912	0	0	0	91084	0	0	0	62484	0	0
3-38550687-T-C	3	38550687		T	C	gnomAD Exomes	PASS	NA	ENST00000423572.7	p.Thr1894Thr	p.Thr1894Thr	c.5682A>G	synonymous_variant				1	1613752	6.19674e-07	0	0	PASS			2.31		0	0	-3.98			0	74970	0	0	0	60006	0	0	0	29606	0	0	0	44840	0	0	0	64002	0	0	0	6062	0	0	1	1179808	0	0	0	912	0	0	0	91060	0	0	0	62486	0	0
3-38550688-G-A	3	38550688	rs773829094	G	A	gnomAD Exomes	PASS	NA	ENST00000423572.7	p.Thr1894Ile	p.Thr1894Ile	c.5681C>T	missense_variant	Uncertain significance	923948		2	1614060	1.23911e-06	0	0	PASS	nfe	2.8e-07	26.4	0.936	0	0	8.79	0	1	0	75068	0	0	0	60034	0	0	0	29608	0	0	0	44866	0	0	0	64030	0	0	0	6062	0	0	2	1179900	0	0	0	912	0	0	0	91092	0	0	0	62488	0	0
3-38550690-G-A	3	38550690	rs750886094	G	A	gnomAD Exomes	PASS	NA	ENST00000423572.7	p.Thr1893Thr	p.Thr1893Thr	c.5679C>T	synonymous_variant				1	1614024	6.19569e-07	0	0	PASS			9.43		0	0	4.96			0	75064	0	0	0	60038	0	0	0	29606	0	0	0	44860	0	0	0	64026	0	0	0	6062	0	0	1	1179880	0	0	0	912	0	0	0	91088	0	0	0	62488	0	0
3-38550690-G-T	3	38550690		G	T	gnomAD Exomes	PASS	NA	ENST00000423572.7	p.Thr1893Thr	p.Thr1893Thr	c.5679C>A	synonymous_variant				1	1614024	6.19569e-07	0	0	PASS			8.96		0	0	4.96			0	75064	0	0	0	60038	0	0	0	29606	0	0	0	44860	0	0	0	64026	0	0	0	6062	0	0	1	1179880	0	0	0	912	0	0	0	91088	0	0	0	62488	0	0
3-38550691-G-T	3	38550691		G	T	gnomAD Exomes	PASS	NA	ENST00000423572.7	p.Thr1893Asn	p.Thr1893Asn	c.5678C>A	missense_variant				1	1614044	6.19562e-07	0	0	PASS			23.6	0.887	0	0	8.79	0.01	1	0	75054	0	0	0	60038	0	0	0	29606	0	0	0	44856	0	0	0	64026	0	0	0	6062	0	0	1	1179910	0	0	0	912	0	0	0	91092	0	0	0	62488	0	0
3-38550692-T-C	3	38550692		T	C	gnomAD Exomes	PASS	NA	ENST00000423572.7	p.Thr1893Ala	p.Thr1893Ala	c.5677A>G	missense_variant				1	1613978	6.19587e-07	0	0	PASS			23.7	0.87	0	0	6.36	0	0.999	1	75054	0	0	0	60022	0	0	0	29606	0	0	0	44852	0	0	0	64012	0	0	0	6062	0	0	0	1179888	0	0	0	912	0	0	0	91088	0	0	0	62482	0	0
3-38550695-T-C	3	38550695		T	C	gnomAD Exomes	PASS	NA	ENST00000423572.7	p.Thr1892Ala	p.Thr1892Ala	c.5674A>G	missense_variant				3	1614002	1.85873e-06	0	0	PASS	nfe	2.8e-07	22.6	0.753	0	0.01	6.36	0.2	0.023	0	75050	0	0	0	60034	0	0	0	29606	0	0	0	44858	0	0	0	64024	0	0	0	6062	0	0	2	1179888	0	0	0	912	0	0	0	91080	0	0	1	62488	0	0
3-38550696-G-A	3	38550696	rs763463291	G	A	gnomAD Exomes,gnomAD Genomes	PASS	PASS	ENST00000423572.7	p.Ile1891Ile	p.Ile1891Ile	c.5673C>T	synonymous_variant	Likely benign	413927		15	1613930	9.29408e-06	0	0	PASS	amr	0.00015353	9.54		0	0.01	5.86			0	74948	0	0	15	60012	0	0	0	29606	0	0	0	44872	0	0	0	64026	0	0	0	6084	0	0	0	1179910	0	0	0	912	0	0	0	91094	0	0	0	62466	0	0
3-38550701-G-C	3	38550701	rs730880208	G	C	gnomAD Exomes,gnomAD Genomes	PASS	PASS	ENST00000423572.7	p.Pro1890Ala	p.Pro1890Ala	c.5668C>G	missense_variant	Uncertain significance	180517		3	1613924	1.85882e-06	0	0	PASS			23.6	0.866	0	0	8.79	0	0.999	0	74946	0	0	0	60014	0	0	0	29606	0	0	0	44866	0	0	3	64030	0	0	0	6084	0	0	0	1179910	0	0	0	912	0	0	0	91090	0	0	0	62466	0	0
3-38550704-C-T	3	38550704	rs766875593	C	T	gnomAD Exomes,gnomAD Genomes	PASS	PASS	ENST00000423572.7	p.Glu1889Lys	p.Glu1889Lys	c.5665G>A	missense_variant	Uncertain significance	375856		13	1613864	8.0552e-06	0	0	PASS	afr	4.43e-06	24.2	0.981	0	0	8.9	0.03	0.999	2	74926	0	0	0	60012	0	0	0	29606	0	0	0	44866	0	0	0	64006	0	0	0	6082	0	0	7	1179900	0	0	0	912	0	0	2	91086	0	0	2	62468	0	0
3-38550705-G-A	3	38550705	rs1438433663	G	A	gnomAD Exomes,gnomAD Genomes	PASS	PASS	ENST00000423572.7	p.Tyr1888Tyr	p.Tyr1888Tyr	c.5664C>T	synonymous_variant	Benign/Likely benign	923312		14	1613914	8.67456e-06	0	0	PASS	amr	5.53e-06	1.65		0	0.01	-2.72			0	74932	0	0	2	60014	0	0	0	29608	0	0	0	44874	0	0	0	64024	0	0	0	6084	0	0	12	1179904	0	0	0	912	0	0	0	91094	0	0	0	62468	0	0
3-38550706-T-C	3	38550706	rs1038605800	T	C	gnomAD Exomes,gnomAD Genomes	PASS	PASS	ENST00000423572.7	p.Tyr1888Cys	p.Tyr1888Cys	c.5663A>G	missense_variant	Uncertain significance	463350		30	1613860	1.8589e-05	0	0	PASS	amr	0.00035933	28.6	0.918	0	0	6.36	0	1	0	74932	0	0	30	60002	0	0	0	29606	0	0	0	44860	0	0	0	64014	0	0	0	6084	0	0	0	1179896	0	0	0	912	0	0	0	91086	0	0	0	62468	0	0
3-38550708-G-C	3	38550708		G	C	gnomAD Exomes	PASS	NA	ENST00000423572.7	p.Ser1887Ser	p.Ser1887Ser	c.5661C>G	synonymous_variant				1	1614030	6.19567e-07	0	0	PASS			8.42		0	0.01	1.67			0	75060	0	0	0	60034	0	0	0	29606	0	0	0	44860	0	0	0	64022	0	0	0	6062	0	0	1	1179898	0	0	0	912	0	0	0	91088	0	0	0	62488	0	0
3-38550708-G-A	3	38550708	rs751914198	G	A	gnomAD Exomes	PASS	NA	ENST00000423572.7	p.Ser1887Ser	p.Ser1887Ser	c.5661C>T	synonymous_variant	Likely benign	392611		6	1614030	3.7174e-06	0	0	PASS	sas	1.425e-05	8.8		0	0.01	1.67			0	75060	0	0	0	60034	0	0	0	29606	0	0	0	44860	0	0	0	64022	0	0	0	6062	0	0	2	1179898	0	0	0	912	0	0	4	91088	0	0	0	62488	0	0
3-38550710-A-G	3	38550710		A	G	gnomAD Exomes	PASS	NA	ENST00000423572.7	p.Ser1887Pro	p.Ser1887Pro	c.5659T>C	missense_variant				1	1613936	6.19603e-07	0	0	PASS			28.5	0.947	0	0.01	6.33	0	0.999	0	75026	0	0	0	60030	0	0	0	29608	0	0	0	44848	0	0	0	64006	0	0	0	6062	0	0	1	1179884	0	0	0	912	0	0	0	91074	0	0	0	62486	0	0
3-38550711-G-A	3	38550711	rs770048396	G	A	gnomAD Exomes	PASS	NA	ENST00000423572.7	p.Ile1886Ile	p.Ile1886Ile	c.5658C>T	synonymous_variant	Likely benign	1645618		3	1614034	1.8587e-06	0	0	PASS	nfe	6.8e-07	9.06		0	0.01	7.01			0	75056	0	0	0	60036	0	0	0	29608	0	0	0	44858	0	0	0	64028	0	0	0	6062	0	0	3	1179898	0	0	0	912	0	0	0	91086	0	0	0	62490	0	0
3-38550713-T-A	3	38550713	rs2125825137	T	A	gnomAD Exomes	PASS	NA	ENST00000423572.7	p.Ile1886Phe	p.Ile1886Phe	c.5656A>T	missense_variant	Uncertain significance	1299424		2	1613842	1.23928e-06	0	0	PASS	nfe	2.8e-07	23.7	0.778	0	0.01	2.35	0.02	0.796	0	74992	0	0	0	60002	0	0	0	29608	0	0	0	44836	0	0	0	64004	0	0	0	6062	0	0	2	1179868	0	0	0	912	0	0	0	91072	0	0	0	62486	0	0
3-38550718-G-T	3	38550718		G	T	gnomAD Exomes	PASS	NA	ENST00000423572.7	p.Ser1884Tyr	p.Ser1884Tyr	c.5651C>A	missense_variant				1	1614038	6.19564e-07	0	0	PASS			27.2	0.905	0	0	8.79	0	1	0	75066	0	0	0	60034	0	0	0	29606	0	0	0	44862	0	0	0	64024	0	0	0	6062	0	0	1	1179902	0	0	0	912	0	0	0	91088	0	0	0	62482	0	0
3-38550721-G-A	3	38550721	rs755162776	G	A	gnomAD Exomes,gnomAD Genomes	PASS	PASS	ENST00000423572.7	p.Pro1883Leu	p.Pro1883Leu	c.5648C>T	missense_variant	Conflicting interpretations of pathogenicity	449118		52	1613900	3.22201e-05	0	0	PASS	sas	0.00043652	23.2	0.837	0	0	8.79	0.21	0.075	0	74932	0	0	0	60008	0	0	0	29608	0	0	0	44866	0	0	0	64020	0	0	0	6084	0	0	0	1179912	0	0	0	912	0	0	51	91092	0	0	1	62466	0	0
3-38550722-G-T	3	38550722	rs2061016771	G	T	gnomAD Exomes	PASS	NA	ENST00000423572.7	p.Pro1883Thr	p.Pro1883Thr	c.5647C>A	missense_variant				2	1614018	1.23914e-06	0	0	PASS	nfe	2.8e-07	25.6	0.941	0	0	7.03	0	0.912	0	75048	0	0	0	60028	0	0	0	29606	0	0	0	44858	0	0	0	64030	0	0	0	6062	0	0	2	1179898	0	0	0	912	0	0	0	91088	0	0	0	62488	0	0
3-38550722-G-A	3	38550722		G	A	gnomAD Exomes	PASS	NA	ENST00000423572.7	p.Pro1883Ser	p.Pro1883Ser	c.5647C>T	missense_variant				1	1614018	6.19572e-07	0	0	PASS			24	0.922	0	0	7.03	0	0.962	0	75048	0	0	0	60028	0	0	0	29606	0	0	0	44858	0	0	0	64030	0	0	0	6062	0	0	1	1179898	0	0	0	912	0	0	0	91088	0	0	0	62488	0	0
3-38550726-G-A	3	38550726	rs370423367	G	A	gnomAD Exomes,gnomAD Genomes	PASS	PASS	ENST00000423572.7	p.Ala1881Ala	p.Ala1881Ala	c.5643C>T	synonymous_variant	Likely benign	463349		19	1613894	1.17728e-05	0	0	PASS	afr	0.00012281	10.2		0	0.01	5.88			15	74934	0	0	1	60004	0	0	0	29608	0	0	0	44870	0	0	0	64028	0	0	0	6084	0	0	0	1179902	0	0	0	912	0	0	1	91088	0	0	2	62464	0	0
3-38550727-G-A	3	38550727	rs1414155457	G	A	gnomAD Exomes,gnomAD Genomes	PASS	PASS	ENST00000423572.7	p.Ala1881Val	p.Ala1881Val	c.5642C>T	missense_variant	Uncertain significance	1035159		16	1613874	9.91403e-06	0	0	PASS	afr	6.234e-05	24.2	0.7	0	0	8.79	0.02	0.101	9	74920	0	0	0	60004	0	0	0	29608	0	0	0	44866	0	0	0	64022	0	0	0	6084	0	0	7	1179902	0	0	0	910	0	0	0	91092	0	0	0	62466	0	0
3-38550732-C-T	3	38550732		C	T	gnomAD Exomes	PASS	NA	ENST00000423572.7	p.Met1879Ile	p.Met1879Ile	c.5637G>A	missense_variant				2	1614002	1.23916e-06	0	0	PASS	nfe	2.8e-07	23.4	0.795	0	0.01	8.9	0.02	0.995	0	75038	0	0	0	60034	0	0	0	29608	0	0	0	44850	0	0	0	64024	0	0	0	6062	0	0	2	1179900	0	0	0	912	0	0	0	91086	0	0	0	62488	0	0
3-38550733-A-G	3	38550733	rs2125825169	A	G	gnomAD Exomes	PASS	NA	ENST00000423572.7	p.Met1879Thr	p.Met1879Thr	c.5636T>C	missense_variant	Uncertain significance	1171656		3	1614016	1.85872e-06	0	0	PASS	sas	3.65e-06	23.8	0.927	0	0	6.33	0.01	0.996	0	75054	0	0	1	60028	0	0	0	29606	0	0	0	44858	0	0	0	64028	0	0	0	6062	0	0	0	1179906	0	0	0	912	0	0	2	91076	0	0	0	62486	0	0
3-38550734-T-C	3	38550734		T	C	gnomAD Exomes	PASS	NA	ENST00000423572.7	p.Met1879Val	p.Met1879Val	c.5635A>G	missense_variant				3	1613992	1.85875e-06	0	0	PASS	nfe	6.8e-07	21.3	0.913	0	0	6.36	0.12	0.992	0	75048	0	0	0	60030	0	0	0	29606	0	0	0	44852	0	0	0	64024	0	0	0	6062	0	0	3	1179888	0	0	0	910	0	0	0	91084	0	0	0	62488	0	0
3-38550735-G-A	3	38550735		G	A	gnomAD Exomes	PASS	NA	ENST00000423572.7	p.Phe1878Phe	p.Phe1878Phe	c.5634C>T	synonymous_variant				1	1614020	6.19571e-07	0	0	PASS			9.1		0	0.01	1.01			0	75058	0	0	0	60032	0	0	0	29608	0	0	0	44862	0	0	0	64016	0	0	0	6062	0	0	1	1179900	0	0	0	912	0	0	0	91084	0	0	0	62486	0	0
3-38550736-A-G	3	38550736		A	G	gnomAD Exomes	PASS	NA	ENST00000423572.7	p.Phe1878Ser	p.Phe1878Ser	c.5633T>C	missense_variant				8	1613926	4.95686e-06	0	0	PASS	nfe	2.92e-06	25.2	0.96	0	0	6.33	0	0.999	0	75026	0	0	0	60022	0	0	0	29606	0	0	0	44856	0	0	0	64006	0	0	0	6062	0	0	8	1179878	0	0	0	910	0	0	0	91074	0	0	0	62486	0	0
3-38550738-C-T	3	38550738		C	T	gnomAD Exomes	PASS	NA	ENST00000423572.7	p.Lys1877Lys	p.Lys1877Lys	c.5631G>A	synonymous_variant				4	1614000	2.47831e-06	0	0	PASS	nfe	7.9e-07	7.47		0	0.01	3.03			0	75046	0	0	0	60038	0	0	0	29600	0	0	0	44858	0	0	0	64024	0	0	0	6062	0	0	4	1179896	0	0	0	912	0	0	0	91078	0	0	0	62486	0	0
3-38550738-C-A	3	38550738		C	A	gnomAD Exomes	PASS	NA	ENST00000423572.7	p.Lys1877Asn	p.Lys1877Asn	c.5631G>T	missense_variant				1	1614000	6.19579e-07	0	0	PASS			23.5	0.797	0	0.01	3.03	0	1	0	75046	0	0	0	60038	0	0	0	29600	0	0	0	44858	0	0	0	64024	0	0	0	6062	0	0	1	1179896	0	0	0	912	0	0	0	91078	0	0	0	62486	0	0
3-38550740-T-C	3	38550740		T	C	gnomAD Exomes	PASS	NA	ENST00000423572.7	p.Lys1877Glu	p.Lys1877Glu	c.5629A>G	missense_variant				1	1613868	6.19629e-07	0	0	PASS			24.2	0.839	0	0	6.36	0	0.999	0	74982	0	0	0	60020	0	0	0	29606	0	0	0	44844	0	0	0	64018	0	0	0	6062	0	0	1	1179868	0	0	0	910	0	0	0	91072	0	0	0	62486	0	0
3-38550740-TCTC-T	3	38550740	rs2061016986	TCTC	T	gnomAD Exomes	PASS	NA	ENST00000423572.7	p.Glu1876del	p.Glu1876del	c.5626_5628del	inframe_deletion	Uncertain significance	965989		3	1613868	1.85889e-06	0	0	PASS			18.7		0	0.01	6.36			1	74982	0	0	0	60020	0	0	0	29606	0	0	0	44844	0	0	0	64018	0	0	0	6062	0	0	1	1179868	0	0	0	910	0	0	1	91072	0	0	0	62486	0	0
3-38550743-C-T	3	38550743	rs1417576047	C	T	gnomAD Exomes	PASS	NA	ENST00000423572.7	p.Glu1876Lys	p.Glu1876Lys	c.5626G>A	missense_variant				1	1613978	6.19587e-07	0	0	PASS			24	0.849	0	0	8.9	0	0.989	0	75034	0	0	0	60028	0	0	1	29606	0	0	0	44858	0	0	0	64018	0	0	0	6062	0	0	0	1179896	0	0	0	912	0	0	0	91080	0	0	0	62484	0	0
3-38550746-C-CCAT	3	38550746	rs1474459822	C	CCAT	gnomAD Exomes,gnomAD Genomes	PASS	PASS	ENST00000423572.7	p.Met1874dup	p.Met1874dup	c.5620_5622dup	inframe_insertion	Conflicting interpretations of pathogenicity	520459		2	1613872	1.23926e-06	0	0	PASS	eas	7.39e-06	18.9		0	0	8.9			0	74928	0	0	0	60004	0	0	0	29602	0	0	2	44862	0	0	0	64016	0	0	0	6084	0	0	0	1179908	0	0	0	912	0	0	0	91090	0	0	0	62466	0	0
3-38550747-C-A	3	38550747		C	A	gnomAD Exomes	PASS	NA	ENST00000423572.7	p.Met1874Ile	p.Met1874Ile	c.5622G>T	missense_variant				1	1613978	6.19587e-07	0	0	PASS			22.1	0.822	0	0	8.9	0.1	0.282	0	75034	0	0	0	60028	0	0	0	29604	0	0	0	44858	0	0	0	64022	0	0	0	6062	0	0	1	1179892	0	0	0	912	0	0	0	91078	0	0	0	62488	0	0
3-38550748-A-T	3	38550748	rs199473324	A	T	gnomAD Exomes	PASS	NA	ENST00000423572.7	p.Met1874Lys	p.Met1874Lys	c.5621T>A	missense_variant				3	1613914	1.85884e-06	0	0	PASS	nfe	6.8e-07	24.3	0.962	0	0	6.33	0	0.957	0	75012	0	0	0	60016	0	0	0	29606	0	0	0	44856	0	0	0	64004	0	0	0	6062	0	0	3	1179876	0	0	0	912	0	0	0	91084	0	0	0	62486	0	0
3-38550750-C-A	3	38550750	rs1183206935	C	A	gnomAD Exomes,gnomAD Genomes	PASS	PASS	ENST00000423572.7	p.Gln1873His	p.Gln1873His	c.5619G>T	missense_variant	Uncertain significance	1046765		3	1613888	1.85887e-06	0	0	PASS	nfe	6.8e-07	23	0.812	0	0.01	3.01	0.04	0.856	0	74928	0	0	0	60000	0	0	0	29606	0	0	0	44878	0	0	0	64016	0	0	0	6084	0	0	3	1179908	0	0	0	912	0	0	0	91090	0	0	0	62466	0	0
3-38550752-G-C	3	38550752		G	C	gnomAD Exomes	PASS	NA	ENST00000423572.7	p.Gln1873Glu	p.Gln1873Glu	c.5617C>G	missense_variant				1	1613982	6.19586e-07	0	0	PASS			22.1	0.726	0	0	8.79	0.08	0.449	0	75034	0	0	0	60016	0	0	0	29606	0	0	0	44856	0	0	0	64022	0	0	0	6062	0	0	1	1179900	0	0	0	912	0	0	0	91086	0	0	0	62488	0	0
3-38550753-G-T	3	38550753		G	T	gnomAD Exomes	PASS	NA	ENST00000423572.7	p.Ile1872Ile	p.Ile1872Ile	c.5616C>A	synonymous_variant				2	1613994	1.23916e-06	0	0	PASS	nfe	2.8e-07	8.38		0	0.01	3.49			0	75034	0	0	0	60030	0	0	0	29604	0	0	0	44862	0	0	0	64020	0	0	0	6062	0	0	2	1179896	0	0	0	912	0	0	0	91086	0	0	0	62488	0	0
3-38550753-G-A	3	38550753		G	A	gnomAD Exomes	PASS	NA	ENST00000423572.7	p.Ile1872Ile	p.Ile1872Ile	c.5616C>T	synonymous_variant				3	1613994	1.85874e-06	0	0	PASS	nfe	6.8e-07	8.81		0	0.01	3.49			0	75034	0	0	0	60030	0	0	0	29604	0	0	0	44862	0	0	0	64020	0	0	0	6062	0	0	3	1179896	0	0	0	912	0	0	0	91086	0	0	0	62488	0	0
3-38550755-T-C	3	38550755	rs546815467	T	C	gnomAD Genomes	NA	PASS	ENST00000423572.7	p.Ile1872Val	p.Ile1872Val	c.5614A>G	missense_variant				1	1613920	6.19609e-07	0	0	PASS			18.9	0.332	0	0.02	3.74			1	75004	0	0	0	60032	0	0	0	29602	0	0	0	44850	0	0	0	64010	0	0	0	6062	0	0	0	1179878	0	0	0	912	0	0	0	91084	0	0	0	62486	0	0
3-38550763-G-T	3	38550763	rs727504759	G	T	gnomAD Exomes,gnomAD Genomes	PASS	PASS	ENST00000423572.7	p.Ala1869Asp	p.Ala1869Asp	c.5606C>A	missense_variant	Uncertain significance	179280		11	1613886	6.81585e-06	0	0	PASS	nfe	4.29e-06	23.6	0.777	0	0.01	8.79	0.02	0.634	0	74924	0	0	0	60008	0	0	0	29608	0	0	0	44868	0	0	0	64014	0	0	0	6084	0	0	10	1179910	0	0	0	912	0	0	0	91090	0	0	1	62468	0	0
3-38550764-C-A	3	38550764		C	A	gnomAD Exomes	PASS	NA	ENST00000423572.7	p.Ala1869Ser	p.Ala1869Ser	c.5605G>T	missense_variant				1	1613932	6.19605e-07	0	0	PASS			19.6	0.544	0	0.01	8.9	0.37	0.101	0	75000	0	0	0	60030	0	0	0	29606	0	0	0	44858	0	0	0	63996	0	0	0	6062	0	0	1	1179900	0	0	0	912	0	0	0	91080	0	0	0	62488	0	0
3-38550764-C-T	3	38550764	rs794728939	C	T	gnomAD Exomes,gnomAD Genomes	PASS	PASS	ENST00000423572.7	p.Ala1869Thr	p.Ala1869Thr	c.5605G>A	missense_variant	Uncertain significance	201595		25	1613814	1.54913e-05	0	0	PASS	nfe	1.144e-05	21.6	0.61	0	0.01	8.9	0.25	0.025	1	74878	0	0	0	60010	0	0	0	29606	0	0	1	44870	0	0	0	63996	0	0	0	6084	0	0	21	1179908	0	0	0	912	0	0	1	91084	0	0	1	62466	0	0
3-38550765-G-A	3	38550765	rs560476223	G	A	gnomAD Exomes,gnomAD Genomes	PASS	PASS	ENST00000423572.7	p.Asp1868Asp	p.Asp1868Asp	c.5604C>T	synonymous_variant	Conflicting interpretations of pathogenicity	227933		239	1613984	0.000148081	2	0	PASS	sas	0.00165749	1.59		0	0.02	-5.99			4	75032	0	0	0	60022	0	0	0	29608	0	0	3	44862	0	0	0	64014	0	0	2	6062	0	0	47	1179902	0	0	0	912	0	0	172	91082	2	0	11	62488	0	0
3-38550768-C-T	3	38550768		C	T	gnomAD Exomes	PASS	NA	ENST00000423572.7	p.Met1867Ile	p.Met1867Ile	c.5601G>A	missense_variant				2	1613956	1.23919e-06	0	0	PASS	nfe	2.8e-07	23.2	0.751	0	0.02	8.9	0.01	0.296	0	75026	0	0	0	60028	0	0	0	29608	0	0	0	44860	0	0	0	64002	0	0	0	6062	0	0	2	1179892	0	0	0	912	0	0	0	91080	0	0	0	62486	0	0
3-38550770-T-A	3	38550770		T	A	gnomAD Exomes	PASS	NA	ENST00000423572.7	p.Met1867Leu	p.Met1867Leu	c.5599A>T	missense_variant				2	1613878	1.23925e-06	0	0	PASS			20.2	0.643	0	0	6.36	0.48	0.007	0	74986	0	0	0	60020	0	0	0	29608	0	0	1	44852	0	0	0	63998	0	0	0	6062	0	0	1	1179886	0	0	0	912	0	0	0	91068	0	0	0	62486	0	0
3-38550774-C-T	3	38550774		C	T	gnomAD Exomes	PASS	NA	ENST00000423572.7	p.Gly1865Gly	p.Gly1865Gly	c.5595G>A	synonymous_variant				1	1613954	6.19596e-07	0	0	PASS			7.4		0	0.02	1.17			0	75026	0	0	0	60026	0	0	0	29608	0	0	0	44856	0	0	0	64008	0	0	0	6062	0	0	0	1179890	0	0	0	912	0	0	1	91076	0	0	0	62490	0	0
3-38550774-C-A	3	38550774	rs374566155	C	A	gnomAD Genomes	NA	PASS	ENST00000423572.7	p.Gly1865Gly	p.Gly1865Gly	c.5595G>T	synonymous_variant				1	1613836	6.19642e-07	0	0	PASS			6.8		0	0.01	1.17			0	74904	0	0	0	60006	0	0	0	29608	0	0	0	44868	0	0	0	64008	0	0	0	6084	0	0	1	1179898	0	0	0	912	0	0	0	91080	0	0	0	62468	0	0
3-38550777-A-C	3	38550777	rs2125825248	A	C	gnomAD Exomes	PASS	NA	ENST00000423572.7	p.Ser1864Ser	p.Ser1864Ser	c.5592T>G	synonymous_variant	Likely benign	1196753		5	1613906	3.09807e-06	0	0	PASS	nfe	1.24e-06	1.09		0	0.01	-3.49			0	75022	0	0	0	60028	0	0	0	29606	0	0	0	44854	0	0	0	63990	0	0	0	6062	0	0	5	1179866	0	0	0	912	0	0	0	91076	0	0	0	62490	0	0
3-38550780-C-A	3	38550780	rs794728899	C	A	gnomAD Exomes,gnomAD Genomes	PASS	PASS	ENST00000423572.7	p.Glu1863Asp	p.Glu1863Asp	c.5589G>T	missense_variant	Uncertain significance	201541		7	1613862	4.33742e-06	0	0	PASS	afr	3.471e-05	17	0.615	0	0	2.78	0.44	0.018	6	74922	0	0	0	60010	0	0	0	29606	0	0	0	44872	0	0	0	63992	0	0	0	6084	0	0	1	1179912	0	0	0	912	0	0	0	91084	0	0	0	62468	0	0
3-38550780-C-G	3	38550780	rs794728899	C	G	gnomAD Exomes,gnomAD Genomes	PASS	PASS	ENST00000423572.7	p.Glu1863Asp	p.Glu1863Asp	c.5589G>C	missense_variant				2	1613862	1.23926e-06	0	0	PASS			17.1	0.609	0	0	2.78	0.44	0.018	1	74922	0	0	0	60010	0	0	0	29606	0	0	0	44872	0	0	0	63992	0	0	0	6084	0	0	1	1179912	0	0	0	912	0	0	0	91084	0	0	0	62468	0	0
3-38550782-C-T	3	38550782	rs1060501129	C	T	gnomAD Exomes	PASS	NA	ENST00000423572.7	p.Glu1863Lys	p.Glu1863Lys	c.5587G>A	missense_variant	Uncertain significance	920511		2	1613934	1.23921e-06	0	0	PASS	nfe	2.8e-07	24.1	0.857	0	0.01	8.9	0	0.833	0	75022	0	0	0	60034	0	0	0	29606	0	0	0	44866	0	0	0	63986	0	0	0	6060	0	0	2	1179886	0	0	0	910	0	0	0	91080	0	0	0	62484	0	0
3-38550786-C-T	3	38550786	rs745826534	C	T	gnomAD Exomes,gnomAD Genomes	PASS	PASS	ENST00000423572.7	p.Leu1861Leu	p.Leu1861Leu	c.5583G>A	synonymous_variant	Likely benign	920233		6	1613872	3.71777e-06	0	0	PASS	eas	4.346e-05	7.56		0	0.01	0.59			1	74932	0	0	0	60008	0	0	0	29602	0	0	5	44878	0	0	0	63996	0	0	0	6084	0	0	0	1179904	0	0	0	912	0	0	0	91090	0	0	0	62466	0	0
3-38550786-CA-C	3	38550786		CA	C	gnomAD Exomes	PASS	NA	ENST00000423572.7	p.Leu1861ArgfsTer10	p.Leu1861ArgfsTer10	c.5582del	frameshift_variant				2	1613990	1.23917e-06	0	0	PASS	nfe	2.8e-07	33		0	0.17	0.59			0	75054	0	0	0	60028	0	0	0	29602	0	0	0	44866	0	0	0	63996	0	0	0	6062	0	0	2	1179896	0	0	0	912	0	0	0	91086	0	0	0	62488	0	0
3-38550788-G-A	3	38550788		G	A	gnomAD Exomes	PASS	NA	ENST00000423572.7	p.Leu1861Leu	p.Leu1861Leu	c.5581C>T	synonymous_variant				3	1613978	1.85876e-06	0	0	PASS	sas	8.75e-06	6.91		0	0.02	4.05			0	75056	0	0	0	60028	0	0	0	29602	0	0	0	44862	0	0	0	63992	0	0	0	6062	0	0	0	1179898	0	0	0	912	0	0	3	91078	0	0	0	62488	0	0
3-38550789-G-A	3	38550789		G	A	gnomAD Exomes	PASS	NA	ENST00000423572.7	p.Val1860Val	p.Val1860Val	c.5580C>T	synonymous_variant				1	1613930	6.19606e-07	0	0	PASS			1.41		0	0.03	-0.152			1	75022	0	0	0	60022	0	0	0	29606	0	0	0	44860	0	0	0	63986	0	0	0	6062	0	0	0	1179894	0	0	0	912	0	0	0	91080	0	0	0	62486	0	0
3-38550791-C-T	3	38550791	rs199473636	C	T	gnomAD Exomes	PASS	NA	ENST00000423572.7	p.Val1860Ile	p.Val1860Ile	c.5578G>A	missense_variant	not provided	67999		1	1613928	6.19606e-07	0	0	PASS			24.9	0.868	0	0	8.9	0.01	0.985	0	75028	0	0	0	60032	0	0	0	29606	0	0	0	44866	0	0	0	63986	0	0	0	6062	0	0	1	1179872	0	0	0	912	0	0	0	91080	0	0	0	62484	0	0
3-38550791-C-A	3	38550791	rs199473636	C	A	gnomAD Exomes	PASS	NA	ENST00000423572.7	p.Val1860Phe	p.Val1860Phe	c.5578G>T	missense_variant				1	1613928	6.19606e-07	0	0	PASS			24.2	0.915	0	0.07	8.9	0.04	0.999	0	75028	0	0	0	60032	0	0	0	29606	0	0	1	44866	0	0	0	63986	0	0	0	6062	0	0	0	1179872	0	0	0	912	0	0	0	91080	0	0	0	62484	0	0
3-38550791-C-G	3	38550791	rs199473636	C	G	gnomAD Exomes	PASS	NA	ENST00000423572.7	p.Val1860Leu	p.Val1860Leu	c.5578G>C	missense_variant	Uncertain significance	1171336		3	1613928	1.85882e-06	0	0	PASS	nfe	6.8e-07	25.3	0.915	0	0	8.9	0	0.985	0	75028	0	0	0	60032	0	0	0	29606	0	0	0	44866	0	0	0	63986	0	0	0	6062	0	0	3	1179872	0	0	0	912	0	0	0	91080	0	0	0	62484	0	0
3-38550793-C-T	3	38550793	rs1559720220	C	T	gnomAD Exomes	PASS	NA	ENST00000423572.7	p.Arg1859Lys	p.Arg1859Lys	c.5576G>A	missense_variant	Uncertain significance	628763		6	1613940	3.71761e-06	0	0	PASS	nfe	1.83e-06	23.4	0.77	0	0.06	8.9	0.05	0.093	0	75028	0	0	0	60034	0	0	0	29606	0	0	0	44864	0	0	0	63976	0	0	0	6062	0	0	6	1179892	0	0	0	912	0	0	0	91080	0	0	0	62486	0	0
3-38550794-T-C	3	38550794		T	C	gnomAD Exomes	PASS	NA	ENST00000423572.7	p.Arg1859Gly	p.Arg1859Gly	c.5575A>G	missense_variant				5	1613920	3.09805e-06	0	0	PASS	sas	8.75e-06	25	0.853	0	0.03	1.77	0	0.589	0	75040	0	0	0	60030	0	0	0	29604	0	0	0	44860	0	0	2	63976	0	0	0	6062	0	0	0	1179874	0	0	0	912	0	0	3	91074	0	0	0	62488	0	0
3-38550802-A-C	3	38550802		A	C	gnomAD Exomes	PASS	NA	ENST00000423572.7	p.Phe1856Cys	p.Phe1856Cys	c.5567T>G	missense_variant				1	1613880	6.19625e-07	0	0	PASS			29.3	0.972	0	0	6.33	0	1	0	75024	0	0	0	60022	0	0	0	29602	0	0	0	44854	0	0	0	63964	0	0	0	6060	0	0	1	1179874	0	0	0	912	0	0	0	91080	0	0	0	62488	0	0
3-38550810-G-A	3	38550810	rs758289489	G	A	gnomAD Exomes,gnomAD Genomes	PASS	PASS	ENST00000423572.7	p.Leu1853Leu	p.Leu1853Leu	c.5559C>T	synonymous_variant	Likely benign	389661		20	1613836	1.23928e-05	0	0	PASS	nfe	8.78e-06	6.48		0	0.03	2.4			1	74918	0	0	2	60016	0	0	0	29602	0	0	0	44880	0	0	0	63966	0	0	0	6084	0	0	17	1179902	0	0	0	912	0	0	0	91088	0	0	0	62468	0	0
3-38550813-A-G	3	38550813	rs188792047	A	G	gnomAD Exomes,gnomAD Genomes	PASS	PASS	ENST00000423572.7	p.Ile1852Ile	p.Ile1852Ile	c.5556T>C	synonymous_variant	Likely benign	387192		52	1613834	3.22214e-05	0	0	PASS	afr	0.00035634	9.02		0	0	1.65			36	74986	0	0	1	60022	0	0	0	29602	0	0	0	44858	0	0	0	63956	0	0	0	6062	0	0	0	1179882	0	0	0	910	0	0	0	91070	0	0	15	62486	0	0
3-38550815-T-C	3	38550815	rs1348016844	T	C	gnomAD Genomes	NA	PASS	ENST00000423572.7	p.Ile1852Val	p.Ile1852Val	c.5554A>G	missense_variant	Uncertain significance	519340		1	1613782	6.19662e-07	0	0	PASS			23.2	0.722	0.01	0	6.36	0.11	0.988	1	74898	0	0	0	60006	0	0	0	29604	0	0	0	44870	0	0	0	63960	0	0	0	6084	0	0	0	1179886	0	0	0	912	0	0	0	91094	0	0	0	62468	0	0
3-38550818-C-T	3	38550818		C	T	gnomAD Exomes	PASS	NA	ENST00000423572.7	p.Asp1851Asn	p.Asp1851Asn	c.5551G>A	missense_variant				1	1613912	6.19612e-07	0	0	PASS			26.6	0.959	0	0.07	8.9	0	0.999	1	75020	0	0	0	60024	0	0	0	29602	0	0	0	44866	0	0	0	63956	0	0	0	6062	0	0	0	1179896	0	0	0	912	0	0	0	91086	0	0	0	62488	0	0
3-38550819-C-T	3	38550819	rs1201716451	C	T	gnomAD Exomes,gnomAD Genomes	PASS	PASS	ENST00000423572.7	p.Met1850Ile	p.Met1850Ile	c.5550G>A	missense_variant				5	1613790	3.0983e-06	0	0	PASS	nfe	1.24e-06	23	0.519	0	0.06	8.9	0.01	0.096	0	74910	0	0	0	60008	0	0	0	29608	0	0	0	44880	0	0	0	63940	0	0	0	6084	0	0	5	1179900	0	0	0	912	0	0	0	91084	0	0	0	62464	0	0
3-38550820-A-T	3	38550820	rs2061019005	A	T	gnomAD Exomes	PASS	NA	ENST00000423572.7	p.Met1850Lys	p.Met1850Lys	c.5549T>A	missense_variant	Uncertain significance	920589		6	1613932	3.71763e-06	0	0	PASS	nfe	1.83e-06	25.9	0.928	0	0	6.33	0	0.409	0	75042	0	0	0	60032	0	0	0	29606	0	0	0	44868	0	0	0	63942	0	0	0	6062	0	0	6	1179898	0	0	0	912	0	0	0	91082	0	0	0	62488	0	0
3-38550821-T-C	3	38550821	rs1270249744	T	C	gnomAD Genomes	NA	PASS	ENST00000423572.7	p.Met1850Val	p.Met1850Val	c.5548A>G	missense_variant	Uncertain significance	1467959		1	1613776	6.19665e-07	0	0	PASS			20.7	0.532	0.01	0	6.36	0.07	0.096	0	74896	0	0	0	60002	0	0	0	29602	0	0	0	44882	0	0	0	63944	0	0	0	6084	0	0	1	1179896	0	0	0	912	0	0	0	91094	0	0	0	62464	0	0
3-38550823-C-T	3	38550823		C	T	gnomAD Exomes	PASS	NA	ENST00000423572.7	p.Cys1849Tyr	p.Cys1849Tyr	c.5546G>A	missense_variant				1	1613862	6.19632e-07	0	0	PASS			26	0.968	0	0.04	8.9	0.01	1	0	75038	0	0	0	60030	0	0	0	29606	0	0	0	44868	0	0	0	63894	0	0	0	6062	0	0	1	1179894	0	0	0	910	0	0	0	91078	0	0	0	62482	0	0
3-38550824-A-G	3	38550824		A	G	gnomAD Exomes	PASS	NA	ENST00000423572.7	p.Cys1849Arg	p.Cys1849Arg	c.5545T>C	missense_variant				1	1613886	6.19622e-07	0	0	PASS			28.6	0.971	0.01	0	6.33	0	1	0	75018	0	0	0	60028	0	0	0	29606	0	0	0	44860	0	0	0	63932	0	0	0	6062	0	0	0	1179898	0	0	0	912	0	0	1	91082	0	0	0	62488	0	0
3-38550828-G-A	3	38550828	rs1575704426	G	A	gnomAD Exomes	PASS	NA	ENST00000423572.7	p.Ile1847Ile	p.Ile1847Ile	c.5541C>T	synonymous_variant	Likely benign	772089		2	1613892	1.23924e-06	0	0	PASS	nfe	2.8e-07	8.66		0	0.05	4.19			0	75042	0	0	0	60030	0	0	0	29608	0	0	0	44878	0	0	0	63880	0	0	0	6062	0	0	2	1179904	0	0	0	912	0	0	0	91090	0	0	0	62486	0	0
3-38550832-C-T	3	38550832	rs369058100	C	T	gnomAD Exomes,gnomAD Genomes	PASS	PASS	ENST00000423572.7	p.Arg1846His	p.Arg1846His	c.5537G>A	missense_variant	Uncertain significance	48309		18	1613612	1.11551e-05	0	0	PASS	afr	3.473e-05	26.3	0.8	0	0.01	8.9	0	0.956	6	74890	0	0	3	60006	0	0	1	29604	0	0	0	44884	0	0	0	63794	0	0	0	6084	0	0	5	1179896	0	0	0	912	0	0	2	91080	0	0	1	62462	0	0
3-38550833-G-A	3	38550833	rs768246863	G	A	gnomAD Exomes,gnomAD Genomes	PASS	PASS	ENST00000423572.7	p.Arg1846Cys	p.Arg1846Cys	c.5536C>T	missense_variant	Uncertain significance	421845		25	1613688	1.54925e-05	0	0	PASS	nfe	8.78e-06	27.9	0.892	0	0.01	8.79	0	0.98	2	74884	0	0	1	60008	0	0	0	29606	0	0	2	44880	0	0	0	63872	0	0	0	6084	0	0	17	1179896	0	0	0	912	0	0	2	91082	0	0	1	62464	0	0
3-38550837-C-A	3	38550837		C	A	gnomAD Exomes	PASS	NA	ENST00000423572.7	p.Gly1844Gly	p.Gly1844Gly	c.5532G>T	synonymous_variant				1	1613810	6.19652e-07	0	0	PASS			6.45		0	0	0.572			0	75016	0	0	0	60022	0	0	0	29606	0	0	0	44866	0	0	0	63882	0	0	0	6062	0	0	1	1179880	0	0	0	912	0	0	0	91080	0	0	0	62484	0	0
3-38550837-C-T	3	38550837		C	T	gnomAD Exomes	PASS	NA	ENST00000423572.7	p.Gly1844Gly	p.Gly1844Gly	c.5532G>A	synonymous_variant				1	1613810	6.19652e-07	0	0	PASS			7.06		0	0	0.572			0	75016	0	0	0	60022	0	0	0	29606	0	0	0	44866	0	0	0	63882	0	0	0	6062	0	0	1	1179880	0	0	0	912	0	0	0	91080	0	0	0	62484	0	0
3-38550839-C-T	3	38550839	rs1270971988	C	T	gnomAD Exomes	PASS	NA	ENST00000423572.7	p.Gly1844Arg	p.Gly1844Arg	c.5530G>A	missense_variant	Uncertain significance	1412303		1	1613836	6.19642e-07	0	0	PASS			26.4	0.921	0	0.09	8.9	0	0.999	0	75036	0	0	1	60014	0	0	0	29604	0	0	0	44874	0	0	0	63876	0	0	0	6062	0	0	0	1179888	0	0	0	912	0	0	0	91082	0	0	0	62488	0	0
3-38550845-C-G	3	38550845	rs1559720356	C	G	gnomAD Exomes	PASS	NA	ENST00000423572.7	p.Val1842Leu	p.Val1842Leu	c.5524G>C	missense_variant	Uncertain significance	628397		9	1613854	5.57671e-06	0	0	PASS	nfe	3.59e-06	25.4	0.942	0	0.01	8.9	0	0.816	0	75044	0	0	0	60020	0	0	0	29606	0	0	0	44868	0	0	0	63888	0	0	0	6062	0	0	9	1179892	0	0	0	912	0	0	0	91076	0	0	0	62486	0	0
3-38550845-C-A	3	38550845		C	A	gnomAD Exomes	PASS	NA	ENST00000423572.7	p.Val1842Leu	p.Val1842Leu	c.5524G>T	missense_variant	Uncertain significance	2200145		4	1613854	2.47854e-06	0	0	PASS	nfe	7.9e-07	25.4	0.942	0	0.01	8.9	0	0.816	0	75044	0	0	0	60020	0	0	0	29606	0	0	0	44868	0	0	0	63888	0	0	0	6062	0	0	4	1179892	0	0	0	912	0	0	0	91076	0	0	0	62486	0	0
3-38550846-C-A	3	38550846		C	A	gnomAD Exomes	PASS	NA	ENST00000423572.7	p.Met1841Ile	p.Met1841Ile	c.5523G>T	missense_variant				1	1613834	6.19642e-07	0	0	PASS			22	0.624	0	0.01	8.9	0.11	0.217	0	75040	0	0	0	60016	0	0	0	29608	0	0	0	44866	0	0	0	63878	0	0	0	6062	0	0	1	1179888	0	0	0	912	0	0	0	91078	0	0	0	62486	0	0
3-38550847-A-G	3	38550847	rs780889187	A	G	gnomAD Exomes	PASS	NA	ENST00000423572.7	p.Met1841Thr	p.Met1841Thr	c.5522T>C	missense_variant				1	1613820	6.19648e-07	0	0	PASS			26.1	0.954	0.01	0.04	6.33	0	0.716	0	75026	0	0	0	60024	0	0	0	29608	0	0	0	44866	0	0	0	63872	0	0	0	6062	0	0	1	1179890	0	0	0	912	0	0	0	91078	0	0	0	62482	0	0
3-38550848-T-C	3	38550848	rs368967393	T	C	gnomAD Exomes	PASS	NA	ENST00000423572.7	p.Met1841Val	p.Met1841Val	c.5521A>G	missense_variant	Uncertain significance	519298		1	1613802	6.19655e-07	0	0	PASS			19.6	0.542	0	0	3.76	0.08	0.062	0	75030	0	0	0	60016	0	0	0	29602	0	0	0	44868	0	0	0	63882	0	0	0	6062	0	0	1	1179878	0	0	0	912	0	0	0	91070	0	0	0	62482	0	0
3-38550848-T-A	3	38550848	rs368967393	T	A	gnomAD Exomes	PASS	NA	ENST00000423572.7	p.Met1841Leu	p.Met1841Leu	c.5521A>T	missense_variant	Uncertain significance	899509		5	1613802	3.09827e-06	0	0	PASS	sas	1.425e-05	19.2	0.613	0	0	3.76	0.29	0.006	0	75030	0	0	0	60016	0	0	0	29602	0	0	0	44868	0	0	0	63882	0	0	0	6062	0	0	0	1179878	0	0	0	912	0	0	4	91070	0	0	1	62482	0	0
3-38550852-C-G	3	38550852		C	G	gnomAD Exomes	PASS	NA	ENST00000423572.7	p.Leu1839Leu	p.Leu1839Leu	c.5517G>C	synonymous_variant				1	1613818	6.19649e-07	0	0	PASS			7.51		0	0	4.27			0	75034	0	0	0	60024	0	0	0	29604	0	0	0	44866	0	0	0	63866	0	0	0	6062	0	0	1	1179886	0	0	0	912	0	0	0	91078	0	0	0	62486	0	0
3-38550852-C-T	3	38550852	rs1484873778	C	T	gnomAD Exomes	PASS	NA	ENST00000423572.7	p.Leu1839Leu	p.Leu1839Leu	c.5517G>A	synonymous_variant	Likely benign	1107357		2	1613818	1.2393e-06	1	0	PASS	sas	3.65e-06	7.89		0	0.02	4.27			0	75034	0	0	0	60024	0	0	0	29604	0	0	0	44866	0	0	0	63866	0	0	0	6062	0	0	0	1179886	0	0	0	912	0	0	2	91078	1	0	0	62486	0	0
3-38550855-G-A	3	38550855		G	A	gnomAD Exomes	PASS	NA	ENST00000423572.7	p.Asp1838Asp	p.Asp1838Asp	c.5514C>T	synonymous_variant				2	1613832	1.23929e-06	0	0	PASS	nfe	2.8e-07	7.38		0	0	3.52			0	75038	0	0	0	60030	0	0	0	29606	0	0	0	44876	0	0	0	63860	0	0	0	6062	0	0	2	1179890	0	0	0	912	0	0	0	91072	0	0	0	62486	0	0
3-38550856-T-G	3	38550856		T	G	gnomAD Exomes	PASS	NA	ENST00000423572.7	p.Asp1838Ala	p.Asp1838Ala	c.5513A>C	missense_variant				1	1613748	6.19675e-07	0	0	PASS			28.9	0.982	0	0	6.36	0	0.984	0	75018	0	0	0	60012	0	0	0	29606	0	0	0	44858	0	0	0	63858	0	0	0	6062	0	0	1	1179872	0	0	0	912	0	0	0	91064	0	0	0	62486	0	0
3-38550857-C-T	3	38550857	rs2061020194	C	T	gnomAD Exomes	PASS	NA	ENST00000423572.7	p.Asp1838Asn	p.Asp1838Asn	c.5512G>A	missense_variant	Uncertain significance	953877		3	1613822	1.85894e-06	0	0	PASS	afr	4.42e-06	27	0.895	0	0	8.9	0	0.989	2	75028	0	0	0	60022	0	0	0	29608	0	0	0	44866	0	0	0	63876	0	0	0	6062	0	0	0	1179894	0	0	0	912	0	0	1	91070	0	0	0	62484	0	0
3-38550860-T-C	3	38550860	rs2061020305	T	C	gnomAD Exomes	PASS	NA	ENST00000423572.7	p.Met1837Val	p.Met1837Val	c.5509A>G	missense_variant				2	1613840	1.23928e-06	1	0	PASS	sas	3.65e-06	25.4	0.952	0.01	0.01	6.36	0	0.991	0	75028	0	0	0	60020	0	0	0	29604	0	0	0	44876	0	0	0	63894	0	0	0	6062	0	0	0	1179890	0	0	0	912	0	0	2	91068	1	0	0	62486	0	0
3-38550861-G-T	3	38550861	rs1057521229	G	T	gnomAD Genomes	NA	PASS	ENST00000423572.7	p.Asn1836Lys	p.Asn1836Lys	c.5508C>A	missense_variant	Uncertain significance	392829		2	1613754	1.23935e-06	0	0	PASS	amr	5.53e-06	11.7	0.363	0	0	-0.83	0.04	0.062	0	74932	0	0	2	60006	0	0	0	29606	0	0	0	44890	0	0	0	63864	0	0	0	6084	0	0	0	1179906	0	0	0	912	0	0	0	91086	0	0	0	62468	0	0
3-38550861-G-A	3	38550861	rs1057521229	G	A	gnomAD Exomes,gnomAD Genomes	PASS	PASS	ENST00000423572.7	p.Asn1836Asn	p.Asn1836Asn	c.5508C>T	synonymous_variant	Likely benign	381984		2	1613756	1.23934e-06	0	0	PASS			1.19		0	0	-0.83			0	74932	0	0	0	60006	0	0	0	29606	0	0	0	44890	0	0	1	63866	0	0	0	6084	0	0	1	1179906	0	0	0	912	0	0	0	91086	0	0	0	62468	0	0
3-38550865-A-G	3	38550865	rs45563942	A	G	gnomAD Exomes,gnomAD Genomes	PASS	PASS	ENST00000423572.7	p.Ile1835Thr	p.Ile1835Thr	c.5504T>C	missense_variant	Conflicting interpretations of pathogenicity	39445		230	1613856	0.000142516	0	0	PASS	afr	0.00253888	26.4	0.951	0	0	6.33	0.03	0.294	214	75030	0	0	3	60028	0	0	0	29602	0	0	0	44868	0	0	0	63900	0	0	1	6062	0	0	0	1179888	0	0	0	912	0	0	4	91076	0	0	8	62490	0	0
3-38550867-G-A	3	38550867	rs375211991	G	A	gnomAD Exomes	PASS	NA	ENST00000423572.7	p.Leu1834Leu	p.Leu1834Leu	c.5502C>T	synonymous_variant				2	1613886	1.23924e-06	0	0	PASS			7.55		0	0	4.17			0	75042	0	0	0	60030	0	0	0	29606	0	0	0	44876	0	0	0	63888	0	0	0	6062	0	0	0	1179904	0	0	0	912	0	0	1	91076	0	0	1	62490	0	0
3-38550869-G-A	3	38550869	rs1475539856	G	A	gnomAD Exomes	PASS	NA	ENST00000423572.7	p.Leu1834Phe	p.Leu1834Phe	c.5500C>T	missense_variant				2	1613874	1.23925e-06	0	0	PASS			25.4	0.933	0	0	8.79	0.02	0.999	0	75040	0	0	1	60026	0	0	0	29608	0	0	0	44874	0	0	0	63890	0	0	0	6060	0	0	1	1179902	0	0	0	912	0	0	0	91074	0	0	0	62488	0	0
3-38550870-G-C	3	38550870	rs1167031369	G	C	gnomAD Exomes	PASS	NA	ENST00000423572.7	p.Ser1833Arg	p.Ser1833Arg	c.5499C>G	missense_variant				1	1613886	6.19622e-07	0	0	PASS			19.7	0.425	0	0	7.04	0.12	0.283	0	75048	0	0	0	60024	0	0	0	29608	0	0	0	44872	0	0	0	63886	0	0	0	6062	0	0	0	1179906	0	0	0	912	0	0	0	91080	0	0	1	62488	0	0
3-38550873-T-C	3	38550873	rs1239786884	T	C	gnomAD Exomes,gnomAD Genomes	PASS	PASS	ENST00000423572.7	p.Ile1832Met	p.Ile1832Met	c.5496A>G	missense_variant	Uncertain significance	849163		6	1613668	3.71824e-06	0	0	PASS	afr	3.473e-05	6.29	0.467	0	0.03	-0.541	0.06	0.007	6	74882	0	0	0	59988	0	0	0	29602	0	0	0	44876	0	0	0	63896	0	0	0	6084	0	0	0	1179894	0	0	0	910	0	0	0	91070	0	0	0	62466	0	0
3-38550875-T-C	3	38550875	rs1559720461	T	C	gnomAD Exomes,gnomAD Genomes	PASS	PASS	ENST00000423572.7	p.Ile1832Val	p.Ile1832Val	c.5494A>G	missense_variant	Uncertain significance	581524		4	1613716	2.47875e-06	0	0	PASS	nfe	6.8e-07	18.1	0.349	0.16	0.44	2.28	0.47	0.015	1	74900	0	0	0	60002	0	0	0	29602	0	0	0	44876	0	0	0	63894	0	0	0	6084	0	0	3	1179904	0	0	0	912	0	0	0	91078	0	0	0	62464	0	0
3-38550875-T-A	3	38550875		T	A	gnomAD Exomes	PASS	NA	ENST00000423572.7	p.Ile1832Leu	p.Ile1832Leu	c.5494A>T	missense_variant	Uncertain significance	1906068		2	1613834	1.23928e-06	0	0	PASS	sas	3.65e-06	20	0.296	0	0	2.28	0.27	0.003	0	75022	0	0	0	60022	0	0	0	29602	0	0	0	44864	0	0	0	63894	0	0	0	6062	0	0	0	1179896	0	0	0	912	0	0	2	91074	0	0	0	62486	0	0
3-38550878-G-C	3	38550878	rs199473320	G	C	gnomAD Exomes,gnomAD Genomes	PASS	PASS	ENST00000423572.7	p.Gln1831Glu	p.Gln1831Glu	c.5491C>G	missense_variant	Conflicting interpretations of pathogenicity	48308		140	1613880	8.67475e-05	0	0	PASS	afr	0.00104699	23.7	0.53	0	0.02	7.01	0.01	0.205	94	75040	0	0	2	60018	0	0	0	29608	0	0	0	44878	0	0	0	63904	0	0	1	6062	0	0	33	1179896	0	0	0	912	0	0	1	91074	0	0	9	62488	0	0
3-38550880-T-C	3	38550880	rs879221876	T	C	gnomAD Exomes	PASS	NA	ENST00000423572.7	p.Asn1830Ser	p.Asn1830Ser	c.5489A>G	missense_variant				1	1613700	6.19694e-07	0	0	PASS			25.4	0.912	0	0	6.36	0	0.915	0	74968	0	0	0	59990	0	0	0	29606	0	0	0	44868	0	0	0	63902	0	0	0	6062	0	0	1	1179854	0	0	0	912	0	0	0	91056	0	0	0	62482	0	0
3-38550881-T-C	3	38550881		T	C	gnomAD Exomes	PASS	NA	ENST00000423572.7	p.Asn1830Asp	p.Asn1830Asp	c.5488A>G	missense_variant				1	1613830	6.19644e-07	0	0	PASS			26.7	0.939	0	0.02	6.36	0	0.976	0	74992	0	0	0	60020	0	0	0	29604	0	0	0	44874	0	0	0	63918	0	0	0	6060	0	0	1	1179888	0	0	0	912	0	0	0	91078	0	0	0	62484	0	0
3-38550882-G-A	3	38550882	rs1349934641	G	A	gnomAD Genomes	NA	PASS	ENST00000423572.7	p.Pro1829Pro	p.Pro1829Pro	c.5487C>T	synonymous_variant				1	1613748	6.19675e-07	0	0	PASS			9.68		0	0	1.27			0	74916	0	0	0	60008	0	0	0	29606	0	0	0	44880	0	0	0	63892	0	0	0	6084	0	0	1	1179908	0	0	0	912	0	0	0	91078	0	0	0	62464	0	0
3-38550883-G-C	3	38550883		G	C	gnomAD Exomes	PASS	NA	ENST00000423572.7	p.Pro1829Arg	p.Pro1829Arg	c.5486C>G	missense_variant				1	1613858	6.19633e-07	0	0	PASS			27.2	0.961	0	0.01	8.79	0	1	0	75024	0	0	0	60026	0	0	0	29606	0	0	0	44876	0	0	0	63894	0	0	0	6062	0	0	1	1179896	0	0	0	912	0	0	0	91076	0	0	0	62486	0	0
3-38550890-C-A	3	38550890	rs774593360	C	A	gnomAD Genomes	NA	PASS	ENST00000423572.7	p.Ala1827Ser	p.Ala1827Ser	c.5479G>T	missense_variant				1	1613658	6.1971e-07	0	0	AC0			21.4	0.625	0	0	4.99	0.02	0.143	0	74890	0	0	0	59996	0	0	0	29602	0	0	1	44882	0	0	0	63868	0	0	0	6084	0	0	0	1179888	0	0	0	912	0	0	0	91070	0	0	0	62466	0	0
3-38550890-C-T	3	38550890	rs774593360	C	T	gnomAD Exomes,gnomAD Genomes	PASS	PASS	ENST00000423572.7	p.Ala1827Thr	p.Ala1827Thr	c.5479G>A	missense_variant	Uncertain significance	201539		67	1613658	4.15206e-05	0	0	PASS	nfe	3.856e-05	23.3	0.682	0	0	4.99	0	0.092	2	74890	0	0	1	59996	0	0	0	29602	0	0	0	44882	0	0	0	63866	0	0	0	6084	0	0	58	1179890	0	0	0	912	0	0	6	91070	0	0	0	62466	0	0
3-38550891-G-A	3	38550891	rs138892850	G	A	gnomAD Exomes,gnomAD Genomes	PASS	PASS	ENST00000423572.7	p.Ile1826Ile	p.Ile1826Ile	c.5478C>T	synonymous_variant	Likely benign	178129		63	1613914	3.90355e-05	0	0	PASS	afr	0.00038985	7.03		0	0	-0.259			39	75036	0	0	5	60026	0	0	0	29606	0	0	1	44878	0	0	0	63910	0	0	0	6062	0	0	15	1179916	0	0	0	912	0	0	0	91078	0	0	3	62490	0	0
3-38550894-A-T	3	38550894	rs1057522618	A	T	gnomAD Exomes,gnomAD Genomes	PASS	PASS	ENST00000423572.7	p.Arg1825Arg	p.Arg1825Arg	c.5475T>A	synonymous_variant	Likely benign	386843		2	1613822	1.23929e-06	0	0	PASS	afr	4.43e-06	0.384		0	0.01	-7.17			2	74914	0	0	0	60010	0	0	0	29608	0	0	0	44886	0	0	0	63960	0	0	0	6084	0	0	0	1179910	0	0	0	912	0	0	0	91076	0	0	0	62462	0	0
3-38550895-C-A	3	38550895		C	A	gnomAD Exomes	PASS	NA	ENST00000423572.7	p.Arg1825Leu	p.Arg1825Leu	c.5474G>T	missense_variant				1	1613872	6.19628e-07	0	0	PASS			23.2	0.796	0	0	8.9	0.15	0.988	0	75032	0	0	0	60020	0	0	0	29608	0	0	0	44876	0	0	0	63914	0	0	0	6062	0	0	1	1179900	0	0	0	912	0	0	0	91064	0	0	0	62484	0	0
3-38550895-C-T	3	38550895	rs137854610	C	T	gnomAD Exomes,gnomAD Genomes	PASS	PASS	ENST00000423572.7	p.Arg1825His	p.Arg1825His	c.5474G>A	missense_variant	Uncertain significance	9389		100	1613756	6.19672e-05	0	0	PASS	afr	0.00027673	23.5	0.848	0	0	8.9	0.06	0.996	29	74912	0	0	2	60000	0	0	0	29608	0	0	1	44888	0	0	1	63914	0	0	0	6084	0	0	64	1179908	0	0	0	912	0	0	1	91068	0	0	2	62462	0	0
3-38550896-G-A	3	38550896	rs199473635	G	A	gnomAD Exomes,gnomAD Genomes	PASS	PASS	ENST00000423572.7	p.Arg1825Cys	p.Arg1825Cys	c.5473C>T	missense_variant	Conflicting interpretations of pathogenicity	67994		29	1613930	1.79686e-05	0	0	PASS	nfe	1.533e-05	25.5	0.847	0	0	5.87	0.02	0.825	0	75026	0	0	0	60030	0	0	1	29606	0	0	0	44878	0	0	0	63952	0	0	0	6062	0	0	26	1179902	0	0	0	912	0	0	0	91076	0	0	2	62486	0	0
3-38550902-G-C	3	38550902	rs199473319	G	C	gnomAD Exomes	PASS	NA	ENST00000423572.7	p.Pro1823Ala	p.Pro1823Ala	c.5467C>G	missense_variant	not provided	67992		1	1613926	6.19607e-07	0	0	PASS			25.3	0.941	0	0.01	8.79	0	0.987	0	75030	0	0	0	60024	0	0	0	29604	0	0	0	44872	0	0	0	63956	0	0	0	6062	0	0	1	1179912	0	0	0	912	0	0	0	91070	0	0	0	62484	0	0
3-38550902-G-T	3	38550902		G	T	gnomAD Exomes	PASS	NA	ENST00000423572.7	p.Pro1823Thr	p.Pro1823Thr	c.5467C>A	missense_variant				1	1613926	6.19607e-07	0	0	PASS			25.7	0.943	0	0	8.79	0	0.997	0	75030	0	0	0	60024	0	0	0	29604	0	0	0	44872	0	0	0	63956	0	0	0	6062	0	0	1	1179912	0	0	0	912	0	0	0	91070	0	0	0	62484	0	0
3-38550904-TCAGA-T	3	38550904	rs794728924	TCAGA	T	gnomAD Exomes	PASS	NA	ENST00000423572.7	p.Glu1822HisfsTer10	p.Glu1822HisfsTer10	c.5461_5464del	frameshift_variant	Pathogenic/Likely pathogenic	201573		1	1613932	6.19605e-07	0	0	PASS			33		0	0.02	6.36			0	75028	0	0	1	60028	0	0	0	29604	0	0	0	44868	0	0	0	63978	0	0	0	6062	0	0	0	1179898	0	0	0	912	0	0	0	91066	0	0	0	62488	0	0
3-38550905-C-T	3	38550905	rs760837591	C	T	gnomAD Exomes,gnomAD Genomes	PASS	PASS	ENST00000423572.7	p.Glu1822Lys	p.Glu1822Lys	c.5464G>A	missense_variant	Uncertain significance	242204		6	1613808	3.71791e-06	0	0	PASS	afr	3.472e-05	22	0.636	0	0.01	8.9	0.14	0.087	6	74910	0	0	0	60004	0	0	0	29608	0	0	0	44882	0	0	0	63952	0	0	0	6084	0	0	0	1179916	0	0	0	912	0	0	0	91076	0	0	0	62464	0	0
3-38550905-C-G	3	38550905		C	G	gnomAD Exomes	PASS	NA	ENST00000423572.7	p.Glu1822Gln	p.Glu1822Gln	c.5464G>C	missense_variant				2	1613926	1.23921e-06	0	0	PASS			20.1	0.608	0	0.02	8.9	0.16	0.535	0	75032	0	0	0	60024	0	0	0	29608	0	0	0	44870	0	0	0	63952	0	0	0	6062	0	0	0	1179908	0	0	0	912	0	0	1	91072	0	0	1	62486	0	0
3-38550908-A-T	3	38550908		A	T	gnomAD Exomes	PASS	NA	ENST00000423572.7	p.Ser1821Thr	p.Ser1821Thr	c.5461T>A	missense_variant	Uncertain significance	2174942		1	1613918	6.1961e-07	0	0	PASS			17.4	0.649	0	0.01	0.96	0.21	0.143	0	75014	0	0	0	60022	0	0	0	29608	0	0	1	44872	0	0	0	63984	0	0	0	6062	0	0	0	1179892	0	0	0	912	0	0	0	91064	0	0	0	62488	0	0
3-38550909-C-T	3	38550909	rs2125825622	C	T	gnomAD Exomes	PASS	NA	ENST00000423572.7	p.Leu1820Leu	p.Leu1820Leu	c.5460G>A	synonymous_variant	Likely benign	1161998		7	1613914	4.33728e-06	0	0	PASS	nfe	1.83e-06	4.83		0	0	0.247			0	75006	0	0	0	60014	0	0	0	29602	0	0	0	44882	0	0	0	63966	0	0	0	6062	0	0	6	1179910	0	0	0	912	0	0	0	91074	0	0	1	62486	0	0
3-38550913-G-A	3	38550913	rs1331393072	G	A	gnomAD Genomes	NA	PASS	ENST00000423572.7	p.Ala1819Val	p.Ala1819Val	c.5456C>T	missense_variant				1	1613838	6.19641e-07	0	0	PASS			23.8	0.749	0	0	8.79			0	74916	0	0	0	60014	0	0	0	29604	0	0	0	44888	0	0	0	63958	0	0	0	6084	0	0	1	1179914	0	0	0	912	0	0	0	91082	0	0	0	62466	0	0
3-38550914-C-T	3	38550914	rs764188413	C	T	gnomAD Exomes,gnomAD Genomes	PASS	PASS	ENST00000423572.7	p.Ala1819Thr	p.Ala1819Thr	c.5455G>A	missense_variant	Uncertain significance	201594		24	1613784	1.48719e-05	0	0	PASS	nfe	1.03e-05	16	0.366	0	0	7.14	0.57	0.121	2	74880	0	0	1	59996	0	0	0	29608	0	0	0	44884	0	0	0	63972	0	0	0	6084	0	0	19	1179906	0	0	0	912	0	0	1	91074	0	0	1	62468	0	0
3-38550915-A-G	3	38550915	rs1805126	A	G	gnomAD Exomes,gnomAD Genomes	PASS	PASS	ENST00000423572.7	p.Asp1818Asp	p.Asp1818Asp	c.5454T>C	synonymous_variant	Benign/Likely benign	48307		582209	1613600	0.360814	110517	0	PASS	afr	0.651699	0.141		0	0.01	-8.91			49166	74884	16217	0	22581	59992	4364	0	10235	29608	1715	0	23733	44828	6300	0	28308	63910	6232	0	2655	6062	622	0	390983	1179846	65008	0	329	912	54	0	30450	91072	5349	0	23769	62486	4656	0
3-38550917-C-T	3	38550917	rs137854619	C	T	gnomAD Exomes,gnomAD Genomes	PASS	PASS	ENST00000423572.7	p.Asp1818Asn	p.Asp1818Asn	c.5452G>A	missense_variant	Conflicting interpretations of pathogenicity	9402		179	1613778	0.00011092	1	0	PASS	sas	0.00084282	23.9	0.729	0	0	7.14	0.02	0.438	4	74864	0	0	3	60002	0	0	1	29608	0	0	0	44882	0	0	0	63982	0	0	1	6084	0	0	66	1179916	0	0	0	912	0	0	92	91060	1	0	12	62468	0	0
3-38550917-C-A	3	38550917		C	A	gnomAD Exomes	PASS	NA	ENST00000423572.7	p.Asp1818Tyr	p.Asp1818Tyr	c.5452G>T	missense_variant				1	1613898	6.19618e-07	0	0	PASS			24.2	0.918	0	0	7.14	0	0.997	0	74986	0	0	0	60022	0	0	0	29608	0	0	0	44870	0	0	0	63984	0	0	0	6062	0	0	1	1179908	0	0	0	912	0	0	0	91056	0	0	0	62490	0	0
3-38550918-G-A	3	38550918	rs370114378	G	A	gnomAD Exomes,gnomAD Genomes	PASS	PASS	ENST00000423572.7	p.Ala1817Ala	p.Ala1817Ala	c.5451C>T	synonymous_variant	Conflicting interpretations of pathogenicity	242203		161	1613830	9.97627e-05	0	0	PASS	nfe	0.00010025	0.164		0	0	-2.81			0	74890	0	0	7	60004	0	0	3	29606	0	0	3	44884	0	0	1	63992	0	0	0	6084	0	0	137	1179918	0	0	0	912	0	0	1	91078	0	0	9	62462	0	0
3-38550924-G-C	3	38550924	rs751374389	G	C	gnomAD Exomes	PASS	NA	ENST00000423572.7	p.Asp1815Glu	p.Asp1815Glu	c.5445C>G	missense_variant				1	1614050	6.19559e-07	0	0	PASS			20.8	0.655	0	0	7.03	0.03	0.236	0	75026	0	0	0	60032	0	0	0	29606	0	0	0	44882	0	0	0	64024	0	0	0	6060	0	0	0	1179942	0	0	0	912	0	0	1	91074	0	0	0	62492	0	0
3-38550924-G-A	3	38550924		G	A	gnomAD Exomes	PASS	NA	ENST00000423572.7	p.Asp1815Asp	p.Asp1815Asp	c.5445C>T	synonymous_variant				1	1614050	6.19559e-07	0	0	PASS			4.4		0	0	7.03			0	75026	0	0	0	60032	0	0	0	29606	0	0	0	44882	0	0	0	64024	0	0	0	6060	0	0	1	1179942	0	0	0	912	0	0	0	91074	0	0	0	62492	0	0
3-38550926-C-T	3	38550926	rs1285389412	C	T	gnomAD Exomes	PASS	NA	ENST00000423572.7	p.Asp1815Asn	p.Asp1815Asn	c.5443G>A	missense_variant				2	1614002	1.23916e-06	0	0	PASS	nfe	2.8e-07	18.9	0.382	0	0	7.12	0.09	0.057	0	75018	0	0	0	60028	0	0	0	29606	0	0	0	44872	0	0	0	63996	0	0	0	6062	0	0	2	1179942	0	0	0	912	0	0	0	91074	0	0	0	62492	0	0
3-38550927-A-G	3	38550927	rs754768327	A	G	gnomAD Exomes	PASS	NA	ENST00000423572.7	p.Ser1814Ser	p.Ser1814Ser	c.5442T>C	synonymous_variant	Likely benign	926516		5	1614076	3.09775e-06	0	0	PASS	sas	1.425e-05	0.066		0	0.01	-7.58			0	75030	0	0	0	60034	0	0	0	29606	0	0	0	44880	0	0	0	64020	0	0	0	6060	0	0	1	1179962	0	0	0	912	0	0	4	91078	0	0	0	62494	0	0
3-38550932-G-A	3	38550932		G	A	gnomAD Exomes	PASS	NA	ENST00000423572.7	p.Leu1813Leu	p.Leu1813Leu	c.5437C>T	synonymous_variant				1	1614056	6.19557e-07	0	0	PASS			3.19		0	0	5.88			0	75024	0	0	0	60028	0	0	0	29606	0	0	1	44876	0	0	0	64018	0	0	0	6060	0	0	0	1179960	0	0	0	912	0	0	0	91078	0	0	0	62494	0	0
3-38550932-G-C	3	38550932		G	C	gnomAD Exomes	PASS	NA	ENST00000423572.7	p.Leu1813Val	p.Leu1813Val	c.5437C>G	missense_variant				1	1614056	6.19557e-07	0	0	PASS			22.8	0.921	0	0	5.88	0	0.983	1	75024	0	0	0	60028	0	0	0	29606	0	0	0	44876	0	0	0	64018	0	0	0	6060	0	0	0	1179960	0	0	0	912	0	0	0	91078	0	0	0	62494	0	0
3-38550936-C-T	3	38550936	rs780761880	C	T	gnomAD Exomes,gnomAD Genomes	PASS	PASS	ENST00000423572.7	p.Ser1811Ser	p.Ser1811Ser	c.5433G>A	synonymous_variant	Conflicting interpretations of pathogenicity	196147		52	1613864	3.22208e-05	0	0	PASS	afr	4.375e-05	0.04		0	0	-4.94			7	74882	0	0	1	60006	0	0	0	29604	0	0	0	44878	0	0	0	63994	0	0	0	6084	0	0	39	1179954	0	0	0	912	0	0	2	91078	0	0	3	62472	0	0
3-38550937-G-A	3	38550937	rs371891414	G	A	gnomAD Exomes,gnomAD Genomes	PASS	PASS	ENST00000423572.7	p.Ser1811Leu	p.Ser1811Leu	c.5432C>T	missense_variant	Uncertain significance	201538		13	1613920	8.05492e-06	0	0	PASS	afr	1.064e-05	16.1	0.375	0	0	4.66	0.01	0.007	3	74894	0	0	2	59998	0	0	0	29608	0	0	0	44886	0	0	1	64016	0	0	0	6082	0	0	4	1179980	0	0	0	912	0	0	3	91066	0	0	0	62478	0	0
3-38550941-A-G	3	38550941		A	G	gnomAD Exomes	PASS	NA	ENST00000423572.7	p.Tyr1810His	p.Tyr1810His	c.5428T>C	missense_variant				1	1614010	6.19575e-07	0	0	PASS			26.4	0.942	0	0	6.33	0	0.202	0	75000	0	0	0	60022	0	0	0	29606	0	0	0	44864	0	0	0	64008	0	0	0	6060	0	0	1	1179980	0	0	0	912	0	0	0	91060	0	0	0	62498	0	0
3-38550945-A-G	3	38550945	rs769534824	A	G	gnomAD Exomes,gnomAD Genomes	PASS	PASS	ENST00000423572.7	p.Ile1808Ile	p.Ile1808Ile	c.5424T>C	synonymous_variant	Likely benign	518543		4	1613906	2.47846e-06	0	0	PASS	afr	1.747e-05	0.431		0	0.02	-6.3			4	74884	0	0	0	59990	0	0	0	29608	0	0	0	44878	0	0	0	64028	0	0	0	6084	0	0	0	1179982	0	0	0	912	0	0	0	91064	0	0	0	62476	0	0
3-38550945-A-C	3	38550945	rs769534824	A	C	gnomAD Exomes	PASS	NA	ENST00000423572.7	p.Ile1808Met	p.Ile1808Met	c.5424T>G	missense_variant	Uncertain significance	1747473		1	1614024	6.19569e-07	0	0	PASS			4.33	0.62	0	0.01	-6.3	0.07	0.997	1	75006	0	0	0	60010	0	0	0	29608	0	0	0	44866	0	0	0	64028	0	0	0	6062	0	0	0	1179974	0	0	0	912	0	0	0	91060	0	0	0	62498	0	0
3-38550947-T-C	3	38550947	rs1299165746	T	C	gnomAD Genomes	NA	PASS	ENST00000423572.7	p.Ile1808Val	p.Ile1808Val	c.5422A>G	missense_variant				1	1613830	6.19644e-07	0	0	PASS			24.4	0.755	0	0	6.36			0	74862	0	0	0	59998	0	0	0	29606	0	0	1	44874	0	0	0	64000	0	0	0	6084	0	0	0	1179964	0	0	0	912	0	0	0	91058	0	0	0	62472	0	0
3-38550954-A-T	3	38550954	rs777429289	A	T	gnomAD Exomes,gnomAD Genomes	PASS	PASS	ENST00000423572.7	p.Thr1805Thr	p.Thr1805Thr	c.5415T>A	synonymous_variant	Likely benign	1090661		15	1613870	9.29443e-06	0	0	PASS	amr	6.616e-05	6.21		0	0	-0.292			6	74862	0	0	8	59990	0	0	0	29608	0	0	0	44862	0	0	0	64024	0	0	0	6084	0	0	1	1179992	0	0	0	912	0	0	0	91058	0	0	0	62478	0	0
3-38550964-G-A	3	38550964	rs908894843	G	A	gnomAD Exomes	PASS	NA	ENST00000423572.7	p.Pro1802Leu	p.Pro1802Leu	c.5405C>T	missense_variant				9	1614068	5.57597e-06	0	0	PASS	nfe	3.59e-06	26.5	0.783	0	0	8.8	0.01	1	0	74984	0	0	0	60020	0	0	0	29608	0	0	0	44858	0	0	0	64036	0	0	0	6062	0	0	9	1180014	0	0	0	912	0	0	0	91070	0	0	0	62504	0	0
3-38550965-G-C	3	38550965	rs941661843	G	C	gnomAD Exomes	PASS	NA	ENST00000423572.7	p.Pro1802Ala	p.Pro1802Ala	c.5404C>G	missense_variant				3	1614030	1.8587e-06	0	0	PASS	afr	4.43e-06	24.8	0.805	0	0	8.8	0.01	0.996	2	74986	0	0	0	60014	0	0	0	29608	0	0	0	44850	0	0	0	64026	0	0	0	6062	0	0	1	1180016	0	0	0	912	0	0	0	91048	0	0	0	62508	0	0
3-38550966-G-C	3	38550966	rs1367727373	G	C	gnomAD Exomes	PASS	NA	ENST00000423572.7	p.Asp1801Glu	p.Asp1801Glu	c.5403C>G	missense_variant	Uncertain significance	628960		3	1614116	1.8586e-06	0	0	PASS	nfe	6.8e-07	24.1	0.915	0	0	4.94	0	0.996	0	75014	0	0	0	60022	0	0	0	29606	0	0	0	44860	0	0	0	64042	0	0	0	6062	0	0	3	1180032	0	0	0	910	0	0	0	91064	0	0	0	62504	0	0
3-38550970-A-G	3	38550970	rs1294703338	A	G	gnomAD Exomes	PASS	NA	ENST00000423572.7	p.Phe1800Ser	p.Phe1800Ser	c.5399T>C	missense_variant	Uncertain significance	1305491		1	1614036	6.19565e-07	0	0	PASS			29.7	0.967	0	0	6.33	0	0.999	1	75000	0	0	0	60016	0	0	0	29606	0	0	0	44858	0	0	0	64024	0	0	0	6060	0	0	0	1179992	0	0	0	912	0	0	0	91064	0	0	0	62504	0	0
3-38550972-T-C	3	38550972	rs140641458	T	C	gnomAD Exomes,gnomAD Genomes	PASS	PASS	ENST00000423572.7	p.Lys1799Lys	p.Lys1799Lys	c.5397A>G	synonymous_variant	Likely benign	378873		52	1613848	3.22211e-05	0	0	PASS	afr	0.00035662	9.7		0	0.01	2.52			36	74924	0	0	1	59984	0	0	0	29608	0	0	0	44842	0	0	0	64006	0	0	0	6060	0	0	0	1179968	0	0	0	910	0	0	0	91044	0	0	15	62502	0	0
3-38550975-C-T	3	38550975	rs1476999595	C	T	gnomAD Exomes	PASS	NA	ENST00000423572.7	p.Glu1798Glu	p.Glu1798Glu	c.5394G>A	synonymous_variant	Likely benign	1605279		9	1614106	5.57584e-06	0	0	PASS	sas	1.426e-05	8.4		0	0	6			0	75014	0	0	0	60030	0	0	0	29606	0	0	0	44858	0	0	0	64034	0	0	0	6062	0	0	2	1180026	0	0	0	910	0	0	4	91060	0	0	3	62506	0	0
3-38550983-T-C	3	38550983	rs377119709	T	C	gnomAD Exomes	PASS	NA	ENST00000423572.7	p.Ile1796Val	p.Ile1796Val	c.5386A>G	missense_variant				1	1613886	6.19622e-07	0	0	PASS			16.4	0.476	0	0.02	4.74	1	0.26	0	74928	0	0	0	60010	0	0	0	29606	0	0	0	44838	0	0	0	64002	0	0	0	6062	0	0	1	1179968	0	0	0	912	0	0	0	91056	0	0	0	62504	0	0
3-38550987-A-G	3	38550987		A	G	gnomAD Exomes	PASS	NA	ENST00000423572.7	p.Tyr1794Tyr	p.Tyr1794Tyr	c.5382T>C	synonymous_variant	Likely benign	2413508		1	1613856	6.19634e-07	0	0	PASS			0.863		0	0.01	-5.04			0	74998	0	0	0	60018	0	0	0	29608	0	0	0	44854	0	0	0	64036	0	0	0	6060	0	0	0	1179808	0	0	0	912	0	0	1	91060	0	0	0	62502	0	0
3-38550992-A-G	3	38550992		A	G	gnomAD Exomes	PASS	NA	ENST00000423572.7	p.Phe1793Leu	p.Phe1793Leu	c.5377T>C	missense_variant				1	1613972	6.19589e-07	0	0	PASS			27.7	0.975	0	0	6.33	0	0.999	0	74960	0	0	0	60014	0	0	0	29606	0	0	0	44850	0	0	0	64018	0	0	0	6062	0	0	1	1179996	0	0	0	910	0	0	0	91054	0	0	0	62502	0	0
3-38550994-A-T	3	38550994	rs794728897	A	T	gnomAD Exomes,gnomAD Genomes	PASS	PASS	ENST00000423572.7	p.Met1792Lys	p.Met1792Lys	c.5375T>A	missense_variant	Conflicting interpretations of pathogenicity	201537		2	1613914	1.23922e-06	0	0	PASS	amr	5.53e-06	24.8	0.896	0	0	6.33	0	0.886	0	74866	0	0	2	59996	0	0	0	29608	0	0	0	44878	0	0	0	64024	0	0	0	6084	0	0	0	1180006	0	0	0	912	0	0	0	91058	0	0	0	62482	0	0
3-38550995-T-C	3	38550995	rs2061024521	T	C	gnomAD Exomes,gnomAD Genomes	PASS	PASS	ENST00000423572.7	p.Met1792Val	p.Met1792Val	c.5374A>G	missense_variant				2	1613774	1.23933e-06	0	0	PASS	sas	3.65e-06	24.2	0.908	0	0	6.35	0.01	0.251	0	74810	0	0	0	59996	0	0	0	29606	0	0	0	44864	0	0	0	63996	0	0	0	6080	0	0	0	1179974	0	0	0	912	0	0	2	91054	0	0	0	62482	0	0
3-38550996-A-T	3	38550996	rs878927069	A	T	gnomAD Genomes	NA	PASS	ENST00000423572.7	p.Asp1791Glu	p.Asp1791Glu	c.5373T>A	missense_variant				1	1613920	6.19609e-07	0	0	PASS			8.93	0.533	0	0	2.94	1	0.746	1	74884	0	0	0	59998	0	0	0	29608	0	0	0	44870	0	0	0	64020	0	0	0	6084	0	0	0	1180006	0	0	0	910	0	0	0	91054	0	0	0	62486	0	0
3-38550996-A-G	3	38550996		A	G	gnomAD Exomes	PASS	NA	ENST00000423572.7	p.Asp1791Asp	p.Asp1791Asp	c.5373T>C	synonymous_variant				1	1614038	6.19564e-07	0	0	PASS			4.86		0	0	2.94			0	75006	0	0	0	60018	0	0	0	29608	0	0	0	44858	0	0	0	64020	0	0	0	6062	0	0	0	1179998	0	0	0	910	0	0	1	91050	0	0	0	62508	0	0
3-38550997-T-A	3	38550997	rs774917987	T	A	gnomAD Exomes	PASS	NA	ENST00000423572.7	p.Asp1791Val	p.Asp1791Val	c.5372A>T	missense_variant	Uncertain significance	582128		1	1613770	6.19667e-07	0	0	PASS			24.7	0.936	0	0	6.35	0	0.996	1	74866	0	0	0	60010	0	0	0	29608	0	0	0	44822	0	0	0	63994	0	0	0	6058	0	0	0	1179956	0	0	0	912	0	0	0	91040	0	0	0	62504	0	0
3-38550997-T-C	3	38550997	rs774917987	T	C	gnomAD Exomes	PASS	NA	ENST00000423572.7	p.Asp1791Gly	p.Asp1791Gly	c.5372A>G	missense_variant				1	1613770	6.19667e-07	0	0	PASS			25.3	0.941	0	0.12	6.35	0	0.99	0	74866	0	0	0	60010	0	0	0	29608	0	0	0	44822	0	0	0	63994	0	0	0	6058	0	0	1	1179956	0	0	0	912	0	0	0	91040	0	0	0	62504	0	0
3-38550998-C-T	3	38550998	rs727504495	C	T	gnomAD Exomes,gnomAD Genomes	PASS	PASS	ENST00000423572.7	p.Asp1791Asn	p.Asp1791Asn	c.5371G>A	missense_variant	Uncertain significance	178858		25	1613930	1.54901e-05	0	0	PASS	sas	0.00010063	24.4	0.736	0	0	8.89	0	0.994	1	74862	0	0	0	59996	0	0	0	29606	0	0	0	44872	0	0	0	64032	0	0	0	6084	0	0	7	1180016	0	0	2	912	0	0	15	91064	0	0	0	62486	0	0
3-38550999-G-A	3	38550999	rs372380415	G	A	gnomAD Exomes,gnomAD Genomes	PASS	PASS	ENST00000423572.7	p.Phe1790Phe	p.Phe1790Phe	c.5370C>T	synonymous_variant	Likely benign	378878		12	1613862	7.43558e-06	0	0	PASS	nfe	5e-06	0.069		0	0	-5.73			0	74842	0	0	0	59982	0	0	0	29606	0	0	0	44868	0	0	0	64034	0	0	0	6082	0	0	11	1180006	0	0	0	912	0	0	0	91046	0	0	1	62484	0	0
3-38551004-C-T	3	38551004	rs772508476	C	T	gnomAD Exomes	PASS	NA	ENST00000423572.7	p.Asp1789Asn	p.Asp1789Asn	c.5365G>A	missense_variant	Uncertain significance	859644		6	1614070	3.71731e-06	0	0	PASS	sas	3.65e-06	24.3	0.935	0	0	8.89	0	1	0	75014	0	0	0	60008	0	0	0	29602	0	0	0	44862	0	0	0	64022	0	0	0	6062	0	0	3	1180018	0	0	0	912	0	0	2	91060	0	0	1	62510	0	0
3-38551005-G-A	3	38551005	rs375752426	G	A	gnomAD Exomes,gnomAD Genomes	PASS	PASS	ENST00000423572.7	p.Asp1788Asp	p.Asp1788Asp	c.5364C>T	synonymous_variant	Conflicting interpretations of pathogenicity	139066		70	1614064	4.33688e-05	0	0	PASS	eas	0.00059494	0.008		0	0	-7.72			3	74988	0	0	0	60014	0	0	0	29608	0	0	36	44856	0	0	0	64038	0	0	0	6062	0	0	13	1180006	0	0	0	912	0	0	1	91070	0	0	17	62510	0	0
3-38551008-C-T	3	38551008	rs1575705184	C	T	gnomAD Exomes	PASS	NA	ENST00000423572.7	p.Glu1787Glu	p.Glu1787Glu	c.5361G>A	synonymous_variant	Likely benign	762323		1	1614114	6.19535e-07	0	0	PASS			2.17		0	0.01	2.92			0	75000	0	0	0	60020	0	0	0	29608	0	0	0	44864	0	0	0	64044	0	0	0	6062	0	0	1	1180028	0	0	0	912	0	0	0	91068	0	0	0	62508	0	0
3-38551012-C-T	3	38551012	rs199473316	C	T	gnomAD Exomes,gnomAD Genomes	PASS	PASS	ENST00000423572.7	p.Ser1786Asn	p.Ser1786Asn	c.5357G>A	missense_variant	Conflicting interpretations of pathogenicity	67988		799	1614018	0.000495038	8	0	PASS	nfe	7.408e-05	23.2	0.86	0	0	8.89	0.03	0.77	0	74904	0	0	7	60000	0	0	590	29608	8	0	0	44882	0	0	1	64030	0	0	0	6084	0	0	104	1180034	0	0	0	910	0	0	2	91078	0	0	95	62488	0	0
3-38551013-T-A	3	38551013		T	A	gnomAD Exomes	PASS	NA	ENST00000423572.7	p.Ser1786Cys	p.Ser1786Cys	c.5356A>T	missense_variant				1	1613996	6.1958e-07	0	0	PASS			19.1	0.799	0	0	6.35	0.22	0.985	0	74984	0	0	0	60002	0	0	0	29608	0	0	0	44864	0	0	0	64010	0	0	0	6062	0	0	1	1179986	0	0	0	912	0	0	0	91062	0	0	0	62506	0	0
3-38551013-T-C	3	38551013	rs2061025311	T	C	gnomAD Genomes	NA	PASS	ENST00000423572.7	p.Ser1786Gly	p.Ser1786Gly	c.5356A>G	missense_variant				1	1613878	6.19626e-07	0	0	PASS			18.2	0.733	0	0.05	6.35			0	74862	0	0	0	59982	0	0	0	29608	0	0	0	44876	0	0	0	64010	0	0	0	6084	0	0	1	1179994	0	0	0	912	0	0	0	91066	0	0	0	62484	0	0
3-38551014-CAG-C	3	38551014	rs886037903	CAG	C	gnomAD Exomes	PASS	NA	ENST00000423572.7	p.Leu1785GlufsTer2	p.Leu1785GlufsTer2	c.5353_5354del	frameshift_variant	Pathogenic/Likely pathogenic	254156		2	1614120	1.23907e-06	0	0	PASS	nfe	2.8e-07	31		0	0.02	2.92			0	75026	0	0	0	60010	0	0	0	29604	0	0	0	44864	0	0	0	64040	0	0	0	6062	0	0	2	1180024	0	0	0	912	0	0	0	91068	0	0	0	62510	0	0
3-38551014-C-T	3	38551014	rs1268165981	C	T	gnomAD Exomes,gnomAD Genomes	PASS	PASS	ENST00000423572.7	p.Leu1785Leu	p.Leu1785Leu	c.5355G>A	synonymous_variant				2	1614002	1.23916e-06	0	0	PASS	nfe	2.8e-07	1.18		0	0.01	2.92			0	74904	0	0	0	59990	0	0	0	29604	0	0	0	44876	0	0	0	64040	0	0	0	6084	0	0	2	1180032	0	0	0	912	0	0	0	91072	0	0	0	62488	0	0
3-38551014-C-G	3	38551014		C	G	gnomAD Exomes	PASS	NA	ENST00000423572.7	p.Leu1785Leu	p.Leu1785Leu	c.5355G>C	synonymous_variant				1	1614120	6.19533e-07	0	0	PASS			0.944		0	0	2.92			0	75026	0	0	0	60010	0	0	0	29604	0	0	0	44864	0	0	0	64040	0	0	0	6062	0	0	1	1180024	0	0	0	912	0	0	0	91068	0	0	0	62510	0	0
3-38551016-G-A	3	38551016		G	A	gnomAD Exomes	PASS	NA	ENST00000423572.7	p.Leu1785Leu	p.Leu1785Leu	c.5353C>T	synonymous_variant				1	1614144	6.19523e-07	0	0	PASS			2.03		0	0	4.93			0	75030	0	0	0	60018	0	0	0	29606	0	0	0	44868	0	0	0	64038	0	0	0	6062	0	0	0	1180020	0	0	0	912	0	0	1	91080	0	0	0	62510	0	0
3-38551017-G-C	3	38551017	rs2125825916	G	C	gnomAD Exomes	PASS	NA	ENST00000423572.7	p.Pro1784Pro	p.Pro1784Pro	c.5352C>G	synonymous_variant	Likely benign	1097295		1	1614096	6.19542e-07	0	0	PASS			0.525		0	0	0.3			0	75004	0	0	0	60004	0	0	0	29608	0	0	0	44872	0	0	0	64036	0	0	0	6062	0	0	1	1180016	0	0	0	912	0	0	0	91074	0	0	0	62508	0	0
3-38551019-G-T	3	38551019	rs2125825922	G	T	gnomAD Genomes	NA	PASS	ENST00000423572.7	p.Pro1784Thr	p.Pro1784Thr	c.5350C>A	missense_variant				1	1614110	6.19536e-07	0	0	PASS			23.5	0.833	0	0	8.79			0	75014	0	0	1	60020	0	0	0	29608	0	0	0	44868	0	0	0	64034	0	0	0	6062	0	0	0	1180014	0	0	0	908	0	0	0	91072	0	0	0	62510	0	0
3-38551020-C-T	3	38551020	rs2061025611	C	T	gnomAD Exomes	PASS	NA	ENST00000423572.7	p.Glu1783Glu	p.Glu1783Glu	c.5349G>A	synonymous_variant				1	1614098	6.19541e-07	0	0	PASS			1.94		0	0	4.28			0	75014	0	0	0	60022	0	0	0	29608	0	0	0	44866	0	0	0	64024	0	0	0	6060	0	0	0	1180014	0	0	0	912	0	0	1	91070	0	0	0	62508	0	0
3-38551021-T-A	3	38551021		T	A	gnomAD Exomes	PASS	NA	ENST00000423572.7	p.Glu1783Val	p.Glu1783Val	c.5348A>T	missense_variant				1	1613962	6.19593e-07	0	0	PASS			23.1	0.907	0	0	6.35	0	0.999	0	74968	0	0	0	60004	0	0	0	29604	0	0	0	44862	0	0	0	64008	0	0	0	6062	0	0	1	1179980	0	0	0	912	0	0	0	91054	0	0	0	62508	0	0
3-38551022-C-T	3	38551022	rs137854601	C	T	gnomAD Exomes,gnomAD Genomes	PASS	PASS	ENST00000423572.7	p.Glu1783Lys	p.Glu1783Lys	c.5347G>A	missense_variant	Pathogenic/Likely pathogenic	9377		13	1614060	8.05422e-06	0	0	PASS	nfe	4.29e-06	22.5	0.91	0	0	8.89	0.03	0.999	1	74996	0	0	0	60010	0	0	0	29604	0	0	1	44858	0	0	0	64014	0	0	0	6062	0	0	10	1180024	0	0	0	912	0	0	0	91076	0	0	1	62504	0	0
3-38551022-C-G	3	38551022	rs137854601	C	G	gnomAD Exomes	PASS	NA	ENST00000423572.7	p.Glu1783Gln	p.Glu1783Gln	c.5347G>C	missense_variant	Uncertain significance	1331943		3	1614060	1.85867e-06	0	0	PASS	nfe	6.8e-07	21.5	0.76	0	0	8.89	0	0.999	0	74996	0	0	0	60010	0	0	0	29604	0	0	0	44858	0	0	0	64014	0	0	0	6062	0	0	3	1180024	0	0	0	912	0	0	0	91076	0	0	0	62504	0	0
3-38551022-C-A	3	38551022	rs137854601	C	A	gnomAD Exomes	PASS	NA	ENST00000423572.7	p.Glu1783Ter	p.Glu1783Ter	c.5347G>T	stop_gained				1	1614060	6.19556e-07	0	0	PASS			37		0	0	8.89			0	74996	0	0	0	60010	0	0	0	29604	0	0	0	44858	0	0	0	64014	0	0	0	6062	0	0	1	1180024	0	0	0	912	0	0	0	91076	0	0	0	62504	0	0
3-38551023-G-A	3	38551023	rs868549221	G	A	gnomAD Exomes,gnomAD Genomes	PASS	PASS	ENST00000423572.7	p.Thr1782Thr	p.Thr1782Thr	c.5346C>T	synonymous_variant	Likely benign	463348		16	1614086	9.91273e-06	0	0	PASS	nfe	5e-06	0.014		0	0	-10.9			0	75014	0	0	1	60014	0	0	0	29604	0	0	1	44866	0	0	0	64024	0	0	0	6060	0	0	11	1180010	0	0	0	912	0	0	2	91074	0	0	1	62508	0	0
3-38551026-GCT-G	3	38551026		GCT	G	gnomAD Exomes	PASS	NA	ENST00000423572.7	p.Ser1781HisfsTer6	p.Ser1781HisfsTer6	c.5341_5342del	frameshift_variant	Likely pathogenic	2428920		1	1614124	6.19531e-07	0	0	PASS			31		0	0.01	5.87			0	75022	0	0	0	60022	0	0	0	29604	0	0	0	44868	0	0	0	64028	0	0	0	6062	0	0	1	1180024	0	0	0	912	0	0	0	91074	0	0	0	62508	0	0
3-38551027-C-G	3	38551027		C	G	gnomAD Exomes	PASS	NA	ENST00000423572.7	p.Ser1781Thr	p.Ser1781Thr	c.5342G>C	missense_variant				1	1614080	6.19548e-07	0	0	PASS			21.8	0.815	0	0	8.89	0	0.984	0	75002	0	0	0	60020	0	0	0	29608	0	0	0	44862	0	0	0	64024	0	0	0	6060	0	0	1	1180024	0	0	0	912	0	0	0	91060	0	0	0	62508	0	0
3-38551029-C-G	3	38551029	rs534169066	C	G	gnomAD Exomes	PASS	NA	ENST00000423572.7	p.Glu1780Asp	p.Glu1780Asp	c.5340G>C	missense_variant				1	1614078	6.19549e-07	0	0	PASS			14.6	0.629	0	0	5.07	0.04	0.991	0	75014	0	0	0	60014	0	0	0	29606	0	0	0	44868	0	0	0	64028	0	0	0	6062	0	0	1	1180004	0	0	0	912	0	0	0	91062	0	0	0	62508	0	0
3-38551029-C-T	3	38551029	rs534169066	C	T	gnomAD Exomes,gnomAD Genomes	PASS	PASS	ENST00000423572.7	p.Glu1780Glu	p.Glu1780Glu	c.5340G>A	synonymous_variant	Likely benign	923346		15	1614078	9.29323e-06	0	0	PASS	amr	0.00012742	3.21		0	0	5.07			0	75014	0	0	13	60014	0	0	0	29606	0	0	0	44868	0	0	0	64028	0	0	0	6062	0	0	0	1180004	0	0	0	912	0	0	0	91062	0	0	2	62508	0	0
3-38551030-T-C	3	38551030	rs1217594631	T	C	gnomAD Genomes	NA	PASS	ENST00000423572.7	p.Glu1780Gly	p.Glu1780Gly	c.5339A>G	missense_variant	Uncertain significance	836588		1	1613952	6.19597e-07	0	0	PASS			23.5	0.921	0	0	6.35			1	74884	0	0	0	59990	0	0	0	29608	0	0	0	44870	0	0	0	64026	0	0	0	6084	0	0	0	1180024	0	0	0	912	0	0	0	91068	0	0	0	62486	0	0
3-38551033-T-C	3	38551033	rs1352601386	T	C	gnomAD Exomes	PASS	NA	ENST00000423572.7	p.Glu1779Gly	p.Glu1779Gly	c.5336A>G	missense_variant	Uncertain significance	1331736		11	1614020	6.81528e-06	0	0	PASS	nfe	4.29e-06	25.4	0.899	0	0	6.35	0	0.995	0	74988	0	0	0	60012	0	0	0	29604	0	0	0	44862	0	0	0	64024	0	0	0	6062	0	0	10	1179994	0	0	0	910	0	0	0	91058	0	0	1	62506	0	0
3-38551035-C-T	3	38551035	rs41311121	C	T	gnomAD Exomes,gnomAD Genomes	PASS	PASS	ENST00000423572.7	p.Thr1778Thr	p.Thr1778Thr	c.5334G>A	synonymous_variant	Conflicting interpretations of pathogenicity	289380		204	1614086	0.000126387	0	0	PASS	afr	0.00012271	0.012		0	0	-11.4			15	74994	0	0	12	60028	0	0	0	29608	0	0	0	44870	0	0	0	64024	0	0	0	6062	0	0	165	1180022	0	0	0	910	0	0	4	91062	0	0	8	62506	0	0
3-38551036-G-A	3	38551036	rs199473634	G	A	gnomAD Exomes,gnomAD Genomes	PASS	PASS	ENST00000423572.7	p.Thr1778Met	p.Thr1778Met	c.5333C>T	missense_variant	Conflicting interpretations of pathogenicity	67985		86	1614044	5.32823e-05	0	0	PASS	amr	0.00010199	25	0.93	0	0	8.79	0	1	2	74976	0	0	11	60020	0	0	0	29606	0	0	2	44872	0	0	0	64028	0	0	0	6062	0	0	63	1180004	0	0	0	912	0	0	2	91058	0	0	6	62506	0	0
3-38551039-G-A	3	38551039		G	A	gnomAD Exomes	PASS	NA	ENST00000423572.7	p.Ala1777Val	p.Ala1777Val	c.5330C>T	missense_variant				1	1614084	6.19546e-07	0	0	PASS			23.6	0.929	0	0	8.79	0.02	0.998	0	75000	0	0	0	60010	0	0	0	29608	0	0	0	44862	0	0	0	64034	0	0	0	6062	0	0	1	1180022	0	0	0	910	0	0	0	91066	0	0	0	62510	0	0
3-38551041-C-T	3	38551041	rs1559721151	C	T	gnomAD Exomes	PASS	NA	ENST00000423572.7	p.Val1776Val	p.Val1776Val	c.5328G>A	synonymous_variant	Likely benign	629394		1	1614098	6.19541e-07	0	0	PASS			6.04		0	0	8.89			0	75016	0	0	0	60014	0	0	0	29608	0	0	0	44862	0	0	0	64028	0	0	0	6062	0	0	1	1180020	0	0	0	912	0	0	0	91068	0	0	0	62508	0	0
3-38551043-C-T	3	38551043	rs199473314	C	T	gnomAD Exomes,gnomAD Genomes	PASS	PASS	ENST00000423572.7	p.Val1776Met	p.Val1776Met	c.5326G>A	missense_variant	Uncertain significance	67984		46	1613960	2.85013e-05	0	0	PASS	nfe	2.394e-05	25	0.927	0	0	8.89	0	0.97	2	74870	0	0	1	59992	0	0	0	29608	0	0	2	44886	0	0	0	64018	0	0	0	6082	0	0	38	1180034	0	0	0	912	0	0	2	91070	0	0	1	62488	0	0
3-38551044-G-A	3	38551044	rs1214009669	G	A	gnomAD Exomes,gnomAD Genomes	PASS	PASS	ENST00000423572.7	p.Ser1775Ser	p.Ser1775Ser	c.5325C>T	synonymous_variant	Likely benign	1121910		5	1613974	3.09794e-06	0	0	PASS	nfe	6.8e-07	0.883		0	0	-4.55			0	74880	0	0	0	59992	0	0	0	29608	0	0	1	44886	0	0	0	64032	0	0	0	6084	0	0	3	1180030	0	0	0	910	0	0	1	91068	0	0	0	62484	0	0
3-38551045-C-G	3	38551045		C	G	gnomAD Exomes	PASS	NA	ENST00000423572.7	p.Ser1775Thr	p.Ser1775Thr	c.5324G>C	missense_variant				1	1614082	6.19547e-07	0	0	PASS			23.4	0.787	0	0	7.13	0	0.277	0	75010	0	0	0	60016	0	0	0	29608	0	0	0	44868	0	0	0	64020	0	0	0	6062	0	0	0	1180020	0	0	0	912	0	0	1	91064	0	0	0	62502	0	0
3-38551045-C-T	3	38551045		C	T	gnomAD Exomes	PASS	NA	ENST00000423572.7	p.Ser1775Asn	p.Ser1775Asn	c.5324G>A	missense_variant				1	1614082	6.19547e-07	0	0	PASS			15.8	0.484	0	0	7.13	0.76	0.007	0	75010	0	0	0	60016	0	0	0	29608	0	0	0	44868	0	0	0	64020	0	0	0	6062	0	0	1	1180020	0	0	0	912	0	0	0	91064	0	0	0	62502	0	0
3-38551046-T-C	3	38551046	rs1303298205	T	C	gnomAD Exomes,gnomAD Genomes	PASS	PASS	ENST00000423572.7	p.Ser1775Gly	p.Ser1775Gly	c.5323A>G	missense_variant	Uncertain significance	2587162		2	1613860	1.23926e-06	0	0	PASS			22.5	0.761	0	0	6.35	0.16	0.383	0	74852	0	0	0	59984	0	0	0	29602	0	0	1	44866	0	0	0	64006	0	0	0	6084	0	0	0	1180012	0	0	0	912	0	0	0	91058	0	0	1	62484	0	0
3-38551047-G-A	3	38551047	rs751496562	G	A	gnomAD Exomes,gnomAD Genomes	PASS	PASS	ENST00000423572.7	p.Phe1774Phe	p.Phe1774Phe	c.5322C>T	synonymous_variant				2	1614000	1.23916e-06	0	0	PASS	eas	7.39e-06	9.52		0	0	3.52			0	74914	0	0	0	60000	0	0	0	29608	0	0	2	44882	0	0	0	64028	0	0	0	6084	0	0	0	1180026	0	0	0	912	0	0	0	91062	0	0	0	62484	0	0
3-38551048-A-T	3	38551048		A	T	gnomAD Exomes	PASS	NA	ENST00000423572.7	p.Phe1774Tyr	p.Phe1774Tyr	c.5321T>A	missense_variant				1	1613994	6.19581e-07	0	0	PASS			25.1	0.847	0	0	6.33	0.05	0.996	0	74974	0	0	0	60010	0	0	0	29608	0	0	0	44848	0	0	0	64016	0	0	0	6062	0	0	1	1180004	0	0	0	912	0	0	0	91052	0	0	0	62508	0	0
3-38551049-A-C	3	38551049	rs1431006017	A	C	gnomAD Exomes	PASS	NA	ENST00000423572.7	p.Phe1774Val	p.Phe1774Val	c.5320T>G	missense_variant				1	1614062	6.19555e-07	0	0	PASS			28.2	0.966	0	0	6.33	0	0.999	0	74998	0	0	0	60022	0	0	0	29608	0	0	0	44864	0	0	0	64026	0	0	0	6062	0	0	1	1180014	0	0	0	912	0	0	0	91050	0	0	0	62506	0	0
3-38551050-G-A	3	38551050	rs754826616	G	A	gnomAD Exomes	PASS	NA	ENST00000423572.7	p.Asn1773Asn	p.Asn1773Asn	c.5319C>T	synonymous_variant				1	1614138	6.19526e-07	0	0	PASS			8.59		0	0	4.96			0	75032	0	0	0	60012	0	0	0	29608	0	0	0	44866	0	0	0	64028	0	0	0	6062	0	0	0	1180046	0	0	0	912	0	0	1	91062	0	0	0	62510	0	0
3-38551055-C-G	3	38551055		C	G	gnomAD Exomes	PASS	NA	ENST00000423572.7	p.Glu1772Gln	p.Glu1772Gln	c.5314G>C	missense_variant				1	1614040	6.19563e-07	0	0	PASS			26.1	0.943	0.01	0.03	8.89	0	0.999	0	74986	0	0	0	60014	0	0	0	29606	0	0	0	44850	0	0	0	64038	0	0	0	6062	0	0	1	1180020	0	0	0	912	0	0	0	91048	0	0	0	62504	0	0
3-38551060-A-G	3	38551060	rs781075228	A	G	gnomAD Exomes	PASS	NA	ENST00000423572.7	p.Ile1770Thr	p.Ile1770Thr	c.5309T>C	missense_variant				1	1614008	6.19576e-07	0	0	PASS			27.8	0.965	0	0	6.33	0	0.999	0	74976	0	0	0	60002	0	0	0	29608	0	0	0	44858	0	0	0	64024	0	0	0	6062	0	0	1	1180004	0	0	0	912	0	0	0	91054	0	0	0	62508	0	0
3-38551062-G-A	3	38551062	rs2061027398	G	A	gnomAD Exomes	PASS	NA	ENST00000423572.7	p.Ile1769Ile	p.Ile1769Ile	c.5307C>T	synonymous_variant	Likely benign	920762		1	1614120	6.19533e-07	0	0	PASS			9.36		0	0	4.2			0	75016	0	0	0	60018	0	0	0	29606	0	0	0	44864	0	0	0	64038	0	0	0	6062	0	0	1	1180030	0	0	0	912	0	0	0	91066	0	0	0	62508	0	0
3-38551064-T-C	3	38551064	rs1469394461	T	C	gnomAD Exomes	PASS	NA	ENST00000423572.7	p.Ile1769Val	p.Ile1769Val	c.5305A>G	missense_variant	Uncertain significance	2091710		1	1613930	6.19606e-07	0	0	PASS			16	0.584	0	0	4.74	1	0.048	0	74972	0	0	1	60002	0	0	0	29608	0	0	0	44852	0	0	0	63992	0	0	0	6062	0	0	0	1179980	0	0	0	912	0	0	0	91046	0	0	0	62504	0	0
3-38551066-G-A	3	38551066		G	A	gnomAD Exomes	PASS	NA	ENST00000423572.7	p.Ala1768Val	p.Ala1768Val	c.5303C>T	missense_variant				2	1614108	1.23907e-06	0	0	PASS			28.3	0.968	0	0	8.79	0.02	0.999	0	75020	0	0	0	60018	0	0	0	29608	0	0	0	44858	0	0	0	64036	0	0	0	6062	0	0	1	1180024	0	0	0	912	0	0	0	91062	0	0	1	62508	0	0
3-38551070-T-C	3	38551070	rs199473311	T	C	gnomAD Genomes	NA	PASS	ENST00000423572.7	p.Ile1767Val	p.Ile1767Val	c.5299A>G	missense_variant	Pathogenic	67980		1	1613828	6.19645e-07	0	0	PASS			25.9	0.9	0	0.01	6.35			0	74844	0	0	1	59978	0	0	0	29604	0	0	0	44850	0	0	0	64008	0	0	0	6084	0	0	0	1180004	0	0	0	912	0	0	0	91064	0	0	0	62480	0	0
3-38551075-A-G	3	38551075	rs752476527	A	G	gnomAD Exomes	PASS	NA	ENST00000423572.7	p.Met1765Thr	p.Met1765Thr	c.5294T>C	missense_variant	Uncertain significance	977174		6	1614020	3.71743e-06	0	0	PASS	sas	2.105e-05	26.2	0.991	0	0	6.33	0.01	0.996	0	74994	0	0	0	60006	0	0	0	29606	0	0	0	44856	0	0	0	64022	0	0	0	6062	0	0	1	1180000	0	0	0	912	0	0	5	91054	0	0	0	62508	0	0
3-38551082-C-G	3	38551082		C	G	gnomAD Exomes	PASS	NA	ENST00000423572.7	p.Val1763Leu	p.Val1763Leu	c.5287G>C	missense_variant				1	1613988	6.19583e-07	0	0	PASS			23.5	0.91	0	0	8.89	0.02	0.998	0	74964	0	0	0	60004	0	0	0	29606	0	0	0	44856	0	0	0	64004	0	0	0	6062	0	0	1	1180030	0	0	0	910	0	0	0	91046	0	0	0	62506	0	0
3-38551086-G-C	3	38551086	rs375323548	G	C	gnomAD Exomes	PASS	NA	ENST00000423572.7	p.Ile1761Met	p.Ile1761Met	c.5283C>G	missense_variant				4	1614078	2.47819e-06	0	0	PASS	nfe	7.9e-07	23.5	0.742	0	0	0	0	1	0	75012	0	0	0	60004	0	0	0	29608	0	0	0	44868	0	0	0	64032	0	0	0	6062	0	0	4	1180010	0	0	0	912	0	0	0	91064	0	0	0	62506	0	0
3-38551086-G-A	3	38551086	rs375323548	G	A	gnomAD Exomes,gnomAD Genomes	PASS	PASS	ENST00000423572.7	p.Ile1761Ile	p.Ile1761Ile	c.5283C>T	synonymous_variant	Conflicting interpretations of pathogenicity	345114		48	1614078	2.97383e-05	0	0	PASS	afr	8.144e-05	8.65		0	0	0			11	75012	0	0	9	60004	0	0	0	29608	0	0	1	44868	0	0	0	64032	0	0	0	6062	0	0	22	1180010	0	0	0	912	0	0	3	91064	0	0	2	62506	0	0
3-38551086-G-T	3	38551086	rs375323548	G	T	gnomAD Exomes	PASS	NA	ENST00000423572.7	p.Ile1761Ile	p.Ile1761Ile	c.5283C>A	synonymous_variant	Uncertain significance	463346		5	1614078	3.09774e-06	0	0	PASS	amr	3.233e-05	8.31		0.02	0.12	0			0	75012	0	0	5	60004	0	0	0	29608	0	0	0	44868	0	0	0	64032	0	0	0	6062	0	0	0	1180010	0	0	0	912	0	0	0	91064	0	0	0	62506	0	0
3-38551088-T-A	3	38551088		T	A	gnomAD Exomes	PASS	NA	ENST00000423572.7	p.Ile1761Phe	p.Ile1761Phe	c.5281A>T	missense_variant				1	1613452	6.19789e-07	0	0	PASS			26.2	0.894	0	0	6.35	0	0.999	0	74812	0	0	0	59986	0	0	0	29604	0	0	1	44806	0	0	0	63896	0	0	0	6060	0	0	0	1179868	0	0	0	912	0	0	0	91018	0	0	0	62490	0	0
3-38551095-G-A	3	38551095	rs1030944566	G	A	gnomAD Exomes	PASS	NA	ENST00000423572.7	p.Ser1758Ser	p.Ser1758Ser	c.5274C>T	synonymous_variant				1	1614122	6.19532e-07	0	0	PASS			9.87		0	0	4.17			0	75022	0	0	0	60020	0	0	0	29608	0	0	0	44866	0	0	0	64032	0	0	0	6062	0	0	0	1180020	0	0	0	912	0	0	0	91072	0	0	1	62508	0	0
3-38551097-A-G	3	38551097		A	G	gnomAD Exomes	PASS	NA	ENST00000423572.7	p.Ser1758Pro	p.Ser1758Pro	c.5272T>C	missense_variant				1	1613896	6.19619e-07	0	0	PASS			29.1	0.984	0	0	4.67	0.01	0.99	0	74928	0	0	0	60008	0	0	0	29606	0	0	0	44850	0	0	0	64012	0	0	0	6062	0	0	1	1179960	0	0	0	912	0	0	0	91054	0	0	0	62504	0	0
3-38551098-G-T	3	38551098		G	T	gnomAD Exomes	PASS	NA	ENST00000423572.7	p.Ile1757Ile	p.Ile1757Ile	c.5271C>A	synonymous_variant	Likely benign	2094529		1	1614130	6.19529e-07	0	0	PASS			9.27		0	0.01	7.03			0	75024	0	0	0	60012	0	0	0	29606	0	0	0	44874	0	0	0	64030	0	0	0	6062	0	0	1	1180024	0	0	0	912	0	0	0	91078	0	0	0	62508	0	0
3-38551100-T-C	3	38551100	rs1325549884	T	C	gnomAD Exomes	PASS	NA	ENST00000423572.7	p.Ile1757Val	p.Ile1757Val	c.5269A>G	missense_variant	Uncertain significance	629560		3	1613236	1.85962e-06	0	0	PASS	sas	3.65e-06	23.3	0.793	0	0	6.35	0.05	0.646	0	74704	0	0	0	59948	0	0	0	29598	0	0	0	44818	0	0	0	63910	0	0	0	6062	0	0	1	1179800	0	0	0	908	0	0	2	90986	0	0	0	62502	0	0
3-38551104-G-C	3	38551104		G	C	gnomAD Exomes	PASS	NA	ENST00000423572.7	p.Ile1755Met	p.Ile1755Met	c.5265C>G	missense_variant				3	1614102	1.85862e-06	0	0	PASS	nfe	6.8e-07	23.6	0.876	0	0	4.93	0.01	0.996	0	75006	0	0	0	60014	0	0	0	29608	0	0	0	44872	0	0	0	64028	0	0	0	6062	0	0	3	1180026	0	0	0	910	0	0	0	91068	0	0	0	62508	0	0
3-38551104-G-T	3	38551104		G	T	gnomAD Exomes	PASS	NA	ENST00000423572.7	p.Ile1755Ile	p.Ile1755Ile	c.5265C>A	synonymous_variant				1	1614102	6.1954e-07	0	0	PASS			9.58		0	0	4.93			0	75006	0	0	0	60014	0	0	0	29608	0	0	0	44872	0	0	0	64028	0	0	0	6062	0	0	1	1180026	0	0	0	910	0	0	0	91068	0	0	0	62508	0	0
3-38551106-T-C	3	38551106	rs1388641436	T	C	gnomAD Exomes	PASS	NA	ENST00000423572.7	p.Ile1755Val	p.Ile1755Val	c.5263A>G	missense_variant				1	1613516	6.19765e-07	0	0	PASS			23.4	0.858	0	0	6.35	0.04	0.959	0	74808	0	0	0	59972	0	0	0	29606	0	0	0	44824	0	0	0	63918	0	0	0	6062	0	0	1	1179882	0	0	0	910	0	0	0	91040	0	0	0	62494	0	0
3-38551113-G-C	3	38551113		G	C	gnomAD Exomes	PASS	NA	ENST00000423572.7	p.Thr1752Thr	p.Thr1752Thr	c.5256C>G	synonymous_variant				1	1614116	6.19534e-07	0	0	PASS			9.38		0	0	3.51			0	75006	0	0	0	60018	0	0	0	29608	0	0	0	44880	0	0	0	64036	0	0	0	6062	0	0	0	1180022	0	0	0	912	0	0	1	91066	0	0	0	62506	0	0
3-38551113-G-A	3	38551113	rs1553692850	G	A	gnomAD Exomes	PASS	NA	ENST00000423572.7	p.Thr1752Thr	p.Thr1752Thr	c.5256C>T	synonymous_variant	Likely benign	496574		2	1614116	1.23907e-06	0	0	PASS			9.77		0	0	3.51			0	75006	0	0	0	60018	0	0	0	29608	0	0	0	44880	0	0	0	64036	0	0	0	6062	0	0	1	1180022	0	0	0	912	0	0	1	91066	0	0	0	62506	0	0
3-38551115-TGAA-T	3	38551115	rs2125826148	TGAA	T	gnomAD Exomes	PASS	NA	ENST00000423572.7	p.Phe1751del	p.Phe1751del	c.5251_5253del	inframe_deletion	Conflicting interpretations of pathogenicity	1524388		1	1613508	6.19768e-07	0	0	PASS			19.3		0	0	6.35			1	74756	0	0	0	59982	0	0	0	29604	0	0	0	44844	0	0	0	63952	0	0	0	6060	0	0	0	1179878	0	0	0	906	0	0	0	91026	0	0	0	62500	0	0
3-38551115-T-C	3	38551115	rs1393251307	T	C	gnomAD Exomes	PASS	NA	ENST00000423572.7	p.Thr1752Ala	p.Thr1752Ala	c.5254A>G	missense_variant				2	1613508	1.23954e-06	0	0	PASS	nfe	2.8e-07	23.4	0.585	0	0	6.35	0.01	0.452	0	74756	0	0	0	59982	0	0	0	29604	0	0	0	44844	0	0	0	63952	0	0	0	6060	0	0	2	1179878	0	0	0	906	0	0	0	91026	0	0	0	62500	0	0
3-38551116-G-A	3	38551116	rs866787498	G	A	gnomAD Exomes	PASS	NA	ENST00000423572.7	p.Phe1751Phe	p.Phe1751Phe	c.5253C>T	synonymous_variant				4	1614112	2.47814e-06	0	0	PASS	mid	0.00022538	9.05		0	0	4.92			0	74998	0	0	0	60022	0	0	0	29606	0	0	0	44874	0	0	0	64038	0	0	4	6062	0	0	0	1180018	0	0	0	912	0	0	0	91074	0	0	0	62508	0	0
3-38551119-G-A	3	38551119	rs2061028836	G	A	gnomAD Genomes	NA	PASS	ENST00000423572.7	p.Phe1750Phe	p.Phe1750Phe	c.5250C>T	synonymous_variant	Uncertain significance	902396		1	1614012	6.19574e-07	0	0	PASS			8.78		0	0	2.83			1	74888	0	0	0	60008	0	0	0	29606	0	0	0	44886	0	0	0	64034	0	0	0	6084	0	0	0	1180032	0	0	0	912	0	0	0	91076	0	0	0	62486	0	0
3-38551124-G-T	3	38551124	rs45606037	G	T	gnomAD Exomes	PASS	NA	ENST00000423572.7	p.Leu1749Ile	p.Leu1749Ile	c.5245C>A	missense_variant				2	1614138	1.23905e-06	0	0	PASS			12.4	0.522	0	0	2.93	0.86	0.121	0	75014	0	0	0	60022	0	0	0	29608	0	0	0	44874	0	0	0	64032	0	0	0	6062	0	0	1	1180030	0	0	0	912	0	0	1	91078	0	0	0	62506	0	0
3-38551124-G-A	3	38551124	rs45606037	G	A	gnomAD Exomes	PASS	NA	ENST00000423572.7	p.Leu1749Phe	p.Leu1749Phe	c.5245C>T	missense_variant				1	1614138	6.19526e-07	0	0	PASS			13	0.541	0	0	2.93	0.99	0.274	0	75014	0	0	1	60022	0	0	0	29608	0	0	0	44874	0	0	0	64032	0	0	0	6062	0	0	0	1180030	0	0	0	912	0	0	0	91078	0	0	0	62506	0	0
3-38551128-G-A	3	38551128	rs956662900	G	A	gnomAD Genomes	NA	PASS	ENST00000423572.7	p.Gly1747Gly	p.Gly1747Gly	c.5241C>T	synonymous_variant				1	1614008	6.19576e-07	0	0	PASS			9.27		0	0.01	4.97			0	74896	0	0	0	60002	0	0	0	29606	0	0	0	44890	0	0	0	64026	0	0	0	6084	0	0	0	1180026	0	0	0	912	0	0	1	91078	0	0	0	62488	0	0
3-38551130-C-T	3	38551130		C	T	gnomAD Exomes	PASS	NA	ENST00000423572.7	p.Gly1747Ser	p.Gly1747Ser	c.5239G>A	missense_variant				2	1613962	1.23919e-06	0	0	PASS	nfe	2.8e-07	26.1	0.933	0	0.01	8.9	0.01	1	0	74934	0	0	0	60008	0	0	0	29604	0	0	0	44866	0	0	0	64008	0	0	0	6062	0	0	2	1180006	0	0	0	910	0	0	0	91064	0	0	0	62500	0	0
3-38551131-C-A	3	38551131		C	A	gnomAD Exomes	PASS	NA	ENST00000423572.7	p.Val1746Val	p.Val1746Val	c.5238G>T	synonymous_variant				1	1613988	6.19583e-07	0	0	PASS			6.83		0	0	4.29			0	74964	0	0	0	59998	0	0	0	29606	0	0	0	44870	0	0	0	64002	0	0	0	6062	0	0	1	1180004	0	0	0	912	0	0	0	91060	0	0	0	62510	0	0
3-38551131-C-T	3	38551131		C	T	gnomAD Exomes	PASS	NA	ENST00000423572.7	p.Val1746Val	p.Val1746Val	c.5238G>A	synonymous_variant				1	1613988	6.19583e-07	0	0	PASS			7.47		0	0	4.29			0	74964	0	0	0	59998	0	0	0	29606	0	0	0	44870	0	0	0	64002	0	0	0	6062	0	0	1	1180004	0	0	0	912	0	0	0	91060	0	0	0	62510	0	0
3-38551132-A-C	3	38551132	rs2061029171	A	C	gnomAD Exomes	PASS	NA	ENST00000423572.7	p.Val1746Gly	p.Val1746Gly	c.5237T>G	missense_variant	Uncertain significance	923980		9	1614056	5.57601e-06	0	0	PASS	nfe	3.59e-06	26.4	0.972	0	0	6.33	0	0.931	0	74982	0	0	0	60016	0	0	0	29608	0	0	0	44864	0	0	0	64024	0	0	0	6062	0	0	9	1180010	0	0	0	912	0	0	0	91068	0	0	0	62510	0	0
3-38551133-C-G	3	38551133		C	G	gnomAD Exomes	PASS	NA	ENST00000423572.7	p.Val1746Leu	p.Val1746Leu	c.5236G>C	missense_variant				1	1614020	6.19571e-07	0	0	PASS			22.5	0.635	0	0	8.9	0.02	0.279	0	74972	0	0	0	60010	0	0	0	29608	0	0	0	44864	0	0	0	64018	0	0	0	6062	0	0	0	1180010	0	0	0	912	0	0	1	91058	0	0	0	62506	0	0
3-38551133-C-T	3	38551133	rs199473630	C	T	gnomAD Exomes,gnomAD Genomes	PASS	PASS	ENST00000423572.7	p.Val1746Met	p.Val1746Met	c.5236G>A	missense_variant	Uncertain significance	67970		40	1613900	2.47847e-05	1	0	PASS	eas	0.00010395	22.8	0.663	0	0	8.9	0.08	0.476	0	74850	0	0	0	59990	0	0	0	29608	0	0	9	44876	1	0	1	64018	0	0	0	6084	0	0	29	1180016	0	0	0	912	0	0	1	91062	0	0	0	62484	0	0
3-38551134-G-A	3	38551134	rs1226880121	G	A	gnomAD Exomes,gnomAD Genomes	PASS	PASS	ENST00000423572.7	p.Ala1745Ala	p.Ala1745Ala	c.5235C>T	synonymous_variant	Benign/Likely benign	920211		26	1613964	1.61094e-05	0	0	PASS	nfe	1.298e-05	0.095		0	0	-8.08			0	74876	0	0	0	59996	0	0	0	29606	0	0	1	44884	0	0	0	64016	0	0	0	6084	0	0	23	1180034	0	0	0	912	0	0	0	91068	0	0	2	62488	0	0
3-38551135-G-A	3	38551135	rs778236407	G	A	gnomAD Exomes,gnomAD Genomes	PASS	PASS	ENST00000423572.7	p.Ala1745Val	p.Ala1745Val	c.5234C>T	missense_variant	Uncertain significance	463345		15	1613966	9.29388e-06	0	0	PASS	amr	0.00012747	22.2	0.723	0	0	7.04	0.04	0.673	0	74862	0	0	13	59992	0	0	0	29608	0	0	0	44884	0	0	0	64022	0	0	0	6084	0	0	2	1180044	0	0	0	910	0	0	0	91072	0	0	0	62488	0	0
3-38551136-C-T	3	38551136	rs199473306	C	T	gnomAD Exomes	PASS	NA	ENST00000423572.7	p.Ala1745Thr	p.Ala1745Thr	c.5233G>A	missense_variant	not provided	67969		2	1614038	1.23913e-06	0	0	PASS			13.5	0.623	0	0	7.14	0.27	0.673	0	74974	0	0	0	60006	0	0	0	29608	0	0	1	44866	0	0	0	64024	0	0	0	6062	0	0	1	1180012	0	0	0	908	0	0	0	91070	0	0	0	62508	0	0
3-38551139-G-C	3	38551139		G	C	gnomAD Exomes	PASS	NA	ENST00000423572.7	p.Pro1744Ala	p.Pro1744Ala	c.5230C>G	missense_variant	Uncertain significance	2579937		1	1614080	6.19548e-07	0	0	PASS			24.8	0.816	0	0	8.8	0.03	0.999	0	74994	0	0	0	60014	0	0	0	29606	0	0	0	44868	0	0	0	64024	0	0	0	6060	0	0	1	1180026	0	0	0	912	0	0	0	91070	0	0	0	62506	0	0
3-38551141-C-A	3	38551141	rs794728895	C	A	gnomAD Exomes	PASS	NA	ENST00000423572.7	p.Ser1743Ile	p.Ser1743Ile	c.5228G>T	missense_variant	Likely pathogenic	201533		3	1613990	1.85875e-06	0	0	PASS	sas	8.75e-06	24.3	0.853	0	0	7.12	0	0.953	0	74964	0	0	0	60016	0	0	0	29606	0	0	0	44864	0	0	0	64012	0	0	0	6062	0	0	0	1180000	0	0	0	912	0	0	3	91046	0	0	0	62508	0	0
3-38551141-C-G	3	38551141	rs794728895	C	G	gnomAD Exomes	PASS	NA	ENST00000423572.7	p.Ser1743Thr	p.Ser1743Thr	c.5228G>C	missense_variant	Uncertain significance	1478432		7	1613990	4.33708e-06	0	0	PASS	nfe	1.24e-06	23.6	0.727	0	0	7.12	0.03	0.81	0	74964	0	0	0	60016	0	0	0	29606	0	0	0	44864	0	0	0	64012	0	0	0	6062	0	0	5	1180000	0	0	0	912	0	0	0	91046	0	0	2	62508	0	0
3-38551143-C-T	3	38551143	rs202227722	C	T	gnomAD Exomes	PASS	NA	ENST00000423572.7	p.Gly1742Gly	p.Gly1742Gly	c.5226G>A	synonymous_variant	Likely benign	919696		28	1613888	1.73494e-05	0	0	PASS	nfe	1.567e-05	6.8		0	0	1.6			0	74930	0	0	0	60010	0	0	0	29604	0	0	0	44872	0	0	0	64000	0	0	0	6062	0	0	27	1179976	0	0	0	906	0	0	1	91024	0	0	0	62504	0	0
3-38551143-C-G	3	38551143		C	G	gnomAD Exomes	PASS	NA	ENST00000423572.7	p.Gly1742Gly	p.Gly1742Gly	c.5226G>C	synonymous_variant				1	1613888	6.19622e-07	0	0	PASS			6.36		0	0	1.6			0	74930	0	0	0	60010	0	0	0	29604	0	0	0	44872	0	0	0	64000	0	0	0	6062	0	0	1	1179976	0	0	0	906	0	0	0	91024	0	0	0	62504	0	0
3-38551145-C-T	3	38551145	rs199473305	C	T	gnomAD Exomes,gnomAD Genomes	PASS	PASS	ENST00000423572.7	p.Gly1742Arg	p.Gly1742Arg	c.5224G>A	missense_variant	Pathogenic/Likely pathogenic	67967		3	1613840	1.85892e-06	0	0	PASS	nfe	2.8e-07	25.3	0.974	0	0.01	8.9	0	1	0	74828	0	0	1	59980	0	0	0	29608	0	0	0	44882	0	0	0	64010	0	0	0	6084	0	0	2	1180002	0	0	0	910	0	0	0	91048	0	0	0	62488	0	0
3-38551146-G-A	3	38551146	rs878855293	G	A	gnomAD Exomes,gnomAD Genomes	PASS	PASS	ENST00000423572.7	p.Cys1741Cys	p.Cys1741Cys	c.5223C>T	synonymous_variant	Likely benign	242201		21	1614048	1.30108e-05	0	0	PASS	sas	8.75e-06	0.152		0	0	-9.64			0	74988	0	0	0	60020	0	0	0	29600	0	0	1	44868	0	0	0	64020	0	0	0	6062	0	0	13	1180008	0	0	0	912	0	0	3	91062	0	0	4	62508	0	0
3-38551149-G-A	3	38551149		G	A	gnomAD Exomes	PASS	NA	ENST00000423572.7	p.Asp1740Asp	p.Asp1740Asp	c.5220C>T	synonymous_variant				4	1614082	2.47819e-06	0	0	PASS	nfe	7.9e-07	5.81		0	0	4.96			0	74990	0	0	0	60012	0	0	0	29606	0	0	0	44874	0	0	0	64036	0	0	0	6062	0	0	4	1180022	0	0	0	912	0	0	0	91058	0	0	0	62510	0	0
3-38551150-TCCC-T	3	38551150		TCCC	T	gnomAD Exomes	PASS	NA	ENST00000423572.7	p.Gly1739del	p.Gly1739del	c.5216_5218del	inframe_deletion				1	1613144	6.19907e-07	0	0	PASS			16		0	0.01	6.36			0	74670	0	0	0	59912	0	0	0	29592	0	0	0	44832	0	0	0	63950	0	0	0	6062	0	0	1	1179774	0	0	0	910	0	0	0	90958	0	0	0	62484	0	0
3-38551151-C-T	3	38551151	rs746418124	C	T	gnomAD Exomes,gnomAD Genomes	PASS	PASS	ENST00000423572.7	p.Asp1740Asn	p.Asp1740Asn	c.5218G>A	missense_variant	Conflicting interpretations of pathogenicity	903252		4	1613816	2.4786e-06	0	0	PASS	afr	4.44e-06	2.04	0.33	0	0	0.575	0.79	0.001	2	74824	0	0	0	59984	0	0	0	29606	0	0	0	44878	0	0	0	64002	0	0	0	6084	0	0	1	1179998	0	0	0	912	0	0	0	91040	0	0	1	62488	0	0
3-38551152-C-T	3	38551152	rs540128564	C	T	gnomAD Genomes	NA	PASS	ENST00000423572.7	p.Gly1739Gly	p.Gly1739Gly	c.5217G>A	synonymous_variant				1	1613978	6.19587e-07	0	0	PASS			0.245		0	0	-3.85			1	74976	0	0	0	60006	0	0	0	29606	0	0	0	44868	0	0	0	63992	0	0	0	6062	0	0	0	1179996	0	0	0	912	0	0	0	91054	0	0	0	62506	0	0
3-38551154-C-T	3	38551154	rs199473304	C	T	gnomAD Exomes	PASS	NA	ENST00000423572.7	p.Gly1739Arg	p.Gly1739Arg	c.5215G>A	missense_variant	not provided	67966		1	1613980	6.19586e-07	0	0	PASS			25.1	0.982	0	0.01	8.9	0	1	0	74970	0	0	0	60010	0	0	0	29604	0	0	0	44868	0	0	0	64024	0	0	0	6062	0	0	1	1179994	0	0	0	910	0	0	0	91030	0	0	0	62508	0	0
3-38551155-C-T	3	38551155	rs775935966	C	T	gnomAD Exomes	PASS	NA	ENST00000423572.7	p.Arg1738Arg	p.Arg1738Arg	c.5214G>A	synonymous_variant				2	1614070	1.2391e-06	0	0	PASS	sas	3.65e-06	5.65		0	0.01	1.33			0	74988	0	0	0	60010	0	0	0	29606	0	0	0	44870	0	0	0	64028	0	0	0	6062	0	0	0	1180026	0	0	0	912	0	0	2	91062	0	0	0	62506	0	0
3-38551156-C-A	3	38551156		C	A	gnomAD Exomes	PASS	NA	ENST00000423572.7	p.Arg1738Leu	p.Arg1738Leu	c.5213G>T	missense_variant				1	1614034	6.19566e-07	0	0	PASS			23	0.677	0	0	8.9	0.03	0.421	0	74976	0	0	0	60002	0	0	0	29604	0	0	0	44874	0	0	0	64014	0	0	0	6062	0	0	0	1180018	0	0	0	912	0	0	1	91064	0	0	0	62508	0	0
3-38551156-C-T	3	38551156	rs200217157	C	T	gnomAD Exomes,gnomAD Genomes	PASS	PASS	ENST00000423572.7	p.Arg1738Gln	p.Arg1738Gln	c.5213G>A	missense_variant	Uncertain significance	191498		27	1613916	1.67295e-05	0	0	PASS	eas	8.834e-05	23.1	0.579	0	0	8.9	0.03	0.146	0	74854	0	0	0	59982	0	0	1	29604	0	0	8	44886	0	0	0	64014	0	0	0	6084	0	0	16	1180026	0	0	0	912	0	0	2	91068	0	0	0	62486	0	0
3-38551157-G-T	3	38551157	rs199473303	G	T	gnomAD Exomes	PASS	NA	ENST00000423572.7	p.Arg1738Arg	p.Arg1738Arg	c.5212C>A	synonymous_variant				2	1614068	1.23911e-06	0	0	PASS	sas	3.65e-06	6.75		0	0	4.94			0	74994	0	0	0	60016	0	0	0	29606	0	0	0	44868	0	0	0	64032	0	0	0	6062	0	0	0	1180014	0	0	0	910	0	0	2	91060	0	0	0	62506	0	0
3-38551157-G-A	3	38551157	rs199473303	G	A	gnomAD Exomes,gnomAD Genomes	PASS	PASS	ENST00000423572.7	p.Arg1738Trp	p.Arg1738Trp	c.5212C>T	missense_variant	Conflicting interpretations of pathogenicity	67965		31	1614070	1.92061e-05	0	0	PASS	afr	4.37e-05	24.9	0.846	0	0	4.94	0	0.963	7	74994	0	0	1	60016	0	0	0	29606	0	0	0	44868	0	0	0	64032	0	0	0	6062	0	0	18	1180016	0	0	0	910	0	0	4	91060	0	0	1	62506	0	0
3-38551158-A-G	3	38551158	rs761926898	A	G	gnomAD Exomes	PASS	NA	ENST00000423572.7	p.Ser1737Ser	p.Ser1737Ser	c.5211T>C	synonymous_variant				2	1614062	1.23911e-06	0	0	PASS	sas	3.65e-06	7.88		0	0	3.44			0	75000	0	0	0	60016	0	0	0	29604	0	0	0	44868	0	0	0	64028	0	0	0	6062	0	0	0	1180016	0	0	0	912	0	0	2	91052	0	0	0	62504	0	0
3-38551159-G-A	3	38551159	rs786205271	G	A	gnomAD Exomes,gnomAD Genomes	PASS	PASS	ENST00000423572.7	p.Ser1737Phe	p.Ser1737Phe	c.5210C>T	missense_variant	Conflicting interpretations of pathogenicity	191499		10	1613990	6.19583e-06	0	0	PASS	nfe	4.29e-06	23.5	0.635	0	0	8.8	0.07	0.956	0	74880	0	0	0	60000	0	0	0	29606	0	0	0	44884	0	0	0	64040	0	0	0	6084	0	0	10	1180036	0	0	0	910	0	0	0	91066	0	0	0	62484	0	0
3-38551160-A-T	3	38551160	rs765384135	A	T	gnomAD Exomes	PASS	NA	ENST00000423572.7	p.Ser1737Thr	p.Ser1737Thr	c.5209T>A	missense_variant				2	1613832	1.23929e-06	0	0	PASS	sas	3.65e-06	15.8	0.392	0	0	3.71	0.33	0.203	0	74920	0	0	0	59994	0	0	0	29600	0	0	0	44852	0	0	0	63988	0	0	0	6062	0	0	0	1179962	0	0	0	912	0	0	2	91038	0	0	0	62504	0	0
3-38551160-A-G	3	38551160		A	G	gnomAD Exomes	PASS	NA	ENST00000423572.7	p.Ser1737Pro	p.Ser1737Pro	c.5209T>C	missense_variant				1	1613834	6.19642e-07	0	0	PASS			23.4	0.582	0	0	3.71	0.02	0.935	0	74920	0	0	0	59994	0	0	0	29600	0	0	0	44852	0	0	0	63988	0	0	0	6062	0	0	1	1179964	0	0	0	912	0	0	0	91038	0	0	0	62504	0	0
3-38551161-G-A	3	38551161		G	A	gnomAD Exomes	PASS	NA	ENST00000423572.7	p.Gly1736Gly	p.Gly1736Gly	c.5208C>T	synonymous_variant				3	1614126	1.85859e-06	0	0	PASS	nfe	6.8e-07	7.38		0	0	4.17			0	75024	0	0	0	60014	0	0	0	29608	0	0	0	44876	0	0	0	64032	0	0	0	6062	0	0	3	1180024	0	0	0	912	0	0	0	91068	0	0	0	62506	0	0
3-38551162-C-T	3	38551162	rs773130164	C	T	gnomAD Exomes	PASS	NA	ENST00000423572.7	p.Gly1736Asp	p.Gly1736Asp	c.5207G>A	missense_variant	Uncertain significance	918522		10	1613972	6.19589e-06	0	0	PASS	sas	5.939e-05	18.7	0.563	0	0	7.12	0.08	0.844	0	74948	0	0	0	60010	0	0	0	29604	0	0	0	44870	0	0	0	64010	0	0	0	6062	0	0	0	1180002	0	0	0	912	0	0	10	91046	0	0	0	62508	0	0
3-38551164-A-G	3	38551164	rs1416390690	A	G	gnomAD Exomes,gnomAD Genomes	PASS	PASS	ENST00000423572.7	p.Asn1735Asn	p.Asn1735Asn	c.5205T>C	synonymous_variant				11	1613898	6.8158e-06	0	0	PASS	nfe	5e-06	0.267		0	0	-5.95			0	74866	0	0	0	59994	0	0	0	29608	0	0	0	44872	0	0	0	64024	0	0	0	6084	0	0	11	1179988	0	0	0	912	0	0	0	91066	0	0	0	62484	0	0
3-38551166-T-C	3	38551166	rs963140339	T	C	gnomAD Exomes	PASS	NA	ENST00000423572.7	p.Asn1735Asp	p.Asn1735Asp	c.5203A>G	missense_variant	Uncertain significance	2130220		10	1613466	6.19784e-06	0	0	PASS	nfe	4.29e-06	22.6	0.45	0	0.01	6.36	0.05	0.46	0	74780	0	0	0	59944	0	0	0	29604	0	0	0	44818	0	0	0	63958	0	0	0	6062	0	0	10	1179886	0	0	0	910	0	0	0	91006	0	0	0	62498	0	0
3-38551167-G-A	3	38551167	rs759524462	G	A	gnomAD Exomes	PASS	NA	ENST00000423572.7	p.Ser1734Ser	p.Ser1734Ser	c.5202C>T	synonymous_variant				4	1614116	2.47814e-06	0	0	PASS	nfe	7.9e-07	8.3		0	0.01	2.45			0	75014	0	0	0	60020	0	0	0	29606	0	0	0	44862	0	0	0	64032	0	0	0	6062	0	0	4	1180032	0	0	0	912	0	0	0	91068	0	0	0	62508	0	0
3-38551170-G-T	3	38551170	rs368980118	G	T	gnomAD Exomes,gnomAD Genomes	PASS	PASS	ENST00000423572.7	p.Asn1733Lys	p.Asn1733Lys	c.5199C>A	missense_variant	Uncertain significance	1512452		4	1614004	2.47831e-06	0	0	PASS	nfe	7.9e-07	23.7	0.655	0	0	4.13	0.03	0.598	0	74898	0	0	0	60000	0	0	0	29604	0	0	0	44870	0	0	0	64034	0	0	0	6084	0	0	4	1180042	0	0	0	912	0	0	0	91074	0	0	0	62486	0	0
3-38551170-G-A	3	38551170	rs368980118	G	A	gnomAD Exomes,gnomAD Genomes	PASS	PASS	ENST00000423572.7	p.Asn1733Asn	p.Asn1733Asn	c.5199C>T	synonymous_variant	Conflicting interpretations of pathogenicity	178128		230	1614004	0.000142503	0	0	PASS	nfe	0.00015373	7.11		0	0	4.13			5	74898	0	0	0	60000	0	0	11	29604	0	0	0	44870	0	0	0	64034	0	0	0	6084	0	0	205	1180042	0	0	0	912	0	0	0	91074	0	0	9	62486	0	0
3-38551175-G-A	3	38551175		G	A	gnomAD Exomes	PASS	NA	ENST00000423572.7	p.Pro1732Ser	p.Pro1732Ser	c.5194C>T	missense_variant				1	1614066	6.19553e-07	0	0	PASS			18.3	0.336	0	0.01	5.88	0.17	0.852	0	74998	0	0	0	60018	0	0	0	29608	0	0	0	44856	0	0	0	64024	0	0	0	6062	0	0	1	1180020	0	0	0	912	0	0	0	91060	0	0	0	62508	0	0
3-38551177-A-G	3	38551177		A	G	gnomAD Exomes	PASS	NA	ENST00000423572.7	p.Leu1731Pro	p.Leu1731Pro	c.5192T>C	missense_variant				1	1613942	6.19601e-07	0	0	PASS			23.4	0.698	0	0	6.33	0.03	0.968	0	74968	0	0	0	60010	0	0	0	29602	0	0	0	44834	0	0	0	64018	0	0	0	6062	0	0	1	1179988	0	0	0	912	0	0	0	91046	0	0	0	62502	0	0
3-38551180-G-T	3	38551180	rs2061031102	G	T	gnomAD Exomes	PASS	NA	ENST00000423572.7	p.Thr1730Asn	p.Thr1730Asn	c.5189C>A	missense_variant				4	1613976	2.47835e-06	0	0	PASS			3.09	0.204	0	0	1.81	1	0	0	74904	0	0	0	59990	0	0	0	29606	0	0	1	44868	0	0	0	64026	0	0	1	6084	0	0	1	1180026	0	0	0	910	0	0	0	91076	0	0	1	62486	0	0
3-38551182-G-A	3	38551182	rs865834623	G	A	gnomAD Exomes	PASS	NA	ENST00000423572.7	p.Pro1729Pro	p.Pro1729Pro	c.5187C>T	synonymous_variant				1	1614008	6.19576e-07	0	0	PASS			4.72		0	0	1.57			0	74994	0	0	0	60000	0	0	0	29604	0	0	0	44852	0	0	0	64014	0	0	0	6062	0	0	1	1180008	0	0	0	910	0	0	0	91062	0	0	0	62502	0	0
3-38551183-G-A	3	38551183	rs752599203	G	A	gnomAD Exomes	PASS	NA	ENST00000423572.7	p.Pro1729Leu	p.Pro1729Leu	c.5186C>T	missense_variant				2	1614040	1.23913e-06	0	0	PASS	amr	5.53e-06	23.1	0.606	0	0	8.79	0.02	1	0	75000	0	0	2	60008	0	0	0	29606	0	0	0	44846	0	0	0	64026	0	0	0	6062	0	0	0	1180004	0	0	0	912	0	0	0	91068	0	0	0	62508	0	0
3-38551184-G-C	3	38551184	rs755971226	G	C	gnomAD Exomes,gnomAD Genomes	PASS	PASS	ENST00000423572.7	p.Pro1729Ala	p.Pro1729Ala	c.5185C>G	missense_variant				12	1614062	7.43466e-06	0	0	PASS	sas	4.369e-05	22.1	0.672	0	0.01	8.79	0.02	0.999	0	75000	0	0	0	60008	0	0	0	29604	0	0	0	44852	0	0	0	64028	0	0	0	6062	0	0	4	1180022	0	0	0	912	0	0	8	91066	0	0	0	62508	0	0
3-38551185-G-T	3	38551185	rs1199719249	G	T	gnomAD Genomes	NA	PASS	ENST00000423572.7	p.Asp1728Glu	p.Asp1728Glu	c.5184C>A	missense_variant				1	1613968	6.19591e-07	0	0	PASS			22.8	0.726	0	0	4.96			0	74896	0	0	0	59996	0	0	0	29604	0	0	0	44868	0	0	0	64026	0	0	0	6084	0	0	1	1180034	0	0	0	912	0	0	0	91066	0	0	0	62482	0	0
3-38551185-G-A	3	38551185		G	A	gnomAD Exomes	PASS	NA	ENST00000423572.7	p.Asp1728Asp	p.Asp1728Asp	c.5184C>T	synonymous_variant				1	1614086	6.19546e-07	0	0	PASS			4.17		0	0	4.96			0	75018	0	0	0	60016	0	0	0	29604	0	0	0	44856	0	0	0	64026	0	0	0	6062	0	0	1	1180026	0	0	0	912	0	0	0	91062	0	0	0	62504	0	0
3-38551187-C-T	3	38551187	rs763880032	C	T	gnomAD Exomes,gnomAD Genomes	PASS	PASS	ENST00000423572.7	p.Asp1728Asn	p.Asp1728Asn	c.5182G>A	missense_variant	Uncertain significance	201531		53	1613518	3.28475e-05	1	0	PASS	afr	3.479e-05	22.6	0.612	0	0.01	5.84	0.08	0.999	6	74726	0	0	0	59956	0	0	0	29598	0	0	0	44832	0	0	0	63936	0	0	0	6084	0	0	17	1179964	0	0	28	910	1	0	1	91038	0	0	1	62474	0	0
3-38551188-G-T	3	38551188		G	T	gnomAD Exomes	PASS	NA	ENST00000423572.7	p.Cys1727Ter	p.Cys1727Ter	c.5181C>A	stop_gained				1	1614008	6.19576e-07	0	0	PASS			25.6		0	0.1	-5.64			0	74986	0	0	0	60004	0	0	0	29604	0	0	0	44852	0	0	0	64018	0	0	0	6062	0	0	0	1179996	0	0	0	912	0	0	1	91070	0	0	0	62504	0	0
3-38551188-G-A	3	38551188	rs193922726	G	A	gnomAD Exomes,gnomAD Genomes	PASS	PASS	ENST00000423572.7	p.Cys1727Cys	p.Cys1727Cys	c.5181C>T	synonymous_variant	Likely benign	36764		69	1614008	4.27507e-05	0	0	PASS	amr	0.00016627	0.131		0	0.01	-5.64			5	74986	0	0	16	60004	0	0	0	29604	0	0	1	44852	0	0	0	64018	0	0	1	6062	0	0	29	1179996	0	0	0	912	0	0	13	91070	0	0	4	62504	0	0
3-38551190-A-G	3	38551190	rs199473302	A	G	gnomAD Exomes	PASS	NA	ENST00000423572.7	p.Cys1727Arg	p.Cys1727Arg	c.5179T>C	missense_variant	not provided	67963		2	1613388	1.23963e-06	0	0	PASS	nfe	2.8e-07	25.5	0.979	0	0	6.33	0	1	0	74752	0	0	0	59924	0	0	0	29600	0	0	0	44796	0	0	0	63932	0	0	0	6060	0	0	2	1179890	0	0	0	912	0	0	0	91026	0	0	0	62496	0	0
3-38551191-G-A	3	38551191		G	A	gnomAD Exomes	PASS	NA	ENST00000423572.7	p.Tyr1726Tyr	p.Tyr1726Tyr	c.5178C>T	synonymous_variant				2	1614118	1.23907e-06	0	0	PASS			2.69		0	0	4.04			1	75018	0	0	0	60016	0	0	0	29606	0	0	0	44858	0	0	0	64042	0	0	0	6062	0	0	0	1180028	0	0	0	912	0	0	0	91068	0	0	1	62508	0	0
3-38551192-T-A	3	38551192	rs2125826361	T	A	gnomAD Exomes	PASS	NA	ENST00000423572.7	p.Tyr1726Phe	p.Tyr1726Phe	c.5177A>T	missense_variant	Uncertain significance	1508293		1	1612692	6.20081e-07	0	0	PASS			14.9	0.569	0	0	0.755	0.4	0.028	0	74418	0	0	0	59896	0	0	0	29590	0	0	0	44748	0	0	0	63842	0	0	0	6054	0	0	0	1179776	0	0	0	910	0	0	1	90982	0	0	0	62476	0	0
3-38551197-C-T	3	38551197	rs372629753	C	T	gnomAD Exomes,gnomAD Genomes	PASS	PASS	ENST00000423572.7	p.Pro1724Pro	p.Pro1724Pro	c.5172G>A	synonymous_variant	Benign/Likely benign	378551		54	1613438	3.34689e-05	0	0	PASS	nfe	2.585e-05	1.48		0	0	0.08			4	74690	0	0	1	59940	0	0	0	29608	0	0	3	44830	0	0	0	63920	0	0	0	6082	0	0	41	1179944	0	0	0	912	0	0	1	91048	0	0	4	62464	0	0
3-38551197-C-G	3	38551197		C	G	gnomAD Exomes	PASS	NA	ENST00000423572.7	p.Pro1724Pro	p.Pro1724Pro	c.5172G>C	synonymous_variant	Likely benign	1745820		5	1613554	3.09875e-06	0	0	PASS	nfe	6.8e-07	1.26		0	0	0.08			0	74812	0	0	0	59960	0	0	0	29608	0	0	0	44818	0	0	0	63920	0	0	1	6060	0	0	3	1179934	0	0	0	912	0	0	0	91044	0	0	1	62486	0	0
3-38551197-C-A	3	38551197	rs372629753	C	A	gnomAD Exomes	PASS	NA	ENST00000423572.7	p.Pro1724Pro	p.Pro1724Pro	c.5172G>T	synonymous_variant	Likely benign	2053704		1	1613554	6.1975e-07	0	0	PASS			1.12		0	0	0.08			0	74812	0	0	0	59960	0	0	0	29608	0	0	0	44818	0	0	0	63920	0	0	0	6060	0	0	1	1179934	0	0	0	912	0	0	0	91044	0	0	0	62486	0	0
3-38551198-G-A	3	38551198	rs199473301	G	A	gnomAD Exomes	PASS	NA	ENST00000423572.7	p.Pro1724Leu	p.Pro1724Leu	c.5171C>T	missense_variant	Uncertain significance	67962		16	1613872	9.91405e-06	0	0	PASS	nfe	4.29e-06	22.9	0.916	0	0	8.79	0	0.994	0	74934	0	0	0	59992	0	0	0	29604	0	0	0	44844	0	0	6	63986	0	0	0	6062	0	0	10	1179988	0	0	0	912	0	0	0	91048	0	0	0	62502	0	0
3-38551200-C-T	3	38551200	rs1553692900	C	T	gnomAD Exomes	PASS	NA	ENST00000423572.7	p.Gly1723Gly	p.Gly1723Gly	c.5169G>A	synonymous_variant	Likely benign	519263		4	1613650	2.47885e-06	0	0	PASS	nfe	7.9e-07	0.497		0	0.01	-1.51			0	74828	0	0	0	59978	0	0	0	29608	0	0	0	44820	0	0	0	63936	0	0	0	6060	0	0	4	1179952	0	0	0	910	0	0	0	91058	0	0	0	62500	0	0
3-38551201-C-T	3	38551201		C	T	gnomAD Exomes	PASS	NA	ENST00000423572.7	p.Gly1723Glu	p.Gly1723Glu	c.5168G>A	missense_variant				2	1613574	1.23948e-06	0	0	PASS			15.8	0.655	0	0	8.9	0.21	0.969	0	74802	0	0	0	59970	0	0	0	29608	0	0	0	44810	0	0	0	63926	0	0	0	6058	0	0	1	1179952	0	0	0	912	0	0	1	91042	0	0	0	62494	0	0
3-38551203-A-T	3	38551203		A	T	gnomAD Exomes	PASS	NA	ENST00000423572.7	p.Thr1722Thr	p.Thr1722Thr	c.5166T>A	synonymous_variant				3	1613722	1.85906e-06	0	0	PASS			0.191		0	0.01	-6.18			0	74876	0	0	0	59980	0	0	0	29600	0	0	0	44814	0	0	0	63978	0	0	1	6060	0	0	1	1179970	0	0	0	908	0	0	0	91036	0	0	1	62500	0	0
3-38551203-A-G	3	38551203	rs1340911866	A	G	gnomAD Exomes	PASS	NA	ENST00000423572.7	p.Thr1722Thr	p.Thr1722Thr	c.5166T>C	synonymous_variant	Likely benign	1087518		2	1613722	1.23937e-06	0	0	PASS			0.234		0	0.01	-6.18			0	74876	0	0	1	59980	0	0	0	29600	0	0	0	44814	0	0	0	63978	0	0	0	6060	0	0	1	1179970	0	0	0	908	0	0	0	91036	0	0	0	62500	0	0
3-38551204-G-T	3	38551204	rs199473300	G	T	gnomAD Exomes,gnomAD Genomes	PASS	PASS	ENST00000423572.7	p.Thr1722Asn	p.Thr1722Asn	c.5165C>A	missense_variant	Uncertain significance	67961		3	1613902	1.85885e-06	0	0	PASS	nfe	6.8e-07	17.8	0.549	0	0	8.79	0.15	1	0	74864	0	0	0	59988	0	0	0	29606	0	0	0	44856	0	0	0	64022	0	0	0	6084	0	0	3	1180016	0	0	0	910	0	0	0	91070	0	0	0	62486	0	0
3-38551205-T-C	3	38551205		T	C	gnomAD Exomes	PASS	NA	ENST00000423572.7	p.Thr1722Ala	p.Thr1722Ala	c.5164A>G	missense_variant				11	1613542	6.8173e-06	0	0	PASS	nfe	5e-06	23.1	0.76	0	0.01	6.36	0.03	0.999	0	74784	0	0	0	59962	0	0	0	29602	0	0	0	44800	0	0	0	63950	0	0	0	6060	0	0	11	1179930	0	0	0	910	0	0	0	91042	0	0	0	62502	0	0
3-38551208-T-C	3	38551208	rs199473299	T	C	gnomAD Exomes	PASS	NA	ENST00000423572.7	p.Asn1721Asp	p.Asn1721Asp	c.5161A>G	missense_variant	Uncertain significance	67960		2	1613466	1.23957e-06	0	0	PASS	nfe	2.8e-07	23.8	0.741	0	0.01	6.36	0.02	0.999	0	74792	0	0	0	59932	0	0	0	29598	0	0	0	44798	0	0	0	63910	0	0	0	6060	0	0	2	1179930	0	0	0	910	0	0	0	91038	0	0	0	62498	0	0
3-38551209-G-A	3	38551209		G	A	gnomAD Exomes	PASS	NA	ENST00000423572.7	p.Leu1720Leu	p.Leu1720Leu	c.5160C>T	synonymous_variant				1	1613994	6.19581e-07	0	0	PASS			9.04		0	0.01	7.01			0	74942	0	0	0	60018	0	0	0	29608	0	0	0	44842	0	0	0	64012	0	0	0	6062	0	0	1	1180018	0	0	0	912	0	0	0	91074	0	0	0	62506	0	0
3-38551215-G-A	3	38551215		G	A	gnomAD Exomes	PASS	NA	ENST00000423572.7	p.Pro1718Pro	p.Pro1718Pro	c.5154C>T	synonymous_variant	Likely benign	2160180		1	1614004	6.19577e-07	0	0	PASS			10.2		0	0	5.83			0	74982	0	0	0	60006	0	0	0	29606	0	0	0	44844	0	0	0	64004	0	0	0	6062	0	0	1	1180018	0	0	0	912	0	0	0	91064	0	0	0	62506	0	0
3-38551218-G-T	3	38551218	rs778490062	G	T	gnomAD Exomes	PASS	NA	ENST00000423572.7	p.Ser1717Arg	p.Ser1717Arg	c.5151C>A	missense_variant				1	1614014	6.19573e-07	0	0	PASS			21.5	0.624	0	0	2.84	0.03	0.543	0	74994	0	0	0	60010	0	0	0	29608	0	0	0	44846	0	0	0	64012	0	0	0	6062	0	0	0	1179998	0	0	0	912	0	0	0	91066	0	0	1	62506	0	0
3-38551218-G-A	3	38551218	rs778490062	G	A	gnomAD Exomes	PASS	NA	ENST00000423572.7	p.Ser1717Ser	p.Ser1717Ser	c.5151C>T	synonymous_variant	Likely benign	1568432		1	1614014	6.19573e-07	0	0	PASS			8.74		0	0	2.84			0	74994	0	0	0	60010	0	0	0	29608	0	0	0	44846	0	0	0	64012	0	0	0	6062	0	0	1	1179998	0	0	0	912	0	0	0	91066	0	0	0	62506	0	0
3-38551219-C-T	3	38551219	rs2061032297	C	T	gnomAD Exomes	PASS	NA	ENST00000423572.7	p.Ser1717Asn	p.Ser1717Asn	c.5150G>A	missense_variant	Uncertain significance	977176		4	1613784	2.47865e-06	0	0	PASS	nfe	7.9e-07	16.4	0.293	0	0	5.95	0.38	0.015	0	74900	0	0	0	59990	0	0	0	29606	0	0	0	44824	0	0	0	63956	0	0	0	6062	0	0	4	1179970	0	0	0	912	0	0	0	91062	0	0	0	62502	0	0
3-38551222-A-G	3	38551222		A	G	gnomAD Exomes	PASS	NA	ENST00000423572.7	p.Leu1716Pro	p.Leu1716Pro	c.5147T>C	missense_variant				1	1613938	6.19602e-07	0	0	PASS			29.7	0.992	0	0	4.71	0	1	0	74964	0	0	0	60002	0	0	0	29602	0	0	0	44838	0	0	0	64014	0	0	0	6062	0	0	1	1179992	0	0	0	912	0	0	0	91044	0	0	0	62508	0	0
3-38551226-G-A	3	38551226	rs752995885	G	A	gnomAD Exomes	PASS	NA	ENST00000423572.7	p.Leu1715Phe	p.Leu1715Phe	c.5143C>T	missense_variant	Uncertain significance	925802		2	1614012	1.23915e-06	0	0	PASS	nfe	2.8e-07	25.7	0.846	0	0	8.77	0.01	1	0	74984	0	0	0	60014	0	0	0	29606	0	0	0	44838	0	0	0	64012	0	0	0	6060	0	0	2	1180014	0	0	0	912	0	0	0	91062	0	0	0	62510	0	0
3-38551227-G-A	3	38551227	rs2125826432	G	A	gnomAD Exomes	PASS	NA	ENST00000423572.7	p.Gly1714Gly	p.Gly1714Gly	c.5142C>T	synonymous_variant	Likely benign	1102573		1	1614006	6.19576e-07	0	0	PASS			3.57		0	0	-0.96			0	74992	0	0	0	60006	0	0	0	29606	0	0	0	44840	0	0	0	64014	0	0	0	6060	0	0	0	1180002	0	0	0	912	0	0	1	91066	0	0	0	62508	0	0
3-38551228-C-G	3	38551228	rs794728894	C	G	gnomAD Exomes	PASS	NA	ENST00000423572.7	p.Gly1714Ala	p.Gly1714Ala	c.5141G>C	missense_variant	Uncertain significance	201530		2	1613706	1.23938e-06	0	0	PASS	nfe	2.8e-07	21.7	0.621	0	0	8.88	0.05	0.505	0	74850	0	0	0	59986	0	0	0	29608	0	0	0	44818	0	0	0	63924	0	0	0	6060	0	0	2	1179982	0	0	0	910	0	0	0	91060	0	0	0	62508	0	0
3-38551233-C-G	3	38551233		C	G	gnomAD Exomes	PASS	NA	ENST00000423572.7	p.Trp1712Cys	p.Trp1712Cys	c.5136G>C	missense_variant				4	1613846	2.47855e-06	0	0	PASS	nfe	6.8e-07	26.8	0.942	0	0.01	8.88	0	1	0	74914	0	0	0	60004	0	0	0	29606	0	0	0	44810	0	0	0	63982	0	0	0	6060	0	0	3	1179988	0	0	0	912	0	0	0	91062	0	0	1	62508	0	0
3-38551234-C-T	3	38551234	rs2061032710	C	T	gnomAD Genomes	NA	PASS	ENST00000423572.7	p.Trp1712Ter	p.Trp1712Ter	c.5135G>A	stop_gained	Pathogenic	2094285		2	1613778	1.23933e-06	0	0	PASS			40		0	0	8.88			1	74830	0	0	0	59982	0	0	0	29604	0	0	0	44838	0	0	0	63996	0	0	0	6082	0	0	1	1179990	0	0	0	910	0	0	0	91066	0	0	0	62480	0	0
3-38551237-C-T	3	38551237		C	T	gnomAD Exomes	PASS	NA	ENST00000423572.7	p.Gly1711Asp	p.Gly1711Asp	c.5132G>A	missense_variant				1	1613842	6.19639e-07	0	0	PASS			24.5	0.956	0	0.01	8.88	0	1	0	74916	0	0	0	59990	0	0	0	29606	0	0	0	44838	0	0	0	63968	0	0	0	6060	0	0	1	1179984	0	0	0	912	0	0	0	91060	0	0	0	62508	0	0
3-38551238-C-T	3	38551238	rs199473298	C	T	gnomAD Exomes	PASS	NA	ENST00000423572.7	p.Gly1711Ser	p.Gly1711Ser	c.5131G>A	missense_variant	Uncertain significance	67958		12	1613940	7.43522e-06	0	0	PASS	sas	2.105e-05	24.5	0.949	0	0	8.85	0	1	1	74944	0	0	1	60006	0	0	0	29606	0	0	0	44858	0	0	0	64002	0	0	0	6062	0	0	3	1179990	0	0	0	908	0	0	5	91058	0	0	2	62506	0	0
3-38551239-G-A	3	38551239	rs377478501	G	A	gnomAD Exomes,gnomAD Genomes	PASS	PASS	ENST00000423572.7	p.Ala1710Ala	p.Ala1710Ala	c.5130C>T	synonymous_variant	Likely benign	506995		56	1613878	3.4699e-05	0	0	PASS	amr	0.00016631	0.057		0	0	-6.2			8	74854	0	0	16	59988	0	0	0	29608	0	0	0	44858	0	0	0	64012	0	0	0	6084	0	0	27	1180000	0	0	0	912	0	0	0	91074	0	0	5	62488	0	0
3-38551242-C-T	3	38551242	rs758998714	C	T	gnomAD Exomes,gnomAD Genomes	PASS	PASS	ENST00000423572.7	p.Ser1709Ser	p.Ser1709Ser	c.5127G>A	synonymous_variant	Likely benign	924867		71	1613756	4.39967e-05	1	0	PASS	sas	7.509e-05	0.073		0	0.01	-3.03			1	74806	0	0	0	59968	0	0	0	29608	0	0	0	44846	0	0	0	64002	0	0	0	6084	0	0	56	1179994	0	0	0	912	0	0	12	91050	1	0	2	62486	0	0
3-38551243-G-A	3	38551243	rs137854604	G	A	gnomAD Exomes,gnomAD Genomes	PASS	PASS	ENST00000423572.7	p.Ser1709Leu	p.Ser1709Leu	c.5126C>T	missense_variant	Pathogenic/Likely pathogenic	9383		7	1613964	4.33715e-06	0	0	PASS	amr	2.255e-05	24.8	0.958	0	0	8.74	0	0.999	0	74894	0	0	4	60000	0	0	0	29606	0	0	0	44864	0	0	0	64028	0	0	0	6084	0	0	3	1180020	0	0	0	912	0	0	0	91072	0	0	0	62484	0	0
3-38551245-C-G	3	38551245		C	G	gnomAD Exomes	PASS	NA	ENST00000423572.7	p.Thr1708Thr	p.Thr1708Thr	c.5124G>C	synonymous_variant				1	1613854	6.19635e-07	0	0	PASS			0.19		0	0	-1.97			0	74948	0	0	0	60002	0	0	0	29604	0	0	0	44826	0	0	0	63948	0	0	0	6060	0	0	1	1180000	0	0	0	912	0	0	0	91054	0	0	0	62500	0	0
3-38551245-C-T	3	38551245	rs747409815	C	T	gnomAD Exomes,gnomAD Genomes	PASS	PASS	ENST00000423572.7	p.Thr1708Thr	p.Thr1708Thr	c.5124G>A	synonymous_variant	Likely benign	1086455		28	1613736	1.7351e-05	0	0	PASS	sas	2.864e-05	0.231		0	0	-1.97			3	74826	0	0	0	59982	0	0	0	29604	0	0	0	44838	0	0	0	63948	0	0	0	6082	0	0	19	1180008	0	0	0	912	0	0	6	91058	0	0	0	62478	0	0
3-38551245-CGTG-C	3	38551245		CGTG	C	gnomAD Exomes	PASS	NA	ENST00000423572.7	p.Thr1708del	p.Thr1708del	c.5121_5123del	inframe_deletion	Uncertain significance	1704042		4	1613854	2.47854e-06	0	0	PASS	nfe	7.9e-07	19.1		0	0	-1.97			0	74948	0	0	0	60002	0	0	0	29604	0	0	0	44826	0	0	0	63948	0	0	0	6060	0	0	4	1180000	0	0	0	912	0	0	0	91054	0	0	0	62500	0	0
3-38551246-G-A	3	38551246	rs199473297	G	A	gnomAD Exomes	PASS	NA	ENST00000423572.7	p.Thr1708Met	p.Thr1708Met	c.5123C>T	missense_variant	Conflicting interpretations of pathogenicity	67957		7	1614036	4.33695e-06	0	0	PASS	nfe	2.47e-06	25.4	0.968	0	0	8.74	0	0.987	0	74994	0	0	0	60016	0	0	0	29604	0	0	0	44846	0	0	0	64012	0	0	0	6060	0	0	7	1180014	0	0	0	912	0	0	0	91072	0	0	0	62506	0	0
3-38551251-G-A	3	38551251	rs776935377	G	A	gnomAD Exomes,gnomAD Genomes	PASS	PASS	ENST00000423572.7	p.Ile1706Ile	p.Ile1706Ile	c.5118C>T	synonymous_variant	Likely benign	1458450		12	1613996	7.43496e-06	0	0	PASS	eas	7.39e-06	9.05		0.01	0	6.97			0	74904	0	0	1	60000	0	0	0	29604	0	0	2	44872	0	0	1	64028	0	0	0	6082	0	0	8	1180032	0	0	0	910	0	0	0	91078	0	0	0	62486	0	0
3-38551253-T-C	3	38551253	rs912749045	T	C	gnomAD Exomes	PASS	NA	ENST00000423572.7	p.Ile1706Val	p.Ile1706Val	c.5116A>G	missense_variant				1	1613654	6.19712e-07	0	0	PASS			23.4	0.823	0.03	0.04	6.32	0.01	0.992	1	74842	0	0	0	59960	0	0	0	29600	0	0	0	44806	0	0	0	63926	0	0	0	6060	0	0	0	1179996	0	0	0	910	0	0	0	91052	0	0	0	62502	0	0
3-38551257-G-C	3	38551257		G	C	gnomAD Exomes	PASS	NA	ENST00000423572.7	p.Phe1704Leu	p.Phe1704Leu	c.5112C>G	missense_variant				1	1614154	6.1952e-07	0	0	PASS			25.1	0.905	0.01	0.03	3.49	0.01	0.686	0	75036	0	0	0	60020	0	0	0	29608	0	0	0	44870	0	0	0	64034	0	0	0	6060	0	0	1	1180040	0	0	0	912	0	0	0	91070	0	0	0	62504	0	0
3-38551260-G-A	3	38551260	rs369975417	G	A	gnomAD Exomes,gnomAD Genomes	PASS	PASS	ENST00000423572.7	p.Leu1703Leu	p.Leu1703Leu	c.5109C>T	synonymous_variant	Likely benign	463344		16	1614014	9.91317e-06	0	0	PASS	afr	0.00011212	6.6		0.01	0.02	1.8			14	74896	0	0	2	60000	0	0	0	29608	0	0	0	44882	0	0	0	64038	0	0	0	6082	0	0	0	1180042	0	0	0	912	0	0	0	91070	0	0	0	62484	0	0
3-38551266-C-T	3	38551266	rs2061033875	C	T	gnomAD Exomes	PASS	NA	ENST00000423572.7	p.Leu1701Leu	p.Leu1701Leu	c.5103G>A	synonymous_variant				1	1614016	6.19573e-07	0	0	PASS			4.5		0	0.01	1.05			0	74996	0	0	0	60010	0	0	0	29604	0	0	0	44850	0	0	0	63996	0	0	0	6060	0	0	1	1180028	0	0	0	912	0	0	0	91058	0	0	0	62502	0	0
3-38551268-G-A	3	38551268		G	A	gnomAD Exomes	PASS	NA	ENST00000423572.7	p.Leu1701Leu	p.Leu1701Leu	c.5101C>T	synonymous_variant				2	1614140	1.23905e-06	0	0	PASS	nfe	2.8e-07	7.91		0.02	0.04	5.8			0	75032	0	0	0	60020	0	0	0	29606	0	0	0	44866	0	0	0	64034	0	0	0	6060	0	0	2	1180032	0	0	0	912	0	0	0	91072	0	0	0	62506	0	0
3-38551269-C-A	3	38551269	rs769843988	C	A	gnomAD Exomes	PASS	NA	ENST00000423572.7	p.Met1700Ile	p.Met1700Ile	c.5100G>T	missense_variant	Uncertain significance	427788		2	1614082	1.23909e-06	0	0	PASS	amr	5.53e-06	20.7	0.853	0.02	0.04	8.85	0.28	0.995	0	75016	0	0	2	60016	0	0	0	29606	0	0	0	44856	0	0	0	64020	0	0	0	6060	0	0	0	1180026	0	0	0	910	0	0	0	91062	0	0	0	62510	0	0
3-38551275-G-C	3	38551275		G	C	gnomAD Exomes	PASS	NA	ENST00000423572.7	p.Asn1698Lys	p.Asn1698Lys	c.5094C>G	missense_variant				1	1614152	6.1952e-07	0	0	PASS			25.5	0.753	0	0	5.77	0.01	0.999	0	75056	0	0	0	60022	0	0	0	29608	0	0	0	44856	0	0	0	64036	0	0	0	6060	0	0	1	1180028	0	0	0	912	0	0	0	91064	0	0	0	62510	0	0
3-38551280-C-A	3	38551280		C	A	gnomAD Exomes	PASS	NA	ENST00000423572.7	p.Ala1697Ser	p.Ala1697Ser	c.5089G>T	missense_variant				1	1613994	6.19581e-07	0	0	PASS			24.9	0.7	0	0	8.85	0.02	0.96	0	74962	0	0	0	59998	0	0	0	29606	0	0	0	44858	0	0	0	64018	0	0	1	6060	0	0	0	1180010	0	0	0	912	0	0	0	91062	0	0	0	62508	0	0
3-38551280-C-T	3	38551280	rs199473295	C	T	gnomAD Exomes,gnomAD Genomes	PASS	PASS	ENST00000423572.7	p.Ala1697Thr	p.Ala1697Thr	c.5089G>A	missense_variant	Uncertain significance	67953		21	1613876	1.30122e-05	0	0	PASS	sas	2.104e-05	25.8	0.872	0.01	0.02	8.85	0.02	0.978	1	74840	0	0	1	59978	0	0	0	29606	0	0	0	44870	0	0	0	64018	0	0	0	6082	0	0	13	1180018	0	0	0	912	0	0	5	91066	0	0	1	62486	0	0
3-38551281-G-A	3	38551281	rs762929897	G	A	gnomAD Exomes,gnomAD Genomes	PASS	PASS	ENST00000423572.7	p.Phe1696Phe	p.Phe1696Phe	c.5088C>T	synonymous_variant	Likely benign	413932		36	1614016	2.23046e-05	0	0	PASS	afr	0.0001768	0.94		0	0.01	-2.62			20	74908	0	0	2	60000	0	0	0	29606	0	0	0	44876	0	0	0	64038	0	0	1	6082	0	0	7	1180038	0	0	0	912	0	0	0	91066	0	0	6	62490	0	0
3-38551281-G-T	3	38551281		G	T	gnomAD Exomes	PASS	NA	ENST00000423572.7	p.Phe1696Leu	p.Phe1696Leu	c.5088C>A	missense_variant				1	1614134	6.19527e-07	0	0	PASS			14.7	0.818	0	0.01	-2.62	0	0.998	0	75030	0	0	0	60020	0	0	0	29606	0	0	0	44864	0	0	0	64038	0	0	0	6060	0	0	1	1180030	0	0	0	912	0	0	0	91062	0	0	0	62512	0	0
3-38551283-A-G	3	38551283	rs2125826544	A	G	gnomAD Exomes	PASS	NA	ENST00000423572.7	p.Phe1696Leu	p.Phe1696Leu	c.5086T>C	missense_variant	Uncertain significance	1171964		1	1614096	6.19542e-07	0	0	PASS			29.1	0.934	0	0.01	6.3	0	0.998	0	75018	0	0	0	60018	0	0	0	29604	0	0	0	44862	0	0	0	64024	0	0	0	6060	0	0	1	1180024	0	0	0	912	0	0	0	91064	0	0	0	62510	0	0
3-38551284-G-A	3	38551284		G	A	gnomAD Exomes	PASS	NA	ENST00000423572.7	p.Thr1695Thr	p.Thr1695Thr	c.5085C>T	synonymous_variant				1	1614098	6.19541e-07	0	0	PASS			9.11		0	0	2.37			0	75004	0	0	0	60020	0	0	0	29608	0	0	0	44864	0	0	0	64034	0	0	0	6062	0	0	1	1180024	0	0	0	912	0	0	0	91060	0	0	0	62510	0	0
3-38551287-C-G	3	38551287		C	G	gnomAD Exomes	PASS	NA	ENST00000423572.7	p.Gln1694His	p.Gln1694His	c.5082G>C	missense_variant				3	1614104	1.85862e-06	0	0	PASS			22.9	0.748	0	0.01	8.85	0.01	0.956	0	75026	0	0	0	60016	0	0	0	29604	0	0	0	44854	0	0	0	64020	0	0	1	6062	0	0	0	1180036	0	0	0	912	0	0	0	91064	0	0	2	62510	0	0
3-38551287-C-T	3	38551287	rs1559721852	C	T	gnomAD Exomes	PASS	NA	ENST00000423572.7	p.Gln1694Gln	p.Gln1694Gln	c.5082G>A	synonymous_variant				1	1614104	6.19539e-07	0	0	PASS			8.83		0	0	8.85			0	75026	0	0	0	60016	0	0	0	29604	0	0	0	44854	0	0	0	64020	0	0	0	6062	0	0	0	1180036	0	0	0	912	0	0	0	91064	0	0	1	62510	0	0
3-38551290-G-A	3	38551290	rs140025507	G	A	gnomAD Exomes	PASS	NA	ENST00000423572.7	p.Phe1693Phe	p.Phe1693Phe	c.5079C>T	synonymous_variant				3	1614134	1.85858e-06	0	0	PASS	eas	1.773e-05	10.1		0	0	5.83			0	75020	0	0	0	60018	0	0	0	29608	0	0	3	44864	0	0	0	64040	0	0	0	6062	0	0	0	1180042	0	0	0	912	0	0	0	91062	0	0	0	62506	0	0
3-38551292-AGTTGAACAT-A	3	38551292	rs2125826562	AGTTGAACAT	A	gnomAD Exomes	PASS	NA	ENST00000423572.7	p.Met1690_Asn1692del	p.Met1690_Asn1692del	c.5068_5076del	inframe_deletion	Uncertain significance	1303003		1	1614146	6.19523e-07	0	0	PASS			19.9		0	0.01	6.3			0	75032	0	0	0	60020	0	0	0	29606	0	0	0	44862	0	0	0	64036	0	0	0	6062	0	0	1	1180038	0	0	0	912	0	0	0	91070	0	0	0	62508	0	0
3-38551301-TGTC-T	3	38551301	rs773422233	TGTC	T	gnomAD Genomes	NA	PASS	ENST00000423572.7	p.Asp1689del	p.Asp1689del	c.5065_5067del	inframe_deletion	Uncertain significance	567194		1	1613952	6.19597e-07	0	0	PASS			17		0	0.01	6.32			0	74888	0	0	0	60000	0	0	0	29608	0	0	0	44858	0	0	0	64022	0	0	0	6084	0	0	1	1180038	0	0	0	912	0	0	0	91054	0	0	0	62488	0	0
3-38551302-G-A	3	38551302		G	A	gnomAD Exomes	PASS	NA	ENST00000423572.7	p.Asp1689Asp	p.Asp1689Asp	c.5067C>T	synonymous_variant				1	1614156	6.19519e-07	0	0	PASS			6.02		0	0	4.84			0	75048	0	0	0	60022	0	0	0	29608	0	0	0	44852	0	0	0	64042	0	0	0	6060	0	0	1	1180038	0	0	0	912	0	0	0	91064	0	0	0	62510	0	0
3-38551304-C-T	3	38551304	rs1060499900	C	T	gnomAD Exomes,gnomAD Genomes	PASS	PASS	ENST00000423572.7	p.Asp1689Asn	p.Asp1689Asn	c.5065G>A	missense_variant	Uncertain significance	403420		12	1613936	7.43524e-06	0	0	PASS	amr	1.327e-05	24.9	0.838	0	0	8.85	0.04	0.999	0	74886	0	0	3	60000	0	0	0	29608	0	0	1	44862	0	0	0	64014	0	0	0	6084	0	0	5	1180032	0	0	0	912	0	0	2	91056	0	0	1	62482	0	0
3-38551305-G-A	3	38551305	rs557836660	G	A	gnomAD Exomes,gnomAD Genomes	PASS	PASS	ENST00000423572.7	p.Asp1688Asp	p.Asp1688Asp	c.5064C>T	synonymous_variant	Likely benign	923108		95	1613968	5.88611e-05	0	0	PASS	mid	5.798e-05	0.123		0	0.01	-3.83			5	74896	0	0	7	59994	0	0	0	29608	0	0	0	44862	0	0	0	64026	0	0	2	6084	0	0	79	1180038	0	0	0	912	0	0	2	91064	0	0	0	62484	0	0
3-38551307-C-T	3	38551307	rs775538425	C	T	gnomAD Exomes	PASS	NA	ENST00000423572.7	p.Asp1688Asn	p.Asp1688Asn	c.5062G>A	missense_variant	Uncertain significance	860487		8	1614056	4.95646e-06	0	0	PASS	nfe	2.47e-06	21.2	0.669	0	0	8.85	0.07	0.999	0	74988	0	0	0	60010	0	0	0	29608	0	0	0	44848	0	0	0	64034	0	0	0	6060	0	0	7	1180038	0	0	0	912	0	0	1	91046	0	0	0	62512	0	0
3-38551308-G-A	3	38551308	rs145731678	G	A	gnomAD Exomes,gnomAD Genomes	PASS	PASS	ENST00000423572.7	p.Ile1687Ile	p.Ile1687Ile	c.5061C>T	synonymous_variant	Benign/Likely benign	227932		33	1614100	2.04448e-05	0	0	PASS	nfe	1.454e-05	0.856		0	0.01	-0.737			3	75012	0	0	1	60018	0	0	0	29606	0	0	0	44854	0	0	2	64030	0	0	1	6062	0	0	25	1180036	0	0	0	912	0	0	0	91060	0	0	1	62510	0	0
3-38551311-G-T	3	38551311		G	T	gnomAD Exomes	PASS	NA	ENST00000423572.7	p.Gly1686Gly	p.Gly1686Gly	c.5058C>A	synonymous_variant				1	1614102	6.1954e-07	0	0	PASS			5.68		0	0	1.01			0	75026	0	0	0	60016	0	0	0	29608	0	0	0	44846	0	0	0	64034	0	0	0	6062	0	0	1	1180028	0	0	0	912	0	0	0	91058	0	0	0	62512	0	0
3-38551315-G-C	3	38551315	rs1424202830	G	C	gnomAD Exomes,gnomAD Genomes	PASS	PASS	ENST00000423572.7	p.Ala1685Gly	p.Ala1685Gly	c.5054C>G	missense_variant				2	1613992	1.23916e-06	0	0	PASS			17.6	0.359	0	0.02	6.96	0.24	0.431	1	74904	0	0	0	59984	0	0	0	29608	0	0	0	44866	0	0	0	64038	0	0	0	6084	0	0	1	1180044	0	0	0	908	0	0	0	91066	0	0	0	62490	0	0
3-38551316-C-G	3	38551316		C	G	gnomAD Exomes	PASS	NA	ENST00000423572.7	p.Ala1685Pro	p.Ala1685Pro	c.5053G>C	missense_variant				1	1614040	6.19563e-07	0	0	PASS			23.4	0.518	0	0	8.85	0.01	0.844	0	74976	0	0	0	60016	0	0	0	29608	0	0	0	44846	0	0	0	64022	0	0	0	6062	0	0	0	1180036	0	0	0	912	0	0	1	91050	0	0	0	62512	0	0
3-38551317-C-A	3	38551317		C	A	gnomAD Exomes	PASS	NA	ENST00000423572.7	p.Glu1684Asp	p.Glu1684Asp	c.5052G>T	missense_variant				2	1614092	1.23909e-06	0	0	PASS	sas	3.65e-06	13.1	0.651	0	0	0.286	0.07	0.997	0	75002	0	0	0	60014	0	0	0	29606	0	0	0	44852	0	0	0	64036	0	0	0	6062	0	0	0	1180036	0	0	0	912	0	0	2	91060	0	0	0	62512	0	0
3-38551318-T-A	3	38551318		T	A	gnomAD Exomes	PASS	NA	ENST00000423572.7	p.Glu1684Val	p.Glu1684Val	c.5051A>T	missense_variant				2	1613988	1.23917e-06	0	0	PASS	sas	3.65e-06	24	0.845	0	0.01	6.32	0.01	0.999	0	74982	0	0	0	60004	0	0	0	29602	0	0	0	44838	0	0	0	64026	0	0	0	6062	0	0	0	1180004	0	0	0	912	0	0	2	91054	0	0	0	62504	0	0
3-38551322-A-G	3	38551322	rs1209080793	A	G	gnomAD Exomes	PASS	NA	ENST00000423572.7	p.Trp1683Arg	p.Trp1683Arg	c.5047T>C	missense_variant				7	1614070	4.33686e-06	0	0	PASS	eas	1.774e-05	20.4	0.562	0	0	3.67	0.69	0.283	0	75020	0	0	0	60012	0	0	0	29606	0	0	3	44838	0	0	0	64036	0	0	0	6062	0	0	4	1180020	0	0	0	912	0	0	0	91056	0	0	0	62508	0	0
3-38551323-C-T	3	38551323		C	T	gnomAD Exomes	PASS	NA	ENST00000423572.7	p.Lys1682Lys	p.Lys1682Lys	c.5046G>A	synonymous_variant				1	1614122	6.19532e-07	0	0	PASS			5.38		0	0	1.58			0	75022	0	0	0	60016	0	0	0	29608	0	0	0	44848	0	0	0	64036	0	0	0	6062	0	0	1	1180040	0	0	0	912	0	0	0	91066	0	0	0	62512	0	0
3-38551327-A-T	3	38551327		A	T	gnomAD Exomes	PASS	NA	ENST00000423572.7	p.Val1681Asp	p.Val1681Asp	c.5042T>A	missense_variant				1	1614136	6.19526e-07	0	0	PASS			26.1	0.964	0	0	6.25	0	0.999	0	75040	0	0	0	60020	0	0	0	29604	0	0	0	44858	0	0	0	64038	0	0	0	6062	0	0	1	1180030	0	0	0	912	0	0	0	91062	0	0	0	62510	0	0
3-38551328-C-T	3	38551328		C	T	gnomAD Exomes	PASS	NA	ENST00000423572.7	p.Val1681Ile	p.Val1681Ile	c.5041G>A	missense_variant				1	1614108	6.19537e-07	0	0	PASS			22.7	0.767	0	0	8.77	0.01	0.997	0	75008	0	0	0	60018	0	0	0	29608	0	0	0	44858	0	0	0	64024	0	0	0	6062	0	0	1	1180042	0	0	0	912	0	0	0	91064	0	0	0	62512	0	0
3-38551329-A-G	3	38551329	rs1254015404	A	G	gnomAD Exomes,gnomAD Genomes	PASS	PASS	ENST00000423572.7	p.Tyr1680Tyr	p.Tyr1680Tyr	c.5040T>C	synonymous_variant	Likely benign	1583533		3	1614024	1.85871e-06	0	0	PASS	nfe	2.8e-07	0.196		0	0	-3.09			1	74910	0	0	0	59996	0	0	0	29608	0	0	0	44874	0	0	0	64036	0	0	0	6084	0	0	2	1180052	0	0	0	912	0	0	0	91068	0	0	0	62484	0	0
3-38551330-T-A	3	38551330	rs764011043	T	A	gnomAD Exomes	PASS	NA	ENST00000423572.7	p.Tyr1680Phe	p.Tyr1680Phe	c.5039A>T	missense_variant	Uncertain significance	1007148		16	1614068	9.91284e-06	0	0	PASS	eas	7.262e-05	23.2	0.857	0	0	4.66	0.03	0.924	1	75000	0	0	0	60016	0	0	0	29606	0	0	7	44850	0	0	0	64032	0	0	0	6062	0	0	8	1180022	0	0	0	910	0	0	0	91060	0	0	0	62510	0	0
3-38551334-C-T	3	38551334	rs199473294	C	T	gnomAD Exomes,gnomAD Genomes	PASS	PASS	ENST00000423572.7	p.Ala1679Thr	p.Ala1679Thr	c.5035G>A	missense_variant	Conflicting interpretations of pathogenicity	67952		110	1613912	6.81574e-05	0	0	PASS	nfe	6.04e-05	22.1	0.889	0	0	2.96	0	0.978	3	74856	0	0	0	59996	0	0	0	29606	0	0	0	44874	0	0	2	63998	0	0	0	6084	0	0	86	1180036	0	0	0	910	0	0	8	91068	0	0	11	62484	0	0
3-38551334-C-G	3	38551334	rs199473294	C	G	gnomAD Exomes	PASS	NA	ENST00000423572.7	p.Ala1679Pro	p.Ala1679Pro	c.5035G>C	missense_variant				1	1614030	6.19567e-07	0	0	PASS			14.6	0.826	0	0	2.96	0.09	0.423	0	74978	0	0	1	60016	0	0	0	29606	0	0	0	44862	0	0	0	63998	0	0	0	6062	0	0	0	1180028	0	0	0	910	0	0	0	91064	0	0	0	62506	0	0
3-38551335-G-A	3	38551335	rs867169736	G	A	gnomAD Exomes,gnomAD Genomes	PASS	PASS	ENST00000423572.7	p.Phe1678Phe	p.Phe1678Phe	c.5034C>T	synonymous_variant	Likely benign	633413		21	1614030	1.30109e-05	0	0	PASS	nfe	9.53e-06	1.33		0	0	-3			1	74916	0	0	0	59998	0	0	0	29606	0	0	0	44872	0	0	0	64038	0	0	0	6082	0	0	18	1180048	0	0	0	912	0	0	2	91068	0	0	0	62490	0	0
3-38551339-T-C	3	38551339	rs756946727	T	C	gnomAD Exomes	PASS	NA	ENST00000423572.7	p.Asn1677Ser	p.Asn1677Ser	c.5030A>G	missense_variant	Uncertain significance	927764		11	1613952	6.81557e-06	0	0	PASS	amr	1.327e-05	16.9	0.614	0	0.01	1.36	0.17	0.172	0	74972	0	0	3	59996	0	0	0	29608	0	0	1	44860	0	0	0	63998	0	0	0	6062	0	0	4	1179992	0	0	0	910	0	0	1	91042	0	0	2	62512	0	0
3-38551344-C-T	3	38551344	rs764782158	C	T	gnomAD Exomes	PASS	NA	ENST00000423572.7	p.Met1675Ile	p.Met1675Ile	c.5025G>A	missense_variant	Uncertain significance	379131		5	1614100	3.0977e-06	0	0	PASS	eas	7.39e-06	25.3	0.951	0	0.01	8.79	0.01	0.986	0	75012	0	0	0	60010	0	0	0	29608	0	0	2	44862	0	0	0	64026	0	0	0	6062	0	0	3	1180034	0	0	0	912	0	0	0	91068	0	0	0	62506	0	0
3-38551345-A-G	3	38551345	rs750013499	A	G	gnomAD Exomes	PASS	NA	ENST00000423572.7	p.Met1675Thr	p.Met1675Thr	c.5024T>C	missense_variant	Likely pathogenic	201526		3	1614170	1.85854e-06	0	0	PASS	nfe	6.8e-07	25.9	0.951	0	0	6.26	0	0.991	0	75038	0	0	0	60018	0	0	0	29606	0	0	0	44862	0	0	0	64046	0	0	0	6062	0	0	3	1180044	0	0	0	912	0	0	0	91072	0	0	0	62510	0	0
3-38551345-A-T	3	38551345	rs750013499	A	T	gnomAD Genomes	NA	PASS	ENST00000423572.7	p.Met1675Lys	p.Met1675Lys	c.5024T>A	missense_variant				1	1614052	6.19559e-07	0	0	PASS			26.7	0.975	0	0.01	6.26	0.01	0.991	0	74916	0	0	0	59998	0	0	0	29606	0	0	0	44874	0	0	0	64046	0	0	0	6084	0	0	0	1180052	0	0	0	912	0	0	1	91076	0	0	0	62488	0	0
3-38551346-T-C	3	38551346	rs794728890	T	C	gnomAD Exomes	PASS	NA	ENST00000423572.7	p.Met1675Val	p.Met1675Val	c.5023A>G	missense_variant	Likely pathogenic	201525		2	1614056	1.23911e-06	0	0	PASS			23.4	0.947	0	0	6.29	0.03	0.986	0	74992	0	0	0	60018	0	0	0	29600	0	0	0	44854	0	0	1	64020	0	0	0	6062	0	0	1	1180022	0	0	0	912	0	0	0	91068	0	0	0	62508	0	0
3-38551350-A-G	3	38551350	rs1174642559	A	G	gnomAD Exomes	PASS	NA	ENST00000423572.7	p.Phe1673Phe	p.Phe1673Phe	c.5019T>C	synonymous_variant	Likely benign	701978		6	1614176	3.71707e-06	0	0	PASS	nfe	1.83e-06	7.16		0	0	-2.24			0	75048	0	0	0	60020	0	0	0	29606	0	0	0	44874	0	0	0	64040	0	0	0	6062	0	0	6	1180036	0	0	0	912	0	0	0	91070	0	0	0	62508	0	0
3-38551351-A-G	3	38551351		A	G	gnomAD Exomes	PASS	NA	ENST00000423572.7	p.Phe1673Ser	p.Phe1673Ser	c.5018T>C	missense_variant				1	1614188	6.19507e-07	0	0	PASS			29.8	0.959	0	0	6.26	0	0.999	0	75050	0	0	0	60024	0	0	0	29602	0	0	0	44872	0	0	0	64038	0	0	0	6062	0	0	1	1180050	0	0	0	912	0	0	0	91070	0	0	0	62508	0	0
3-38551352-A-C	3	38551352	rs1347295641	A	C	gnomAD Exomes	PASS	NA	ENST00000423572.7	p.Phe1673Val	p.Phe1673Val	c.5017T>G	missense_variant	Uncertain significance	1339295		9	1614176	5.5756e-06	0	0	PASS	sas	5.137e-05	23.1	0.938	0	0	6.26	0.07	0.999	0	75036	0	0	0	60024	0	0	0	29606	0	0	0	44874	0	0	0	64046	0	0	0	6062	0	0	0	1180032	0	0	0	912	0	0	9	91074	0	0	0	62510	0	0
3-38551353-G-T	3	38551353	rs2061035847	G	T	gnomAD Exomes	PASS	NA	ENST00000423572.7	p.Ile1672Ile	p.Ile1672Ile	c.5016C>A	synonymous_variant				2	1614200	1.239e-06	0	0	PASS	nfe	2.8e-07	9.46		0	0	6.93			0	75050	0	0	0	60024	0	0	0	29604	0	0	0	44874	0	0	0	64044	0	0	0	6062	0	0	2	1180044	0	0	0	912	0	0	0	91078	0	0	0	62508	0	0
3-38551355-T-G	3	38551355		T	G	gnomAD Exomes	PASS	NA	ENST00000423572.7	p.Ile1672Leu	p.Ile1672Leu	c.5014A>C	missense_variant				1	1614056	6.19557e-07	0	0	PASS			24.3	0.904	0	0	6.29	0.01	0.992	0	74978	0	0	0	60014	0	0	0	29608	0	0	0	44868	0	0	0	64022	0	0	0	6062	0	0	1	1180018	0	0	0	910	0	0	0	91072	0	0	0	62504	0	0
3-38551362-G-A	3	38551362		G	A	gnomAD Exomes	PASS	NA	ENST00000423572.7	p.Ile1669Ile	p.Ile1669Ile	c.5007C>T	synonymous_variant				6	1614212	3.71698e-06	0	0	PASS	nfe	1.83e-06	9.95		0	0	8.69			0	75056	0	0	0	60028	0	0	0	29608	0	0	0	44874	0	0	0	64044	0	0	0	6062	0	0	6	1180042	0	0	0	912	0	0	0	91076	0	0	0	62510	0	0
3-38551364-T-C	3	38551364		T	C	gnomAD Exomes	PASS	NA	ENST00000423572.7	p.Ile1669Val	p.Ile1669Val	c.5005A>G	missense_variant				1	1614008	6.19576e-07	0	0	PASS			24.9	0.865	0	0	6.29	0.02	0.899	0	74978	0	0	0	60004	0	0	0	29608	0	0	0	44844	0	0	0	64016	0	0	0	6062	0	0	1	1180018	0	0	0	912	0	0	0	91060	0	0	0	62506	0	0
3-38551370-T-A	3	38551370		T	A	gnomAD Exomes	PASS	NA	ENST00000423572.7	p.Met1667Leu	p.Met1667Leu	c.4999A>T	missense_variant				1	1613990	6.19583e-07	0	0	PASS			23.8	0.931	0	0	6.31	0.02	0.875	0	74968	0	0	0	60018	0	0	0	29606	0	0	0	44856	0	0	0	64002	0	0	0	6062	0	0	1	1179998	0	0	0	912	0	0	0	91064	0	0	0	62504	0	0
3-38551372-A-G	3	38551372	rs199539456	A	G	gnomAD Exomes	PASS	NA	ENST00000423572.7	p.Val1666Ala	p.Val1666Ala	c.4997T>C	missense_variant				1	1614182	6.19509e-07	0	0	PASS			26.9	0.959	0	0	6.28	0	0.953	0	75040	0	0	0	60028	0	0	0	29604	0	0	0	44866	0	0	0	64036	0	0	0	6062	0	0	1	1180046	0	0	0	912	0	0	0	91080	0	0	0	62508	0	0
3-38551373-C-T	3	38551373	rs199473293	C	T	gnomAD Exomes	PASS	NA	ENST00000423572.7	p.Val1666Ile	p.Val1666Ile	c.4996G>A	missense_variant	Conflicting interpretations of pathogenicity	67949		4	1614114	2.47814e-06	0	0	PASS	nfe	7.9e-07	22	0.802	0	0	8.83	0.11	0.969	0	75008	0	0	0	60026	0	0	0	29606	0	0	0	44866	0	0	0	64026	0	0	0	6062	0	0	4	1180026	0	0	0	912	0	0	0	91076	0	0	0	62506	0	0
3-38551374-G-A	3	38551374	rs373091159	G	A	gnomAD Exomes	PASS	NA	ENST00000423572.7	p.Leu1665Leu	p.Leu1665Leu	c.4995C>T	synonymous_variant	Likely benign	755766		53	1614156	3.28345e-05	0	0	PASS	nfe	3.178e-05	6.34		0	0	-2.2			0	75022	0	0	1	60026	0	0	0	29606	0	0	0	44868	0	0	1	64038	0	0	0	6062	0	0	49	1180032	0	0	0	912	0	0	1	91080	0	0	1	62510	0	0
3-38551376-G-A	3	38551376		G	A	gnomAD Exomes	PASS	NA	ENST00000423572.7	p.Leu1665Phe	p.Leu1665Phe	c.4993C>T	missense_variant				1	1614216	6.19496e-07	0	0	PASS			26.6	0.904	0	0	6.95	0	1	0	75056	0	0	0	60036	0	0	1	29608	0	0	0	44872	0	0	0	64036	0	0	0	6062	0	0	0	1180042	0	0	0	912	0	0	0	91080	0	0	0	62512	0	0
3-38551377-G-A	3	38551377	rs2125826711	G	A	gnomAD Exomes	PASS	NA	ENST00000423572.7	p.Phe1664Phe	p.Phe1664Phe	c.4992C>T	synonymous_variant				2	1614200	1.239e-06	0	0	PASS			9.75		0	0	2.93			0	75054	0	0	0	60026	0	0	0	29608	0	0	0	44868	0	0	0	64036	0	0	1	6062	0	0	1	1180044	0	0	0	912	0	0	0	91080	0	0	0	62510	0	0
3-38551378-A-G	3	38551378		A	G	gnomAD Exomes	PASS	NA	ENST00000423572.7	p.Phe1664Ser	p.Phe1664Ser	c.4991T>C	missense_variant				1	1614202	6.19501e-07	0	0	PASS			29.6	0.965	0	0	6.28	0.01	0.99	0	75062	0	0	0	60026	0	0	0	29608	0	0	0	44874	0	0	0	64044	0	0	0	6062	0	0	1	1180032	0	0	0	912	0	0	0	91072	0	0	0	62510	0	0
3-38551385-G-A	3	38551385	rs1273583981	G	A	gnomAD Genomes	NA	PASS	ENST00000423572.7	p.Leu1662Leu	p.Leu1662Leu	c.4984C>T	synonymous_variant	Likely benign	1627991		1	1614086	6.19546e-07	0	0	PASS			9.12		0	0	6.95			1	74932	0	0	0	60006	0	0	0	29606	0	0	0	44882	0	0	0	64044	0	0	0	6084	0	0	0	1180058	0	0	0	912	0	0	0	91072	0	0	0	62490	0	0
3-38551386-C-T	3	38551386		C	T	gnomAD Exomes	PASS	NA	ENST00000423572.7	p.Leu1661Leu	p.Leu1661Leu	c.4983G>A	synonymous_variant				1	1614160	6.19517e-07	0	0	PASS			8.29		0	0	2.89			0	75036	0	0	0	60032	0	0	0	29606	0	0	0	44864	0	0	0	64024	0	0	0	6062	0	0	1	1180040	0	0	0	912	0	0	0	91072	0	0	0	62512	0	0
3-38551391-C-T	3	38551391	rs199473292	C	T	gnomAD Exomes	PASS	NA	ENST00000423572.7	p.Gly1660Arg	p.Gly1660Arg	c.4978G>A	missense_variant	Conflicting interpretations of pathogenicity	201523		7	1614058	4.33689e-06	0	0	PASS	nfe	2.47e-06	24.1	0.974	0	0.02	8.83	0.01	0.996	0	74994	0	0	0	60016	0	0	0	29604	0	0	0	44862	0	0	0	64016	0	0	0	6062	0	0	7	1180022	0	0	0	910	0	0	0	91066	0	0	0	62506	0	0
3-38551392-G-C	3	38551392		G	C	gnomAD Exomes	PASS	NA	ENST00000423572.7	p.Ile1659Met	p.Ile1659Met	c.4977C>G	missense_variant				1	1614202	6.19501e-07	0	0	PASS			22.5	0.787	0	0	-0.424	0	0.995	0	75058	0	0	0	60026	0	0	0	29606	0	0	0	44872	0	0	0	64042	0	0	0	6062	0	0	0	1180042	0	0	0	912	0	0	1	91074	0	0	0	62508	0	0
3-38551392-G-A	3	38551392	rs752079563	G	A	gnomAD Exomes,gnomAD Genomes	PASS	PASS	ENST00000423572.7	p.Ile1659Ile	p.Ile1659Ile	c.4977C>T	synonymous_variant	Likely benign	242200		35	1614084	2.16841e-05	0	0	PASS	amr	6.614e-05	6.29		0	0	-0.424			2	74936	0	0	8	60006	0	0	0	29606	0	0	1	44884	0	0	0	64042	0	0	0	6084	0	0	24	1180050	0	0	0	912	0	0	0	91078	0	0	0	62486	0	0
3-38551394-T-C	3	38551394	rs199473625	T	C	gnomAD Exomes,gnomAD Genomes	PASS	PASS	ENST00000423572.7	p.Ile1659Val	p.Ile1659Val	c.4975A>G	missense_variant	Conflicting interpretations of pathogenicity	67947		109	1613942	6.75365e-05	1	0	PASS	nfe	7.739e-05	23.3	0.837	0	0	6.31	0.01	0.924	0	74862	0	0	0	59998	0	0	0	29606	0	0	0	44874	0	0	0	64014	0	0	0	6084	0	0	108	1180026	1	0	0	912	0	0	1	91076	0	0	0	62490	0	0
3-38551401-G-T	3	38551401	rs781545470	G	T	gnomAD Exomes	PASS	NA	ENST00000423572.7	p.Leu1656Leu	p.Leu1656Leu	c.4968C>A	synonymous_variant				1	1614196	6.19503e-07	0	0	PASS			7.46		0	0	3.41			0	75054	0	0	0	60028	0	0	0	29608	0	0	0	44870	0	0	0	64046	0	0	0	6062	0	0	1	1180022	0	0	0	912	0	0	0	91082	0	0	0	62512	0	0
3-38551404-G-A	3	38551404		G	A	gnomAD Exomes	PASS	NA	ENST00000423572.7	p.Ala1655Ala	p.Ala1655Ala	c.4965C>T	synonymous_variant	Likely benign	2075203		1	1614168	6.19514e-07	0	0	PASS			9.06		0	0	1.25			0	75038	0	0	0	60028	0	0	0	29608	0	0	0	44868	0	0	0	64040	0	0	0	6062	0	0	1	1180024	0	0	0	912	0	0	0	91078	0	0	0	62510	0	0
3-38551404-G-T	3	38551404	rs751589251	G	T	gnomAD Exomes,gnomAD Genomes	PASS	PASS	ENST00000423572.7	p.Ala1655Ala	p.Ala1655Ala	c.4965C>A	synonymous_variant	Likely benign	918343		31	1614050	1.92063e-05	0	0	PASS	nfe	1.803e-05	8.62		0	0	1.25			0	74916	0	0	0	60008	0	0	0	29608	0	0	0	44880	0	0	0	64040	0	0	0	6084	0	0	30	1180032	0	0	0	912	0	0	0	91082	0	0	1	62488	0	0
3-38551412-G-A	3	38551412		G	A	gnomAD Exomes	PASS	NA	ENST00000423572.7	p.Leu1653Leu	p.Leu1653Leu	c.4957C>T	synonymous_variant				1	1614178	6.1951e-07	0	0	PASS			9.25		0	0	6.95			0	75040	0	0	1	60024	0	0	0	29606	0	0	0	44868	0	0	0	64044	0	0	0	6062	0	0	0	1180028	0	0	0	912	0	0	0	91082	0	0	0	62512	0	0
3-38551418-T-A	3	38551418		T	A	gnomAD Exomes	PASS	NA	ENST00000423572.7	p.Met1651Leu	p.Met1651Leu	c.4951A>T	missense_variant				1	1613978	6.19587e-07	0	0	PASS			23.8	0.934	0	0	6.3	0.03	0.875	0	74986	0	0	0	59996	0	0	0	29602	0	0	0	44848	0	0	0	64006	0	0	0	6062	0	0	1	1179994	0	0	0	912	0	0	0	91062	0	0	0	62510	0	0
3-38551422-G-A	3	38551422		G	A	gnomAD Exomes	PASS	NA	ENST00000423572.7	p.Leu1649Leu	p.Leu1649Leu	c.4947C>T	synonymous_variant				1	1614190	6.19506e-07	0	0	PASS			8.76		0	0	4.07			0	75050	0	0	0	60022	0	0	0	29606	0	0	1	44866	0	0	0	64044	0	0	0	6062	0	0	0	1180032	0	0	0	912	0	0	0	91084	0	0	0	62512	0	0
3-38551431-G-A	3	38551431	rs2125826779	G	A	gnomAD Exomes	PASS	NA	ENST00000423572.7	p.Leu1646Leu	p.Leu1646Leu	c.4938C>T	synonymous_variant	Likely benign	1542859		2	1614206	1.239e-06	0	0	PASS			8.44		0	0	2.81			0	75054	0	0	0	60032	0	0	0	29608	0	0	0	44870	0	0	0	64042	0	0	1	6062	0	0	0	1180040	0	0	0	912	0	0	0	91076	0	0	1	62510	0	0
3-38551434-C-G	3	38551434	rs770115314	C	G	gnomAD Exomes	PASS	NA	ENST00000423572.7	p.Leu1645Leu	p.Leu1645Leu	c.4935G>C	synonymous_variant	Likely benign	2452898		3	1614172	1.85854e-06	0	0	PASS	nfe	6.8e-07	8.55		0	0	5.89			0	75054	0	0	0	60026	0	0	0	29606	0	0	0	44868	0	0	0	64042	0	0	0	6060	0	0	3	1180016	0	0	0	912	0	0	0	91078	0	0	0	62510	0	0
3-38551434-C-T	3	38551434	rs770115314	C	T	gnomAD Exomes	PASS	NA	ENST00000423572.7	p.Leu1645Leu	p.Leu1645Leu	c.4935G>A	synonymous_variant	Likely benign	1629008		2	1614172	1.23903e-06	0	0	PASS	nfe	2.8e-07	8.95		0	0	5.89			0	75054	0	0	0	60026	0	0	0	29606	0	0	0	44868	0	0	0	64042	0	0	0	6060	0	0	2	1180016	0	0	0	912	0	0	0	91078	0	0	0	62510	0	0
3-38551437-C-T	3	38551437	rs376150162	C	T	gnomAD Exomes,gnomAD Genomes	PASS	PASS	ENST00000423572.7	p.Thr1644Thr	p.Thr1644Thr	c.4932G>A	synonymous_variant	Benign/Likely benign	201423		99	1614138	6.1333e-05	0	0	PASS	afr	0.00076939	1.52		0	0	-7.7			71	75034	0	0	7	60020	0	0	0	29606	0	0	0	44862	0	0	0	64032	0	0	0	6062	0	0	16	1180018	0	0	0	912	0	0	3	91082	0	0	2	62510	0	0
3-38551437-C-A	3	38551437		C	A	gnomAD Exomes	PASS	NA	ENST00000423572.7	p.Thr1644Thr	p.Thr1644Thr	c.4932G>T	synonymous_variant	Likely benign	1744226		4	1614138	2.4781e-06	0	0	PASS	nfe	2.8e-07	1.15		0	0	-7.7			0	75034	0	0	0	60020	0	0	0	29606	0	0	1	44862	0	0	0	64032	0	0	0	6062	0	0	2	1180018	0	0	0	912	0	0	0	91082	0	0	1	62510	0	0
3-38551438-G-A	3	38551438	rs199473288	G	A	gnomAD Exomes,gnomAD Genomes	PASS	PASS	ENST00000423572.7	p.Thr1644Met	p.Thr1644Met	c.4931C>T	missense_variant	Conflicting interpretations of pathogenicity	67942		17	1614030	1.05326e-05	0	0	PASS	nfe	6.15e-06	24.1	0.948	0	0	8.72	0	0.997	1	74912	0	0	2	60000	0	0	0	29606	0	0	0	44876	0	0	0	64038	0	0	0	6084	0	0	13	1180028	0	0	0	912	0	0	0	91086	0	0	1	62488	0	0
3-38551440-G-A	3	38551440	rs770893644	G	A	gnomAD Exomes,gnomAD Genomes	PASS	PASS	ENST00000423572.7	p.Arg1643Arg	p.Arg1643Arg	c.4929C>T	synonymous_variant	Likely benign	922813		6	1614036	3.71739e-06	0	0	PASS	nfe	1.83e-06	9.93		0	0.01	3.41			0	74916	0	0	0	59994	0	0	0	29608	0	0	0	44872	0	0	0	64038	0	0	0	6082	0	0	6	1180034	0	0	0	912	0	0	0	91092	0	0	0	62488	0	0
3-38551441-C-T	3	38551441	rs28937316	C	T	gnomAD Exomes,gnomAD Genomes	PASS	PASS	ENST00000423572.7	p.Arg1643His	p.Arg1643His	c.4928G>A	missense_variant	Pathogenic	9369		5	1613964	3.09796e-06	0	0	PASS	nfe	1.24e-06	24.6	0.974	0	0	8.82	0	0.998	0	74872	0	0	0	59994	0	0	0	29608	0	0	0	44872	0	0	0	64030	0	0	0	6084	0	0	5	1180024	0	0	0	912	0	0	0	91082	0	0	0	62486	0	0
3-38551442-G-A	3	38551442	rs199473287	G	A	gnomAD Exomes	PASS	NA	ENST00000423572.7	p.Arg1643Cys	p.Arg1643Cys	c.4927C>T	missense_variant	Conflicting interpretations of pathogenicity	67941		4	1614118	2.47813e-06	0	0	PASS	sas	1.425e-05	29.3	0.939	0	0	8.72	0	0.998	0	75026	0	0	0	60020	0	0	0	29608	0	0	0	44864	0	0	0	64018	0	0	0	6062	0	0	0	1180018	0	0	0	912	0	0	4	91082	0	0	0	62508	0	0
3-38551443-G-T	3	38551443	rs1002477383	G	T	gnomAD Exomes,gnomAD Genomes	PASS	PASS	ENST00000423572.7	p.Ile1642Ile	p.Ile1642Ile	c.4926C>A	synonymous_variant	Likely benign	919212		12	1614042	7.43475e-06	0	0	PASS	nfe	5e-06	8.62		0	0	2.87			0	74912	0	0	1	60004	0	0	0	29608	0	0	0	44874	0	0	0	64042	0	0	0	6084	0	0	11	1180028	0	0	0	910	0	0	0	91090	0	0	0	62490	0	0
3-38551445-T-G	3	38551445	rs876661015	T	G	gnomAD Exomes	PASS	NA	ENST00000423572.7	p.Ile1642Leu	p.Ile1642Leu	c.4924A>C	missense_variant	Uncertain significance	234424		1	1614014	6.19573e-07	0	0	PASS			24	0.915	0	0	6.31	0.04	0.821	0	74986	0	0	0	59998	0	0	0	29608	0	0	0	44852	0	0	0	64018	0	0	1	6062	0	0	0	1180002	0	0	0	912	0	0	0	91068	0	0	0	62508	0	0
3-38551446-C-A	3	38551446	rs758659451	C	A	gnomAD Exomes,gnomAD Genomes	PASS	PASS	ENST00000423572.7	p.Gly1641Gly	p.Gly1641Gly	c.4923G>T	synonymous_variant	Likely benign	920811		25	1614018	1.54893e-05	0	0	PASS	nfe	1.107e-05	6.31		0	0.02	-0.831			0	74914	0	0	0	59998	0	0	0	29606	0	0	0	44882	0	0	0	64034	0	0	0	6084	0	0	20	1180022	0	0	0	912	0	0	0	91082	0	0	5	62484	0	0
3-38551446-C-G	3	38551446	rs758659451	C	G	gnomAD Exomes	PASS	NA	ENST00000423572.7	p.Gly1641Gly	p.Gly1641Gly	c.4923G>C	synonymous_variant	Likely benign	1591689		1	1614138	6.19526e-07	0	0	PASS			6.43		0	0	-0.831			0	75036	0	0	0	60018	0	0	0	29606	0	0	0	44870	0	0	0	64036	0	0	0	6062	0	0	1	1180014	0	0	0	912	0	0	0	91078	0	0	0	62506	0	0
3-38551446-C-T	3	38551446		C	T	gnomAD Exomes	PASS	NA	ENST00000423572.7	p.Gly1641Gly	p.Gly1641Gly	c.4923G>A	synonymous_variant				1	1614138	6.19526e-07	0	0	PASS			6.87		0	0	-0.831			0	75036	0	0	0	60018	0	0	0	29606	0	0	0	44870	0	0	0	64036	0	0	0	6062	0	0	1	1180014	0	0	0	912	0	0	0	91078	0	0	0	62506	0	0
3-38551447-C-T	3	38551447	rs199473624	C	T	gnomAD Exomes	PASS	NA	ENST00000423572.7	p.Gly1641Glu	p.Gly1641Glu	c.4922G>A	missense_variant	Uncertain significance	67940		4	1614092	2.47817e-06	0	0	PASS	nfe	6.8e-07	26.5	0.989	0	-0.01	8.82	0	0.998	0	75020	0	0	0	60012	0	0	0	29608	0	0	0	44854	0	0	0	64034	0	0	0	6062	0	0	3	1180010	0	0	0	912	0	0	0	91074	0	0	1	62506	0	0
3-38551449-C-T	3	38551449		C	T	gnomAD Exomes	PASS	NA	ENST00000423572.7	p.Lys1640Lys	p.Lys1640Lys	c.4920G>A	synonymous_variant				2	1614120	1.23907e-06	0	0	PASS	sas	3.65e-06	9.41		0	0	4.21			0	75032	0	0	0	60018	0	0	0	29608	0	0	0	44866	0	0	0	64034	0	0	0	6062	0	0	0	1180000	0	0	0	912	0	0	2	91076	0	0	0	62512	0	0
3-38551450-T-A	3	38551450		T	A	gnomAD Exomes	PASS	NA	ENST00000423572.7	p.Lys1640Met	p.Lys1640Met	c.4919A>T	missense_variant				1	1614084	6.19546e-07	0	0	PASS			29	0.949	0	0	6.31	0	0.993	1	75020	0	0	0	60002	0	0	0	29606	0	0	0	44864	0	0	0	64032	0	0	0	6062	0	0	0	1180006	0	0	0	912	0	0	0	91076	0	0	0	62504	0	0
3-38551452-G-A	3	38551452	rs1410835641	G	A	gnomAD Exomes	PASS	NA	ENST00000423572.7	p.Ala1639Ala	p.Ala1639Ala	c.4917C>T	synonymous_variant	Likely benign	925143		3	1614118	1.8586e-06	0	0	PASS	nfe	2.8e-07	10.5		0	0	1.59			0	75022	0	0	0	60008	0	0	0	29606	0	0	0	44866	0	0	0	64034	0	0	0	6062	0	0	2	1180030	0	0	0	912	0	0	1	91072	0	0	0	62506	0	0
3-38551454-C-T	3	38551454	rs1016091566	C	T	gnomAD Exomes	PASS	NA	ENST00000423572.7	p.Ala1639Thr	p.Ala1639Thr	c.4915G>A	missense_variant	Uncertain significance	1006492		5	1614106	3.09769e-06	0	0	PASS	nfe	7.9e-07	24	0.962	0	0	8.82	0.03	0.99	1	75010	0	0	0	60018	0	0	0	29608	0	0	0	44858	0	0	0	64034	0	0	0	6062	0	0	4	1180022	0	0	0	912	0	0	0	91076	0	0	0	62506	0	0
3-38551455-C-T	3	38551455	rs1419998623	C	T	gnomAD Exomes,gnomAD Genomes	PASS	PASS	ENST00000423572.7	p.Gly1638Gly	p.Gly1638Gly	c.4914G>A	synonymous_variant	Conflicting interpretations of pathogenicity	516646		44	1613952	2.72623e-05	0	0	PASS	nfe	2.555e-05	8.07		0	0	0.846			2	74906	0	0	0	59996	0	0	1	29606	0	0	0	44868	0	0	0	64012	0	0	0	6084	0	0	40	1180010	0	0	0	912	0	0	0	91074	0	0	1	62484	0	0
3-38551456-C-G	3	38551456	rs370819854	C	G	gnomAD Exomes	PASS	NA	ENST00000423572.7	p.Gly1638Ala	p.Gly1638Ala	c.4913G>C	missense_variant				2	1614098	1.23908e-06	0	0	PASS	nfe	2.8e-07	18.4	0.59	0	-0.01	4.97	0.34	0.175	0	75016	0	0	0	60012	0	0	0	29606	0	0	0	44866	0	0	0	64040	0	0	0	6062	0	0	2	1180002	0	0	0	912	0	0	0	91076	0	0	0	62506	0	0
3-38551458-T-A	3	38551458	rs768656097	T	A	gnomAD Exomes	PASS	NA	ENST00000423572.7	p.Arg1637Arg	p.Arg1637Arg	c.4911A>T	synonymous_variant	Likely benign	1106855		1	1614054	6.19558e-07	0	0	PASS			2.13		0	0	-11.4			0	75014	0	0	1	60022	0	0	0	29604	0	0	0	44852	0	0	0	64020	0	0	0	6062	0	0	0	1179982	0	0	0	912	0	0	0	91080	0	0	0	62506	0	0
3-38551459-C-T	3	38551459	rs374557801	C	T	gnomAD Exomes,gnomAD Genomes	PASS	PASS	ENST00000423572.7	p.Arg1637Gln	p.Arg1637Gln	c.4910G>A	missense_variant	Uncertain significance	1368000		2	1613944	1.2392e-06	0	0	PASS			26	0.785	0	0	8.82	0	0.991	1	74896	0	0	0	59994	0	0	0	29604	0	0	0	44868	0	0	0	64022	0	0	0	6084	0	0	0	1179998	0	0	0	912	0	0	1	91080	0	0	0	62486	0	0
3-38551460-G-A	3	38551460	rs761505217	G	A	gnomAD Exomes	PASS	NA	ENST00000423572.7	p.Arg1637Ter	p.Arg1637Ter	c.4909C>T	stop_gained	Pathogenic/Likely pathogenic	523778		6	1614090	3.71726e-06	0	0	PASS	nfe	7.9e-07	39		0	-0.03	6.97			0	75034	0	0	0	60010	0	0	0	29606	0	0	0	44866	0	0	0	64022	0	0	0	6062	0	0	4	1179992	0	0	0	912	0	0	0	91076	0	0	2	62510	0	0
3-38551461-G-A	3	38551461	rs200569112	G	A	gnomAD Exomes,gnomAD Genomes	PASS	PASS	ENST00000423572.7	p.Ile1636Ile	p.Ile1636Ile	c.4908C>T	synonymous_variant	Conflicting interpretations of pathogenicity	167653		34	1614128	2.1064e-05	0	0	PASS	amr	0.00028884	9.39		0	0	2.44			3	75038	0	0	25	60018	0	0	0	29608	0	0	0	44866	0	0	0	64034	0	0	0	6062	0	0	1	1180002	0	0	0	912	0	0	0	91082	0	0	5	62506	0	0
3-38551462-A-G	3	38551462		A	G	gnomAD Exomes	PASS	NA	ENST00000423572.7	p.Ile1636Thr	p.Ile1636Thr	c.4907T>C	missense_variant				1	1614106	6.19538e-07	0	0	PASS			26.7	0.971	0	0	6.28	0.01	0.55	0	75026	0	0	0	60010	0	0	0	29604	0	0	0	44862	0	0	0	64036	0	0	0	6062	0	0	1	1180004	0	0	0	912	0	0	0	91084	0	0	0	62506	0	0
3-38551470-G-A	3	38551470		G	A	gnomAD Exomes	PASS	NA	ENST00000423572.7	p.Leu1633Leu	p.Leu1633Leu	c.4899C>T	synonymous_variant				1	1614116	6.19534e-07	0	0	PASS			8.31		0	0	4.13			0	75052	0	0	1	60022	0	0	0	29606	0	0	0	44860	0	0	0	64038	0	0	0	6062	0	0	0	1179980	0	0	0	912	0	0	0	91082	0	0	0	62502	0	0
3-38551473-G-A	3	38551473	rs749064540	G	A	gnomAD Exomes,gnomAD Genomes	PASS	PASS	ENST00000423572.7	p.Ile1632Ile	p.Ile1632Ile	c.4896C>T	synonymous_variant	Likely benign	799761		2	1613948	1.2392e-06	0	0	PASS			10.2		0	0	6.97			1	74902	0	0	0	59998	0	0	0	29606	0	0	0	44874	0	0	0	64034	0	0	0	6084	0	0	1	1179986	0	0	0	912	0	0	0	91074	0	0	0	62478	0	0
3-38551477-C-A	3	38551477		C	A	gnomAD Exomes	PASS	NA	ENST00000423572.7	p.Arg1631Leu	p.Arg1631Leu	c.4892G>T	missense_variant	Likely pathogenic	1743878		1	1613982	6.19586e-07	0	0	PASS			27	0.972	0	0	8.83	0	0.992	0	75006	0	0	0	60012	0	0	0	29606	0	0	0	44864	0	0	0	64008	0	0	0	6062	0	0	1	1179942	0	0	0	912	0	0	0	91074	0	0	0	62496	0	0
3-38551477-C-T	3	38551477	rs199473286	C	T	gnomAD Exomes,gnomAD Genomes	PASS	PASS	ENST00000423572.7	p.Arg1631His	p.Arg1631His	c.4892G>A	missense_variant	Conflicting interpretations of pathogenicity	67939		13	1613864	8.0552e-06	0	0	PASS	amr	5.53e-06	27	0.98	0	0	8.83	0	0.994	0	74884	0	0	2	59992	0	0	0	29606	0	0	1	44876	0	0	0	64008	0	0	0	6084	0	0	10	1179950	0	0	0	912	0	0	0	91078	0	0	0	62474	0	0
3-38551478-G-A	3	38551478	rs878855292	G	A	gnomAD Exomes,gnomAD Genomes	PASS	PASS	ENST00000423572.7	p.Arg1631Cys	p.Arg1631Cys	c.4891C>T	missense_variant	Pathogenic	242199		4	1613886	2.47849e-06	0	0	PASS	nfe	7.9e-07	32	0.974	0	-0.01	8.72	0	0.998	0	74896	0	0	0	59986	0	0	0	29604	0	0	0	44874	0	0	0	64026	0	0	0	6084	0	0	4	1179948	0	0	0	912	0	0	0	91080	0	0	0	62476	0	0
3-38551479-G-T	3	38551479	rs762613910	G	T	gnomAD Exomes,gnomAD Genomes	PASS	PASS	ENST00000423572.7	p.Gly1630Gly	p.Gly1630Gly	c.4890C>A	synonymous_variant	Likely benign	382564		3	1613932	1.85881e-06	0	0	PASS	nfe	2.8e-07	9.36		0	0	5.81			1	74920	0	0	0	60002	0	0	0	29606	0	0	0	44878	0	0	0	64024	0	0	0	6084	0	0	2	1179944	0	0	0	912	0	0	0	91086	0	0	0	62476	0	0
3-38551482-T-C	3	38551482		T	C	gnomAD Exomes	PASS	NA	ENST00000423572.7	p.Ile1629Met	p.Ile1629Met	c.4887A>G	missense_variant				1	1613976	6.19588e-07	0	0	PASS			19.4	0.757	0	0	-1.32	0.01	0.71	0	75012	0	0	0	60018	0	0	0	29604	0	0	0	44856	0	0	1	64020	0	0	0	6062	0	0	0	1179926	0	0	0	912	0	0	0	91068	0	0	0	62498	0	0
3-38551482-T-A	3	38551482	rs201559770	T	A	gnomAD Exomes,gnomAD Genomes	PASS	PASS	ENST00000423572.7	p.Ile1629Ile	p.Ile1629Ile	c.4887A>T	synonymous_variant	Benign/Likely benign	139064		27	1613858	1.67301e-05	0	0	PASS	afr	5.281e-05	4.94		0	0	-1.32			8	74890	0	0	0	59998	0	0	0	29604	0	0	0	44868	0	0	0	64020	0	0	0	6084	0	0	19	1179934	0	0	0	912	0	0	0	91072	0	0	0	62476	0	0
3-38551483-A-C	3	38551483	rs1166204169	A	C	gnomAD Genomes	NA	PASS	ENST00000423572.7	p.Ile1629Arg	p.Ile1629Arg	c.4886T>G	missense_variant				1	1613936	6.19603e-07	0	0	PASS			27.1	0.963	0	-0.01	6.28			0	74914	0	0	0	60002	0	0	0	29606	0	0	0	44876	0	0	0	64028	0	0	0	6084	0	0	1	1179954	0	0	0	912	0	0	0	91084	0	0	0	62476	0	0
3-38551484-T-C	3	38551484	rs1287488145	T	C	gnomAD Exomes	PASS	NA	ENST00000423572.7	p.Ile1629Val	p.Ile1629Val	c.4885A>G	missense_variant				1	1613996	6.1958e-07	0	0	PASS			22.3	0.67	0	0.01	6.31	0.07	0.493	0	75022	0	0	0	60012	0	0	0	29606	0	0	0	44858	0	0	0	64024	0	0	0	6062	0	0	1	1179932	0	0	0	912	0	0	0	91072	0	0	0	62496	0	0
3-38551486-C-T	3	38551486	rs199473623	C	T	gnomAD Exomes,gnomAD Genomes	PASS	PASS	ENST00000423572.7	p.Arg1628Gln	p.Arg1628Gln	c.4883G>A	missense_variant	Pathogenic/Likely pathogenic	67937		6	1613840	3.71784e-06	0	0	PASS	sas	3.65e-06	27.6	0.963	0	0	8.83	0.02	0.996	0	74886	0	0	1	59992	0	0	0	29606	0	0	0	44868	0	0	0	64018	0	0	0	6084	0	0	2	1179928	0	0	0	912	0	0	2	91074	0	0	1	62472	0	0
3-38551487-G-A	3	38551487	rs199473284	G	A	gnomAD Exomes,gnomAD Genomes	PASS	PASS	ENST00000423572.7	p.Arg1628Ter	p.Arg1628Ter	c.4882C>T	stop_gained	Pathogenic	264276		8	1613956	4.95676e-06	0	0	PASS	nfe	1.83e-06	42		0	-0.04	6.73			0	75008	0	0	0	60018	0	0	0	29606	0	0	1	44858	0	0	0	64014	0	0	0	6062	0	0	6	1179912	0	0	0	910	0	0	0	91072	0	0	1	62496	0	0
3-38551488-G-A	3	38551488	rs1274082260	G	A	gnomAD Exomes	PASS	NA	ENST00000423572.7	p.Ala1627Ala	p.Ala1627Ala	c.4881C>T	synonymous_variant				5	1614000	3.09789e-06	0	0	PASS	nfe	7.9e-07	10.3		0	0	3.41			0	75006	0	0	0	60026	0	0	0	29606	0	0	0	44862	0	0	0	64026	0	0	0	6062	0	0	4	1179930	0	0	0	912	0	0	0	91078	0	0	1	62492	0	0
3-38551493-G-C	3	38551493		G	C	gnomAD Exomes	PASS	NA	ENST00000423572.7	p.Leu1626Val	p.Leu1626Val	c.4876C>G	missense_variant				1	1613982	6.19586e-07	0	0	PASS			23.2	0.766	0	0	6.91	0.04	0.986	0	75006	0	0	0	60016	0	0	0	29608	0	0	0	44856	0	0	0	64026	0	0	0	6062	0	0	1	1179920	0	0	0	912	0	0	0	91082	0	0	0	62494	0	0
3-38551495-C-T	3	38551495	rs199473283	C	T	gnomAD Exomes,gnomAD Genomes	PASS	PASS	ENST00000423572.7	p.Arg1625His	p.Arg1625His	c.4874G>A	missense_variant	Conflicting interpretations of pathogenicity	67934		88	1613776	5.45305e-05	0	0	PASS	nfe	5.628e-05	27	0.986	0	0	8.83	0.01	0.996	1	74866	0	0	2	59992	0	0	0	29606	0	0	2	44862	0	0	1	64004	0	0	0	6084	0	0	81	1179912	0	0	0	912	0	0	0	91070	0	0	1	62468	0	0
3-38551495-C-A	3	38551495	rs199473283	C	A	gnomAD Genomes	NA	PASS	ENST00000423572.7	p.Arg1625Leu	p.Arg1625Leu	c.4874G>T	missense_variant	Uncertain significance	1743752		1	1613776	6.19665e-07	0	0	PASS			27.1	0.986	0	-0.01	8.83			1	74866	0	0	0	59992	0	0	0	29606	0	0	0	44862	0	0	0	64004	0	0	0	6084	0	0	0	1179912	0	0	0	912	0	0	0	91070	0	0	0	62468	0	0
3-38551496-G-A	3	38551496	rs918933961	G	A	gnomAD Exomes,gnomAD Genomes	PASS	PASS	ENST00000423572.7	p.Arg1625Cys	p.Arg1625Cys	c.4873C>T	missense_variant	Conflicting interpretations of pathogenicity	406431		6	1613800	3.71793e-06	0	0	PASS	afr	1.064e-05	30	0.944	0	0	8.72	0	0.998	3	74868	0	0	0	60002	0	0	0	29608	0	0	0	44860	0	0	0	64018	0	0	0	6084	0	0	3	1179906	0	0	0	912	0	0	0	91074	0	0	0	62468	0	0
3-38551502-C-T	3	38551502	rs794728888	C	T	gnomAD Exomes,gnomAD Genomes	PASS	PASS	ENST00000423572.7	p.Val1623Ile	p.Val1623Ile	c.4867G>A	missense_variant	Conflicting interpretations of pathogenicity	201521		34	1613722	2.10693e-05	0	0	PASS	nfe	1.962e-05	21.8	0.764	0	0	8.81	0.09	0.028	2	74844	0	0	0	59988	0	0	0	29604	0	0	0	44860	0	0	0	63978	0	0	0	6084	0	0	32	1179916	0	0	0	912	0	0	0	91066	0	0	0	62470	0	0
3-38551505-G-A	3	38551505	rs137854613	G	A	gnomAD Exomes	PASS	NA	ENST00000423572.7	p.Arg1622Ter	p.Arg1622Ter	c.4864C>T	stop_gained	Pathogenic	9374		6	1613758	3.71803e-06	0	0	PASS	nfe	1.24e-06	41		0	-0.04	5.77			0	74874	0	0	0	59992	0	0	0	29600	0	0	0	44862	0	0	0	64020	0	0	0	6084	0	0	5	1179892	0	0	0	912	0	0	1	91056	0	0	0	62466	0	0
3-38551505-G-T	3	38551505	rs137854613	G	T	gnomAD Exomes,gnomAD Genomes	PASS	PASS	ENST00000423572.7	p.Arg1622Arg	p.Arg1622Arg	c.4864C>A	synonymous_variant	Conflicting interpretations of pathogenicity	629365		43	1613760	2.66458e-05	0	0	PASS	nfe	2.555e-05	9.84		0	0.01	5.77			0	74876	0	0	0	59992	0	0	0	29600	0	0	0	44862	0	0	0	64020	0	0	0	6084	0	0	40	1179892	0	0	0	912	0	0	0	91056	0	0	3	62466	0	0
3-38551506-G-C	3	38551506		G	C	gnomAD Exomes	PASS	NA	ENST00000423572.7	p.Phe1621Leu	p.Phe1621Leu	c.4863C>G	missense_variant				1	1613924	6.19608e-07	0	0	PASS			22.9	0.759	0	0	5.8	0.18	0.061	0	75004	0	0	0	60018	0	0	0	29608	0	0	0	44854	0	0	0	64018	0	0	0	6062	0	0	1	1179890	0	0	0	912	0	0	0	91066	0	0	0	62492	0	0
3-38551511-G-A	3	38551511		G	A	gnomAD Exomes	PASS	NA	ENST00000423572.7	p.Leu1620Phe	p.Leu1620Phe	c.4858C>T	missense_variant				1	1613892	6.1962e-07	0	0	PASS			23.6	0.748	0	0	8.77	0	0.084	0	74990	0	0	0	60026	0	0	0	29606	0	0	0	44848	0	0	0	64022	0	0	1	6062	0	0	0	1179864	0	0	0	912	0	0	0	91070	0	0	0	62492	0	0
3-38551512-C-T	3	38551512	rs753174463	C	T	gnomAD Exomes,gnomAD Genomes	PASS	PASS	ENST00000423572.7	p.Thr1619Thr	p.Thr1619Thr	c.4857G>A	synonymous_variant	Likely benign	227931		14	1613602	8.67624e-06	0	0	PASS	eas	4.348e-05	0.675		0	0	-3.03			0	74852	0	0	1	59992	0	0	0	29604	0	0	5	44844	0	0	0	63984	0	0	0	6062	0	0	7	1179818	0	0	0	912	0	0	1	91050	0	0	0	62484	0	0
3-38551513-G-A	3	38551513	rs199473282	G	A	gnomAD Exomes,gnomAD Genomes	PASS	PASS	ENST00000423572.7	p.Thr1619Met	p.Thr1619Met	c.4856C>T	missense_variant	Likely pathogenic	67932		22	1613728	1.3633e-05	0	0	PASS	nfe	1.03e-05	24.6	0.951	0	0	8.78	0	0.847	0	74860	0	0	0	59992	0	0	0	29604	0	0	1	44864	0	0	1	64010	0	0	0	6084	0	0	19	1179870	0	0	0	912	0	0	1	91064	0	0	0	62468	0	0
3-38551515-C-G	3	38551515	rs368031564	C	G	gnomAD Exomes	PASS	NA	ENST00000423572.7	p.Pro1618Pro	p.Pro1618Pro	c.4854G>C	synonymous_variant	Likely benign	2587160		7	1613234	4.33911e-06	0	0	PASS	nfe	2.47e-06	0.189		0	0	-13.9			0	74746	0	0	0	59956	0	0	0	29604	0	0	0	44802	0	0	0	63930	0	0	0	6060	0	0	7	1179732	0	0	0	910	0	0	0	91034	0	0	0	62460	0	0
3-38551515-C-T	3	38551515	rs368031564	C	T	gnomAD Exomes,gnomAD Genomes	PASS	PASS	ENST00000423572.7	p.Pro1618Pro	p.Pro1618Pro	c.4854G>A	synonymous_variant	Likely benign	413935		20	1613116	1.23984e-05	0	0	PASS	sas	8.75e-06	0.228		0	0	-13.9			1	74624	0	0	1	59936	0	0	0	29604	0	0	0	44814	0	0	0	63930	0	0	0	6082	0	0	15	1179740	0	0	0	910	0	0	3	91038	0	0	0	62438	0	0
3-38551516-G-A	3	38551516	rs771209646	G	A	gnomAD Exomes,gnomAD Genomes	PASS	PASS	ENST00000423572.7	p.Pro1618Leu	p.Pro1618Leu	c.4853C>T	missense_variant	Uncertain significance	922028		6	1613508	3.71861e-06	0	0	PASS	eas	7.39e-06	26.8	0.905	0	0	8.78	0	0.586	1	74756	0	0	0	59986	0	0	0	29598	0	0	2	44854	0	0	0	63990	0	0	0	6084	0	0	2	1179826	0	0	0	912	0	0	0	91046	0	0	1	62456	0	0
3-38551516-G-T	3	38551516	rs771209646	G	T	gnomAD Exomes	PASS	NA	ENST00000423572.7	p.Pro1618Gln	p.Pro1618Gln	c.4853C>A	missense_variant				1	1613520	6.19763e-07	0	0	PASS			26.7	0.945	0.01	0.01	8.78	0	0.909	0	74814	0	0	0	60002	0	0	0	29598	0	0	0	44840	0	0	0	63986	0	0	0	6062	0	0	0	1179792	0	0	0	912	0	0	1	91038	0	0	0	62476	0	0
3-38551519-GAGA-G	3	38551519	rs749697698	GAGA	G	gnomAD Exomes	PASS	NA	ENST00000423572.7	p.Phe1616del	p.Phe1616del	c.4847_4849del	inframe_deletion	Pathogenic/Likely pathogenic	201572		36	1605190	2.24273e-05	0	0	PASS	sas	2.112e-05	19.6		0	0	8.78			0	72066	0	0	1	59324	0	0	0	29422	0	0	0	44524	0	0	0	63508	0	0	0	6020	0	0	28	1176472	0	0	0	880	0	0	5	90656	0	0	2	62318	0	0
3-38551521-G-A	3	38551521	rs2061040356	G	A	gnomAD Exomes	PASS	NA	ENST00000423572.7	p.Phe1616Phe	p.Phe1616Phe	c.4848C>T	synonymous_variant				5	1613098	3.09963e-06	0	0	PASS	eas	2.98e-05	10.1		0	0	4.96			0	74688	0	0	0	59970	0	0	0	29598	0	0	4	44826	0	0	0	63934	0	0	0	6062	0	0	1	1179630	0	0	0	912	0	0	0	91022	0	0	0	62456	0	0
3-38551524-GA-G	3	38551524	rs2061040639	GA	G	gnomAD Genomes	NA	PASS	ENST00000423572.7	p.Phe1615SerfsTer15	p.Phe1615SerfsTer15	c.4844del	frameshift_variant				3	1604846	1.86934e-06	0	0	PASS	afr	1.106e-05	33		0.02	-0.05	5.61			3	72040	0	0	0	59232	0	0	0	29422	0	0	0	44436	0	0	0	63356	0	0	0	6012	0	0	0	1176468	0	0	0	870	0	0	0	90718	0	0	0	62292	0	0
3-38551524-G-A	3	38551524	rs41315495	G	A	gnomAD Exomes,gnomAD Genomes	PASS	PASS	ENST00000423572.7	p.Phe1615Phe	p.Phe1615Phe	c.4845C>T	synonymous_variant	Benign/Likely benign	48304		14782	1604960	0.0092102	1116	0	PASS	afr	0.171242	10.5		0.01	-0.01	5.61			12538	72146	1091	0	806	59246	6	0	9	29422	0	0	1	44426	0	0	0	63356	0	0	77	6000	1	0	577	1176472	1	0	0	870	0	0	32	90710	0	0	742	62312	17	0
3-38551530-C-T	3	38551530		C	T	gnomAD Exomes	PASS	NA	ENST00000423572.7	p.Lys1613Lys	p.Lys1613Lys	c.4839G>A	synonymous_variant				1	1607240	6.22185e-07	0	0	PASS			9.01		0	-0.01	3.03			0	72520	0	0	0	59482	0	0	0	29484	0	0	0	44500	0	0	0	63470	0	0	0	6026	0	0	1	1177748	0	0	0	886	0	0	0	90790	0	0	0	62334	0	0
3-38551533-C-G	3	38551533	rs1404184801	C	G	gnomAD Exomes	PASS	NA	ENST00000423572.7	p.Gln1612His	p.Gln1612His	c.4836G>C	missense_variant				3	1599364	1.87575e-06	0	0	PASS	afr	4.74e-06	24	0.737	0	0	4.27	0	0.57	2	70064	0	0	1	58840	0	0	0	29248	0	0	0	44072	0	0	0	63122	0	0	0	6000	0	0	0	1174544	0	0	0	882	0	0	0	90550	0	0	0	62042	0	0
3-38551537-A-T	3	38551537	rs1553693063	A	T	gnomAD Exomes	PASS	NA	ENST00000423572.7	p.Ile1611Asn	p.Ile1611Asn	c.4832T>A	missense_variant	Uncertain significance	519469		5	1586716	3.15116e-06	0	0	PASS	nfe	6.8e-07	28.1	0.914	0	0	6.33	0	0.301	0	67890	0	0	0	58050	0	0	0	28852	0	0	0	43084	0	0	0	62164	0	0	0	5942	0	0	3	1168206	0	0	0	832	0	0	0	90322	0	0	2	61374	0	0
3-38551541-T-C	3	38551541	rs1162100839	T	C	gnomAD Exomes	PASS	NA	ENST00000423572.7	p.Ile1610Val	p.Ile1610Val	c.4828A>G	missense_variant	Uncertain significance	842457		1	1587208	6.30037e-07	0	0	PASS			22	0.553	0	0	4.74	0.18	0.281	0	66744	0	0	0	58048	0	0	0	28914	0	0	0	43512	0	0	0	62154	0	0	0	5948	0	0	1	1169200	0	0	0	822	0	0	0	90186	0	0	0	61680	0	0
3-38551542-G-A	3	38551542	rs1355847921	G	A	gnomAD Exomes	PASS	NA	ENST00000423572.7	p.Asp1609Asp	p.Asp1609Asp	c.4827C>T	synonymous_variant	Likely benign	1082014		1	1598104	6.25742e-07	0	0	PASS			8.92		0	0	3.52			0	70518	0	0	0	58822	0	0	0	29140	0	0	0	43584	0	0	0	62884	0	0	0	5994	0	0	0	1173886	0	0	0	874	0	0	0	90588	0	0	1	61814	0	0
3-38551543-T-C	3	38551543	rs745928032	T	C	gnomAD Exomes	PASS	NA	ENST00000423572.7	p.Asp1609Gly	p.Asp1609Gly	c.4826A>G	missense_variant				1	1574790	6.35005e-07	0	0	PASS			23.5	0.813	0.01	-0.01	6.36	0.16	0.003	0	66560	0	0	0	57840	0	0	0	28376	0	0	0	42142	0	0	0	60296	0	0	0	5870	0	0	0	1162042	0	0	0	834	0	0	1	90108	0	0	0	60722	0	0
3-38551545-C-A	3	38551545	rs886058460	C	A	gnomAD Exomes,gnomAD Genomes	PASS	PASS	ENST00000423572.7	p.Ser1608Ser	p.Ser1608Ser	c.4824G>T	synonymous_variant	Likely benign	928165		18	1594958	1.12856e-05	0	0	PASS	nfe	8.83e-06	0.215		0.01	-0.01	-5.36			0	68072	0	0	0	58478	0	0	0	29222	0	0	0	44034	0	0	0	62664	0	0	0	5990	0	0	17	1173164	0	0	0	852	0	0	0	90398	0	0	1	62084	0	0
3-38551545-C-T	3	38551545	rs886058460	C	T	gnomAD Exomes,gnomAD Genomes	PASS	PASS	ENST00000423572.7	p.Ser1608Ser	p.Ser1608Ser	c.4824G>A	synonymous_variant	Conflicting interpretations of pathogenicity	345115		27	1594958	1.69283e-05	0	0	PASS	afr	2.845e-05	0.287		0.01	0.01	-5.36			5	68072	0	0	0	58478	0	0	1	29222	0	0	1	44034	0	0	0	62664	0	0	0	5990	0	0	14	1173164	0	0	0	852	0	0	3	90398	0	0	3	62084	0	0
3-38551546-G-C	3	38551546	rs199473622	G	C	gnomAD Exomes	PASS	NA	ENST00000423572.7	p.Ser1608Trp	p.Ser1608Trp	c.4823C>G	missense_variant	not provided	67929		1	1610142	6.21063e-07	0	0	PASS			25.6	0.944	0	-0.01	8.79	0	0.884	0	74024	0	0	0	59760	0	0	0	29518	0	0	0	44622	0	0	0	63508	0	0	0	6012	0	0	1	1178598	0	0	0	910	0	0	0	90902	0	0	0	62288	0	0
3-38551546-G-A	3	38551546	rs199473622	G	A	gnomAD Exomes,gnomAD Genomes	PASS	PASS	ENST00000423572.7	p.Ser1608Leu	p.Ser1608Leu	c.4823C>T	missense_variant	Uncertain significance	919932		13	1610018	8.07444e-06	0	0	PASS	nfe	5.43e-06	24.8	0.884	0	0	8.79	0.04	0.192	0	73906	0	0	0	59742	0	0	0	29518	0	0	1	44630	0	0	0	63508	0	0	0	6026	0	0	12	1178606	0	0	0	910	0	0	0	90906	0	0	0	62266	0	0
3-38551548-G-A	3	38551548	rs45437099	G	A	gnomAD Exomes,gnomAD Genomes	PASS	PASS	ENST00000423572.7	p.Leu1607Leu	p.Leu1607Leu	c.4821C>T	synonymous_variant	Conflicting interpretations of pathogenicity	165135		1732	1592804	0.00108739	25	0	PASS	nfe	0.00019141	8.55		0	0	1.59			0	67948	0	0	0	58508	0	0	0	28952	0	0	0	43990	0	0	1424	62662	25	0	0	5976	0	0	250	1171730	0	0	0	868	0	0	0	90488	0	0	58	61682	0	0
3-38551551-C-T	3	38551551		C	T	gnomAD Exomes	PASS	NA	ENST00000423572.7	p.Val1606Val	p.Val1606Val	c.4818G>A	synonymous_variant				1	1610236	6.21027e-07	0	0	PASS			8.65		0	0	4.26			0	73554	0	0	0	59700	0	0	0	29520	0	0	0	44742	0	0	0	63692	0	0	0	6010	0	0	1	1178902	0	0	0	908	0	0	0	90874	0	0	0	62334	0	0
3-38551553-C-A	3	38551553	rs1380625877	C	A	gnomAD Exomes,gnomAD Genomes	PASS	PASS	ENST00000423572.7	p.Val1606Leu	p.Val1606Leu	c.4816G>T	missense_variant	Uncertain significance	1063411		4	1591136	2.51393e-06	0	0	PASS	nfe	8e-07	19.4	0.442	0	-0.01	8.9	0.28	0.007	0	67388	0	0	0	58458	0	0	0	29016	0	0	0	42902	0	0	0	62318	0	0	0	5982	0	0	4	1172174	0	0	0	846	0	0	0	90426	0	0	0	61626	0	0
3-38551554-A-G	3	38551554	rs761714954	A	G	gnomAD Exomes	PASS	NA	ENST00000423572.7	p.Thr1605Thr	p.Thr1605Thr	c.4815T>C	synonymous_variant	Likely benign	1743331		17	1571228	1.08196e-05	0	0	PASS	afr	1.993e-05	0.773		0	0	-6.92			4	67008	0	0	0	57512	0	0	0	27960	0	0	0	40664	0	0	0	60634	0	0	0	5808	0	0	13	1160628	0	0	0	850	0	0	0	90256	0	0	0	59908	0	0
3-38551554-A-C	3	38551554		A	C	gnomAD Exomes	PASS	NA	ENST00000423572.7	p.Thr1605Thr	p.Thr1605Thr	c.4815T>G	synonymous_variant				1	1571358	6.36392e-07	0	0	PASS			0.67		0	0	-6.92			0	67126	0	0	0	57528	0	0	0	27960	0	0	0	40658	0	0	0	60634	0	0	0	5798	0	0	1	1160620	0	0	0	850	0	0	0	90250	0	0	0	59934	0	0
3-38551555-G-A	3	38551555	rs769495411	G	A	gnomAD Exomes	PASS	NA	ENST00000423572.7	p.Thr1605Ile	p.Thr1605Ile	c.4814C>T	missense_variant				7	1608882	4.35085e-06	0	0	PASS	nfe	7.9e-07	20.5	0.492	0	0	8.79	0.5	0.127	0	73566	0	0	0	59570	0	0	0	29444	0	0	1	44550	0	0	1	63704	0	0	0	5986	0	0	4	1178138	0	0	0	910	0	0	0	90876	0	0	1	62138	0	0
3-38551557-G-A	3	38551557	rs773016454	G	A	gnomAD Exomes,gnomAD Genomes	PASS	PASS	ENST00000423572.7	p.Gly1604Gly	p.Gly1604Gly	c.4812C>T	splice_region_variant	Likely benign	463343		6	1581422	3.79405e-06	0	0	PASS	eas	6.243e-05	11.3		0	0	1.44			0	71068	0	0	0	58640	0	0	0	28476	0	0	6	41774	0	0	0	60444	0	0	0	5870	0	0	0	1163306	0	0	0	888	0	0	0	90500	0	0	0	60456	0	0
3-38551558-C-T	3	38551558	rs762520944	C	T	gnomAD Genomes	NA	PASS	ENST00000423572.7	p.Gly1604Asp	p.Gly1604Asp	c.4811G>A	missense_variant	Uncertain significance	1399929		2	1603974	1.2469e-06	0	0	PASS	afr	4.64e-06	27.2	0.952	0.01	-0.01	8.9			2	71558	0	0	0	59250	0	0	0	29280	0	0	0	43834	0	0	0	63444	0	0	0	5960	0	0	0	1177140	0	0	0	908	0	0	0	90792	0	0	0	61808	0	0
3-38551559-C-A	3	38551559		C	A	gnomAD Exomes	PASS	NA	ENST00000423572.7	c.4811-1G>T		c.4811-1G>T	splice_acceptor_variant				1	1584944	6.30937e-07	0	0	PASS			33		0.99	-0.83	8.9			0	67466	0	0	0	58104	0	0	0	28578	0	0	0	41800	0	0	0	61788	0	0	0	5860	0	0	1	1169188	0	0	0	860	0	0	0	90494	0	0	0	60806	0	0
3-38551561-G-A	3	38551561	rs1308212854	G	A	gnomAD Exomes,gnomAD Genomes	PASS	PASS	ENST00000423572.7	c.4811-3C>T		c.4811-3C>T	splice_region_variant	Uncertain significance	1743305		5	1605328	3.11463e-06	0	0	PASS	afr	2.721e-05	13		0.01	-0.01	0.076			5	72262	0	0	0	59416	0	0	0	29358	0	0	0	44590	0	0	0	63222	0	0	0	5998	0	0	0	1176662	0	0	0	896	0	0	0	90720	0	0	0	62204	0	0
3-38551563-G-A	3	38551563	rs765962519	G	A	gnomAD Exomes,gnomAD Genomes	PASS	PASS	ENST00000423572.7	c.4811-5C>T		c.4811-5C>T	splice_region_variant	Conflicting interpretations of pathogenicity	463342		21	1598390	1.31382e-05	0	0	PASS	afr	0.00019135	14.8		0	-0.01	1.62			20	69112	0	0	0	59006	0	0	0	28966	0	0	0	43974	0	0	0	63048	0	0	0	5952	0	0	0	1175186	0	0	0	900	0	0	0	90712	0	0	1	61534	0	0
3-38551564-G-C	3	38551564		G	C	gnomAD Exomes	PASS	NA	ENST00000423572.7	c.4811-6C>G		c.4811-6C>G	splice_region_variant				1	1579244	6.33214e-07	0	0	PASS			16.4		0.04	-0.05	5.82			0	67132	0	0	0	58114	0	0	0	28160	0	0	0	40608	0	0	0	61494	0	0	0	5866	0	0	1	1166466	0	0	0	896	0	0	0	90418	0	0	0	60090	0	0
3-38551570-AAC-A	3	38551570	rs1273146818	AAC	A	gnomAD Exomes,gnomAD Genomes	PASS	PASS	ENST00000423572.7	c.4811-14_4811-13del		c.4811-14_4811-13del	intron_variant				3	1573244	1.90689e-06	0	0	PASS	nfe	2.9e-07	3.8		0	-0.02	0.915			1	70494	0	0	0	58346	0	0	0	27808	0	0	0	40054	0	0	0	60326	0	0	0	5830	0	0	2	1159484	0	0	0	906	0	0	0	90500	0	0	0	59496	0	0
3-38551571-A-G	3	38551571		A	G	gnomAD Exomes	PASS	NA	ENST00000423572.7	c.4811-13T>C		c.4811-13T>C	intron_variant				1	1509494	6.62474e-07	0	0	PASS			7.17		0.02	-0.01	-0.425			0	69252	0	0	0	56766	0	0	0	25654	0	0	0	34422	0	0	0	53448	0	0	0	5452	0	0	1	1118408	0	0	0	904	0	0	0	89750	0	0	0	55438	0	0
3-38551572-C-T	3	38551572	rs751130273	C	T	gnomAD Exomes	PASS	NA	ENST00000423572.7	c.4811-14G>A		c.4811-14G>A	intron_variant				1	1590814	6.28609e-07	0	0	PASS			5.02		0	-0.01	-1.41			0	67746	0	0	0	58606	0	0	0	28988	0	0	0	43314	0	0	1	62154	0	0	0	6000	0	0	0	1171226	0	0	0	870	0	0	0	90330	0	0	0	61580	0	0
3-38551572-C-A	3	38551572	rs751130273	C	A	gnomAD Exomes	PASS	NA	ENST00000423572.7	c.4811-14G>T		c.4811-14G>T	intron_variant				3	1590814	1.88583e-06	0	0	PASS	amr	1.359e-05	2.47		0	0	-1.41			0	67746	0	0	3	58606	0	0	0	28988	0	0	0	43314	0	0	0	62154	0	0	0	6000	0	0	0	1171226	0	0	0	870	0	0	0	90330	0	0	0	61580	0	0
3-38551573-A-AG	3	38551573	rs771181655	A	AG	gnomAD Exomes,gnomAD Genomes	PASS	PASS	ENST00000423572.7	c.4811-16dup		c.4811-16dup	intron_variant	Likely benign	1624317		4	1558722	2.5662e-06	0	0	PASS	afr	1.138e-05	3.31		0	0	-1.29			3	70014	0	0	0	58114	0	0	0	27356	0	0	0	39604	0	0	0	58454	0	0	0	5756	0	0	0	1149720	0	0	0	912	0	0	0	90152	0	0	1	58640	0	0
3-38551577-A-C	3	38551577	rs2061042047	A	C	gnomAD Exomes,gnomAD Genomes	PASS	PASS	ENST00000423572.7	c.4811-19T>G		c.4811-19T>G	intron_variant	Likely benign	1900790		2	1485444	1.3464e-06	0	0	PASS	nfe	3e-07	1.22		0.01	-0.01	-0.507			0	66386	0	0	0	55686	0	0	0	24668	0	0	0	31706	0	0	0	51572	0	0	0	5342	0	0	2	1106220	0	0	0	900	0	0	0	88898	0	0	0	54066	0	0
3-38551578-C-G	3	38551578	rs1040309022	C	G	gnomAD Exomes	PASS	NA	ENST00000423572.7	c.4811-20G>C		c.4811-20G>C	intron_variant	Likely benign	506665		1	1555070	6.43058e-07	0	0	PASS			4.52		0	0	0.563			0	67758	0	0	0	57502	0	0	0	27058	0	0	0	38058	0	0	0	58312	0	0	0	5676	0	0	0	1151746	0	0	0	906	0	0	0	89640	0	0	1	58414	0	0
3-38551579-T-G	3	38551579		T	G	gnomAD Exomes	PASS	NA	ENST00000423572.7	c.4811-21A>C		c.4811-21A>C	intron_variant				1	1497722	6.67681e-07	0	0	PASS			0.518		0	0	-1.13			0	66882	0	0	0	56254	0	0	0	25180	0	0	0	33390	0	0	0	51624	0	0	0	5390	0	0	1	1114182	0	0	0	904	0	0	0	89110	0	0	0	54806	0	0
3-38551580-G-A	3	38551580	rs1215380106	G	A	gnomAD Exomes,gnomAD Genomes	PASS	PASS	ENST00000423572.7	c.4811-22C>T		c.4811-22C>T	intron_variant				3	1596292	1.87936e-06	0	0	PASS	nfe	6.8e-07	3.37		0	0	0.329			0	73244	0	0	0	59568	0	0	0	28820	0	0	0	44652	0	0	0	62060	0	0	0	6012	0	0	3	1169786	0	0	0	910	0	0	0	89544	0	0	0	61696	0	0
3-38551582-G-A	3	38551582	rs1237629410	G	A	gnomAD Exomes	PASS	NA	ENST00000423572.7	c.4811-24C>T		c.4811-24C>T	intron_variant				2	1570594	1.2734e-06	0	0	PASS	nfe	2.9e-07	9.77		0.02	0	3.39			0	69702	0	0	0	58304	0	0	0	27594	0	0	0	41220	0	0	0	60060	0	0	0	5832	0	0	2	1158078	0	0	0	912	0	0	0	89316	0	0	0	59576	0	0
3-38551582-G-T	3	38551582	rs1237629410	G	T	gnomAD Exomes,gnomAD Genomes	PASS	PASS	ENST00000423572.7	c.4811-24C>A		c.4811-24C>A	intron_variant				6	1570482	3.82048e-06	0	0	PASS	amr	4.389e-05	9.01		0	0	3.39			0	69592	0	0	6	58282	0	0	0	27594	0	0	0	41230	0	0	0	60060	0	0	0	5854	0	0	0	1158084	0	0	0	912	0	0	0	89320	0	0	0	59554	0	0
3-38551583-G-T	3	38551583	rs1472261066	G	T	gnomAD Exomes	PASS	NA	ENST00000423572.7	c.4811-25C>A		c.4811-25C>A	intron_variant				1	1517444	6.59003e-07	0	0	PASS			4.54		0	-0.01	1.21			0	68982	0	0	0	56906	0	0	0	25936	0	0	0	34914	0	0	0	53724	0	0	0	5546	0	0	1	1125626	0	0	0	908	0	0	0	88708	0	0	0	56194	0	0
3-38551583-G-A	3	38551583	rs1472261066	G	A	gnomAD Genomes	NA	PASS	ENST00000423572.7	c.4811-25C>T		c.4811-25C>T	intron_variant				1	1517332	6.59052e-07	0	0	PASS			4.8		0	0	1.21			0	68870	0	0	0	56888	0	0	0	25936	0	0	0	34924	0	0	0	53724	0	0	0	5568	0	0	1	1125632	0	0	0	908	0	0	0	88710	0	0	0	56172	0	0
3-38551587-C-CT	3	38551587		C	CT	gnomAD Exomes	PASS	NA	ENST00000423572.7	c.4811-30dup		c.4811-30dup	intron_variant				4	1510642	2.64788e-06	0	0	PASS	nfe	7.1e-07	6.05		0.01	0	2.15			0	65016	0	0	0	56482	0	0	0	25788	0	0	0	35532	0	0	0	54942	0	0	0	5482	0	0	3	1122554	0	0	0	908	0	0	0	87930	0	0	1	56008	0	0
3-38551591-T-G	3	38551591	rs1575707080	T	G	gnomAD Exomes	PASS	NA	ENST00000423572.7	c.4811-33A>C		c.4811-33A>C	intron_variant				2	1407672	1.42079e-06	0	0	PASS			0.013		0	0	-3.08			1	61248	0	0	0	54348	0	0	0	23636	0	0	0	30894	0	0	0	46866	0	0	0	5150	0	0	1	1047854	0	0	0	884	0	0	0	85600	0	0	0	51192	0	0
3-38551593-G-A	3	38551593	rs374388303	G	A	gnomAD Exomes,gnomAD Genomes	PASS	PASS	ENST00000423572.7	c.4811-35C>T		c.4811-35C>T	intron_variant				2	1467444	1.36291e-06	0	0	PASS			1.49		0.03	0	0.378			1	64250	0	0	0	56112	0	0	0	25042	0	0	0	34156	0	0	0	51026	0	0	0	5370	0	0	1	1089904	0	0	0	904	0	0	0	86460	0	0	0	54220	0	0
3-38551596-C-T	3	38551596	rs2061042494	C	T	gnomAD Genomes	NA	PASS	ENST00000423572.7	c.4811-38G>A		c.4811-38G>A	intron_variant				1	1552898	6.43957e-07	0	0	AC0			0.964		0	0	-1.92			0	68862	0	0	1	58654	0	0	0	27806	0	0	0	42848	0	0	0	59906	0	0	0	5852	0	0	0	1141654	0	0	0	910	0	0	0	86570	0	0	0	59836	0	0
3-38551597-C-CTCTG	3	38551597	rs2061042590	C	CTCTG	gnomAD Exomes	PASS	NA	ENST00000423572.7	c.4811-43_4811-40dup		c.4811-43_4811-40dup	intron_variant				3	1541494	1.94616e-06	0	0	PASS	nfe	7.1e-07	0.138		0	0	-1.01			0	67446	0	0	0	58664	0	0	0	27612	0	0	0	43518	0	0	0	59382	0	0	0	5802	0	0	3	1132366	0	0	0	912	0	0	0	86426	0	0	0	59366	0	0
3-38551597-C-G	3	38551597		C	G	gnomAD Exomes	PASS	NA	ENST00000423572.7	c.4811-39G>C		c.4811-39G>C	intron_variant				1	1541494	6.48721e-07	0	0	PASS			0.244		0	0	-1.01			0	67446	0	0	0	58664	0	0	0	27612	0	0	0	43518	0	0	0	59382	0	0	0	5802	0	0	0	1132366	0	0	0	912	0	0	1	86426	0	0	0	59366	0	0
3-38551598-T-C	3	38551598	rs1421003643	T	C	gnomAD Exomes	PASS	NA	ENST00000423572.7	c.4811-40A>G		c.4811-40A>G	intron_variant				3	1413022	2.12311e-06	0	0	PASS			0.09		0	0	-2.65			0	66518	0	0	0	55520	0	0	0	23818	0	0	0	32842	0	0	1	47450	0	0	0	5210	0	0	0	1044346	0	0	0	896	0	0	0	84556	0	0	2	51866	0	0
3-38551599-C-G	3	38551599	rs781057288	C	G	gnomAD Exomes,gnomAD Genomes	PASS	PASS	ENST00000423572.7	c.4811-41G>C		c.4811-41G>C	intron_variant				14	1461436	9.57962e-06	0	0	PASS	nfe	5.49e-06	3.09		0	0	0.621			1	64868	0	0	0	57130	0	0	0	26062	0	0	0	38098	0	0	0	54616	0	0	1	5496	0	0	11	1074194	0	0	0	902	0	0	0	84700	0	0	1	55370	0	0
3-38551601-G-T	3	38551601		G	T	gnomAD Exomes	PASS	NA	ENST00000423572.7	c.4811-43C>A		c.4811-43C>A	intron_variant				1	1422662	7.02908e-07	0	0	PASS			0.625		0	0	1.35			0	61448	0	0	0	56520	0	0	0	25116	0	0	0	36806	0	0	0	53042	0	0	0	5256	0	0	1	1046480	0	0	0	902	0	0	0	83618	0	0	0	53474	0	0
3-38551601-G-A	3	38551601	rs1167837818	G	A	gnomAD Exomes	PASS	NA	ENST00000423572.7	c.4811-43C>T		c.4811-43C>T	intron_variant				1	1422678	7.029e-07	0	0	PASS			0.955		0	0	1.35			0	61448	0	0	1	56520	0	0	0	25116	0	0	0	36806	0	0	0	53044	0	0	0	5256	0	0	0	1046494	0	0	0	902	0	0	0	83618	0	0	0	53474	0	0
3-38551603-C-G	3	38551603	rs2061042792	C	G	gnomAD Exomes,gnomAD Genomes	PASS	PASS	ENST00000423572.7	c.4811-45G>C		c.4811-45G>C	intron_variant				5	1467740	3.4066e-06	0	0	PASS	afr	1.143e-05	1.68		0	0	1.95			3	69694	0	0	0	58160	0	0	0	26756	0	0	0	41708	0	0	0	56306	0	0	0	5610	0	0	1	1068124	0	0	0	910	0	0	0	83646	0	0	1	56826	0	0
3-38551605-T-G	3	38551605		T	G	gnomAD Exomes	PASS	NA	ENST00000423572.7	c.4811-47A>C		c.4811-47A>C	intron_variant				3	1173078	2.55737e-06	0	0	PASS	nfe	9.5e-07	4.46		0	0	-0.577			0	56232	0	0	0	54082	0	0	0	21640	0	0	0	30424	0	0	0	45104	0	0	0	4648	0	0	3	838546	0	0	0	882	0	0	0	77884	0	0	0	43636	0	0
3-38551605-T-A	3	38551605		T	A	gnomAD Exomes	PASS	NA	ENST00000423572.7	c.4811-47A>T		c.4811-47A>T	intron_variant				2	1173082	1.70491e-06	0	0	PASS	nfe	4e-07	4.72		0	0	-0.577			0	56232	0	0	0	54082	0	0	0	21640	0	0	0	30424	0	0	0	45104	0	0	0	4648	0	0	2	838550	0	0	0	882	0	0	0	77886	0	0	0	43634	0	0
3-38551605-T-C	3	38551605		T	C	gnomAD Exomes	PASS	NA	ENST00000423572.7	c.4811-47A>G		c.4811-47A>G	intron_variant				2	1173084	1.70491e-06	0	0	PASS	nfe	4e-07	4.89		0	0	-0.577			0	56230	0	0	0	54082	0	0	0	21640	0	0	0	30424	0	0	0	45100	0	0	0	4648	0	0	2	838558	0	0	0	882	0	0	0	77886	0	0	0	43634	0	0
3-38551606-C-G	3	38551606	rs368566495	C	G	gnomAD Exomes	PASS	NA	ENST00000423572.7	c.4811-48G>C		c.4811-48G>C	intron_variant				2	1526234	1.31042e-06	0	0	PASS	nfe	3e-07	3.92		0	0	0.507			0	70686	0	0	0	58778	0	0	0	27282	0	0	0	43646	0	0	0	57924	0	0	0	5754	0	0	2	1117744	0	0	0	912	0	0	0	84360	0	0	0	59148	0	0
3-38551606-C-T	3	38551606	rs368566495	C	T	gnomAD Exomes,gnomAD Genomes	PASS	PASS	ENST00000423572.7	c.4811-48G>A		c.4811-48G>A	intron_variant				141	1526134	9.23903e-05	2	0	PASS	afr	0.00164968	4.66		0	0	0.507			135	70576	2	0	2	58758	0	0	0	27282	0	0	0	43658	0	0	0	57924	0	0	0	5776	0	0	1	1117758	0	0	0	912	0	0	0	84364	0	0	3	59126	0	0
3-38551607-C-A	3	38551607		C	A	gnomAD Exomes	PASS	NA	ENST00000423572.7	c.4811-49G>T		c.4811-49G>T	intron_variant				2	1491070	1.34132e-06	0	0	PASS	nfe	3.1e-07	0.373		0	0	-0.202			0	69992	0	0	0	58166	0	0	0	26862	0	0	0	42206	0	0	0	56476	0	0	0	5676	0	0	2	1090000	0	0	0	912	0	0	0	83044	0	0	0	57736	0	0
3-38551607-C-T	3	38551607	rs2061042998	C	T	gnomAD Exomes	PASS	NA	ENST00000423572.7	c.4811-49G>A		c.4811-49G>A	intron_variant				1	1491064	6.70662e-07	0	0	PASS			0.579		0	0	-0.202			1	69992	0	0	0	58166	0	0	0	26862	0	0	0	42206	0	0	0	56476	0	0	0	5676	0	0	0	1089994	0	0	0	912	0	0	0	83044	0	0	0	57736	0	0
3-38551608-A-C	3	38551608		A	C	gnomAD Exomes	PASS	NA	ENST00000423572.7	c.4811-50T>G		c.4811-50T>G	intron_variant				6	1195708	5.01795e-06	0	0	PASS	nfe	2.52e-06	7.14		0	0	0.208			0	57032	0	0	0	54686	0	0	0	22048	0	0	0	31498	0	0	0	46096	0	0	0	4744	0	0	6	856296	0	0	0	900	0	0	0	77616	0	0	0	44792	0	0
3-38551609-G-C	3	38551609	rs372724661	G	C	gnomAD Exomes,gnomAD Genomes	PASS	PASS	ENST00000423572.7	c.4811-51C>G		c.4811-51C>G	intron_variant				14	1170496	1.19607e-05	0	0	PASS	nfe	8.7e-06	2.39		0	0	1.27			0	57264	0	0	0	54534	0	0	0	21882	0	0	0	31448	0	0	0	45286	0	0	0	4610	0	0	13	833602	0	0	0	888	0	0	1	77172	0	0	0	43810	0	0
3-38551610-C-A	3	38551610		C	A	gnomAD Exomes	PASS	NA	ENST00000423572.7	c.4811-52G>T		c.4811-52G>T	intron_variant				1	1489696	6.71278e-07	0	0	PASS			7.76		0	0	2.62			0	67118	0	0	0	58214	0	0	0	26600	0	0	0	43018	0	0	0	56714	0	0	0	5592	0	0	1	1090852	0	0	0	910	0	0	0	83016	0	0	0	57662	0	0
3-38551611-C-A	3	38551611		C	A	gnomAD Exomes	PASS	NA	ENST00000423572.7	c.4811-53G>T		c.4811-53G>T	intron_variant				1	1446160	6.91486e-07	0	0	PASS			6.73		0	0	1.35			0	64106	0	0	0	57526	0	0	0	26180	0	0	0	41196	0	0	0	55542	0	0	0	5468	0	0	1	1057448	0	0	0	906	0	0	0	81856	0	0	0	55932	0	0
3-38551612-A-C	3	38551612		A	C	gnomAD Exomes	PASS	NA	ENST00000423572.7	c.4811-54T>G		c.4811-54T>G	intron_variant				3	1161360	2.58318e-06	0	0	PASS	nfe	9.7e-07	0.105		0	0	-1.51			0	56704	0	0	0	54286	0	0	0	21802	0	0	0	31612	0	0	0	45134	0	0	0	4634	0	0	3	825882	0	0	0	888	0	0	0	76604	0	0	0	43814	0	0
3-38551614-C-A	3	38551614		C	A	gnomAD Exomes	PASS	NA	ENST00000423572.7	c.4811-56G>T		c.4811-56G>T	intron_variant				7	1310614	5.34101e-06	0	0	PASS	nfe	3.08e-06	0.295		0	0	-1.02			0	61124	0	0	0	56362	0	0	0	24534	0	0	0	38750	0	0	0	50878	0	0	0	5116	0	0	7	943628	0	0	0	908	0	0	0	78546	0	0	0	50768	0	0
3-38551615-A-C	3	38551615		A	C	gnomAD Exomes	PASS	NA	ENST00000423572.7	c.4811-57T>G		c.4811-57T>G	intron_variant				9	1162664	7.74084e-06	0	0	PASS	nfe	4.15e-06	0.02		0	0	-6.87			0	55602	0	0	0	54116	0	0	0	21650	0	0	0	31754	0	0	0	44816	0	0	0	4584	0	0	8	829484	0	0	0	898	0	0	0	75890	0	0	1	43870	0	0
3-38551616-T-A	3	38551616		T	A	gnomAD Exomes	PASS	NA	ENST00000423572.7	c.4811-58A>T		c.4811-58A>T	intron_variant				42	948670	4.42725e-05	0	0	PASS	nfe	4.925e-05	0.524		0	0	-1.65			0	52132	0	0	0	53116	0	0	0	20058	0	0	0	29912	0	0	0	41838	0	0	0	4134	0	0	42	638306	0	0	0	878	0	0	0	71680	0	0	0	36616	0	0
3-38551616-T-G	3	38551616		T	G	gnomAD Exomes	PASS	NA	ENST00000423572.7	c.4811-58A>C		c.4811-58A>C	intron_variant				5	948758	5.27005e-06	0	0	PASS	nfe	1.25e-06	0.575		0	0	-1.65			0	52132	0	0	0	53116	0	0	0	20058	0	0	1	29910	0	0	1	41834	0	0	0	4134	0	0	3	638400	0	0	0	878	0	0	0	71684	0	0	0	36612	0	0
3-38551616-T-C	3	38551616	rs2061043089	T	C	gnomAD Exomes,gnomAD Genomes	PASS	PASS	ENST00000423572.7	c.4811-58A>G		c.4811-58A>G	intron_variant				10	948604	1.05418e-05	0	0	PASS	sas	1.111e-05	0.732		0	0	-1.65			0	52048	0	0	0	53084	0	0	0	20054	0	0	0	29910	0	0	0	41836	0	0	0	4152	0	0	7	638378	0	0	0	878	0	0	3	71674	0	0	0	36590	0	0
3-38551617-C-A	3	38551617		C	A	gnomAD Exomes	PASS	NA	ENST00000423572.7	c.4811-59G>T		c.4811-59G>T	intron_variant				14	1332180	1.05091e-05	0	0	PASS	nfe	6.11e-06	1.3		0	0	0.024			0	56562	0	0	0	56384	0	0	1	24694	0	0	0	40290	0	0	0	52360	0	0	0	5152	0	0	11	965276	0	0	0	906	0	0	2	78840	0	0	0	51716	0	0
3-38551618-A-C	3	38551618		A	C	gnomAD Exomes	PASS	NA	ENST00000423572.7	c.4811-60T>G		c.4811-60T>G	intron_variant				59	986918	5.97821e-05	0	0	PASS	nfe	6.243e-05	0.37		0	0	-3.21			1	49692	0	0	0	52796	0	0	0	20142	0	0	4	30412	0	0	0	41580	0	0	0	4048	0	0	54	677262	0	0	0	888	0	0	0	72040	0	0	0	38058	0	0
3-38551620-T-G	3	38551620		T	G	gnomAD Exomes	PASS	NA	ENST00000423572.7	c.4811-62A>C		c.4811-62A>C	intron_variant				174	931640	0.000186767	0	0	PASS	mid	0.00019849	5.7		0	0	0.782			2	46928	0	0	3	50932	0	0	4	19230	0	0	8	30128	0	0	9	39368	0	0	3	4110	0	0	134	633756	0	0	0	870	0	0	6	70310	0	0	5	36008	0	0
3-38551621-G-C	3	38551621		G	C	gnomAD Exomes	PASS	NA	ENST00000423572.7	c.4811-63C>G		c.4811-63C>G	intron_variant				2	1327136	1.507e-06	0	0	PASS			4.49		0	0	0.282			0	59606	0	0	0	54968	0	0	0	23842	0	0	0	40080	0	0	0	50120	0	0	0	5154	0	0	1	963382	0	0	0	892	0	0	1	77800	0	0	0	51292	0	0
3-38551621-G-A	3	38551621	rs980667832	G	A	gnomAD Exomes,gnomAD Genomes	PASS	PASS	ENST00000423572.7	c.4811-63C>T		c.4811-63C>T	intron_variant				17	1327024	1.28106e-05	0	0	PASS	nfe	9.83e-06	4.49		0	0	0.282			0	59490	0	0	0	54950	0	0	0	23842	0	0	0	40092	0	0	0	50120	0	0	0	5174	0	0	16	963390	0	0	0	892	0	0	1	77806	0	0	0	51268	0	0
3-38551622-T-G	3	38551622		T	G	gnomAD Exomes	PASS	NA	ENST00000423572.7	c.4811-64A>C		c.4811-64A>C	intron_variant				215	860024	0.000249993	0	0	PASS	nfe	0.00026233	1.28		0	0	-1.32			3	39714	0	0	3	49794	0	0	8	18482	0	0	7	29262	0	0	5	37340	0	0	0	3642	0	0	173	579124	0	0	0	854	0	0	2	68016	0	0	14	33796	0	0
3-38551623-G-C	3	38551623		G	C	gnomAD Exomes	PASS	NA	ENST00000423572.7	c.4811-65C>G		c.4811-65C>G	intron_variant				1	1098536	9.10302e-07	0	0	PASS			4.75		0	0	-0.106			0	55178	0	0	0	51586	0	0	0	20846	0	0	0	33090	0	0	1	40230	0	0	0	4562	0	0	0	777146	0	0	0	844	0	0	0	72396	0	0	0	42658	0	0
3-38551623-G-T	3	38551623		G	T	gnomAD Exomes	PASS	NA	ENST00000423572.7	c.4811-65C>A		c.4811-65C>A	intron_variant				3	1098536	2.73091e-06	0	0	PASS			4.09		0.01	0	-0.106			0	55178	0	0	0	51586	0	0	0	20846	0	0	0	33090	0	0	1	40230	0	0	0	4562	0	0	1	777146	0	0	0	844	0	0	1	72396	0	0	0	42658	0	0
3-38551624-C-G	3	38551624		C	G	gnomAD Exomes	PASS	NA	ENST00000423572.7	c.4811-66G>C		c.4811-66G>C	intron_variant				2	1143536	1.74896e-06	0	0	PASS			0.007		0	0	0.586			0	35444	0	0	0	49778	0	0	0	20842	0	0	0	34036	0	0	1	42272	0	0	0	4062	0	0	1	839480	0	0	0	824	0	0	0	72776	0	0	0	44022	0	0
3-38551625-A-T	3	38551625		A	T	gnomAD Exomes	PASS	NA	ENST00000423572.7	c.4811-67T>A		c.4811-67T>A	intron_variant				1958	793238	0.00246836	0	0	PASS	nfe	0.00328343	3.78		0	0	0.459			20	32818	0	0	6	47970	0	0	20	17914	0	0	14	29142	0	0	5	36596	0	0	0	3296	0	0	1798	526480	0	0	0	776	0	0	37	66146	0	0	58	32100	0	0
3-38551625-A-C	3	38551625		A	C	gnomAD Exomes	PASS	NA	ENST00000423572.7	c.4811-67T>G		c.4811-67T>G	intron_variant				106	794754	0.000133375	0	0	PASS	nfe	0.00015394	4.28		0	0	0.459			1	32832	0	0	0	47988	0	0	0	17942	0	0	1	29166	0	0	0	36612	0	0	0	3298	0	0	97	527810	0	0	0	776	0	0	2	66170	0	0	5	32160	0	0
3-38551625-AGGGGTTGGCGGTGGGGGG-A	3	38551625	rs1559722859	AGGGGTTGGCGGTGGGGGG	A	gnomAD Genomes	NA	PASS	ENST00000423572.7	c.4811-85_4811-68del		c.4811-85_4811-68del	intron_variant				2	792770	2.5228e-06	0	0	PASS	afr	1.011e-05	3.52		0.01	0	0.459			2	32768	0	0	0	47954	0	0	0	17910	0	0	0	29150	0	0	0	36586	0	0	0	3298	0	0	0	526142	0	0	0	776	0	0	0	66120	0	0	0	32066	0	0
3-38551625-A-G	3	38551625	rs1052444828	A	G	gnomAD Exomes,gnomAD Genomes	PASS	PASS	ENST00000423572.7	c.4811-67T>C		c.4811-67T>C	intron_variant				65	794954	8.17657e-05	0	0	PASS	nfe	9.889e-05	4.23		0	0	0.459			0	32786	0	0	0	47972	0	0	0	17942	0	0	0	29174	0	0	0	36610	0	0	0	3304	0	0	65	528084	0	0	0	776	0	0	0	66160	0	0	0	32146	0	0
3-38551627-G-T	3	38551627		G	T	gnomAD Exomes	PASS	NA	ENST00000423572.7	c.4811-69C>A		c.4811-69C>A	intron_variant				3	1305688	2.29764e-06	0	0	PASS	amr	1.517e-05	5.41		0	0	1.2			0	53414	0	0	3	52464	0	0	0	23186	0	0	0	39224	0	0	0	48398	0	0	0	5150	0	0	0	955698	0	0	0	852	0	0	0	76600	0	0	0	50702	0	0
3-38551628-G-A	3	38551628	rs1347447958	G	A	gnomAD Exomes,gnomAD Genomes	PASS	PASS	ENST00000423572.7	c.4811-70C>T		c.4811-70C>T	intron_variant				2	1200270	1.66629e-06	0	0	PASS	nfe	3.8e-07	1.98		0	0	1.2			0	50024	0	0	0	50950	0	0	0	21786	0	0	0	35210	0	0	0	45328	0	0	0	4796	0	0	2	870758	0	0	0	830	0	0	0	73972	0	0	0	46616	0	0
3-38551629-G-T	3	38551629		G	T	gnomAD Exomes	PASS	NA	ENST00000423572.7	c.4811-71C>A		c.4811-71C>A	intron_variant				7	1139172	6.14481e-06	0	0	PASS	nfe	1.8e-06	1.42		0	0	-0.166			1	51700	0	0	0	50880	0	0	0	21342	0	0	0	35816	0	0	0	43290	0	0	0	4556	0	0	5	813052	0	0	0	820	0	0	0	72876	0	0	1	44840	0	0
3-38551629-G-C	3	38551629	rs1335226200	G	C	gnomAD Exomes,gnomAD Genomes	PASS	PASS	ENST00000423572.7	c.4811-71C>G		c.4811-71C>G	intron_variant				8	1139120	7.02297e-06	0	0	PASS	nfe	4.23e-06	1.69		0	0	-0.166			0	51616	0	0	0	50876	0	0	0	21342	0	0	0	35834	0	0	0	43290	0	0	0	4572	0	0	8	813072	0	0	0	820	0	0	0	72880	0	0	0	44818	0	0
3-38551630-T-TGG	3	38551630		T	TGG	gnomAD Exomes	PASS	NA	ENST00000423572.7	c.4811-73_4811-72insCC		c.4811-73_4811-72insCC	intron_variant				9	894810	1.0058e-05	0	0	PASS	afr	1.029e-05	0.944		0	0	-1.38			2	32198	0	0	0	46414	0	0	1	17676	0	0	0	28504	0	0	1	36386	0	0	0	3654	0	0	4	626994	0	0	0	804	0	0	0	67330	0	0	1	34850	0	0
3-38551630-T-TG	3	38551630	rs2061043395	T	TG	gnomAD Exomes	PASS	NA	ENST00000423572.7	c.4811-73_4811-72insC		c.4811-73_4811-72insC	intron_variant				5	894838	5.5876e-06	0	0	PASS	nfe	2.34e-06	1.05		0	0	-1.38			0	32234	0	0	0	46424	0	0	0	17676	0	0	0	28492	0	0	0	36380	0	0	0	3640	0	0	5	626986	0	0	0	804	0	0	0	67330	0	0	0	34872	0	0
3-38551630-T-G	3	38551630	rs1575707157	T	G	gnomAD Exomes	PASS	NA	ENST00000423572.7	c.4811-72A>C		c.4811-72A>C	intron_variant				92	894674	0.000102831	0	0	PASS	eas	0.00016485	1.47		0	0	-1.38			1	32234	0	0	0	46420	0	0	4	17674	0	0	9	28476	0	0	6	36368	0	0	0	3636	0	0	62	626874	0	0	0	804	0	0	2	67336	0	0	8	34852	0	0
3-38551631-T-TGGG	3	38551631	rs2061043500	T	TGGG	gnomAD Exomes	PASS	NA	ENST00000423572.7	c.4811-74_4811-73insCCC		c.4811-74_4811-73insCCC	intron_variant				18	647132	2.7815e-05	0	0	PASS	afr	0.00033763	0.891		0	0	0.027			15	27326	0	0	1	42820	0	0	0	14848	0	0	0	25106	0	0	0	31774	0	0	0	3038	0	0	1	414682	0	0	0	694	0	0	0	60654	0	0	1	26190	0	0
3-38551631-T-TG	3	38551631	rs2061043500	T	TG	gnomAD Exomes	PASS	NA	ENST00000423572.7	c.4811-74dup		c.4811-74dup	intron_variant				43	647020	6.64585e-05	0	0	PASS	nfe	6.225e-05	1.07		0	0.01	0.027			3	27344	0	0	0	42814	0	0	0	14850	0	0	0	25108	0	0	1	31760	0	0	0	3040	0	0	35	414594	0	0	0	694	0	0	3	60632	0	0	1	26184	0	0
3-38551631-T-TGGGG	3	38551631		T	TGGGG	gnomAD Exomes	PASS	NA	ENST00000423572.7	c.4811-74_4811-73insCCCC		c.4811-74_4811-73insCCCC	intron_variant				24	647126	3.70871e-05	0	0	PASS	afr	0.00030967	0.873		0	0	0.027			14	27312	0	0	1	42814	0	0	1	14850	0	0	1	25108	0	0	0	31778	0	0	2	3040	0	0	0	414694	0	0	0	694	0	0	2	60652	0	0	3	26184	0	0
3-38551631-T-C	3	38551631		T	C	gnomAD Exomes	PASS	NA	ENST00000423572.7	c.4811-73A>G		c.4811-73A>G	intron_variant				3	647138	4.6358e-06	0	0	PASS	nfe	1.93e-06	3.73		0	0	0.027			0	27336	0	0	0	42822	0	0	0	14846	0	0	0	25100	0	0	0	31772	0	0	0	3030	0	0	3	414674	0	0	0	694	0	0	0	60656	0	0	0	26208	0	0
3-38551631-T-G	3	38551631	rs2061043450	T	G	gnomAD Exomes	PASS	NA	ENST00000423572.7	c.4811-73A>C		c.4811-73A>C	intron_variant				3615	644410	0.00560978	0	0	PASS	eas	0.00866191	3.2		0	0	0.027			50	27318	0	0	62	42794	0	0	120	14790	0	0	241	24942	0	0	161	31622	0	0	23	3014	0	0	2653	412644	0	0	0	694	0	0	95	60552	0	0	210	26040	0	0
3-38551631-T-TGG	3	38551631		T	TGG	gnomAD Exomes	PASS	NA	ENST00000423572.7	c.4811-75_4811-74dup		c.4811-75_4811-74dup	intron_variant				37	647062	5.71815e-05	0	0	PASS	afr	7.111e-05	0.91		0	0	0.027			5	27342	0	0	4	42818	0	0	0	14846	0	0	1	25108	0	0	4	31770	0	0	0	3038	0	0	20	414640	0	0	0	694	0	0	2	60620	0	0	1	26186	0	0
3-38551631-TGGC-T	3	38551631		TGGC	T	gnomAD Exomes	PASS	NA	ENST00000423572.7	c.4811-76_4811-74del		c.4811-76_4811-74del	intron_variant				3	647136	4.63581e-06	0	0	PASS	nfe	1.93e-06	0.651		0	0	0.027			0	27336	0	0	0	42822	0	0	0	14846	0	0	0	25100	0	0	0	31772	0	0	0	3030	0	0	3	414672	0	0	0	694	0	0	0	60656	0	0	0	26208	0	0
3-38551633-G-C	3	38551633		G	C	gnomAD Exomes	PASS	NA	ENST00000423572.7	c.4811-75C>G		c.4811-75C>G	intron_variant				2	1026226	1.94889e-06	0	0	PASS			1.47		0	0	0.165			0	50626	0	0	0	49130	0	0	0	19642	0	0	0	32450	0	0	1	38128	0	0	0	4324	0	0	1	720782	0	0	0	818	0	0	0	70084	0	0	0	40242	0	0
3-38551633-GC-G	3	38551633		GC	G	gnomAD Exomes	PASS	NA	ENST00000423572.7	c.4811-76del		c.4811-76del	intron_variant				1	1026242	9.74429e-07	0	0	PASS			0.247		0	0	0.165			0	50626	0	0	0	49132	0	0	0	19642	0	0	0	32450	0	0	0	38128	0	0	0	4324	0	0	1	720796	0	0	0	818	0	0	0	70084	0	0	0	40242	0	0
3-38551633-G-T	3	38551633		G	T	gnomAD Exomes	PASS	NA	ENST00000423572.7	c.4811-75C>A		c.4811-75C>A	intron_variant				1	1026228	9.74442e-07	0	0	PASS			1.3		0	0	0.165			0	50626	0	0	0	49132	0	0	0	19640	0	0	0	32450	0	0	1	38128	0	0	0	4324	0	0	0	720784	0	0	0	818	0	0	0	70084	0	0	0	40242	0	0
3-38554205-C-A	3	38554205	rs577985623	C	A	gnomAD Genomes	NA	PASS	ENST00000423572.7	c.4810+74G>T		c.4810+74G>T	intron_variant				1	1473120	6.78831e-07	0	0	PASS			0.721		0	0	-0.676			1	71520	0	0	0	51696	0	0	0	24746	0	0	0	43838	0	0	0	60952	0	0	0	4046	0	0	0	1080968	0	0	0	910	0	0	0	77334	0	0	0	57110	0	0
3-38554207-G-T	3	38554207		G	T	gnomAD Exomes	PASS	NA	ENST00000423572.7	c.4810+72C>A		c.4810+72C>A	intron_variant				1	1485150	6.73333e-07	0	0	PASS			2.36		0	0	-0.281			0	71872	0	0	0	52814	0	0	0	25122	0	0	0	43942	0	0	0	61094	0	0	0	4104	0	0	1	1089468	0	0	0	910	0	0	0	78294	0	0	0	57530	0	0
3-38554208-CAGAGA-C	3	38554208	rs1403239037	CAGAGA	C	gnomAD Exomes	PASS	NA	ENST00000423572.7	c.4810+66_4810+70del		c.4810+66_4810+70del	intron_variant				7	1492674	4.68957e-06	0	0	PASS	amr	6.183e-05	5.63		0	0.01	-2.67			0	72012	0	0	7	52880	0	0	0	25164	0	0	0	43954	0	0	0	61210	0	0	0	4126	0	0	0	1096142	0	0	0	912	0	0	0	78464	0	0	0	57810	0	0
3-38554208-C-T	3	38554208		C	T	gnomAD Exomes	PASS	NA	ENST00000423572.7	c.4810+71G>A		c.4810+71G>A	intron_variant				1	1492674	6.69939e-07	0	0	PASS			0.036		0	0	-2.67			0	72012	0	0	0	52880	0	0	0	25164	0	0	0	43954	0	0	0	61210	0	0	1	4126	0	0	0	1096142	0	0	0	912	0	0	0	78464	0	0	0	57810	0	0
3-38554209-A-G	3	38554209	rs1559725161	A	G	gnomAD Genomes	NA	PASS	ENST00000423572.7	c.4810+70T>C		c.4810+70T>C	intron_variant				1	1495358	6.68736e-07	0	0	AC0			2.61		0.04	0.02	-0.949			1	71982	0	0	0	53030	0	0	0	25252	0	0	0	43984	0	0	0	61352	0	0	0	4178	0	0	0	1098006	0	0	0	912	0	0	0	78790	0	0	0	57872	0	0
3-38554209-AGAGACCCAGGGGCTG-A	3	38554209	rs1559725166	AGAGACCCAGGGGCTG	A	gnomAD Genomes	NA	PASS	ENST00000423572.7	c.4810+55_4810+69del		c.4810+55_4810+69del	intron_variant				1	1495358	6.68736e-07	0	0	PASS			5.68		0.1	0.03	-0.949			1	71982	0	0	0	53030	0	0	0	25252	0	0	0	43984	0	0	0	61352	0	0	0	4178	0	0	0	1098006	0	0	0	912	0	0	0	78790	0	0	0	57872	0	0
3-38554209-A-C	3	38554209		A	C	gnomAD Exomes	PASS	NA	ENST00000423572.7	c.4810+70T>G		c.4810+70T>G	intron_variant				1	1495476	6.68683e-07	0	0	PASS			2.19		0.01	0.02	-0.949			0	72104	0	0	0	53050	0	0	0	25252	0	0	0	43972	0	0	0	61352	0	0	0	4156	0	0	0	1097998	0	0	0	912	0	0	0	78786	0	0	1	57894	0	0
3-38554209-AG-A	3	38554209		AG	A	gnomAD Exomes	PASS	NA	ENST00000423572.7	c.4810+69del		c.4810+69del	intron_variant				3	1495476	2.00605e-06	0	0	PASS	nfe	7.3e-07	1.9		0	0.01	-0.949			0	72104	0	0	0	53050	0	0	0	25252	0	0	0	43972	0	0	0	61352	0	0	0	4156	0	0	3	1097998	0	0	0	912	0	0	0	78786	0	0	0	57894	0	0
3-38554214-C-G	3	38554214		C	G	gnomAD Exomes	PASS	NA	ENST00000423572.7	c.4810+65G>C		c.4810+65G>C	intron_variant				1	1526908	6.54918e-07	0	0	PASS			1.3		0.07	0.01	-0.423			0	73162	0	0	0	55926	0	0	0	25978	0	0	0	44124	0	0	0	61808	0	0	0	4284	0	0	1	1121154	0	0	0	912	0	0	0	80584	0	0	0	58976	0	0
3-38554215-C-T	3	38554215	rs996272845	C	T	gnomAD Exomes,gnomAD Genomes	PASS	PASS	ENST00000423572.7	c.4810+64G>A		c.4810+64G>A	intron_variant				31	1530538	2.02543e-05	0	0	PASS	sas	0.00018386	6.56		0.07	-0.02	-0.005			2	73216	0	0	0	55898	0	0	0	26014	0	0	0	44108	0	0	0	61828	0	0	1	4298	0	0	1	1124494	0	0	0	912	0	0	22	80726	0	0	5	59044	0	0
3-38554217-A-AG	3	38554217		A	AG	gnomAD Exomes	PASS	NA	ENST00000423572.7	c.4810+61dup		c.4810+61dup	intron_variant				1	1533932	6.51919e-07	0	0	PASS			4.37		0	0.01	-2.21			0	73302	0	0	0	56100	0	0	0	26120	0	0	0	44144	0	0	0	61912	0	0	0	4322	0	0	0	1126842	0	0	0	912	0	0	1	81116	0	0	0	59162	0	0
3-38554218-G-A	3	38554218		G	A	gnomAD Exomes	PASS	NA	ENST00000423572.7	c.4810+61C>T		c.4810+61C>T	intron_variant				1	1538316	6.50061e-07	0	0	PASS			5.93		0	0	-0.246			0	73392	0	0	0	56240	0	0	0	26198	0	0	0	44168	0	0	0	61946	0	0	0	4340	0	0	1	1130490	0	0	0	912	0	0	0	81302	0	0	0	59328	0	0
3-38554218-G-T	3	38554218		G	T	gnomAD Exomes	PASS	NA	ENST00000423572.7	c.4810+61C>A		c.4810+61C>A	intron_variant				1	1538316	6.50061e-07	0	0	PASS			5.54		0.01	-0.01	-0.246			0	73392	0	0	0	56240	0	0	0	26198	0	0	0	44168	0	0	0	61946	0	0	0	4340	0	0	0	1130490	0	0	0	912	0	0	1	81302	0	0	0	59328	0	0
3-38554220-G-A	3	38554220		G	A	gnomAD Exomes	PASS	NA	ENST00000423572.7	c.4810+59C>T		c.4810+59C>T	intron_variant				2	1541182	1.29771e-06	0	0	PASS	nfe	2.9e-07	8.76		0.05	-0.02	0.305			0	73674	0	0	0	57138	0	0	0	26412	0	0	0	44180	0	0	0	62114	0	0	0	4360	0	0	2	1131074	0	0	0	910	0	0	0	81766	0	0	0	59554	0	0
3-38554222-C-A	3	38554222	rs2061092559	C	A	gnomAD Genomes	NA	PASS	ENST00000423572.7	c.4810+57G>T		c.4810+57G>T	intron_variant				1	1550224	6.45068e-07	0	0	PASS			7.57		0	0	-0.277			1	73730	0	0	0	57402	0	0	0	26552	0	0	0	44254	0	0	0	62186	0	0	0	4440	0	0	0	1138764	0	0	0	912	0	0	0	82168	0	0	0	59816	0	0
3-38554225-G-C	3	38554225		G	C	gnomAD Exomes	PASS	NA	ENST00000423572.7	c.4810+54C>G		c.4810+54C>G	intron_variant				2	1557092	1.28445e-06	0	0	PASS	sas	4.01e-06	9.66		0.02	0.01	0.144			0	74002	0	0	0	57734	0	0	0	26770	0	0	0	44272	0	0	0	62346	0	0	0	4472	0	0	0	1143700	0	0	0	912	0	0	2	82770	0	0	0	60114	0	0
3-38554226-AG-A	3	38554226		AG	A	gnomAD Exomes	PASS	NA	ENST00000423572.7	c.4810+52del		c.4810+52del	intron_variant				1	1557254	6.42156e-07	0	0	PASS			4.63		0	0	-0.205			0	74020	0	0	0	57756	0	0	0	26796	0	0	0	44282	0	0	0	62380	0	0	0	4494	0	0	1	1143652	0	0	0	912	0	0	0	82848	0	0	0	60114	0	0
3-38554226-A-AGGAGAGGCGGGGCTGGG	3	38554226		A	AGGAGAGGCGGGGCTGGG	gnomAD Exomes	PASS	NA	ENST00000423572.7	c.4810+52_4810+53insCCCAGCCCCGCCTCTCC		c.4810+52_4810+53insCCCAGCCCCGCCTCTCC	intron_variant				1	1557254	6.42156e-07	0	0	PASS			5.06		0	0.01	-0.205			0	74020	0	0	0	57756	0	0	0	26796	0	0	0	44282	0	0	0	62380	0	0	0	4494	0	0	0	1143652	0	0	0	912	0	0	1	82848	0	0	0	60114	0	0
3-38554229-A-T	3	38554229	rs1460305531	A	T	gnomAD Exomes,gnomAD Genomes	PASS	PASS	ENST00000423572.7	c.4810+50T>A		c.4810+50T>A	intron_variant				2	1561500	1.28082e-06	0	0	PASS			8.16		0	-0.01	-0.71			1	74042	0	0	0	58074	0	0	0	26934	0	0	0	44310	0	0	0	62456	0	0	0	4562	0	0	0	1146578	0	0	0	912	0	0	0	83330	0	0	1	60302	0	0
3-38554233-G-A	3	38554233		G	A	gnomAD Exomes	PASS	NA	ENST00000423572.7	c.4810+46C>T		c.4810+46C>T	intron_variant				1	1569332	6.37214e-07	0	0	PASS			11.7		0.11	0.05	-0.084			0	74404	0	0	0	58586	0	0	0	27230	0	0	0	44360	0	0	0	62614	0	0	0	4614	0	0	1	1151912	0	0	0	912	0	0	0	84054	0	0	0	60646	0	0
3-38554233-G-T	3	38554233		G	T	gnomAD Exomes	PASS	NA	ENST00000423572.7	c.4810+46C>A		c.4810+46C>A	intron_variant				3	1569332	1.91164e-06	0	0	PASS	sas	3.95e-06	11.5		0.13	-0.05	-0.084			0	74404	0	0	0	58586	0	0	0	27230	0	0	0	44360	0	0	0	62614	0	0	0	4614	0	0	1	1151912	0	0	0	912	0	0	2	84054	0	0	0	60646	0	0
3-38554234-C-A	3	38554234		C	A	gnomAD Exomes	PASS	NA	ENST00000423572.7	c.4810+45G>T		c.4810+45G>T	intron_variant				1	1571180	6.36464e-07	0	0	PASS			10.7		0.01	0	-0.023			0	74434	0	0	0	58554	0	0	0	27264	0	0	0	44342	0	0	0	62624	0	0	0	4630	0	0	0	1153624	0	0	0	912	0	0	1	84102	0	0	0	60694	0	0
3-38554240-TG-T	3	38554240		TG	T	gnomAD Exomes	PASS	NA	ENST00000423572.7	c.4810+38del		c.4810+38del	intron_variant				1	1577592	6.33877e-07	0	0	PASS			1.79		0.01	0.01	-4.49			0	74550	0	0	0	58894	0	0	0	27622	0	0	0	44394	0	0	0	62858	0	0	0	4742	0	0	1	1157414	0	0	0	912	0	0	0	85304	0	0	0	60902	0	0
3-38554242-G-C	3	38554242	rs1351747658	G	C	gnomAD Genomes	NA	PASS	ENST00000423572.7	c.4810+37C>G		c.4810+37C>G	intron_variant				3	1578896	1.90006e-06	0	0	PASS	afr	1.07e-05	13.7		0.09	-0.06	1.24			3	74482	0	0	0	58990	0	0	0	27746	0	0	0	44414	0	0	0	62926	0	0	0	4782	0	0	0	1158074	0	0	0	912	0	0	0	85614	0	0	0	60956	0	0
3-38554245-A-G	3	38554245	rs756596221	A	G	gnomAD Genomes	NA	PASS	ENST00000423572.7	c.4810+34T>C		c.4810+34T>C	intron_variant				2	1579656	1.2661e-06	0	0	PASS			9.02		0	0	-0.204			1	74444	0	0	0	58994	0	0	0	27822	0	0	0	44400	0	0	0	62912	0	0	0	4832	0	0	0	1158452	0	0	0	908	0	0	1	85928	0	0	0	60964	0	0
3-38554246-G-C	3	38554246	rs2061092821	G	C	gnomAD Genomes	NA	PASS	ENST00000423572.7	c.4810+33C>G		c.4810+33C>G	intron_variant				1	1582136	6.32057e-07	0	0	PASS			9.87		0.06	-0.04	-0.051			1	74520	0	0	0	59138	0	0	0	27924	0	0	0	44428	0	0	0	63008	0	0	0	4872	0	0	0	1160006	0	0	0	912	0	0	0	86234	0	0	0	61094	0	0
3-38554246-G-A	3	38554246		G	A	gnomAD Exomes	PASS	NA	ENST00000423572.7	c.4810+33C>T		c.4810+33C>T	intron_variant				1	1582254	6.3201e-07	0	0	PASS			9.61		0.04	-0.01	-0.051			0	74642	0	0	0	59158	0	0	0	27924	0	0	0	44416	0	0	0	63008	0	0	0	4850	0	0	1	1159998	0	0	0	912	0	0	0	86230	0	0	0	61116	0	0
3-38554247-G-A	3	38554247	rs1436285892	G	A	gnomAD Exomes,gnomAD Genomes	PASS	PASS	ENST00000423572.7	c.4810+32C>T		c.4810+32C>T	intron_variant				5	1583064	3.15843e-06	0	0	PASS	eas	4.381e-05	11.4		0.01	0	-0.218			0	74516	0	0	0	59170	0	0	0	27992	0	0	5	44434	0	0	0	63052	0	0	0	4894	0	0	0	1160586	0	0	0	912	0	0	0	86386	0	0	0	61122	0	0
3-38554248-G-C	3	38554248	rs2061092924	G	C	gnomAD Exomes	PASS	NA	ENST00000423572.7	c.4810+31C>G		c.4810+31C>G	intron_variant				1	1584080	6.31281e-07	0	0	PASS			13.1		0	0	-0.025			0	74664	0	0	0	59224	0	0	0	28052	0	0	0	44430	0	0	0	63092	0	0	0	4884	0	0	0	1161038	0	0	0	912	0	0	1	86604	0	0	0	61180	0	0
3-38554250-T-G	3	38554250	rs764398427	T	G	gnomAD Exomes,gnomAD Genomes	PASS	PASS	ENST00000423572.7	c.4810+29A>C		c.4810+29A>C	intron_variant				7	1585204	4.41584e-06	0	0	PASS	sas	3.735e-05	9.72		0	0.01	-2.5			0	74534	0	0	0	59246	0	0	0	28212	0	0	0	44444	0	0	0	63192	0	0	0	4970	0	0	0	1161460	0	0	0	912	0	0	7	87046	0	0	0	61188	0	0
3-38554250-T-C	3	38554250	rs764398427	T	C	gnomAD Exomes	PASS	NA	ENST00000423572.7	c.4810+29A>G		c.4810+29A>G	intron_variant				1	1585322	6.30787e-07	0	0	PASS			9.71		0	0	-2.5			0	74656	0	0	0	59266	0	0	0	28212	0	0	0	44432	0	0	0	63192	0	0	0	4948	0	0	1	1161452	0	0	0	912	0	0	0	87042	0	0	0	61210	0	0
3-38554255-C-T	3	38554255	rs45440596	C	T	gnomAD Exomes,gnomAD Genomes	PASS	PASS	ENST00000423572.7	c.4810+24G>A		c.4810+24G>A	intron_variant	Likely benign	1285078		813	1589390	0.000511517	2	0	PASS	eas	0.0050505	3.95		0	0	-3.16			5	74708	0	0	6	59404	0	0	0	28466	0	0	250	44460	2	0	2	63310	0	0	0	5056	0	0	523	1163868	0	0	0	912	0	0	2	87794	0	0	25	61412	0	0
3-38554256-G-A	3	38554256	rs369559182	G	A	gnomAD Exomes,gnomAD Genomes	PASS	PASS	ENST00000423572.7	c.4810+23C>T		c.4810+23C>T	intron_variant	Benign/Likely benign	1299981		526	1591672	0.00033047	0	0	PASS	mid	0.00038231	11.6		0	0	1.84			17	74630	0	0	9	59502	0	0	42	28590	0	0	3	44514	0	0	0	63394	0	0	5	5140	0	0	415	1165202	0	0	0	910	0	0	1	88288	0	0	34	61502	0	0
3-38554258-C-T	3	38554258	rs779271519	C	T	gnomAD Exomes	PASS	NA	ENST00000423572.7	c.4810+21G>A		c.4810+21G>A	intron_variant				1	1593802	6.27431e-07	0	0	PASS			3.38		0	0	-1.12			0	74770	0	0	1	59554	0	0	0	28738	0	0	0	44524	0	0	0	63486	0	0	0	5194	0	0	0	1166362	0	0	0	912	0	0	0	88688	0	0	0	61574	0	0
3-38554260-A-T	3	38554260	rs888423865	A	T	gnomAD Exomes	PASS	NA	ENST00000423572.7	c.4810+19T>A		c.4810+19T>A	intron_variant				1	1596244	6.26471e-07	0	0	PASS			8.15		0	0	-1.96			1	74826	0	0	0	59666	0	0	0	28910	0	0	0	44566	0	0	0	63574	0	0	0	5266	0	0	0	1167650	0	0	0	912	0	0	0	89182	0	0	0	61692	0	0
3-38554263-T-C	3	38554263		T	C	gnomAD Exomes	PASS	NA	ENST00000423572.7	c.4810+16A>G		c.4810+16A>G	intron_variant				1	1597882	6.25828e-07	0	0	PASS			5.37		0	0	-0.886			1	74838	0	0	0	59716	0	0	0	29044	0	0	0	44562	0	0	0	63614	0	0	0	5374	0	0	0	1168494	0	0	0	912	0	0	0	89562	0	0	0	61766	0	0
3-38554264-G-T	3	38554264		G	T	gnomAD Exomes	PASS	NA	ENST00000423572.7	c.4810+15C>A		c.4810+15C>A	intron_variant				1	1598594	6.2555e-07	0	0	PASS			8.87		0.83	0.41	-0.988			0	74842	0	0	0	59736	0	0	0	29098	0	0	0	44580	0	0	0	63644	0	0	0	5386	0	0	0	1168990	0	0	0	912	0	0	1	89602	0	0	0	61804	0	0
3-38554271-A-G	3	38554271	rs745983516	A	G	gnomAD Exomes	PASS	NA	ENST00000423572.7	c.4810+8T>C		c.4810+8T>C	splice_region_variant				1	1606064	6.2264e-07	0	0	PASS			9.21		0.01	-0.07	0.66			0	74960	0	0	0	59906	0	0	0	29312	0	0	0	44754	0	0	0	63828	0	0	0	5514	0	0	1	1174462	0	0	0	912	0	0	0	90238	0	0	0	62178	0	0
3-38554272-T-TACCC	3	38554272		T	TACCC	gnomAD Exomes	PASS	NA	ENST00000423572.7	c.4810+3_4810+6dup		c.4810+3_4810+6dup	splice_region_variant	Likely pathogenic	254157		1	1606340	6.22533e-07	0	0	PASS			13.6		0.78	-0.61	0.622			0	74932	0	0	0	59928	0	0	0	29330	0	0	0	44756	0	0	0	63844	0	0	0	5538	0	0	1	1174578	0	0	0	912	0	0	0	90334	0	0	0	62188	0	0
3-38554272-T-C	3	38554272	rs758527420	T	C	gnomAD Exomes,gnomAD Genomes	PASS	PASS	ENST00000423572.7	c.4810+7A>G		c.4810+7A>G	splice_region_variant				19	1606222	1.1829e-05	1	0	PASS	sas	0.00013713	13.3		0.15	-0.26	0.622			0	74810	0	0	0	59908	0	0	0	29330	0	0	0	44768	0	0	0	63844	0	0	0	5560	0	0	0	1174586	0	0	0	912	0	0	19	90338	1	0	0	62166	0	0
3-38554275-C-T	3	38554275	rs1011460663	C	T	gnomAD Exomes	PASS	NA	ENST00000423572.7	c.4810+4G>A		c.4810+4G>A	intron_variant	Conflicting interpretations of pathogenicity	463341		9	1606500	5.60224e-06	0	0	PASS	eas	1.778e-05	3.51		0	0.04	-0.381			0	74924	0	0	0	59932	0	0	0	29336	0	0	3	44750	0	0	0	63870	0	0	0	5604	0	0	0	1174628	0	0	0	912	0	0	0	90340	0	0	6	62204	0	0
3-38554276-C-T	3	38554276	rs1485355021	C	T	gnomAD Genomes	NA	PASS	ENST00000423572.7	c.4810+3G>A		c.4810+3G>A	intron_variant				2	1607048	1.24452e-06	0	0	PASS	eas	7.4e-06	9.52		0.01	0.02	1.81			0	74844	0	0	0	59912	0	0	0	29376	0	0	2	44778	0	0	0	63890	0	0	0	5652	0	0	0	1175068	0	0	0	912	0	0	0	90420	0	0	0	62196	0	0
3-38554279-C-A	3	38554279	rs794728938	C	A	gnomAD Exomes	PASS	NA	ENST00000423572.7	p.Gly1604Cys	p.Gly1604Cys	c.4810G>T	missense_variant				3	1607948	1.86573e-06	0	0	PASS	afr	4.43e-06	34	0.972	0.31	-0.6	8.89	0	0.976	2	74962	0	0	0	59968	0	0	0	29428	0	0	0	44768	0	0	0	63914	0	0	0	5714	0	0	0	1175404	0	0	0	912	0	0	0	90620	0	0	1	62258	0	0
3-38554282-C-T	3	38554282	rs199473280	C	T	gnomAD Exomes,gnomAD Genomes	PASS	PASS	ENST00000423572.7	p.Val1603Met	p.Val1603Met	c.4807G>A	missense_variant	Uncertain significance	67926		40	1608840	2.48626e-05	0	0	PASS	afr	8.16e-05	20.9	0.833	0	-0.01	5.04	0.08	0.855	11	74856	0	0	0	59954	0	0	0	29444	0	0	1	44796	0	0	0	63954	0	0	0	5804	0	0	26	1176136	0	0	0	912	0	0	2	90702	0	0	0	62282	0	0
3-38554283-G-A	3	38554283	rs769709544	G	A	gnomAD Exomes	PASS	NA	ENST00000423572.7	p.Ile1602Ile	p.Ile1602Ile	c.4806C>T	synonymous_variant	Likely benign	629719		15	1609350	9.32053e-06	0	0	PASS	nfe	4.3e-06	6.33		0.01	-0.01	-1.09			1	74964	0	0	0	59992	0	0	0	29502	0	0	1	44786	0	0	0	63958	0	0	0	5790	0	0	10	1176328	0	0	0	912	0	0	1	90806	0	0	2	62312	0	0
3-38554283-G-T	3	38554283	rs769709544	G	T	gnomAD Genomes	NA	PASS	ENST00000423572.7	p.Ile1602Ile	p.Ile1602Ile	c.4806C>A	synonymous_variant				1	1609232	6.21414e-07	0	0	PASS			5.63		0.01	-0.02	-1.09			0	74842	0	0	0	59972	0	0	0	29502	0	0	0	44798	0	0	0	63958	0	0	0	5812	0	0	0	1176336	0	0	0	912	0	0	1	90810	0	0	0	62290	0	0
3-38554284-A-G	3	38554284		A	G	gnomAD Exomes	PASS	NA	ENST00000423572.7	p.Ile1602Thr	p.Ile1602Thr	c.4805T>C	missense_variant				2	1609516	1.24261e-06	0	0	PASS	nfe	2.8e-07	24.4	0.973	0	-0.03	6.32	0	0.697	0	74986	0	0	0	59982	0	0	0	29514	0	0	0	44784	0	0	0	63974	0	0	0	5804	0	0	2	1176370	0	0	0	912	0	0	0	90878	0	0	0	62312	0	0
3-38554285-T-C	3	38554285	rs1441099546	T	C	gnomAD Exomes	PASS	NA	ENST00000423572.7	p.Ile1602Val	p.Ile1602Val	c.4804A>G	missense_variant	Uncertain significance	1017350		3	1609400	1.86405e-06	0	0	PASS	nfe	6.8e-07	23.7	0.823	0	-0.02	6.35	0.04	0.12	0	74912	0	0	0	59978	0	0	0	29528	0	0	0	44786	0	0	0	63946	0	0	0	5822	0	0	3	1176302	0	0	0	912	0	0	0	90892	0	0	0	62322	0	0
3-38554285-T-A	3	38554285	rs1441099546	T	A	gnomAD Exomes,gnomAD Genomes	PASS	PASS	ENST00000423572.7	p.Ile1602Phe	p.Ile1602Phe	c.4804A>T	missense_variant	Uncertain significance	658093		2	1609282	1.24279e-06	0	0	PASS			24.6	0.962	0	-0.02	6.35	0.02	0.888	1	74790	0	0	0	59958	0	0	0	29528	0	0	0	44798	0	0	0	63946	0	0	0	5844	0	0	1	1176310	0	0	0	912	0	0	0	90896	0	0	0	62300	0	0
3-38554286-G-A	3	38554286		G	A	gnomAD Exomes	PASS	NA	ENST00000423572.7	p.Ser1601Ser	p.Ser1601Ser	c.4803C>T	synonymous_variant				1	1609860	6.21172e-07	0	0	PASS			11.6		0	-0.03	2.89			0	74982	0	0	0	59994	0	0	0	29540	0	0	1	44796	0	0	0	63966	0	0	0	5846	0	0	0	1176592	0	0	0	912	0	0	0	90890	0	0	0	62342	0	0
3-38554287-G-A	3	38554287		G	A	gnomAD Exomes	PASS	NA	ENST00000423572.7	p.Ser1601Phe	p.Ser1601Phe	c.4802C>T	missense_variant				4	1609982	2.4845e-06	0	0	PASS	nfe	8e-07	31	0.948	0	0	8.78	0	1	0	74996	0	0	0	59990	0	0	0	29536	0	0	0	44800	0	0	0	63980	0	0	0	5866	0	0	4	1176628	0	0	0	912	0	0	0	90932	0	0	0	62342	0	0
3-38554290-A-T	3	38554290	rs1207551589	A	T	gnomAD Exomes,gnomAD Genomes	PASS	PASS	ENST00000423572.7	p.Leu1600His	p.Leu1600His	c.4799T>A	missense_variant	Uncertain significance	1907731		2	1609852	1.24235e-06	0	0	PASS	nfe	2.8e-07	31	0.971	0	0	6.32	0	0.992	0	74846	0	0	0	59976	0	0	0	29532	0	0	0	44792	0	0	0	63986	0	0	0	5912	0	0	2	1176636	0	0	0	912	0	0	0	90944	0	0	0	62316	0	0
3-38554291-G-A	3	38554291		G	A	gnomAD Exomes	PASS	NA	ENST00000423572.7	p.Leu1600Phe	p.Leu1600Phe	c.4798C>T	missense_variant				1	1610796	6.20811e-07	0	0	PASS			27.5	0.891	0	0	7.03	0.02	0.978	0	75010	0	0	0	60004	0	0	0	29550	0	0	0	44812	0	0	0	63986	0	0	0	5910	0	0	1	1177310	0	0	0	912	0	0	0	90940	0	0	0	62362	0	0
3-38554292-G-GT	3	38554292		G	GT	gnomAD Exomes	PASS	NA	ENST00000423572.7	p.Leu1600ProfsTer188	p.Leu1600ProfsTer188	c.4796_4797insA	frameshift_variant				1	1611122	6.20685e-07	0	0	PASS			34		0.03	-0.06	3.5			0	75004	0	0	0	60006	0	0	0	29548	0	0	0	44816	0	0	0	63984	0	0	0	5920	0	0	1	1177592	0	0	0	912	0	0	0	90972	0	0	0	62368	0	0
3-38554297-C-G	3	38554297		C	G	gnomAD Exomes	PASS	NA	ENST00000423572.7	p.Val1598Leu	p.Val1598Leu	c.4792G>C	missense_variant				1	1611218	6.20648e-07	0	0	PASS			23.6	0.926	0	-0.02	8.89	0.01	0.511	0	75010	0	0	0	59998	0	0	0	29556	0	0	0	44814	0	0	0	63984	0	0	0	5952	0	0	1	1177638	0	0	0	912	0	0	0	90972	0	0	0	62382	0	0
3-38554297-C-T	3	38554297	rs2125830480	C	T	gnomAD Exomes	PASS	NA	ENST00000423572.7	p.Val1598Ile	p.Val1598Ile	c.4792G>A	missense_variant	Uncertain significance	1411234		1	1611218	6.20648e-07	0	0	PASS			23.5	0.759	0	-0.02	8.89	0.02	0.597	0	75010	0	0	0	59998	0	0	0	29556	0	0	0	44814	0	0	0	63984	0	0	0	5952	0	0	1	1177638	0	0	0	912	0	0	0	90972	0	0	0	62382	0	0
3-38554298-A-G	3	38554298		A	G	gnomAD Exomes	PASS	NA	ENST00000423572.7	p.Val1597Val	p.Val1597Val	c.4791T>C	synonymous_variant				1	1611416	6.20572e-07	0	0	PASS			4.44		0	0.01	-4.75			0	75010	0	0	0	60008	0	0	0	29572	0	0	0	44816	0	0	0	64008	0	0	0	5970	0	0	1	1177714	0	0	0	912	0	0	0	91022	0	0	0	62384	0	0
3-38554299-A-G	3	38554299	rs772899986	A	G	gnomAD Exomes	PASS	NA	ENST00000423572.7	p.Val1597Ala	p.Val1597Ala	c.4790T>C	missense_variant				1	1611408	6.20575e-07	0	0	PASS			26.2	0.924	0	0.01	6.32	0	0.72	0	75000	0	0	1	60000	0	0	0	29562	0	0	0	44820	0	0	0	64004	0	0	0	5978	0	0	0	1177730	0	0	0	912	0	0	0	91028	0	0	0	62374	0	0
3-38554301-C-T	3	38554301		C	T	gnomAD Exomes	PASS	NA	ENST00000423572.7	p.Val1596Val	p.Val1596Val	c.4788G>A	synonymous_variant				2	1611652	1.24096e-06	0	0	PASS	nfe	2.8e-07	10.8		0.01	-0.05	1.65			0	75022	0	0	0	59994	0	0	0	29568	0	0	0	44826	0	0	0	64006	0	0	0	5988	0	0	2	1177960	0	0	0	912	0	0	0	91008	0	0	0	62368	0	0
3-38554303-C-T	3	38554303	rs199473279	C	T	gnomAD Exomes,gnomAD Genomes	PASS	PASS	ENST00000423572.7	p.Val1596Met	p.Val1596Met	c.4786G>A	missense_variant	Uncertain significance	67925		15	1611710	9.30689e-06	0	0	PASS	sas	2.105e-05	23.9	0.942	0.01	-0.02	8.89	0.03	0.913	3	74906	0	0	0	59986	0	0	0	29582	0	0	0	44832	0	0	0	63988	0	0	0	6016	0	0	5	1178084	0	0	0	912	0	0	5	91034	0	0	2	62370	0	0
3-38554303-C-A	3	38554303	rs199473279	C	A	gnomAD Genomes	NA	PASS	ENST00000423572.7	p.Val1596Leu	p.Val1596Leu	c.4786G>T	missense_variant	Uncertain significance	1483535		1	1611710	6.20459e-07	0	0	PASS			23.4	0.814	0.01	-0.03	8.89	0.02	0.435	0	74906	0	0	0	59986	0	0	0	29582	0	0	0	44832	0	0	0	63988	0	0	0	6016	0	0	1	1178084	0	0	0	912	0	0	0	91034	0	0	0	62370	0	0
3-38554304-G-A	3	38554304	rs141789366	G	A	gnomAD Exomes,gnomAD Genomes	PASS	PASS	ENST00000423572.7	p.Phe1595Phe	p.Phe1595Phe	c.4785C>T	synonymous_variant	Benign/Likely benign	378550		119	1611790	7.3831e-05	0	0	PASS	afr	0.00068547	7.04		0	-0.03	-0.963			64	75018	0	0	1	60012	0	0	0	29588	0	0	0	44812	0	0	5	63996	0	0	0	6000	0	0	37	1178044	0	0	0	912	0	0	3	91030	0	0	9	62378	0	0
3-38554304-G-T	3	38554304		G	T	gnomAD Exomes	PASS	NA	ENST00000423572.7	p.Phe1595Leu	p.Phe1595Leu	c.4785C>A	missense_variant				2	1611790	1.24086e-06	0	0	PASS	nfe	2.8e-07	14.5	0.718	0.03	-0.06	-0.963	0.21	0.031	0	75018	0	0	0	60012	0	0	0	29588	0	0	0	44812	0	0	0	63996	0	0	0	6000	0	0	2	1178044	0	0	0	912	0	0	0	91030	0	0	0	62378	0	0
3-38554306-A-T	3	38554306	rs199473278	A	T	gnomAD Exomes,gnomAD Genomes	PASS	PASS	ENST00000423572.7	p.Phe1595Ile	p.Phe1595Ile	c.4783T>A	missense_variant	Conflicting interpretations of pathogenicity	67924		280	1611818	0.000173717	0	0	PASS	nfe	0.00019679	24.4	0.936	0	-0.01	6.32	0.03	0.031	3	74898	0	0	2	59986	0	0	0	29596	0	0	0	44824	0	0	11	64014	0	0	0	6038	0	0	258	1178132	0	0	0	912	0	0	0	91050	0	0	6	62368	0	0
3-38554309-C-G	3	38554309	rs137854607	C	G	gnomAD Exomes	PASS	NA	ENST00000423572.7	p.Asp1594His	p.Asp1594His	c.4780G>C	missense_variant	Pathogenic/Likely pathogenic	9406		1	1612930	6.1999e-07	0	0	PASS			27.5	0.978	0	0.01	8.89	0	0.988	0	75022	0	0	0	60006	0	0	0	29602	0	0	0	44842	0	0	0	63986	0	0	0	6026	0	0	1	1179048	0	0	0	912	0	0	0	91044	0	0	0	62442	0	0
3-38554309-C-T	3	38554309	rs137854607	C	T	gnomAD Exomes	PASS	NA	ENST00000423572.7	p.Asp1594Asn	p.Asp1594Asn	c.4780G>A	missense_variant	Pathogenic/Likely pathogenic	9385		1	1612930	6.1999e-07	0	0	PASS			28	0.95	0	-0.01	8.89	0	0.924	0	75022	0	0	0	60006	0	0	0	29602	0	0	0	44842	0	0	0	63986	0	0	0	6026	0	0	1	1179048	0	0	0	912	0	0	0	91044	0	0	0	62442	0	0
3-38554310-G-A	3	38554310	rs376720757	G	A	gnomAD Exomes,gnomAD Genomes	PASS	PASS	ENST00000423572.7	p.Phe1593Phe	p.Phe1593Phe	c.4779C>T	synonymous_variant	Likely benign	516473		54	1612964	3.34787e-05	0	0	PASS	afr	8.142e-05	7.06		0	-0.03	-3.06			11	75032	0	0	7	60006	0	0	0	29600	0	0	2	44846	0	0	1	64008	0	0	0	6028	0	0	25	1179040	0	0	0	910	0	0	6	91058	0	0	2	62436	0	0
3-38554311-A-T	3	38554311		A	T	gnomAD Exomes	PASS	NA	ENST00000423572.7	p.Phe1593Tyr	p.Phe1593Tyr	c.4778T>A	missense_variant				12	1613086	7.43916e-06	0	0	PASS	afr	4.42e-06	28.5	0.968	0	0	6.32	0	0.934	2	75038	0	0	0	60004	0	0	0	29598	0	0	0	44848	0	0	0	64012	0	0	0	6042	0	0	10	1179120	0	0	0	912	0	0	0	91070	0	0	0	62442	0	0
3-38554313-G-C	3	38554313	rs199473276	G	C	gnomAD Exomes	PASS	NA	ENST00000423572.7	p.Ile1592Met	p.Ile1592Met	c.4776C>G	missense_variant	not provided	67922		9	1613136	5.57919e-06	0	0	PASS	nfe	3.59e-06	24.3	0.892	0.01	-0.03	2.95	0	0.877	0	75042	0	0	0	60006	0	0	0	29600	0	0	0	44850	0	0	0	64010	0	0	0	6040	0	0	9	1179166	0	0	0	912	0	0	0	91064	0	0	0	62446	0	0
3-38554313-G-T	3	38554313		G	T	gnomAD Exomes	PASS	NA	ENST00000423572.7	p.Ile1592Ile	p.Ile1592Ile	c.4776C>A	synonymous_variant				1	1613136	6.19911e-07	0	0	PASS			10.7		0.01	-0.03	2.95			0	75042	0	0	0	60006	0	0	0	29600	0	0	0	44850	0	0	0	64010	0	0	0	6040	0	0	0	1179166	0	0	0	912	0	0	1	91064	0	0	0	62446	0	0
3-38554314-A-G	3	38554314		A	G	gnomAD Exomes	PASS	NA	ENST00000423572.7	p.Ile1592Thr	p.Ile1592Thr	c.4775T>C	missense_variant	Likely pathogenic	2505148		2	1613278	1.23971e-06	0	0	PASS	nfe	2.8e-07	27.3	0.964	0	0	6.32	0.01	0.598	0	75036	0	0	0	60018	0	0	0	29596	0	0	0	44854	0	0	0	64018	0	0	0	6046	0	0	2	1179290	0	0	0	910	0	0	0	91054	0	0	0	62456	0	0
3-38554322-G-A	3	38554322	rs1412578044	G	A	gnomAD Exomes,gnomAD Genomes	PASS	PASS	ENST00000423572.7	p.Ser1589Ser	p.Ser1589Ser	c.4767C>T	synonymous_variant	Likely benign	511313		6	1613506	3.71861e-06	0	0	PASS	amr	2.255e-05	11.7		0	-0.02	2.95			0	74890	0	0	4	60000	0	0	0	29602	0	0	0	44878	0	0	0	64006	0	0	0	6072	0	0	0	1179614	0	0	0	910	0	0	0	91080	0	0	2	62454	0	0
3-38554326-T-C	3	38554326		T	C	gnomAD Exomes	PASS	NA	ENST00000423572.7	p.Asn1588Ser	p.Asn1588Ser	c.4763A>G	missense_variant				1	1613636	6.19718e-07	0	0	PASS			18.1	0.537	0	0	6.35	0.8	0.3	0	75024	0	0	0	60008	0	0	0	29600	0	0	0	44868	0	0	0	64006	0	0	0	6056	0	0	0	1179604	0	0	0	912	0	0	0	91078	0	0	1	62480	0	0
3-38554327-T-G	3	38554327	rs1315118836	T	G	gnomAD Genomes	NA	PASS	ENST00000423572.7	p.Asn1588His	p.Asn1588His	c.4762A>C	missense_variant				1	1613532	6.19758e-07	0	0	PASS			22.4	0.845	0.07	0.01	6.35			0	74892	0	0	0	59988	0	0	0	29602	0	0	0	44872	0	0	0	64006	0	0	0	6078	0	0	1	1179654	0	0	0	912	0	0	0	91072	0	0	0	62456	0	0
3-38554329-G-A	3	38554329	rs1320481500	G	A	gnomAD Exomes	PASS	NA	ENST00000423572.7	p.Thr1587Ile	p.Thr1587Ile	c.4760C>T	missense_variant	Uncertain significance	1742910		2	1613740	1.23936e-06	0	0	PASS			24	0.797	0.01	0	8.78	0.04	0.089	0	75036	0	0	1	60016	0	0	0	29604	0	0	0	44866	0	0	0	64012	0	0	0	6054	0	0	1	1179684	0	0	0	912	0	0	0	91078	0	0	0	62478	0	0
3-38554330-TGAA-T	3	38554330		TGAA	T	gnomAD Exomes	PASS	NA	ENST00000423572.7	p.Phe1586del	p.Phe1586del	c.4756_4758del	inframe_deletion				2	1613544	1.23951e-06	0	0	PASS	nfe	2.8e-07	20.6		0.04	0	6.35			0	74982	0	0	0	59994	0	0	0	29602	0	0	0	44858	0	0	0	63980	0	0	0	6052	0	0	2	1179622	0	0	0	912	0	0	0	91068	0	0	0	62474	0	0
3-38554335-T-C	3	38554335		T	C	gnomAD Exomes	PASS	NA	ENST00000423572.7	p.Tyr1585Cys	p.Tyr1585Cys	c.4754A>G	missense_variant				1	1613748	6.19675e-07	0	0	PASS			28.2	0.947	0.02	-0.01	6.35	0	0.93	0	74992	0	0	0	60002	0	0	0	29598	0	0	0	44864	0	0	0	63994	0	0	0	6058	0	0	1	1179776	0	0	0	908	0	0	0	91072	0	0	0	62484	0	0
3-38554340-G-C	3	38554340		G	C	gnomAD Exomes	PASS	NA	ENST00000423572.7	p.His1583Gln	p.His1583Gln	c.4749C>G	missense_variant				1	1613934	6.19604e-07	0	0	PASS			18.2	0.676	0.01	0	2.44	0.42	0.037	0	75028	0	0	0	60010	0	0	0	29600	0	0	0	44876	0	0	0	64016	0	0	0	6058	0	0	0	1179860	0	0	0	912	0	0	1	91084	0	0	0	62490	0	0
3-38554341-T-G	3	38554341		T	G	gnomAD Exomes	PASS	NA	ENST00000423572.7	p.His1583Pro	p.His1583Pro	c.4748A>C	missense_variant				1	1613838	6.19641e-07	0	0	PASS			23.8	0.872	0.08	0.02	6.35	0	0.642	0	74990	0	0	0	60010	0	0	0	29600	0	0	0	44870	0	0	0	64004	0	0	0	6060	0	0	1	1179838	0	0	0	912	0	0	0	91072	0	0	0	62482	0	0
3-38554342-G-A	3	38554342	rs1064796604	G	A	gnomAD Exomes	PASS	NA	ENST00000423572.7	p.His1583Tyr	p.His1583Tyr	c.4747C>T	missense_variant	Uncertain significance	423734		8	1613924	4.95686e-06	0	0	PASS	nfe	2.92e-06	19.6	0.628	0	0	5.86	0.42	0.037	0	75028	0	0	0	60014	0	0	0	29602	0	0	0	44878	0	0	0	63998	0	0	0	6062	0	0	8	1179864	0	0	0	912	0	0	0	91080	0	0	0	62486	0	0
3-38554343-G-C	3	38554343	rs879239753	G	C	gnomAD Genomes	NA	PASS	ENST00000423572.7	p.Arg1582Arg	p.Arg1582Arg	c.4746C>G	synonymous_variant	Likely benign	387962		2	1613870	1.23926e-06	0	0	PASS	afr	4.43e-06	8.31		0.02	0	-0.019			2	74918	0	0	0	60002	0	0	0	29606	0	0	0	44890	0	0	0	64014	0	0	0	6084	0	0	0	1179894	0	0	0	912	0	0	0	91084	0	0	0	62466	0	0
3-38554344-C-T	3	38554344	rs199473621	C	T	gnomAD Exomes,gnomAD Genomes	PASS	PASS	ENST00000423572.7	p.Arg1582His	p.Arg1582His	c.4745G>A	missense_variant	Uncertain significance	67921		31	1613734	1.92101e-05	0	0	PASS	amr	4.285e-05	27	0.972	0.03	0.01	8.89	0.01	0.969	1	74866	0	0	6	59982	0	0	0	29604	0	0	0	44888	0	0	0	63988	0	0	0	6082	0	0	21	1179872	0	0	0	912	0	0	2	91078	0	0	1	62462	0	0
3-38554345-G-A	3	38554345	rs45514691	G	A	gnomAD Exomes	PASS	NA	ENST00000423572.7	p.Arg1582Cys	p.Arg1582Cys	c.4744C>T	missense_variant	Uncertain significance	67920		23	1613956	1.42507e-05	0	0	PASS	nfe	1.107e-05	31	0.965	0.06	-0.02	6.95	0	0.969	1	75026	0	0	0	60020	0	0	0	29606	0	0	0	44874	0	0	0	64022	0	0	1	6062	0	0	20	1179872	0	0	0	912	0	0	0	91076	0	0	1	62486	0	0
3-38554346-C-T	3	38554346		C	T	gnomAD Exomes	PASS	NA	ENST00000423572.7	p.Leu1581Leu	p.Leu1581Leu	c.4743G>A	synonymous_variant				2	1613962	1.23919e-06	0	0	PASS	nfe	2.8e-07	8.27		0.02	0.01	0.797			0	75034	0	0	0	60016	0	0	0	29606	0	0	0	44880	0	0	0	64016	0	0	0	6060	0	0	2	1179872	0	0	0	912	0	0	0	91080	0	0	0	62486	0	0
3-38554348-G-A	3	38554348	rs1234577681	G	A	gnomAD Exomes	PASS	NA	ENST00000423572.7	p.Leu1581Leu	p.Leu1581Leu	c.4741C>T	synonymous_variant	Likely benign	698987		5	1613970	3.09795e-06	0	0	PASS	amr	2.255e-05	9.06		0.02	-0.01	4.91			0	75034	0	0	4	60020	0	0	0	29608	0	0	0	44876	0	0	0	64018	0	0	0	6058	0	0	1	1179878	0	0	0	912	0	0	0	91078	0	0	0	62488	0	0
3-38554351-C-A	3	38554351	rs879102447	C	A	gnomAD Exomes,gnomAD Genomes	PASS	PASS	ENST00000423572.7	p.Ala1580Ser	p.Ala1580Ser	c.4738G>T	missense_variant	Uncertain significance	925152		6	1613826	3.71787e-06	0	0	PASS	amr	5.53e-06	21.6	0.651	0.05	0.01	8.89	0.28	0.874	1	74898	0	0	2	59990	0	0	0	29608	0	0	0	44890	0	0	0	64012	0	0	1	6084	0	0	1	1179886	0	0	0	910	0	0	0	91082	0	0	1	62466	0	0
3-38554351-C-T	3	38554351	rs879102447	C	T	gnomAD Exomes	PASS	NA	ENST00000423572.7	p.Ala1580Thr	p.Ala1580Thr	c.4738G>A	missense_variant				3	1613944	1.8588e-06	0	0	PASS	nfe	6.8e-07	25.6	0.891	0.02	-0.01	8.89	0	0.94	0	75020	0	0	0	60010	0	0	0	29608	0	0	0	44878	0	0	0	64012	0	0	0	6062	0	0	3	1179878	0	0	0	910	0	0	0	91078	0	0	0	62488	0	0
3-38554356-A-G	3	38554356	rs2125830631	A	G	gnomAD Exomes	PASS	NA	ENST00000423572.7	p.Leu1578Pro	p.Leu1578Pro	c.4733T>C	missense_variant	Uncertain significance	1467082		2	1614010	1.23915e-06	0	0	PASS	nfe	2.8e-07	27.9	0.937	0.03	0.01	6.32	0	0.474	0	75040	0	0	0	60028	0	0	0	29608	0	0	0	44876	0	0	0	64024	0	0	0	6060	0	0	2	1179894	0	0	0	912	0	0	0	91082	0	0	0	62486	0	0
3-38554358-C-G	3	38554358		C	G	gnomAD Exomes	PASS	NA	ENST00000423572.7	p.Lys1577Asn	p.Lys1577Asn	c.4731G>C	missense_variant				1	1613924	6.19608e-07	0	0	PASS			24.6	0.958	0	0.01	5	0	0.894	0	75008	0	0	0	60012	0	0	0	29604	0	0	0	44870	0	0	1	63998	0	0	0	6058	0	0	0	1179902	0	0	0	912	0	0	0	91070	0	0	0	62490	0	0
3-38554358-C-T	3	38554358		C	T	gnomAD Exomes	PASS	NA	ENST00000423572.7	p.Lys1577Lys	p.Lys1577Lys	c.4731G>A	synonymous_variant				1	1613924	6.19608e-07	0	0	PASS			9.56		0.04	0.02	5			0	75008	0	0	0	60012	0	0	0	29604	0	0	0	44870	0	0	0	63998	0	0	0	6058	0	0	1	1179902	0	0	0	912	0	0	0	91070	0	0	0	62490	0	0
3-38554363-C-G	3	38554363		C	G	gnomAD Exomes	PASS	NA	ENST00000423572.7	p.Val1576Leu	p.Val1576Leu	c.4726G>C	missense_variant				1	1613978	6.19587e-07	0	0	PASS			0.022	0.344	0.03	0.01	-1.81	1	0	0	75022	0	0	0	60018	0	0	0	29606	0	0	0	44878	0	0	0	63996	0	0	0	6062	0	0	1	1179922	0	0	0	912	0	0	0	91076	0	0	0	62486	0	0
3-38554363-C-T	3	38554363	rs1431370925	C	T	gnomAD Genomes	NA	PASS	ENST00000423572.7	p.Val1576Ile	p.Val1576Ile	c.4726G>A	missense_variant	Uncertain significance	1045161		1	1613860	6.19632e-07	0	0	PASS			0.189	0.312	0.03	0.01	-1.81			0	74900	0	0	0	59998	0	0	0	29606	0	0	0	44890	0	0	0	63996	0	0	0	6084	0	0	1	1179930	0	0	0	912	0	0	0	91080	0	0	0	62464	0	0
3-38554364-A-G	3	38554364	rs764647209	A	G	gnomAD Exomes,gnomAD Genomes	PASS	PASS	ENST00000423572.7	p.Ile1575Ile	p.Ile1575Ile	c.4725T>C	synonymous_variant	Likely benign	923883		3	1613878	1.85888e-06	0	0	PASS	eas	1.773e-05	4.28		0.06	0.02	-0.468			0	74900	0	0	0	59992	0	0	0	29608	0	0	3	44882	0	0	0	64018	0	0	0	6084	0	0	0	1179938	0	0	0	912	0	0	0	91078	0	0	0	62466	0	0
3-38554365-A-G	3	38554365		A	G	gnomAD Exomes	PASS	NA	ENST00000423572.7	p.Ile1575Thr	p.Ile1575Thr	c.4724T>C	missense_variant				1	1613936	6.19603e-07	0	0	PASS			18.9	0.752	0.04	0.01	3.7	0.05	0.381	1	74994	0	0	0	60016	0	0	0	29606	0	0	0	44872	0	0	0	64012	0	0	0	6062	0	0	0	1179900	0	0	0	912	0	0	0	91070	0	0	0	62492	0	0
3-38554368-C-T	3	38554368	rs1553693632	C	T	gnomAD Exomes	PASS	NA	ENST00000423572.7	p.Cys1574Tyr	p.Cys1574Tyr	c.4721G>A	missense_variant	Uncertain significance	532081		5	1613992	3.09791e-06	0	0	PASS	nfe	7.9e-07	24	0.917	0.28	0.06	8.89	0	0.967	0	75024	0	0	0	60024	0	0	0	29604	0	0	1	44874	0	0	0	64014	0	0	0	6062	0	0	4	1179920	0	0	0	912	0	0	0	91074	0	0	0	62484	0	0
3-38554369-A-T	3	38554369	rs1343260267	A	T	gnomAD Exomes	PASS	NA	ENST00000423572.7	p.Cys1574Ser	p.Cys1574Ser	c.4720T>A	missense_variant	Uncertain significance	927734		1	1613850	6.19636e-07	0	0	PASS			24.4	0.928	0.02	0.01	6.32	0	0.786	0	74972	0	0	0	60006	0	0	0	29606	0	0	1	44872	0	0	0	63984	0	0	0	6062	0	0	0	1179890	0	0	0	912	0	0	0	91060	0	0	0	62486	0	0
3-38554370-C-T	3	38554370	rs1057523731	C	T	gnomAD Exomes,gnomAD Genomes	PASS	PASS	ENST00000423572.7	p.Glu1573Glu	p.Glu1573Glu	c.4719G>A	synonymous_variant	Likely benign	390331		10	1613882	6.19624e-06	0	0	PASS	nfe	2.92e-06	12.6		0.02	0.01	1.08			1	74898	0	0	0	60002	0	0	0	29608	0	0	0	44882	0	0	0	64022	0	0	0	6084	0	0	8	1179928	0	0	0	912	0	0	0	91080	0	0	1	62466	0	0
3-38554370-C-G	3	38554370		C	G	gnomAD Exomes	PASS	NA	ENST00000423572.7	p.Glu1573Asp	p.Glu1573Asp	c.4719G>C	missense_variant				2	1614000	1.23916e-06	0	0	PASS	nfe	2.8e-07	23.8	0.853	0.03	0.01	1.08	0	0.833	0	75020	0	0	0	60022	0	0	0	29608	0	0	0	44870	0	0	0	64022	0	0	0	6062	0	0	2	1179920	0	0	0	912	0	0	0	91076	0	0	0	62488	0	0
3-38554372-C-T	3	38554372	rs199473620	C	T	gnomAD Exomes	PASS	NA	ENST00000423572.7	p.Glu1573Lys	p.Glu1573Lys	c.4717G>A	missense_variant	Conflicting interpretations of pathogenicity	67918		1	1613942	6.19601e-07	0	0	PASS			24.6	0.958	0.3	0.07	8.89	0	0.618	0	75004	0	0	0	60012	0	0	0	29608	0	0	0	44872	0	0	0	63996	0	0	0	6060	0	0	1	1179912	0	0	0	912	0	0	0	91080	0	0	0	62486	0	0
3-38554373-G-A	3	38554373	rs754221948	G	A	gnomAD Exomes	PASS	NA	ENST00000455624.6	c.4714+2C>T		c.4714+2C>T	splice_donor_variant	Pathogenic/Likely pathogenic	263423	lc_lof,lof_flag	3	1613962	1.85878e-06	0	0	PASS	nfe	2.8e-07	14.9		0.88	0.68	4.13			0	75000	0	0	1	60020	0	0	0	29608	0	0	0	44874	0	0	0	64012	0	0	0	6062	0	0	2	1179916	0	0	0	912	0	0	0	91072	0	0	0	62486	0	0
3-38554377-G-A	3	38554377		G	A	gnomAD Exomes	PASS	NA	ENST00000423572.7	p.Thr1571Ile	p.Thr1571Ile	c.4712C>T	missense_variant				4	1614036	2.47826e-06	0	0	PASS	nfe	7.9e-07	27.1	0.945	0	-0.02	8.78	0	0.997	0	75036	0	0	0	60026	0	0	0	29606	0	0	0	44872	0	0	0	64018	0	0	0	6062	0	0	4	1179938	0	0	0	912	0	0	0	91080	0	0	0	62486	0	0
3-38554380-A-C	3	38554380	rs199473274	A	C	gnomAD Exomes	PASS	NA	ENST00000423572.7	p.Phe1570Cys	p.Phe1570Cys	c.4709T>G	missense_variant	Uncertain significance	67917		3	1613984	1.85875e-06	0	0	PASS	nfe	6.8e-07	29.9	0.973	0	-0.02	6.32	0.01	0.979	0	75026	0	0	0	60016	0	0	0	29608	0	0	0	44858	0	0	0	64012	0	0	0	6060	0	0	3	1179924	0	0	0	912	0	0	0	91078	0	0	0	62490	0	0
3-38554381-A-G	3	38554381	rs1369632373	A	G	gnomAD Genomes	NA	PASS	ENST00000423572.7	p.Phe1570Leu	p.Phe1570Leu	c.4708T>C	missense_variant	Likely pathogenic	830371		1	1613942	6.19601e-07	0	0	PASS			28.5	0.977	0	-0.01	6.32			0	74926	0	0	0	60002	0	0	0	29608	0	0	0	44888	0	0	0	64020	0	0	0	6082	0	0	1	1179950	0	0	0	912	0	0	0	91084	0	0	0	62470	0	0
3-38554384-T-C	3	38554384	rs1285840805	T	C	gnomAD Exomes	PASS	NA	ENST00000423572.7	p.Ile1569Val	p.Ile1569Val	c.4705A>G	missense_variant				2	1614028	1.23914e-06	0	0	PASS	sas	3.65e-06	19	0.61	0.03	0.01	4.74	0.53	0.042	0	75034	0	0	0	60024	0	0	0	29606	0	0	0	44868	0	0	0	64020	0	0	0	6060	0	0	0	1179936	0	0	0	912	0	0	2	91080	0	0	0	62488	0	0
3-38554387-C-T	3	38554387		C	T	gnomAD Exomes	PASS	NA	ENST00000423572.7	p.Ala1568Thr	p.Ala1568Thr	c.4702G>A	missense_variant				1	1613986	6.19584e-07	0	0	PASS			22.5	0.544	0.09	0.04	7.12	0.13	0.047	0	75016	0	0	0	60014	0	0	0	29608	0	0	0	44866	0	0	0	64006	0	0	0	6060	0	0	1	1179928	0	0	0	912	0	0	0	91084	0	0	0	62492	0	0
3-38554389-A-G	3	38554389		A	G	gnomAD Exomes	PASS	NA	ENST00000423572.7	p.Val1567Ala	p.Val1567Ala	c.4700T>C	missense_variant				1	1614032	6.19566e-07	0	0	PASS			24.1	0.9	0.02	-0.02	6.32	0	0.615	0	75040	0	0	0	60020	0	0	0	29608	0	0	0	44872	0	0	0	64014	0	0	0	6062	0	0	1	1179934	0	0	0	912	0	0	0	91080	0	0	0	62490	0	0
3-38554390-C-T	3	38554390		C	T	gnomAD Exomes	PASS	NA	ENST00000423572.7	p.Val1567Met	p.Val1567Met	c.4699G>A	missense_variant				1	1613996	6.1958e-07	0	0	PASS			23.4	0.857	0	0.01	8.89	0	0.967	0	75018	0	0	0	60026	0	0	0	29608	0	0	0	44872	0	0	0	63998	0	0	0	6062	0	0	0	1179928	0	0	0	912	0	0	0	91080	0	0	1	62492	0	0
3-38554390-C-A	3	38554390		C	A	gnomAD Exomes	PASS	NA	ENST00000423572.7	p.Val1567Leu	p.Val1567Leu	c.4699G>T	missense_variant				1	1613996	6.1958e-07	0	0	PASS			23.4	0.693	0.32	0.09	8.89	0	0.511	0	75018	0	0	0	60026	0	0	0	29608	0	0	0	44872	0	0	0	63998	0	0	0	6062	0	0	1	1179928	0	0	0	912	0	0	0	91080	0	0	0	62492	0	0
3-38554393-A-G	3	38554393	rs757664346	A	G	gnomAD Exomes	PASS	NA	ENST00000423572.7	p.Phe1566Leu	p.Phe1566Leu	c.4696T>C	missense_variant				1	1614020	6.19571e-07	0	0	PASS			29.7	0.972	0.01	0.01	6.32	0	0.998	1	75028	0	0	0	60024	0	0	0	29608	0	0	0	44874	0	0	0	64010	0	0	0	6060	0	0	0	1179932	0	0	0	912	0	0	0	91080	0	0	0	62492	0	0
3-38554394-G-T	3	38554394		G	T	gnomAD Exomes	PASS	NA	ENST00000423572.7	p.Leu1565Leu	p.Leu1565Leu	c.4695C>A	synonymous_variant				1	1614046	6.19561e-07	0	0	PASS			6.6		0	-0.01	0.693			0	75046	0	0	0	60022	0	0	0	29608	0	0	0	44880	0	0	0	64024	0	0	0	6062	0	0	1	1179932	0	0	0	912	0	0	0	91072	0	0	0	62488	0	0
3-38554394-G-A	3	38554394	rs727505094	G	A	gnomAD Exomes	PASS	NA	ENST00000423572.7	p.Leu1565Leu	p.Leu1565Leu	c.4695C>T	synonymous_variant	Likely benign	463340		4	1614046	2.47824e-06	0	0	PASS	sas	8.75e-06	7.37		0.06	0.01	0.693			0	75046	0	0	1	60022	0	0	0	29608	0	0	0	44880	0	0	0	64024	0	0	0	6062	0	0	0	1179932	0	0	0	912	0	0	3	91072	0	0	0	62488	0	0
3-38554394-G-C	3	38554394	rs727505094	G	C	gnomAD Exomes,gnomAD Genomes	PASS	PASS	ENST00000423572.7	p.Leu1565Leu	p.Leu1565Leu	c.4695C>G	synonymous_variant	Likely benign	179740		30	1613928	1.85882e-05	0	0	PASS	eas	0.00024066	6.69		0	-0.01	0.693			0	74924	0	0	0	60002	0	0	0	29608	0	0	17	44892	0	0	0	64024	0	0	0	6084	0	0	11	1179940	0	0	0	912	0	0	0	91076	0	0	2	62466	0	0
3-38554395-A-T	3	38554395		A	T	gnomAD Exomes	PASS	NA	ENST00000423572.7	p.Leu1565His	p.Leu1565His	c.4694T>A	missense_variant				1	1614010	6.19575e-07	0	0	PASS			24.3	0.855	0	-0.01	6.32	0	0.94	0	75016	0	0	0	60030	0	0	0	29608	0	0	0	44876	0	0	0	64016	0	0	0	6062	0	0	1	1179924	0	0	0	912	0	0	0	91076	0	0	0	62490	0	0
3-38554396-G-A	3	38554396	rs1245651517	G	A	gnomAD Exomes	PASS	NA	ENST00000423572.7	p.Leu1565Phe	p.Leu1565Phe	c.4693C>T	missense_variant	Uncertain significance	1373032		1	1614074	6.1955e-07	0	0	PASS			21.9	0.644	0.12	0.04	7	0.36	0.024	0	75056	0	0	0	60026	0	0	0	29608	0	0	0	44878	0	0	0	64028	0	0	0	6062	0	0	1	1179938	0	0	0	912	0	0	0	91076	0	0	0	62490	0	0
3-38554397-C-T	3	38554397	rs200284038	C	T	gnomAD Genomes	NA	PASS	ENST00000423572.7	p.Leu1564Leu	p.Leu1564Leu	c.4692G>A	synonymous_variant	Likely benign	532158		4	1614020	2.47828e-06	0	0	PASS	amr	1.327e-05	10.4		0.03	0.01	1.5			0	75036	0	0	3	60022	0	0	0	29608	0	0	0	44876	0	0	0	64016	0	0	0	6062	0	0	0	1179920	0	0	0	912	0	0	0	91078	0	0	1	62490	0	0
3-38554397-C-A	3	38554397	rs200284038	C	A	gnomAD Exomes	PASS	NA	ENST00000423572.7	p.Leu1564Leu	p.Leu1564Leu	c.4692G>T	synonymous_variant	Likely benign	1171314		1	1614020	6.19571e-07	0	0	PASS			10.3		0.18	0.05	1.5			0	75036	0	0	0	60022	0	0	0	29608	0	0	0	44876	0	0	0	64016	0	0	0	6062	0	0	1	1179920	0	0	0	912	0	0	0	91078	0	0	0	62490	0	0
3-38554397-C-G	3	38554397	rs200284038	C	G	gnomAD Exomes	PASS	NA	ENST00000423572.7	p.Leu1564Leu	p.Leu1564Leu	c.4692G>C	synonymous_variant				1	1614020	6.19571e-07	0	0	PASS			9.55		0	0.01	1.5			0	75036	0	0	0	60022	0	0	0	29608	0	0	0	44876	0	0	0	64016	0	0	0	6062	0	0	1	1179920	0	0	0	912	0	0	0	91078	0	0	0	62490	0	0
3-38554399-G-T	3	38554399	rs1199449202	G	T	gnomAD Exomes	PASS	NA	ENST00000423572.7	p.Leu1564Met	p.Leu1564Met	c.4690C>A	missense_variant				1	1614032	6.19566e-07	0	0	PASS			18.5	0.582	0.03	0.01	3.54	0.29	0.06	0	75036	0	0	0	60026	0	0	0	29604	0	0	0	44878	0	0	0	64008	0	0	0	6062	0	0	1	1179934	0	0	0	912	0	0	0	91082	0	0	0	62490	0	0
3-38554400-G-A	3	38554400	rs2125830728	G	A	gnomAD Exomes	PASS	NA	ENST00000423572.7	p.Asn1563Asn	p.Asn1563Asn	c.4689C>T	synonymous_variant	Likely benign	1612892		1	1614024	6.19569e-07	0	0	PASS			9.67		0	0.01	5.88			0	75042	0	0	0	60020	0	0	0	29606	0	0	0	44876	0	0	1	64008	0	0	0	6062	0	0	0	1179932	0	0	0	910	0	0	0	91078	0	0	0	62490	0	0
3-38554401-T-C	3	38554401		T	C	gnomAD Exomes	PASS	NA	ENST00000423572.7	p.Asn1563Ser	p.Asn1563Ser	c.4688A>G	missense_variant				1	1614016	6.19573e-07	0	0	PASS			23.8	0.937	0	-0.02	6.35	0.01	0.785	0	75038	0	0	0	60016	0	0	0	29608	0	0	0	44868	0	0	0	64020	0	0	0	6062	0	0	1	1179926	0	0	0	912	0	0	0	91076	0	0	0	62490	0	0
3-38554403-G-A	3	38554403		G	A	gnomAD Exomes	PASS	NA	ENST00000423572.7	p.Ile1562Ile	p.Ile1562Ile	c.4686C>T	synonymous_variant				1	1614052	6.19559e-07	0	0	PASS			13.5		0.43	0.14	8.78			0	75054	0	0	0	60030	0	0	0	29606	0	0	0	44874	0	0	0	64010	0	0	0	6062	0	0	1	1179936	0	0	0	912	0	0	0	91080	0	0	0	62488	0	0
3-38554406-C-T	3	38554406	rs1377024124	C	T	gnomAD Exomes	PASS	NA	ENST00000423572.7	p.Lys1561Lys	p.Lys1561Lys	c.4683G>A	synonymous_variant	Likely benign	1623516		3	1614036	1.85869e-06	0	0	PASS	sas	8.75e-06	12		0.18	0.02	7.13			0	75042	0	0	0	60024	0	0	0	29608	0	0	0	44872	0	0	0	64006	0	0	0	6062	0	0	0	1179938	0	0	0	912	0	0	3	91086	0	0	0	62486	0	0
3-38554408-T-A	3	38554408	rs1553693653	T	A	gnomAD Exomes	PASS	NA	ENST00000423572.7	p.Lys1561Ter	p.Lys1561Ter	c.4681A>T	stop_gained				1	1614050	6.19559e-07	0	0	PASS			39		0.02	0.02	6.35			0	75050	0	0	0	60022	0	0	0	29608	0	0	0	44874	0	0	0	64014	0	0	0	6062	0	0	1	1179938	0	0	0	912	0	0	0	91078	0	0	0	62492	0	0
3-38554409-G-A	3	38554409		G	A	gnomAD Exomes	PASS	NA	ENST00000423572.7	p.Ala1560Ala	p.Ala1560Ala	c.4680C>T	synonymous_variant				1	1614026	6.19569e-07	0	0	PASS			11.2		0.09	0.03	2.95			0	75026	0	0	0	60022	0	0	0	29608	0	0	0	44872	0	0	0	64004	0	0	0	6062	0	0	1	1179950	0	0	0	912	0	0	0	91080	0	0	0	62490	0	0
3-38554411-C-T	3	38554411		C	T	gnomAD Exomes	PASS	NA	ENST00000423572.7	p.Ala1560Thr	p.Ala1560Thr	c.4678G>A	missense_variant				6	1613984	3.71751e-06	0	0	PASS	nfe	1.83e-06	7.02	0.281	0.05	0.01	0.061	0.42	0.087	0	75024	0	0	0	60016	0	0	0	29608	0	0	0	44878	0	0	0	63994	0	0	0	6062	0	0	6	1179934	0	0	0	912	0	0	0	91070	0	0	0	62486	0	0
3-38554412-C-G	3	38554412	rs199473619	C	G	gnomAD Exomes	PASS	NA	ENST00000423572.7	p.Leu1559Phe	p.Leu1559Phe	c.4677G>C	missense_variant	not provided	67915		1	1614006	6.19576e-07	0	0	PASS			22.9	0.841	0.02	0	1.57	0	1	0	75014	0	0	0	60014	0	0	0	29606	0	0	0	44870	0	0	0	64006	0	0	0	6062	0	0	0	1179952	0	0	0	912	0	0	1	91078	0	0	0	62492	0	0
3-38554412-C-T	3	38554412	rs199473619	C	T	gnomAD Exomes	PASS	NA	ENST00000423572.7	p.Leu1559Leu	p.Leu1559Leu	c.4677G>A	synonymous_variant	Likely benign	926108		16	1614006	9.91322e-06	0	0	PASS	nfe	8.03e-06	8.27		0.02	0.01	1.57			0	75014	0	0	0	60014	0	0	0	29606	0	0	0	44870	0	0	0	64006	0	0	0	6062	0	0	16	1179952	0	0	0	912	0	0	0	91078	0	0	0	62492	0	0
3-38554414-A-G	3	38554414	rs1389593694	A	G	gnomAD Genomes	NA	PASS	ENST00000423572.7	p.Leu1559Leu	p.Leu1559Leu	c.4675T>C	synonymous_variant				4	1613964	2.47837e-06	1	0	PASS	nfe	7.9e-07	9.99		0.01	0	0.159			0	74936	0	0	0	60000	0	0	0	29608	0	0	0	44892	0	0	0	64016	0	0	0	6084	0	0	4	1179960	1	0	0	912	0	0	0	91086	0	0	0	62470	0	0
3-38554415-G-T	3	38554415		G	T	gnomAD Exomes	PASS	NA	ENST00000423572.7	p.Ile1558Ile	p.Ile1558Ile	c.4674C>A	synonymous_variant				2	1614074	1.2391e-06	0	0	PASS	nfe	2.8e-07	10.3		0.01	0.01	7.01			0	75052	0	0	0	60026	0	0	0	29608	0	0	0	44880	0	0	0	64014	0	0	0	6062	0	0	2	1179950	0	0	0	912	0	0	0	91080	0	0	0	62490	0	0
3-38554416-A-G	3	38554416	rs2061096988	A	G	gnomAD Exomes	PASS	NA	ENST00000423572.7	p.Ile1558Thr	p.Ile1558Thr	c.4673T>C	missense_variant				1	1614034	6.19566e-07	0	0	PASS			23.6	0.896	0	0	6.32	0.02	0.918	0	75034	0	0	0	60012	0	0	0	29606	0	0	0	44874	0	0	0	64014	0	0	0	6062	0	0	1	1179946	0	0	0	912	0	0	0	91084	0	0	0	62490	0	0
3-38554417-T-C	3	38554417	rs779999584	T	C	gnomAD Exomes,gnomAD Genomes	PASS	PASS	ENST00000423572.7	p.Ile1558Val	p.Ile1558Val	c.4672A>G	missense_variant	Uncertain significance	222812		17	1613914	1.05334e-05	0	0	PASS	sas	2.104e-05	19.6	0.573	0.01	0	4.68	0.4	0.175	0	74918	0	0	0	59994	0	0	0	29608	0	0	0	44886	0	0	6	64010	0	0	0	6084	0	0	6	1179948	0	0	0	910	0	0	5	91090	0	0	0	62466	0	0
3-38554419-T-C	3	38554419	rs1559725648	T	C	gnomAD Genomes	NA	PASS	ENST00000423572.7	p.Asn1557Ser	p.Asn1557Ser	c.4670A>G	missense_variant	Uncertain significance	580798		2	1613920	1.23922e-06	0	0	PASS	nfe	2.8e-07	16.2	0.309	0.02	0.01	1.07	0.32	0.02	0	74916	0	0	0	59998	0	0	0	29608	0	0	0	44888	0	0	0	64008	0	0	0	6084	0	0	2	1179954	0	0	0	912	0	0	0	91082	0	0	0	62470	0	0
3-38554420-T-C	3	38554420	rs2061097256	T	C	gnomAD Genomes	NA	PASS	ENST00000423572.7	p.Asn1557Asp	p.Asn1557Asp	c.4669A>G	missense_variant				1	1613926	6.19607e-07	0	0	PASS			19.9	0.395	0.01	0	4.72			1	74918	0	0	0	59996	0	0	0	29606	0	0	0	44882	0	0	0	64020	0	0	0	6084	0	0	0	1179956	0	0	0	910	0	0	0	91086	0	0	0	62468	0	0
3-38554421-G-A	3	38554421	rs886058461	G	A	gnomAD Exomes	PASS	NA	ENST00000423572.7	p.Ile1556Ile	p.Ile1556Ile	c.4668C>T	synonymous_variant	Uncertain significance	345116		3	1614042	1.85869e-06	0	0	PASS	nfe	2.8e-07	9.12		0.05	0.01	3.43			0	75042	0	0	0	60026	0	0	0	29606	0	0	0	44874	0	0	0	64020	0	0	0	6060	0	0	2	1179942	0	0	0	912	0	0	0	91076	0	0	1	62484	0	0
3-38554422-A-AT	3	38554422		A	AT	gnomAD Exomes	PASS	NA	ENST00000423572.7	p.Ile1556AsnfsTer232	p.Ile1556AsnfsTer232	c.4666dup	frameshift_variant				1	1613876	6.19626e-07	0	0	PASS			33		0.06	0.05	6.32			0	74982	0	0	0	60012	0	0	0	29606	0	0	0	44858	0	0	0	63982	0	0	0	6062	0	0	1	1179912	0	0	0	912	0	0	0	91064	0	0	0	62486	0	0
3-38554423-T-C	3	38554423	rs747056407	T	C	gnomAD Exomes,gnomAD Genomes	PASS	PASS	ENST00000423572.7	p.Ile1556Val	p.Ile1556Val	c.4666A>G	missense_variant				8	1613908	4.95691e-06	0	0	PASS	nfe	1.24e-06	12.4	0.279	0	0	2.4	0.4	0	0	74902	0	0	0	60004	0	0	2	29606	0	0	0	44886	0	0	0	64008	0	0	0	6084	0	0	5	1179950	0	0	0	912	0	0	0	91088	0	0	1	62468	0	0
3-38554424-T-A	3	38554424		T	A	gnomAD Exomes	PASS	NA	ENST00000423572.7	p.Lys1555Asn	p.Lys1555Asn	c.4665A>T	missense_variant				1	1614010	6.19575e-07	0	0	PASS			19.9	0.653	0.01	0	0.87	0.19	1	0	75024	0	0	0	60020	0	0	0	29608	0	0	0	44866	0	0	0	64020	0	0	0	6060	0	0	1	1179936	0	0	0	912	0	0	0	91074	0	0	0	62490	0	0
3-38554427-C-G	3	38554427	rs2061097480	C	G	gnomAD Genomes	NA	PASS	ENST00000423572.7	p.Glu1554Asp	p.Glu1554Asp	c.4662G>C	missense_variant	Uncertain significance	1378047		1	1613938	6.19602e-07	0	0	PASS			15.9	0.655	0	0	4.26			0	74926	0	0	0	60010	0	0	0	29604	0	0	0	44888	0	0	0	64004	0	0	0	6084	0	0	1	1179950	0	0	0	912	0	0	0	91092	0	0	0	62468	0	0
3-38554429-CA-C	3	38554429		CA	C	gnomAD Exomes	PASS	NA	ENST00000423572.7	p.Glu1554ArgfsTer76	p.Glu1554ArgfsTer76	c.4659del	frameshift_variant				1	1614054	6.19558e-07	0	0	PASS			15.9		0	0.04	7.13			0	75052	0	0	0	60020	0	0	0	29608	0	0	1	44876	0	0	0	64016	0	0	0	6062	0	0	0	1179942	0	0	0	912	0	0	0	91076	0	0	0	62490	0	0
3-38554429-C-T	3	38554429	rs756066921	C	T	gnomAD Exomes	PASS	NA	ENST00000423572.7	p.Glu1554Lys	p.Glu1554Lys	c.4660G>A	missense_variant				1	1614054	6.19558e-07	0	0	PASS			20.9	0.656	0	0.01	7.13	0.18	0.381	0	75052	0	0	0	60020	0	0	0	29608	0	0	0	44876	0	0	0	64016	0	0	0	6062	0	0	0	1179942	0	0	0	912	0	0	1	91076	0	0	0	62490	0	0
3-38554430-A-C	3	38554430	rs777765659	A	C	gnomAD Exomes	PASS	NA	ENST00000423572.7	p.Pro1553Pro	p.Pro1553Pro	c.4659T>G	synonymous_variant	Likely benign	463339		3	1614028	1.8587e-06	0	0	PASS	nfe	6.8e-07	1.47		0	0.01	-6.68			0	75024	0	0	0	60026	0	0	0	29608	0	0	0	44868	0	0	0	64020	0	0	0	6062	0	0	3	1179938	0	0	0	912	0	0	0	91082	0	0	0	62488	0	0
3-38554431-G-A	3	38554431		G	A	gnomAD Exomes	PASS	NA	ENST00000423572.7	p.Pro1553Leu	p.Pro1553Leu	c.4658C>T	missense_variant				1	1614004	6.19577e-07	0	0	PASS			22.1	0.54	0	0.01	5.84	0.11	0.005	0	75014	0	0	0	60022	0	0	0	29606	0	0	1	44876	0	0	0	64018	0	0	0	6062	0	0	0	1179926	0	0	0	912	0	0	0	91080	0	0	0	62488	0	0
3-38554435-T-G	3	38554435	rs199473272	T	G	gnomAD Exomes	PASS	NA	ENST00000423572.7	p.Ser1552Arg	p.Ser1552Arg	c.4654A>C	missense_variant	not provided	67914		1	1614030	6.19567e-07	0	0	PASS			23.8	0.853	0.02	0	4.75	0	0.937	0	75034	0	0	0	60020	0	0	0	29606	0	0	1	44872	0	0	0	64020	0	0	0	6062	0	0	0	1179934	0	0	0	912	0	0	0	91082	0	0	0	62488	0	0
3-38554437-T-C	3	38554437	rs1387460395	T	C	gnomAD Exomes	PASS	NA	ENST00000423572.7	p.Gln1551Arg	p.Gln1551Arg	c.4652A>G	missense_variant				1	1614048	6.1956e-07	0	0	PASS			24.1	0.917	0.02	0.01	6.35	0	0.908	0	75040	0	0	0	60026	0	0	0	29606	0	0	0	44876	0	0	0	64024	0	0	0	6062	0	0	0	1179936	0	0	0	912	0	0	1	91078	0	0	0	62488	0	0
3-38554439-G-A	3	38554439	rs1288389343	G	A	gnomAD Genomes	NA	PASS	ENST00000423572.7	p.Asp1550Asp	p.Asp1550Asp	c.4650C>T	synonymous_variant				1	1613870	6.19629e-07	0	0	PASS			9.24		0	0	4.14			0	74912	0	0	0	60002	0	0	0	29600	0	0	0	44882	0	0	0	63998	0	0	0	6084	0	0	1	1179932	0	0	0	912	0	0	0	91082	0	0	0	62466	0	0
3-38554441-C-A	3	38554441	rs749125874	C	A	gnomAD Exomes	PASS	NA	ENST00000423572.7	p.Asp1550Tyr	p.Asp1550Tyr	c.4648G>T	missense_variant				1	1614030	6.19567e-07	0	0	PASS			24	0.885	0	0.01	8.89	0	0.94	0	75038	0	0	0	60024	0	0	0	29606	0	0	0	44872	0	0	0	64022	0	0	0	6062	0	0	1	1179930	0	0	0	912	0	0	0	91078	0	0	0	62486	0	0
3-38554441-C-T	3	38554441	rs749125874	C	T	gnomAD Exomes	PASS	NA	ENST00000423572.7	p.Asp1550Asn	p.Asp1550Asn	c.4648G>A	missense_variant				1	1614032	6.19566e-07	0	0	PASS			22.8	0.615	0	0.01	8.89	0.11	0.068	0	75038	0	0	1	60024	0	0	0	29606	0	0	0	44872	0	0	0	64022	0	0	0	6062	0	0	0	1179930	0	0	0	912	0	0	0	91080	0	0	0	62486	0	0
3-38554445-T-G	3	38554445		T	G	gnomAD Exomes	PASS	NA	ENST00000423572.7	p.Thr1548Thr	p.Thr1548Thr	c.4644A>C	synonymous_variant				1	1614054	6.19558e-07	0	0	PASS			2.74		0	0	-5.27			0	75052	0	0	0	60034	0	0	0	29606	0	0	0	44872	0	0	0	64024	0	0	0	6060	0	0	1	1179920	0	0	0	912	0	0	0	91084	0	0	0	62490	0	0
3-38554446-G-A	3	38554446	rs2061098048	G	A	gnomAD Genomes	NA	PASS	ENST00000423572.7	p.Thr1548Ile	p.Thr1548Ile	c.4643C>T	missense_variant				1	1613884	6.19623e-07	0	0	PASS			26.7	0.924	0	0.01	8.78			0	74908	0	0	1	60008	0	0	0	29606	0	0	0	44880	0	0	0	64016	0	0	0	6084	0	0	0	1179914	0	0	0	912	0	0	0	91092	0	0	0	62464	0	0
3-38554446-G-C	3	38554446		G	C	gnomAD Exomes	PASS	NA	ENST00000423572.7	p.Thr1548Arg	p.Thr1548Arg	c.4643C>G	missense_variant				1	1614002	6.19578e-07	0	0	PASS			26.3	0.81	0	0	8.78	0.02	0.996	0	75030	0	0	0	60028	0	0	0	29606	0	0	0	44868	0	0	0	64016	0	0	0	6062	0	0	1	1179906	0	0	0	912	0	0	0	91088	0	0	0	62486	0	0
3-38554448-C-T	3	38554448	rs2061098145	C	T	gnomAD Exomes	PASS	NA	ENST00000423572.7	p.Glu1547Glu	p.Glu1547Glu	c.4641G>A	synonymous_variant	Likely benign	1171349		1	1614042	6.19563e-07	0	0	PASS			8.37		0.03	0.01	4.97			0	75042	0	0	0	60028	0	0	0	29604	0	0	0	44876	0	0	0	64020	0	0	0	6062	0	0	0	1179924	0	0	0	912	0	0	1	91084	0	0	0	62490	0	0
3-38554450-C-T	3	38554450	rs199473271	C	T	gnomAD Genomes	NA	PASS	ENST00000423572.7	p.Glu1547Lys	p.Glu1547Lys	c.4639G>A	missense_variant	not provided	67913		1	1613900	6.19617e-07	0	0	PASS			27.6	0.958	0.01	0	8.89			0	74904	0	0	0	60006	0	0	0	29608	0	0	0	44886	0	0	0	64014	0	0	0	6084	0	0	1	1179934	0	0	0	912	0	0	0	91086	0	0	0	62466	0	0
3-38554451-C-A	3	38554451	rs878855291	C	A	gnomAD Exomes	PASS	NA	ENST00000423572.7	p.Val1546Val	p.Val1546Val	c.4638G>T	synonymous_variant	Likely benign	242198		1	1614012	6.19574e-07	0	0	PASS			8.68		0.01	0.01	2.05			0	75032	0	0	0	60024	0	0	0	29606	0	0	0	44872	0	0	0	64016	0	0	0	6062	0	0	0	1179914	0	0	0	912	0	0	0	91088	0	0	1	62486	0	0
3-38554453-C-T	3	38554453		C	T	gnomAD Exomes	PASS	NA	ENST00000423572.7	p.Val1546Met	p.Val1546Met	c.4636G>A	missense_variant				2	1614006	1.23915e-06	0	0	PASS	nfe	2.8e-07	23.4	0.825	0	0	8.89	0.05	0.979	0	75046	0	0	0	60028	0	0	0	29608	0	0	0	44868	0	0	0	64018	0	0	0	6062	0	0	2	1179898	0	0	0	912	0	0	0	91080	0	0	0	62486	0	0
3-38554453-C-A	3	38554453	rs1242608512	C	A	gnomAD Genomes	NA	PASS	ENST00000423572.7	p.Val1546Leu	p.Val1546Leu	c.4636G>T	missense_variant				1	1613888	6.19622e-07	0	0	PASS			22	0.781	0	0	8.89			0	74924	0	0	0	60008	0	0	0	29608	0	0	1	44880	0	0	0	64018	0	0	0	6084	0	0	0	1179906	0	0	0	912	0	0	0	91084	0	0	0	62464	0	0
3-38554454-C-G	3	38554454		C	G	gnomAD Exomes	PASS	NA	ENST00000423572.7	p.Met1545Ile	p.Met1545Ile	c.4635G>C	missense_variant				1	1614012	6.19574e-07	0	0	PASS			23.5	0.947	0	0	8.89	0	0.695	0	75042	0	0	0	60022	0	0	0	29608	0	0	0	44866	0	0	0	64016	0	0	0	6062	0	0	0	1179908	0	0	0	912	0	0	1	91086	0	0	0	62490	0	0
3-38554455-A-G	3	38554455	rs1329868233	A	G	gnomAD Exomes	PASS	NA	ENST00000423572.7	p.Met1545Thr	p.Met1545Thr	c.4634T>C	missense_variant				2	1614048	1.23912e-06	0	0	PASS	nfe	2.8e-07	23.8	0.872	0	0	6.32	0.04	0.697	0	75066	0	0	0	60030	0	0	0	29604	0	0	0	44870	0	0	0	64020	0	0	0	6062	0	0	2	1179912	0	0	0	910	0	0	0	91086	0	0	0	62488	0	0
3-38554458-A-G	3	38554458	rs2061098420	A	G	gnomAD Exomes	PASS	NA	ENST00000423572.7	p.Met1544Thr	p.Met1544Thr	c.4631T>C	missense_variant	Uncertain significance	1004754		2	1614028	1.23914e-06	0	0	PASS	nfe	2.8e-07	26	0.939	0	0	6.32	0	0.697	0	75060	0	0	0	60024	0	0	0	29608	0	0	0	44862	0	0	0	64016	0	0	0	6062	0	0	2	1179906	0	0	0	912	0	0	0	91088	0	0	0	62490	0	0
3-38554463-C-T	3	38554463	rs1444726385	C	T	gnomAD Exomes	PASS	NA	ENST00000423572.7	p.Val1542Val	p.Val1542Val	c.4626G>A	synonymous_variant	Likely benign	518644		8	1613964	4.95674e-06	0	0	PASS	amr	4.283e-05	10.7		0.01	0.02	1.66			0	75030	0	0	6	60020	0	0	0	29606	0	0	0	44868	0	0	0	64004	0	0	0	6062	0	0	1	1179892	0	0	0	912	0	0	0	91080	0	0	1	62490	0	0
3-38554464-A-G	3	38554464	rs551383710	A	G	gnomAD Exomes,gnomAD Genomes	PASS	PASS	ENST00000423572.7	p.Val1542Ala	p.Val1542Ala	c.4625T>C	missense_variant	Uncertain significance	567718		20	1613824	1.23929e-05	0	0	PASS	nfe	9.53e-06	23.7	0.87	0	0	4.71	0	0.287	2	74888	0	0	0	59996	0	0	0	29608	0	0	0	44874	0	0	0	64012	0	0	0	6084	0	0	18	1179904	0	0	0	912	0	0	0	91082	0	0	0	62464	0	0
3-38554465-C-G	3	38554465	rs770690961	C	G	gnomAD Exomes	PASS	NA	ENST00000423572.7	p.Val1542Leu	p.Val1542Leu	c.4624G>C	missense_variant				2	1613960	1.23919e-06	0	0	PASS	sas	3.65e-06	21.7	0.713	0	0	8.89	0.14	0.055	0	75034	0	0	0	60020	0	0	0	29606	0	0	0	44864	0	0	0	64002	0	0	0	6062	0	0	0	1179894	0	0	0	912	0	0	2	91080	0	0	0	62486	0	0
3-38554468-T-C	3	38554468	rs2061098804	T	C	gnomAD Exomes	PASS	NA	ENST00000423572.7	p.Met1541Val	p.Met1541Val	c.4621A>G	missense_variant				3	1613970	1.85877e-06	0	0	PASS	nfe	6.8e-07	23.4	0.925	0	0	6.35	0	0.519	0	75046	0	0	0	60014	0	0	0	29604	0	0	0	44868	0	0	0	64006	0	0	0	6062	0	0	3	1179896	0	0	0	910	0	0	0	91080	0	0	0	62484	0	0
3-38554472-C-G	3	38554472		C	G	gnomAD Exomes	PASS	NA	ENST00000423572.7	p.Leu1539Phe	p.Leu1539Phe	c.4617G>C	missense_variant				1	1613966	6.19592e-07	0	0	PASS			21.9	0.71	0.01	0	2.69	0.04	0.98	0	75028	0	0	0	60024	0	0	0	29606	0	0	0	44870	0	0	0	64004	0	0	0	6062	0	0	1	1179896	0	0	0	912	0	0	0	91080	0	0	0	62484	0	0
3-38554475-G-A	3	38554475	rs1227371604	G	A	gnomAD Exomes	PASS	NA	ENST00000423572.7	p.Cys1538Cys	p.Cys1538Cys	c.4614C>T	synonymous_variant	Likely benign	1079583		3	1613964	1.85878e-06	0	0	PASS	amr	5.53e-06	11.9		0.02	0.01	1.47			0	75026	0	0	2	60026	0	0	0	29608	0	0	0	44872	0	0	0	64004	0	0	0	6062	0	0	1	1179882	0	0	0	912	0	0	0	91082	0	0	0	62490	0	0
3-38554476-C-T	3	38554476	rs770780069	C	T	gnomAD Exomes	PASS	NA	ENST00000423572.7	p.Cys1538Tyr	p.Cys1538Tyr	c.4613G>A	missense_variant	Uncertain significance	961405		5	1613976	3.09794e-06	0	0	PASS	nfe	1.24e-06	25.5	0.835	0.01	0	7.02	0	1	0	75038	0	0	0	60018	0	0	0	29606	0	0	0	44876	0	0	0	64000	0	0	0	6062	0	0	5	1179902	0	0	0	912	0	0	0	91074	0	0	0	62488	0	0
3-38554476-C-A	3	38554476	rs770780069	C	A	gnomAD Exomes	PASS	NA	ENST00000423572.7	p.Cys1538Phe	p.Cys1538Phe	c.4613G>T	missense_variant				3	1613976	1.85876e-06	0	0	PASS	amr	5.53e-06	25.6	0.84	0.03	0.01	7.02	0.02	1	0	75038	0	0	2	60018	0	0	0	29606	0	0	0	44876	0	0	0	64000	0	0	0	6062	0	0	1	1179902	0	0	0	912	0	0	0	91074	0	0	0	62488	0	0
3-38554478-G-C	3	38554478		G	C	gnomAD Exomes	PASS	NA	ENST00000423572.7	p.Ile1537Met	p.Ile1537Met	c.4611C>G	missense_variant				1	1613980	6.19586e-07	0	0	PASS			24.6	0.903	0	0.01	2.9	0	0.899	0	75036	0	0	0	60020	0	0	0	29608	0	0	0	44870	0	0	0	64010	0	0	0	6062	0	0	1	1179886	0	0	0	912	0	0	0	91088	0	0	0	62488	0	0
3-38554481-C-G	3	38554481		C	G	gnomAD Exomes	PASS	NA	ENST00000423572.7	p.Leu1536Leu	p.Leu1536Leu	c.4608G>C	synonymous_variant				1	1613966	6.19592e-07	0	0	PASS			6.29		0.01	0	1.2			0	75034	0	0	0	60016	0	0	0	29604	0	0	0	44874	0	0	0	64012	0	0	0	6062	0	0	1	1179886	0	0	0	912	0	0	0	91076	0	0	0	62490	0	0
3-38554488-A-G	3	38554488		A	G	gnomAD Exomes	PASS	NA	ENST00000423572.7	p.Met1534Thr	p.Met1534Thr	c.4601T>C	missense_variant				4	1613968	2.47836e-06	0	0	PASS	nfe	6.8e-07	23.7	0.936	0	0	6.32	0.05	0.024	0	75044	0	0	0	60028	0	0	0	29606	0	0	1	44876	0	0	0	64018	0	0	0	6062	0	0	3	1179868	0	0	0	912	0	0	0	91064	0	0	0	62490	0	0
3-38554491-A-T	3	38554491		A	T	gnomAD Exomes	PASS	NA	ENST00000423572.7	p.Ile1533Asn	p.Ile1533Asn	c.4598T>A	missense_variant				1	1613968	6.19591e-07	0	0	PASS			29	0.945	0	0	6.32	0	0.952	0	75032	0	0	0	60020	0	0	0	29606	0	0	0	44878	0	0	0	64014	0	0	0	6062	0	0	1	1179880	0	0	0	912	0	0	0	91076	0	0	0	62488	0	0
3-38554491-A-G	3	38554491		A	G	gnomAD Exomes	PASS	NA	ENST00000423572.7	p.Ile1533Thr	p.Ile1533Thr	c.4598T>C	missense_variant				1	1613968	6.19591e-07	0	0	PASS			26.6	0.958	0	0	6.32	0	0.786	0	75032	0	0	0	60020	0	0	0	29606	0	0	0	44878	0	0	0	64014	0	0	0	6062	0	0	1	1179880	0	0	0	912	0	0	0	91076	0	0	0	62488	0	0
3-38554493-G-A	3	38554493	rs2061099349	G	A	gnomAD Exomes,gnomAD Genomes	PASS	PASS	ENST00000423572.7	p.Thr1532Thr	p.Thr1532Thr	c.4596C>T	synonymous_variant	Likely benign	1741743		2	1613814	1.2393e-06	0	0	PASS	nfe	2.8e-07	11.7		0.02	0.01	4.01			0	74886	0	0	0	60000	0	0	0	29606	0	0	0	44884	0	0	0	64016	0	0	0	6084	0	0	2	1179874	0	0	0	912	0	0	0	91084	0	0	0	62468	0	0
3-38554494-G-A	3	38554494	rs878882070	G	A	gnomAD Exomes,gnomAD Genomes	PASS	PASS	ENST00000423572.7	p.Thr1532Ile	p.Thr1532Ile	c.4595C>T	missense_variant	Uncertain significance	1062768		2	1613840	1.23928e-06	0	0	PASS	afr	4.43e-06	18.8	0.616	0	0	5.81	0.55	0.013	2	74890	0	0	0	59998	0	0	0	29608	0	0	0	44890	0	0	0	64020	0	0	0	6084	0	0	0	1179890	0	0	0	912	0	0	0	91084	0	0	0	62464	0	0
3-38554497-A-G	3	38554497	rs185950366	A	G	gnomAD Genomes	NA	PASS	ENST00000423572.7	p.Val1531Ala	p.Val1531Ala	c.4592T>C	missense_variant				1	1613916	6.19611e-07	0	0	PASS			24.5	0.878	0	0	6.32	0	0.889	1	75034	0	0	0	60020	0	0	0	29608	0	0	0	44876	0	0	0	64012	0	0	0	6062	0	0	0	1179828	0	0	0	912	0	0	0	91076	0	0	0	62488	0	0
3-38554498-C-A	3	38554498	rs199473618	C	A	gnomAD Exomes	PASS	NA	ENST00000423572.7	p.Val1531Phe	p.Val1531Phe	c.4591G>T	missense_variant	Uncertain significance	191500		30	1613776	1.85899e-05	0	0	PASS	sas	0.000237	23.3	0.809	0	0	7.11	0	0.981	0	75002	0	0	0	60016	0	0	0	29604	0	0	0	44874	0	0	0	64004	0	0	0	6062	0	0	0	1179752	0	0	0	912	0	0	30	91072	0	0	0	62478	0	0
3-38554498-C-T	3	38554498	rs199473618	C	T	gnomAD Exomes,gnomAD Genomes	PASS	PASS	ENST00000423572.7	p.Val1531Ile	p.Val1531Ile	c.4591G>A	missense_variant	Conflicting interpretations of pathogenicity	67912		232	1613776	0.000143762	3	0	PASS	sas	0.00149351	16.8	0.611	0	0	7.11	1	0.184	45	75002	0	0	7	60016	0	0	0	29604	0	0	5	44874	0	0	0	64004	0	0	2	6062	0	0	9	1179752	0	0	0	912	0	0	156	91072	3	0	8	62478	0	0
3-38554499-G-A	3	38554499	rs372507927	G	A	gnomAD Exomes,gnomAD Genomes	PASS	PASS	ENST00000423572.7	p.Asp1530Asp	p.Asp1530Asp	c.4590C>T	synonymous_variant	Likely benign	413930		33	1613752	2.04492e-05	0	0	PASS	nfe	1.567e-05	1.41		0	0	-3.8			3	74896	0	0	0	60004	0	0	0	29606	0	0	0	44884	0	0	0	64002	0	0	0	6084	0	0	27	1179818	0	0	0	912	0	0	3	91084	0	0	0	62462	0	0
3-38554506-G-C	3	38554506		G	C	gnomAD Exomes	PASS	NA	ENST00000423572.7	p.Ala1528Gly	p.Ala1528Gly	c.4583C>G	missense_variant				1	1613792	6.19659e-07	0	0	PASS			24.2	0.85	0	0	8.77	0.02	0.812	0	75020	0	0	0	60012	0	0	0	29606	0	0	0	44866	0	0	0	64020	0	0	0	6062	0	0	1	1179744	0	0	0	912	0	0	0	91068	0	0	0	62482	0	0
3-38554506-G-A	3	38554506	rs760226765	G	A	gnomAD Exomes,gnomAD Genomes	PASS	PASS	ENST00000423572.7	p.Ala1528Val	p.Ala1528Val	c.4583C>T	missense_variant				8	1613674	4.95763e-06	0	0	PASS	nfe	2.92e-06	22.8	0.639	0.04	0.01	8.77	0.34	0.755	0	74898	0	0	0	59992	0	0	0	29606	0	0	0	44878	0	0	0	64020	0	0	0	6084	0	0	8	1179752	0	0	0	912	0	0	0	91072	0	0	0	62460	0	0
3-38554516-T-C	3	38554516		T	C	gnomAD Exomes	PASS	NA	ENST00000423572.7	p.Thr1525Ala	p.Thr1525Ala	c.4573A>G	missense_variant				1	1613640	6.19717e-07	0	0	PASS			23.2	0.604	0	0	6.34	0	0.412	0	75012	0	0	0	60016	0	0	0	29606	0	0	0	44864	0	0	0	64026	0	0	0	6062	0	0	1	1179602	0	0	0	912	0	0	0	91072	0	0	0	62468	0	0
3-38554518-A-G	3	38554518	rs1257816991	A	G	gnomAD Genomes	NA	PASS	ENST00000423572.7	p.Val1524Ala	p.Val1524Ala	c.4571T>C	missense_variant				1	1613538	6.19756e-07	0	0	PASS			23.9	0.826	0	0	6.32			0	74918	0	0	0	59998	0	0	0	29608	0	0	0	44874	0	0	0	64022	0	0	0	6084	0	0	1	1179606	0	0	0	912	0	0	0	91070	0	0	0	62446	0	0
3-38554519-C-T	3	38554519	rs199473269	C	T	gnomAD Exomes,gnomAD Genomes	PASS	PASS	ENST00000423572.7	p.Val1524Met	p.Val1524Met	c.4570G>A	missense_variant	Uncertain significance	67910		10	1613578	6.19741e-06	0	0	PASS	nfe	3.59e-06	23.5	0.938	0	-0.01	8.88	0	0.967	0	75020	0	0	0	60008	0	0	0	29604	0	0	1	44864	0	0	0	64016	0	0	0	6062	0	0	9	1179572	0	0	0	912	0	0	0	91054	0	0	0	62466	0	0
3-38554521-A-G	3	38554521	rs369087645	A	G	gnomAD Exomes,gnomAD Genomes	PASS	PASS	ENST00000423572.7	p.Ile1523Thr	p.Ile1523Thr	c.4568T>C	missense_variant	Uncertain significance	418480		15	1613430	9.29696e-06	0	0	PASS	nfe	6.15e-06	23.5	0.699	0	0	6.32	0	0.381	0	75028	0	0	2	60008	0	0	0	29604	0	0	0	44852	0	0	0	64006	0	0	0	6062	0	0	13	1179444	0	0	0	912	0	0	0	91058	0	0	0	62456	0	0
3-38554525-C-T	3	38554525	rs777254969	C	T	gnomAD Exomes,gnomAD Genomes	PASS	PASS	ENST00000423572.7	p.Asp1522Asn	p.Asp1522Asn	c.4564G>A	missense_variant	Uncertain significance	921602		55	1613150	3.40948e-05	0	0	PASS	sas	0.00012722	24	0.833	0	-0.01	8.88	0.01	0.394	0	74882	0	0	0	59984	0	0	1	29604	0	0	0	44856	0	0	0	63982	0	0	0	6082	0	0	34	1179374	0	0	0	912	0	0	18	91038	0	0	2	62436	0	0
3-38554526-G-A	3	38554526	rs762357780	G	A	gnomAD Exomes,gnomAD Genomes	PASS	PASS	ENST00000423572.7	p.Phe1521Phe	p.Phe1521Phe	c.4563C>T	synonymous_variant	Likely benign	381086		10	1613342	6.19831e-06	0	0	PASS	sas	2.864e-05	6.95		0.01	0.01	-0.47			1	75004	0	0	0	60004	0	0	0	29602	0	0	1	44854	0	0	0	63998	0	0	0	6062	0	0	1	1179398	0	0	0	912	0	0	6	91050	0	0	1	62458	0	0
3-38554527-A-T	3	38554527		A	T	gnomAD Exomes	PASS	NA	ENST00000423572.7	p.Phe1521Tyr	p.Phe1521Tyr	c.4562T>A	missense_variant				21	1613396	1.3016e-05	0	0	PASS	nfe	1.144e-05	23	0.742	0	0	6.32	0.06	0.906	0	75034	0	0	0	60012	0	0	0	29604	0	0	0	44854	0	0	0	64012	0	0	0	6062	0	0	21	1179398	0	0	0	910	0	0	0	91060	0	0	0	62450	0	0
3-38554528-A-G	3	38554528		A	G	gnomAD Exomes	PASS	NA	ENST00000423572.7	p.Phe1521Leu	p.Phe1521Leu	c.4561T>C	missense_variant				1	1613394	6.19811e-07	0	0	PASS			24.3	0.939	0	0	6.32	0.02	0.113	0	75030	0	0	0	60016	0	0	0	29606	0	0	0	44860	0	0	0	64012	0	0	0	6062	0	0	1	1179376	0	0	0	912	0	0	0	91064	0	0	0	62456	0	0
3-38554529-T-C	3	38554529		T	C	gnomAD Exomes	PASS	NA	ENST00000423572.7	p.Ile1520Met	p.Ile1520Met	c.4560A>G	missense_variant				1	1613238	6.19871e-07	0	0	PASS			11.5	0.488	0	0	-3.58	0.02	0.018	0	75006	0	0	0	60012	0	0	0	29604	0	0	0	44854	0	0	0	64006	0	0	0	6062	0	0	1	1179268	0	0	0	912	0	0	0	91056	0	0	0	62458	0	0
3-38554530-A-G	3	38554530	rs199473617	A	G	gnomAD Exomes,gnomAD Genomes	PASS	PASS	ENST00000423572.7	p.Ile1520Thr	p.Ile1520Thr	c.4559T>C	missense_variant	Uncertain significance	1408570		4	1613164	2.4796e-06	0	0	PASS	nfe	6.8e-07	24	0.643	0	0	4.7	0.02	0.003	0	74910	0	0	0	59984	0	0	0	29602	0	0	0	44864	0	0	1	64016	0	0	0	6084	0	0	3	1179286	0	0	0	912	0	0	0	91068	0	0	0	62438	0	0
3-38554532-G-T	3	38554532	rs199473642	G	T	gnomAD Exomes	PASS	NA	ENST00000423572.7	p.Phe1519Leu	p.Phe1519Leu	c.4557C>A	missense_variant	Uncertain significance	1741494		11	1613200	6.81875e-06	0	0	PASS	nfe	4.29e-06	22.8	0.643	0.05	-0.02	8.77	0.29	0.998	0	75016	0	0	0	59986	0	0	0	29602	0	0	0	44856	0	0	0	64016	0	0	0	6060	0	0	10	1179236	0	0	0	912	0	0	0	91056	0	0	1	62460	0	0
3-38554536-C-T	3	38554536	rs1322825102	C	T	gnomAD Exomes	PASS	NA	ENST00000423572.7	p.Gly1518Asp	p.Gly1518Asp	c.4553G>A	missense_variant	Uncertain significance	569890		1	1611910	6.20382e-07	0	0	PASS			23.6	0.918	0	-0.01	8.88	0	0.976	0	74978	0	0	0	59980	0	0	0	29584	0	0	0	44810	0	0	0	63994	0	0	0	6058	0	0	1	1178168	0	0	0	912	0	0	0	91026	0	0	0	62400	0	0
3-38554537-C-T	3	38554537		C	T	gnomAD Exomes	PASS	NA	ENST00000423572.7	p.Gly1518Ser	p.Gly1518Ser	c.4552G>A	missense_variant				1	1611758	6.20441e-07	0	0	PASS			24	0.926	0	-0.01	8.88	0.01	0.952	0	74966	0	0	0	59984	0	0	0	29590	0	0	0	44812	0	0	0	63988	0	0	0	6058	0	0	1	1178026	0	0	0	912	0	0	0	91034	0	0	0	62388	0	0
3-38554538-C-T	3	38554538	rs267599787	C	T	gnomAD Exomes	PASS	NA	ENST00000423572.7	p.Gln1517Gln	p.Gln1517Gln	c.4551G>A	synonymous_variant				1	1611812	6.2042e-07	0	0	PASS			7.18		0	-0.01	0.793			0	74974	0	0	0	60000	0	0	0	29586	0	0	0	44822	0	0	0	63988	0	0	0	6058	0	0	1	1178032	0	0	0	912	0	0	0	91042	0	0	0	62398	0	0
3-38554540-G-C	3	38554540		G	C	gnomAD Exomes	PASS	NA	ENST00000423572.7	p.Gln1517Glu	p.Gln1517Glu	c.4549C>G	missense_variant				1	1611678	6.20471e-07	0	0	PASS			23.7	0.905	0	-0.01	8.77	0	0.597	0	74982	0	0	0	59992	0	0	0	29582	0	0	0	44812	0	0	0	64000	0	0	0	6058	0	0	1	1177928	0	0	0	912	0	0	0	91022	0	0	0	62390	0	0
3-38554544-C-T	3	38554544	rs2061100667	C	T	gnomAD Exomes	PASS	NA	ENST00000423572.7	p.Lys1515Lys	p.Lys1515Lys	c.4545G>A	synonymous_variant	Likely benign	920641		3	1610716	1.86253e-06	0	0	PASS			8.96		0.01	0	1.7			1	74950	0	0	0	59976	0	0	0	29570	0	0	0	44778	0	0	0	63982	0	0	0	6058	0	0	1	1177102	0	0	0	912	0	0	0	91018	0	0	1	62370	0	0
3-38554547-G-A	3	38554547		G	A	gnomAD Exomes	PASS	NA	ENST00000423572.7	p.Asn1514Asn	p.Asn1514Asn	c.4542C>T	splice_region_variant				1	1609406	6.21347e-07	0	0	PASS			15.2		0.01	-0.02	5.83			1	74928	0	0	0	59964	0	0	0	29562	0	0	0	44744	0	0	0	63964	0	0	0	6050	0	0	0	1176016	0	0	0	912	0	0	0	90978	0	0	0	62288	0	0
3-38554548-T-C	3	38554548	rs373404919	T	C	gnomAD Exomes,gnomAD Genomes	PASS	PASS	ENST00000423572.7	p.Asn1514Ser	p.Asn1514Ser	c.4541A>G	missense_variant	Uncertain significance	1039021		4	1609256	2.48562e-06	0	0	PASS	nfe	8e-07	24.8	0.792	0.01	0.01	6.34	0.01	0.72	0	74804	0	0	0	59928	0	0	0	29564	0	0	0	44756	0	0	0	63964	0	0	0	6072	0	0	4	1176020	0	0	0	912	0	0	0	90966	0	0	0	62270	0	0
3-38554556-G-A	3	38554556	rs1553693746	G	A	gnomAD Exomes	PASS	NA	ENST00000423572.7	c.4540-7C>T		c.4540-7C>T	splice_region_variant	Likely benign	924768		16	1608602	9.94652e-06	0	0	PASS	sas	0.00010077	13.4		0	-0.01	2.4			0	74932	0	0	0	59932	0	0	1	29542	0	0	0	44720	0	0	0	63958	0	0	0	6044	0	0	0	1175392	0	0	0	912	0	0	15	90930	0	0	0	62240	0	0
3-38554556-GGA-G	3	38554556	rs774731682	GGA	G	gnomAD Exomes	PASS	NA	ENST00000423572.7	c.4540-9_4540-8del		c.4540-9_4540-8del	splice_region_variant	Likely benign	1582196		24	1608604	1.49198e-05	0	0	PASS	nfe	1.148e-05	13.9		0.01	0.01	2.4			0	74932	0	0	0	59932	0	0	0	29542	0	0	0	44720	0	0	1	63958	0	0	0	6044	0	0	21	1175392	0	0	0	912	0	0	0	90932	0	0	2	62240	0	0
3-38554559-G-A	3	38554559	rs750747122	G	A	gnomAD Exomes	PASS	NA	ENST00000423572.7	c.4540-10C>T		c.4540-10C>T	intron_variant				18	1608272	1.11921e-05	0	0	PASS	nfe	7.66e-06	10.5		0	-0.01	-0.046			1	74910	0	0	1	59930	0	0	0	29518	0	0	0	44716	0	0	0	63952	0	0	0	6042	0	0	15	1175170	0	0	0	912	0	0	0	90892	0	0	1	62230	0	0
3-38554559-G-T	3	38554559	rs750747122	G	T	gnomAD Exomes	PASS	NA	ENST00000423572.7	c.4540-10C>A		c.4540-10C>A	intron_variant	Conflicting interpretations of pathogenicity	1041109		11	1608272	6.83964e-06	0	0	PASS	nfe	5.02e-06	13.2		0	0.02	-0.046			0	74910	0	0	0	59930	0	0	0	29518	0	0	0	44716	0	0	0	63952	0	0	0	6042	0	0	11	1175170	0	0	0	912	0	0	0	90892	0	0	0	62230	0	0
3-38554561-G-A	3	38554561		G	A	gnomAD Exomes	PASS	NA	ENST00000423572.7	c.4540-12C>T		c.4540-12C>T	intron_variant				1	1608176	6.21822e-07	0	0	PASS			3.24		0	-0.01	0.048			0	74900	0	0	0	59928	0	0	0	29510	0	0	0	44712	0	0	0	63956	0	0	0	6044	0	0	1	1175128	0	0	0	912	0	0	0	90866	0	0	0	62220	0	0
3-38554561-GGC-G	3	38554561		GGC	G	gnomAD Exomes	PASS	NA	ENST00000423572.7	c.4540-14_4540-13del		c.4540-14_4540-13del	intron_variant				1	1608176	6.21822e-07	0	0	PASS			3.3		0	0	0.048			0	74900	0	0	0	59928	0	0	0	29510	0	0	0	44712	0	0	0	63956	0	0	0	6044	0	0	1	1175128	0	0	0	912	0	0	0	90866	0	0	0	62220	0	0
3-38554563-C-G	3	38554563		C	G	gnomAD Exomes	PASS	NA	ENST00000423572.7	c.4540-14G>C		c.4540-14G>C	intron_variant				8	1607930	4.97534e-06	0	0	PASS	nfe	2.48e-06	0.258		0	0	-2.54			0	74890	0	0	0	59920	0	0	0	29470	0	0	0	44708	0	0	0	63958	0	0	0	6042	0	0	7	1175020	0	0	0	910	0	0	0	90788	0	0	1	62224	0	0
3-38554564-A-C	3	38554564	rs2061101340	A	C	gnomAD Exomes,gnomAD Genomes	PASS	PASS	ENST00000423572.7	c.4540-15T>G		c.4540-15T>G	intron_variant				19	1608022	1.18158e-05	0	0	PASS	nfe	9.57e-06	7.1		0	-0.03	-1.92			1	74810	0	0	0	59906	0	0	0	29490	0	0	0	44720	0	0	0	63940	0	0	0	6064	0	0	18	1175124	0	0	0	912	0	0	0	90858	0	0	0	62198	0	0
3-38554565-A-AAT	3	38554565		A	AAT	gnomAD Exomes	PASS	NA	ENST00000423572.7	c.4540-18_4540-17dup		c.4540-18_4540-17dup	intron_variant				1	1607960	6.21906e-07	0	0	PASS			2.14		0	0.01	-5.59			0	74896	0	0	0	59906	0	0	0	29488	0	0	0	44704	0	0	0	63956	0	0	0	6044	0	0	1	1175026	0	0	0	912	0	0	0	90824	0	0	0	62204	0	0
3-38554565-A-C	3	38554565		A	C	gnomAD Exomes	PASS	NA	ENST00000423572.7	c.4540-16T>G		c.4540-16T>G	intron_variant				2	1607960	1.24381e-06	0	0	PASS	nfe	2.8e-07	0.625		0	0.01	-5.59			0	74896	0	0	0	59906	0	0	0	29488	0	0	0	44704	0	0	0	63956	0	0	0	6044	0	0	2	1175026	0	0	0	912	0	0	0	90824	0	0	0	62204	0	0
3-38554567-T-C	3	38554567	rs2125831028	T	C	gnomAD Exomes	PASS	NA	ENST00000423572.7	c.4540-18A>G		c.4540-18A>G	intron_variant	Likely benign	1533626		2	1607634	1.24406e-06	0	0	PASS	nfe	2.8e-07	0.031		0	0	-5.12			0	74896	0	0	0	59886	0	0	0	29470	0	0	0	44694	0	0	0	63924	0	0	0	6036	0	0	2	1174852	0	0	0	912	0	0	0	90776	0	0	0	62188	0	0
3-38554568-G-A	3	38554568		G	A	gnomAD Exomes	PASS	NA	ENST00000423572.7	c.4540-19C>T		c.4540-19C>T	intron_variant				2	1607596	1.24409e-06	0	0	PASS	sas	3.66e-06	1.91		0	0	0.742			0	74912	0	0	0	59898	0	0	0	29474	0	0	0	44706	0	0	0	63948	0	0	0	6038	0	0	0	1174772	0	0	0	910	0	0	2	90742	0	0	0	62196	0	0
3-38554569-GAA-G	3	38554569	rs759962505	GAA	G	gnomAD Exomes,gnomAD Genomes	PASS	PASS	ENST00000423572.7	c.4540-22_4540-21del		c.4540-22_4540-21del	intron_variant				150	1607378	9.33197e-05	0	0	PASS	amr	0.0021623	3.4		0	0.01	0.297			0	74788	0	0	149	59892	0	0	0	29456	0	0	0	44718	0	0	0	63922	0	0	0	6058	0	0	0	1174746	0	0	0	912	0	0	0	90720	0	0	1	62166	0	0
3-38554569-GA-G	3	38554569	rs759962505	GA	G	gnomAD Genomes	NA	PASS	ENST00000423572.7	c.4540-21del		c.4540-21del	intron_variant				1	1607378	6.22131e-07	0	0	PASS			2.03		0	0.01	0.297			0	74788	0	0	1	59892	0	0	0	29456	0	0	0	44718	0	0	0	63922	0	0	0	6058	0	0	0	1174746	0	0	0	912	0	0	0	90720	0	0	0	62166	0	0
3-38554575-G-A	3	38554575		G	A	gnomAD Exomes	PASS	NA	ENST00000423572.7	c.4540-26C>T		c.4540-26C>T	intron_variant				1	1603978	6.2345e-07	0	0	PASS			4.51		0	0	0.049			0	74822	0	0	0	59744	0	0	0	29256	0	0	0	44674	0	0	0	63808	0	0	0	6020	0	0	1	1172492	0	0	0	912	0	0	0	90234	0	0	0	62016	0	0
3-38554575-G-T	3	38554575	rs763284473	G	T	gnomAD Exomes	PASS	NA	ENST00000423572.7	c.4540-26C>A		c.4540-26C>A	intron_variant				1	1603978	6.2345e-07	0	0	PASS			4.17		0	0	0.049			0	74822	0	0	0	59744	0	0	0	29256	0	0	0	44674	0	0	0	63808	0	0	0	6020	0	0	1	1172492	0	0	0	912	0	0	0	90234	0	0	0	62016	0	0
3-38554576-C-G	3	38554576		C	G	gnomAD Exomes	PASS	NA	ENST00000423572.7	c.4540-27G>C		c.4540-27G>C	intron_variant				1	1603654	6.23576e-07	0	0	PASS			0.729		0	-0.01	-0.417			1	74810	0	0	0	59732	0	0	0	29228	0	0	0	44670	0	0	0	63810	0	0	0	6014	0	0	0	1172354	0	0	0	912	0	0	0	90124	0	0	0	62000	0	0
3-38554576-C-T	3	38554576	rs766612625	C	T	gnomAD Exomes	PASS	NA	ENST00000423572.7	c.4540-27G>A		c.4540-27G>A	intron_variant				8	1603654	4.98861e-06	0	0	PASS	nfe	2.48e-06	0.89		0	-0.01	-0.417			0	74810	0	0	0	59732	0	0	0	29228	0	0	0	44670	0	0	0	63810	0	0	0	6014	0	0	7	1172354	0	0	0	912	0	0	0	90124	0	0	1	62000	0	0
3-38554579-A-C	3	38554579	rs2061101902	A	C	gnomAD Exomes	PASS	NA	ENST00000423572.7	c.4540-30T>G		c.4540-30T>G	intron_variant				2	1603220	1.24749e-06	0	0	PASS	eas	7.42e-06	13		0	-0.05	0.109			0	74800	0	0	0	59716	0	0	0	29210	0	0	2	44652	0	0	0	63800	0	0	0	6010	0	0	0	1171976	0	0	0	912	0	0	0	90172	0	0	0	61972	0	0
3-38554579-A-G	3	38554579	rs2061101902	A	G	gnomAD Genomes	NA	PASS	ENST00000423572.7	c.4540-30T>C		c.4540-30T>C	intron_variant				1	1603102	6.23791e-07	0	0	AC0			13.2		0	-0.03	0.109			0	74678	0	0	0	59696	0	0	0	29210	0	0	0	44664	0	0	0	63800	0	0	0	6032	0	0	0	1171984	0	0	0	912	0	0	0	90176	0	0	1	61950	0	0
3-38554579-A-T	3	38554579		A	T	gnomAD Exomes	PASS	NA	ENST00000423572.7	c.4540-30T>A		c.4540-30T>A	intron_variant				1	1603220	6.23745e-07	0	0	PASS			13.1		0.02	-0.04	0.109			1	74800	0	0	0	59716	0	0	0	29210	0	0	0	44652	0	0	0	63800	0	0	0	6010	0	0	0	1171976	0	0	0	912	0	0	0	90172	0	0	0	61972	0	0
3-38554580-G-T	3	38554580		G	T	gnomAD Exomes	PASS	NA	ENST00000423572.7	c.4540-31C>A		c.4540-31C>A	intron_variant				1	1602916	6.23863e-07	0	0	PASS			7.91		0	-0.01	3.95			0	74790	0	0	0	59690	0	0	0	29194	0	0	0	44652	0	0	0	63768	0	0	0	6010	0	0	1	1171892	0	0	0	912	0	0	0	90038	0	0	0	61970	0	0
3-38554580-G-GC	3	38554580		G	GC	gnomAD Exomes	PASS	NA	ENST00000423572.7	c.4540-32dup		c.4540-32dup	intron_variant				1	1602916	6.23863e-07	0	0	PASS			7.06		0	0	3.95			0	74790	0	0	1	59690	0	0	0	29194	0	0	0	44652	0	0	0	63768	0	0	0	6010	0	0	0	1171892	0	0	0	912	0	0	0	90038	0	0	0	61970	0	0
3-38554582-A-G	3	38554582	rs183971218	A	G	gnomAD Exomes,gnomAD Genomes	PASS	PASS	ENST00000423572.7	c.4540-33T>C		c.4540-33T>C	intron_variant				67	1601802	4.18279e-05	0	0	PASS	amr	0.00077179	2.3		0	0	-1.4			1	74772	0	0	58	59656	0	0	0	29090	0	0	0	44646	0	0	0	63692	0	0	0	5994	0	0	0	1171368	0	0	0	912	0	0	0	89740	0	0	8	61932	0	0
3-38554584-G-A	3	38554584		G	A	gnomAD Exomes	PASS	NA	ENST00000423572.7	c.4540-35C>T		c.4540-35C>T	intron_variant				1	1596250	6.26468e-07	0	0	PASS			5.65		0	0	0.385			1	74604	0	0	0	59344	0	0	0	28894	0	0	0	44538	0	0	0	63540	0	0	0	5960	0	0	0	1167798	0	0	0	912	0	0	0	89046	0	0	0	61614	0	0
3-38554585-G-A	3	38554585	rs755057865	G	A	gnomAD Exomes,gnomAD Genomes	PASS	PASS	ENST00000423572.7	c.4540-36C>T		c.4540-36C>T	intron_variant				5	1596150	3.13254e-06	0	0	PASS	eas	4.371e-05	6.44		0	0	0.317			0	74496	0	0	0	59334	0	0	0	28898	0	0	5	44560	0	0	0	63508	0	0	0	5984	0	0	0	1167824	0	0	0	910	0	0	0	89032	0	0	0	61604	0	0
3-38554585-G-T	3	38554585		G	T	gnomAD Exomes	PASS	NA	ENST00000423572.7	c.4540-36C>A		c.4540-36C>A	intron_variant				1	1596268	6.26461e-07	0	0	PASS			6.22		0	0	0.317			0	74618	0	0	0	59354	0	0	0	28898	0	0	0	44548	0	0	0	63508	0	0	0	5962	0	0	0	1167816	0	0	0	910	0	0	1	89028	0	0	0	61626	0	0
3-38554586-C-T	3	38554586	rs776735298	C	T	gnomAD Exomes	PASS	NA	ENST00000423572.7	c.4540-37G>A		c.4540-37G>A	intron_variant				4	1595704	2.50673e-06	0	0	PASS	nfe	8e-07	0.03		0	0	-3.46			0	74622	0	0	0	59356	0	0	0	28812	0	0	0	44546	0	0	0	63528	0	0	0	5962	0	0	4	1167502	0	0	0	912	0	0	0	88840	0	0	0	61624	0	0
3-38554587-C-T	3	38554587	rs777621812	C	T	gnomAD Exomes	PASS	NA	ENST00000423572.7	c.4540-38G>A		c.4540-38G>A	intron_variant				2	1594676	1.25417e-06	0	0	PASS			6.15		0	0	0.24			0	74598	0	0	1	59298	0	0	0	28788	0	0	0	44534	0	0	0	63506	0	0	0	5956	0	0	1	1166868	0	0	0	910	0	0	0	88668	0	0	0	61550	0	0
3-38554589-T-C	3	38554589	rs1198586203	T	C	gnomAD Exomes	PASS	NA	ENST00000423572.7	c.4540-40A>G		c.4540-40A>G	intron_variant				1	1592978	6.27755e-07	0	0	PASS			0.312		0	0	-0.201			1	74608	0	0	0	59226	0	0	0	28610	0	0	0	44526	0	0	0	63396	0	0	0	5938	0	0	0	1166054	0	0	0	912	0	0	0	88210	0	0	0	61498	0	0
3-38554590-TG-T	3	38554590	rs768007077	TG	T	gnomAD Exomes,gnomAD Genomes	PASS	PASS	ENST00000423572.7	c.4540-42del		c.4540-42del	intron_variant				3	1591350	1.88519e-06	0	0	PASS			1.03		0	-0.01	0.034			0	74456	0	0	0	59154	0	0	0	28482	0	0	0	44524	0	0	2	63306	0	0	0	5934	0	0	1	1165320	0	0	0	912	0	0	0	87836	0	0	0	61426	0	0
3-38554591-G-A	3	38554591		G	A	gnomAD Exomes	PASS	NA	ENST00000423572.7	c.4540-42C>T		c.4540-42C>T	intron_variant				1	1590936	6.28561e-07	0	0	PASS			2.45		0	0	-1.81			0	74556	0	0	0	59176	0	0	0	28482	0	0	0	44520	0	0	0	63258	0	0	0	5908	0	0	1	1164888	0	0	0	912	0	0	0	87794	0	0	0	61442	0	0
3-38554592-G-C	3	38554592	rs2061102283	G	C	gnomAD Exomes	PASS	NA	ENST00000423572.7	c.4540-43C>G		c.4540-43C>G	intron_variant				2	1591262	1.25686e-06	0	0	PASS	nfe	2.9e-07	2.1		0	0	2.31			0	74556	0	0	0	59198	0	0	0	28504	0	0	0	44534	0	0	0	63284	0	0	0	5918	0	0	2	1165092	0	0	0	912	0	0	0	87828	0	0	0	61436	0	0
3-38554594-G-A	3	38554594	rs753796424	G	A	gnomAD Exomes	PASS	NA	ENST00000423572.7	c.4540-45C>T		c.4540-45C>T	intron_variant				1	1589704	6.29048e-07	0	0	PASS			0.052		0	0	-1.37			0	74584	0	0	0	59146	0	0	0	28386	0	0	1	44518	0	0	0	63236	0	0	0	5890	0	0	0	1164186	0	0	0	912	0	0	0	87438	0	0	0	61408	0	0
3-38554594-G-C	3	38554594		G	C	gnomAD Exomes	PASS	NA	ENST00000423572.7	c.4540-45C>G		c.4540-45C>G	intron_variant				1	1589704	6.29048e-07	0	0	PASS			0.038		0	0	-1.37			0	74584	0	0	0	59146	0	0	0	28386	0	0	0	44518	0	0	0	63236	0	0	0	5890	0	0	0	1164186	0	0	0	912	0	0	1	87438	0	0	0	61408	0	0
3-38554595-A-G	3	38554595	rs1245153378	A	G	gnomAD Exomes	PASS	NA	ENST00000423572.7	c.4540-46T>C		c.4540-46T>C	intron_variant				1	1587804	6.29801e-07	0	0	PASS			2.29		0	0	-1.69			0	74516	0	0	0	59034	0	0	0	28292	0	0	0	44504	0	0	0	63182	0	0	0	5892	0	0	0	1163010	0	0	0	912	0	0	1	87136	0	0	0	61326	0	0
3-38554596-G-A	3	38554596	rs545017390	G	A	gnomAD Exomes,gnomAD Genomes	PASS	PASS	ENST00000423572.7	c.4540-47C>T		c.4540-47C>T	intron_variant				5	1587598	3.14941e-06	0	0	PASS	afr	4.45e-06	2.21		0	0	0.15			2	74528	0	0	0	59050	0	0	0	28300	0	0	0	44504	0	0	0	63154	0	0	0	5890	0	0	1	1162818	0	0	0	912	0	0	0	87122	0	0	2	61320	0	0
3-38554596-G-T	3	38554596	rs545017390	G	T	gnomAD Exomes	PASS	NA	ENST00000423572.7	c.4540-47C>A		c.4540-47C>A	intron_variant				5	1587598	3.14941e-06	0	0	PASS	nfe	6.9e-07	2.08		0	0	0.15			0	74528	0	0	1	59050	0	0	0	28300	0	0	0	44504	0	0	0	63154	0	0	0	5890	0	0	3	1162818	0	0	0	912	0	0	0	87122	0	0	1	61320	0	0
3-38554599-T-TG	3	38554599		T	TG	gnomAD Exomes	PASS	NA	ENST00000423572.7	c.4540-51dup		c.4540-51dup	intron_variant				1	1581962	6.32126e-07	0	0	PASS			0.955		0	0	-0.317			1	74416	0	0	0	58956	0	0	0	28080	0	0	0	44454	0	0	0	63022	0	0	0	5844	0	0	0	1158668	0	0	0	912	0	0	0	86510	0	0	0	61100	0	0
3-38554600-G-T	3	38554600		G	T	gnomAD Exomes	PASS	NA	ENST00000423572.7	c.4540-51C>A		c.4540-51C>A	intron_variant				1	1580170	6.32843e-07	0	0	PASS			1.06		0	0	-0.002			0	74356	0	0	0	58874	0	0	0	28036	0	0	0	44440	0	0	0	62946	0	0	0	5828	0	0	0	1157480	0	0	0	912	0	0	1	86292	0	0	0	61006	0	0
3-38554602-C-A	3	38554602	rs1559726029	C	A	gnomAD Genomes	NA	PASS	ENST00000423572.7	c.4540-53G>T		c.4540-53G>T	intron_variant				1	1576298	6.34398e-07	0	0	PASS			2.43		0	0	1.46			0	74304	0	0	0	58802	0	0	0	27864	0	0	1	44430	0	0	0	62802	0	0	0	5796	0	0	0	1154686	0	0	0	912	0	0	0	85784	0	0	0	60918	0	0
3-38554602-C-T	3	38554602		C	T	gnomAD Exomes	PASS	NA	ENST00000423572.7	c.4540-53G>A		c.4540-53G>A	intron_variant				1	1576298	6.34398e-07	0	0	PASS			3.06		0	0	1.46			0	74304	0	0	0	58802	0	0	0	27864	0	0	0	44430	0	0	0	62802	0	0	0	5796	0	0	1	1154686	0	0	0	912	0	0	0	85784	0	0	0	60918	0	0
3-38554606-TG-T	3	38554606	rs2061102581	TG	T	gnomAD Exomes,gnomAD Genomes	PASS	PASS	ENST00000423572.7	c.4540-58del		c.4540-58del	intron_variant				2	1557232	1.28433e-06	0	0	PASS	afr	4.5e-06	1.48		0	-0.01	0.075			2	73774	0	0	0	58396	0	0	0	27256	0	0	0	44342	0	0	0	62272	0	0	0	5658	0	0	0	1140610	0	0	0	912	0	0	0	83806	0	0	0	60206	0	0
3-38554608-C-A	3	38554608		C	A	gnomAD Exomes	PASS	NA	ENST00000423572.7	c.4540-59G>T		c.4540-59G>T	intron_variant				1	1558700	6.4156e-07	0	0	PASS			1.73		0	0	0.918			0	73908	0	0	1	58376	0	0	0	27246	0	0	0	44328	0	0	0	62188	0	0	0	5632	0	0	0	1142038	0	0	0	912	0	0	0	83794	0	0	0	60278	0	0
3-38554609-C-A	3	38554609		C	A	gnomAD Exomes	PASS	NA	ENST00000423572.7	c.4540-60G>T		c.4540-60G>T	intron_variant				1	1557576	6.42023e-07	0	0	PASS			4.31		0	0	0.377			0	73932	0	0	0	58398	0	0	0	27250	0	0	0	44358	0	0	0	62266	0	0	0	5636	0	0	1	1140792	0	0	0	912	0	0	0	83794	0	0	0	60238	0	0
3-38554612-T-A	3	38554612		T	A	gnomAD Exomes	PASS	NA	ENST00000423572.7	c.4540-63A>T		c.4540-63A>T	intron_variant				1	1552176	6.44257e-07	0	0	PASS			0.3		0	0	-3.99			0	73840	0	0	0	58334	0	0	0	27152	0	0	0	44302	0	0	0	62042	0	0	0	5592	0	0	1	1136600	0	0	0	912	0	0	0	83408	0	0	0	59994	0	0
3-38554615-C-T	3	38554615	rs1270057287	C	T	gnomAD Exomes,gnomAD Genomes	PASS	PASS	ENST00000423572.7	c.4540-66G>A		c.4540-66G>A	intron_variant				5	1544628	3.23703e-06	0	0	PASS			2.15		0	0	0.606			0	73548	0	0	0	58222	0	0	0	26982	0	0	1	44280	0	0	3	61788	0	0	0	5580	0	0	1	1130664	0	0	0	912	0	0	0	82938	0	0	0	59714	0	0
3-38554617-G-C	3	38554617		G	C	gnomAD Exomes	PASS	NA	ENST00000423572.7	c.4540-68C>G		c.4540-68C>G	intron_variant				1	1538164	6.50126e-07	0	0	PASS			3.67		0	0	1.52			0	73560	0	0	0	58192	0	0	0	26842	0	0	0	44258	0	0	0	61526	0	0	0	5490	0	0	1	1125264	0	0	0	912	0	0	0	82600	0	0	0	59520	0	0
3-38554617-G-A	3	38554617		G	A	gnomAD Exomes	PASS	NA	ENST00000423572.7	c.4540-68C>T		c.4540-68C>T	intron_variant				3	1538162	1.95038e-06	0	0	PASS	nfe	7.1e-07	3.88		0	0	1.52			0	73560	0	0	0	58192	0	0	0	26842	0	0	0	44258	0	0	0	61526	0	0	0	5490	0	0	3	1125262	0	0	0	912	0	0	0	82600	0	0	0	59520	0	0
3-38554618-C-T	3	38554618		C	T	gnomAD Exomes	PASS	NA	ENST00000423572.7	c.4540-69G>A		c.4540-69G>A	intron_variant				1	1529512	6.53803e-07	0	0	PASS			3.17		0	0	0.964			0	73388	0	0	0	57988	0	0	0	26676	0	0	1	44192	0	0	0	61326	0	0	0	5434	0	0	0	1118380	0	0	0	912	0	0	0	82042	0	0	0	59174	0	0
3-38554619-C-T	3	38554619	rs1206961306	C	T	gnomAD Exomes	PASS	NA	ENST00000423572.7	c.4540-70G>A		c.4540-70G>A	intron_variant				1	1531604	6.5291e-07	0	0	PASS			7.34		0	0	0.657			1	73422	0	0	0	57988	0	0	0	26708	0	0	0	44196	0	0	0	61374	0	0	0	5452	0	0	0	1120222	0	0	0	912	0	0	0	82074	0	0	0	59256	0	0
3-38554622-T-C	3	38554622	rs2061102800	T	C	gnomAD Exomes,gnomAD Genomes	PASS	PASS	ENST00000423572.7	c.4540-73A>G		c.4540-73A>G	intron_variant				5	1514194	3.30209e-06	0	0	PASS	nfe	1.33e-06	4.25		0	0	-2.01			0	72960	0	0	0	57872	0	0	0	26484	0	0	0	44166	0	0	0	60954	0	0	0	5350	0	0	5	1105498	0	0	0	912	0	0	0	81340	0	0	0	58658	0	0
3-38555581-G-A	3	38555581		G	A	gnomAD Exomes	PASS	NA	ENST00000423572.7	c.4539+75C>T		c.4539+75C>T	intron_variant				1	1491672	6.70389e-07	0	0	PASS			1.93		0	0	0.596			0	71868	0	0	0	52400	0	0	0	26234	0	0	0	44132	0	0	0	62020	0	0	0	4106	0	0	1	1091430	0	0	0	912	0	0	0	80800	0	0	0	57770	0	0
3-38555583-C-T	3	38555583	rs139545070	C	T	gnomAD Exomes,gnomAD Genomes	PASS	PASS	ENST00000423572.7	c.4539+73G>A		c.4539+73G>A	intron_variant				315	1509884	0.000208625	0	0	PASS	afr	0.0035198	0.004		0	0	-0.899			281	72158	0	0	9	52912	0	0	0	26494	0	0	0	44278	0	0	0	62276	0	0	1	4124	0	0	3	1106646	0	0	0	912	0	0	0	81682	0	0	21	58402	0	0
3-38555590-C-A	3	38555590		C	A	gnomAD Exomes	PASS	NA	ENST00000423572.7	c.4539+66G>T		c.4539+66G>T	intron_variant				1	1550934	6.44773e-07	0	0	PASS			0.016		0	0	-1.29			0	73082	0	0	0	54492	0	0	0	27202	0	0	0	44466	0	0	0	62720	0	0	0	4210	0	0	0	1139992	0	0	0	912	0	0	1	83988	0	0	0	59870	0	0
3-38555590-C-T	3	38555590		C	T	gnomAD Exomes	PASS	NA	ENST00000423572.7	c.4539+66G>A		c.4539+66G>A	intron_variant				2	1550938	1.28954e-06	0	0	PASS	nfe	2.9e-07	0.022		0	0	-1.29			0	73082	0	0	0	54492	0	0	0	27204	0	0	0	44466	0	0	0	62720	0	0	0	4210	0	0	2	1139994	0	0	0	912	0	0	0	83988	0	0	0	59870	0	0
3-38555592-C-T	3	38555592	rs766679031	C	T	gnomAD Exomes,gnomAD Genomes	PASS	PASS	ENST00000423572.7	c.4539+64G>A		c.4539+64G>A	intron_variant				14	1561582	8.96527e-06	0	0	PASS	amr	3.512e-05	0.017		0	0	-1.87			0	73130	0	0	5	54674	0	0	0	27416	0	0	0	44538	0	0	0	62782	0	0	0	4256	0	0	5	1149060	0	0	0	912	0	0	3	84686	0	0	1	60128	0	0
3-38555592-C-G	3	38555592		C	G	gnomAD Exomes	PASS	NA	ENST00000423572.7	c.4539+64G>C		c.4539+64G>C	intron_variant				1	1561700	6.40328e-07	0	0	PASS			0.014		0	0	-1.87			0	73252	0	0	0	54694	0	0	0	27416	0	0	0	44526	0	0	0	62782	0	0	0	4234	0	0	1	1149052	0	0	0	912	0	0	0	84682	0	0	0	60150	0	0
3-38555593-G-A	3	38555593	rs1057438492	G	A	gnomAD Exomes,gnomAD Genomes	PASS	PASS	ENST00000423572.7	c.4539+63C>T		c.4539+63C>T	intron_variant				58	1565972	3.70377e-05	0	0	PASS	nfe	3.06e-05	1.79		0	0	-0.06			3	73166	0	0	3	54872	0	0	0	27648	0	0	1	44538	0	0	0	62900	0	0	0	4278	0	0	46	1152036	0	0	0	910	0	0	2	85326	0	0	3	60298	0	0
3-38555595-A-G	3	38555595		A	G	gnomAD Exomes	PASS	NA	ENST00000423572.7	c.4539+61T>C		c.4539+61T>C	intron_variant				1	1572516	6.35924e-07	0	0	PASS			0.98		0	0	0.755			0	73350	0	0	0	55084	0	0	0	27794	0	0	0	44566	0	0	0	63074	0	0	0	4278	0	0	0	1157022	0	0	0	910	0	0	1	85908	0	0	0	60530	0	0
3-38555597-G-T	3	38555597		G	T	gnomAD Exomes	PASS	NA	ENST00000423572.7	c.4539+59C>A		c.4539+59C>A	intron_variant				1	1575278	6.34809e-07	0	0	PASS			1.6		0	0	0.177			0	73486	0	0	0	55432	0	0	0	27924	0	0	0	44578	0	0	0	63146	0	0	0	4288	0	0	1	1158498	0	0	0	912	0	0	0	86366	0	0	0	60648	0	0
3-38555597-G-C	3	38555597	rs909160173	G	C	gnomAD Exomes,gnomAD Genomes	PASS	PASS	ENST00000423572.7	c.4539+59C>G		c.4539+59C>G	intron_variant				4	1575162	2.53942e-06	0	0	PASS	afr	1.086e-05	1.61		0	0	0.177			3	73364	0	0	0	55412	0	0	0	27924	0	0	0	44590	0	0	0	63146	0	0	0	4310	0	0	1	1158506	0	0	0	912	0	0	0	86372	0	0	0	60626	0	0
3-38555597-G-A	3	38555597		G	A	gnomAD Exomes	PASS	NA	ENST00000423572.7	c.4539+59C>T		c.4539+59C>T	intron_variant				5	1575280	3.17404e-06	0	0	PASS	nfe	6.9e-07	1.96		0	0	0.177			0	73486	0	0	0	55432	0	0	0	27924	0	0	0	44578	0	0	0	63146	0	0	0	4288	0	0	3	1158498	0	0	0	912	0	0	1	86368	0	0	1	60648	0	0
3-38555598-C-T	3	38555598	rs1476174687	C	T	gnomAD Exomes,gnomAD Genomes	PASS	PASS	ENST00000423572.7	c.4539+58G>A		c.4539+58G>A	intron_variant				8	1578676	5.06754e-06	0	0	PASS	afr	4.452e-05	0.982		0	0	-0.158			7	73434	0	0	0	55650	0	0	0	27970	0	0	0	44644	0	0	0	63216	0	0	0	4318	0	0	1	1161272	0	0	0	912	0	0	0	86490	0	0	0	60770	0	0
3-38555600-T-C	3	38555600		T	C	gnomAD Exomes	PASS	NA	ENST00000423572.7	c.4539+56A>G		c.4539+56A>G	intron_variant				1	1583720	6.31425e-07	0	0	PASS			0.705		0	0.01	-1.74			0	73632	0	0	0	56086	0	0	0	28196	0	0	0	44630	0	0	0	63324	0	0	0	4320	0	0	0	1164536	0	0	0	912	0	0	1	87120	0	0	0	60964	0	0
3-38555602-C-T	3	38555602		C	T	gnomAD Exomes	PASS	NA	ENST00000423572.7	c.4539+54G>A		c.4539+54G>A	intron_variant				1	1585150	6.30855e-07	0	0	PASS			7.3		0	0	0.812			0	73728	0	0	1	56286	0	0	0	28226	0	0	0	44662	0	0	0	63398	0	0	0	4328	0	0	0	1165220	0	0	0	912	0	0	0	87370	0	0	0	61020	0	0
3-38555605-G-C	3	38555605	rs2061145627	G	C	gnomAD Exomes	PASS	NA	ENST00000423572.7	c.4539+51C>G		c.4539+51C>G	intron_variant				6	1587608	3.77927e-06	0	0	PASS	nfe	1.85e-06	6.04		0	0	-0.221			0	73780	0	0	0	56398	0	0	0	28418	0	0	0	44672	0	0	0	63468	0	0	0	4342	0	0	6	1166682	0	0	0	912	0	0	0	87802	0	0	0	61134	0	0
3-38555607-G-A	3	38555607		G	A	gnomAD Exomes	PASS	NA	ENST00000423572.7	c.4539+49C>T		c.4539+49C>T	intron_variant				2	1589234	1.25847e-06	0	0	PASS	nfe	2.9e-07	0.115		0	0	-0.007			0	73874	0	0	0	56716	0	0	0	28576	0	0	0	44672	0	0	0	63548	0	0	0	4358	0	0	2	1167370	0	0	0	912	0	0	0	87984	0	0	0	61224	0	0
3-38555608-A-G	3	38555608	rs1353710869	A	G	gnomAD Exomes	PASS	NA	ENST00000423572.7	c.4539+48T>C		c.4539+48T>C	intron_variant				1	1589936	6.28956e-07	0	0	PASS			4.72		0	0	-1.87			0	73810	0	0	0	56694	0	0	0	28606	0	0	0	44658	0	0	0	63534	0	0	1	4374	0	0	0	1168142	0	0	0	912	0	0	0	87984	0	0	0	61222	0	0
3-38555609-C-T	3	38555609		C	T	gnomAD Exomes	PASS	NA	ENST00000423572.7	c.4539+47G>A		c.4539+47G>A	intron_variant				1	1594536	6.27142e-07	0	0	PASS			10.9		0	0	0.014			0	74044	0	0	0	57426	0	0	0	28782	0	0	0	44726	0	0	0	63684	0	0	0	4410	0	0	1	1170518	0	0	0	912	0	0	0	88548	0	0	0	61486	0	0
3-38555611-C-T	3	38555611		C	T	gnomAD Exomes	PASS	NA	ENST00000423572.7	c.4539+45G>A		c.4539+45G>A	intron_variant				1	1597992	6.25785e-07	0	0	PASS			8.87		0	-0.01	-1.04			0	74172	0	0	0	57788	0	0	0	28962	0	0	0	44752	0	0	0	63730	0	0	0	4450	0	0	1	1172744	0	0	0	912	0	0	0	88890	0	0	0	61592	0	0
3-38555613-A-C	3	38555613		A	C	gnomAD Exomes	PASS	NA	ENST00000423572.7	c.4539+43T>G		c.4539+43T>G	intron_variant				2	1599416	1.25046e-06	0	0	PASS	nfe	2.8e-07	5.67		0	0	-2.33			0	74226	0	0	0	57926	0	0	0	29024	0	0	0	44766	0	0	0	63790	0	0	0	4478	0	0	2	1173516	0	0	0	912	0	0	0	89132	0	0	0	61646	0	0
3-38555617-G-C	3	38555617	rs1207176850	G	C	gnomAD Exomes	PASS	NA	ENST00000423572.7	c.4539+39C>G		c.4539+39C>G	intron_variant				1	1600846	6.2467e-07	0	0	PASS			9.33		0	0	0.14			0	74264	0	0	0	58024	0	0	0	29120	0	0	0	44766	0	0	0	63802	0	0	0	4562	0	0	0	1174264	0	0	0	912	0	0	1	89398	0	0	0	61734	0	0
3-38555618-A-G	3	38555618	rs200695594	A	G	gnomAD Exomes,gnomAD Genomes	PASS	PASS	ENST00000423572.7	c.4539+38T>C		c.4539+38T>C	intron_variant				395	1602870	0.000246433	1	0	PASS	mid	0.00117712	8.48		0	0	-1.51			5	74188	0	0	21	58364	0	0	58	29222	0	0	0	44798	0	0	1	63840	0	0	10	4608	1	0	262	1175554	0	0	0	912	0	0	12	89568	0	0	26	61816	0	0
3-38555621-C-A	3	38555621	rs2061145926	C	A	gnomAD Genomes	NA	PASS	ENST00000423572.7	c.4539+35G>T		c.4539+35G>T	intron_variant				1	1604082	6.2341e-07	0	0	PASS			9.47		0	-0.01	0.122			0	74290	0	0	0	58470	0	0	0	29226	0	0	0	44832	0	0	0	63878	0	0	0	4658	0	0	1	1176278	0	0	0	912	0	0	0	89672	0	0	0	61866	0	0
3-38555621-C-T	3	38555621		C	T	gnomAD Exomes	PASS	NA	ENST00000423572.7	c.4539+35G>A		c.4539+35G>A	intron_variant				2	1604200	1.24673e-06	0	0	PASS			10.1		0	0.01	0.122			0	74412	0	0	0	58490	0	0	0	29226	0	0	0	44820	0	0	0	63878	0	0	0	4636	0	0	1	1176270	0	0	0	912	0	0	1	89668	0	0	0	61888	0	0
3-38555622-TC-T	3	38555622		TC	T	gnomAD Exomes	PASS	NA	ENST00000423572.7	c.4539+33del		c.4539+33del	intron_variant				2	1606632	1.24484e-06	0	0	PASS	nfe	2.8e-07	10.7		0	0.01	-0.782			0	74528	0	0	0	59036	0	0	0	29342	0	0	0	44822	0	0	0	63888	0	0	0	4662	0	0	2	1177382	0	0	0	912	0	0	0	90034	0	0	0	62026	0	0
3-38555624-C-T	3	38555624		C	T	gnomAD Exomes	PASS	NA	ENST00000423572.7	c.4539+32G>A		c.4539+32G>A	intron_variant				4	1608684	2.4865e-06	0	0	PASS	nfe	7.9e-07	8.48		0	-0.05	0.272			0	74686	0	0	0	59460	0	0	0	29426	0	0	0	44848	0	0	0	63958	0	0	0	4732	0	0	4	1178146	0	0	0	912	0	0	0	90356	0	0	0	62160	0	0
3-38555626-C-T	3	38555626		C	T	gnomAD Exomes	PASS	NA	ENST00000423572.7	c.4539+30G>A		c.4539+30G>A	intron_variant				2	1608926	1.24307e-06	0	0	PASS	eas	7.39e-06	1.05		0	-0.01	-1.71			0	74708	0	0	0	59504	0	0	0	29442	0	0	2	44840	0	0	0	63974	0	0	0	4758	0	0	0	1178262	0	0	0	912	0	0	0	90360	0	0	0	62166	0	0
3-38555627-A-C	3	38555627	rs1482579916	A	C	gnomAD Exomes,gnomAD Genomes	PASS	PASS	ENST00000423572.7	c.4539+29T>G		c.4539+29T>G	intron_variant				3	1608530	1.86506e-06	0	0	PASS			6.85		0	0	-1.5			1	74458	0	0	1	59466	0	0	0	29452	0	0	0	44822	0	0	0	63948	0	0	0	4810	0	0	1	1178156	0	0	0	910	0	0	0	90374	0	0	0	62134	0	0
3-38555632-C-T	3	38555632	rs1203248310	C	T	gnomAD Genomes	NA	PASS	ENST00000423572.7	c.4539+24G>A		c.4539+24G>A	intron_variant				1	1610240	6.21025e-07	0	0	PASS			0.971		0	-0.02	-2.02			1	74626	0	0	0	59596	0	0	0	29490	0	0	0	44858	0	0	0	63986	0	0	0	4914	0	0	0	1179080	0	0	0	912	0	0	0	90554	0	0	0	62224	0	0
3-38555633-A-G	3	38555633	rs745648618	A	G	gnomAD Exomes,gnomAD Genomes	PASS	PASS	ENST00000423572.7	c.4539+23T>C		c.4539+23T>C	intron_variant				6	1610434	3.7257e-06	0	0	PASS	nfe	1.83e-06	0.534		0	0	0.057			0	74608	0	0	0	59626	0	0	0	29486	0	0	0	44862	0	0	0	63992	0	0	0	4950	0	0	6	1179190	0	0	0	912	0	0	0	90580	0	0	0	62228	0	0
3-38555634-C-T	3	38555634	rs771686849	C	T	gnomAD Exomes	PASS	NA	ENST00000423572.7	c.4539+22G>A		c.4539+22G>A	intron_variant				3	1610452	1.86283e-06	0	0	PASS	sas	3.67e-06	2.87		0	0	0.753			0	74744	0	0	0	59610	0	0	0	29492	0	0	1	44848	0	0	0	63994	0	0	0	4940	0	0	0	1179172	0	0	0	912	0	0	2	90520	0	0	0	62220	0	0
3-38555636-A-G	3	38555636	rs779725328	A	G	gnomAD Exomes,gnomAD Genomes	PASS	PASS	ENST00000423572.7	c.4539+20T>C		c.4539+20T>C	intron_variant	Likely benign	2161872		64	1610492	3.97394e-05	0	0	PASS	nfe	1.455e-05	0.057		0	0	-2.07			0	74614	0	0	0	59584	0	0	0	29502	0	0	0	44856	0	0	37	63990	0	0	0	5022	0	0	25	1179242	0	0	0	912	0	0	0	90546	0	0	2	62224	0	0
3-38555637-A-C	3	38555637		A	C	gnomAD Exomes	PASS	NA	ENST00000423572.7	c.4539+19T>G		c.4539+19T>G	intron_variant				1	1610866	6.20784e-07	0	0	PASS			3.73		0	-0.01	0.083			0	74764	0	0	0	59660	0	0	0	29512	0	0	0	44848	0	0	0	63998	0	0	0	5014	0	0	1	1179296	0	0	0	912	0	0	0	90596	0	0	0	62266	0	0
3-38555639-C-T	3	38555639		C	T	gnomAD Exomes	PASS	NA	ENST00000423572.7	c.4539+17G>A		c.4539+17G>A	intron_variant				2	1611246	1.24128e-06	0	0	PASS			1.07		0	-0.01	-0.506			0	74816	0	0	0	59726	0	0	0	29536	0	0	0	44846	0	0	0	64010	0	0	0	5060	0	0	1	1179402	0	0	0	910	0	0	0	90646	0	0	1	62294	0	0
3-38555640-C-G	3	38555640		C	G	gnomAD Exomes	PASS	NA	ENST00000423572.7	c.4539+16G>C		c.4539+16G>C	intron_variant				16	1611274	9.93003e-06	0	0	PASS	nfe	6.89e-06	0.298		0	0	-1.84			1	74810	0	0	0	59742	0	0	0	29530	0	0	0	44852	0	0	0	63990	0	0	0	5096	0	0	14	1179420	0	0	0	910	0	0	0	90634	0	0	1	62290	0	0
3-38555640-C-T	3	38555640	rs1176230599	C	T	gnomAD Exomes,gnomAD Genomes	PASS	PASS	ENST00000423572.7	c.4539+16G>A		c.4539+16G>A	intron_variant				3	1611158	1.86201e-06	0	0	PASS	afr	1.067e-05	0.366		0	0	-1.84			3	74688	0	0	0	59722	0	0	0	29530	0	0	0	44864	0	0	0	63990	0	0	0	5118	0	0	0	1179430	0	0	0	910	0	0	0	90638	0	0	0	62268	0	0
3-38555641-A-G	3	38555641		A	G	gnomAD Exomes	PASS	NA	ENST00000423572.7	c.4539+15T>C		c.4539+15T>C	intron_variant				1	1611406	6.20576e-07	0	0	PASS			0.689		0	0	-0.541			0	74816	0	0	0	59764	0	0	0	29540	0	0	0	44854	0	0	0	63996	0	0	0	5138	0	0	1	1179420	0	0	0	912	0	0	0	90676	0	0	0	62290	0	0
3-38555643-G-T	3	38555643	rs1360386561	G	T	gnomAD Exomes	PASS	NA	ENST00000423572.7	c.4539+13C>A		c.4539+13C>A	intron_variant	Likely benign	2050130		2	1611804	1.24085e-06	0	0	PASS			3.61		0	0	-0.224			0	74852	0	0	0	59820	0	0	0	29552	0	0	0	44856	0	0	0	64008	0	0	0	5136	0	0	1	1179622	0	0	0	912	0	0	0	90742	0	0	1	62304	0	0
3-38555643-G-C	3	38555643		G	C	gnomAD Exomes	PASS	NA	ENST00000423572.7	c.4539+13C>G		c.4539+13C>G	intron_variant				1	1611804	6.20423e-07	0	0	PASS			2.4		0	0	-0.224			0	74852	0	0	0	59820	0	0	0	29552	0	0	0	44856	0	0	0	64008	0	0	0	5136	0	0	1	1179622	0	0	0	912	0	0	0	90742	0	0	0	62304	0	0
3-38555650-G-C	3	38555650	rs2061146387	G	C	gnomAD Exomes	PASS	NA	ENST00000423572.7	c.4539+6C>G		c.4539+6C>G	intron_variant	Likely benign	919546		1	1612146	6.20291e-07	0	0	PASS			2.42		0.01	-0.04	0.638			0	74884	0	0	0	59906	0	0	0	29572	0	0	0	44842	0	0	0	64010	0	0	0	5296	0	0	1	1179608	0	0	0	912	0	0	0	90778	0	0	0	62338	0	0
3-38555650-G-A	3	38555650		G	A	gnomAD Exomes	PASS	NA	ENST00000423572.7	c.4539+6C>T		c.4539+6C>T	intron_variant				1	1612146	6.20291e-07	0	0	PASS			1.97		0	0	0.638			0	74884	0	0	0	59906	0	0	0	29572	0	0	0	44842	0	0	0	64010	0	0	0	5296	0	0	1	1179608	0	0	0	912	0	0	0	90778	0	0	0	62338	0	0
3-38555652-T-C	3	38555652	rs1460410795	T	C	gnomAD Genomes	NA	PASS	ENST00000423572.7	c.4539+4A>G		c.4539+4A>G	intron_variant	Uncertain significance	1357413		1	1612144	6.20292e-07	0	0	PASS			21.5		0.03	-0.39	2.91			0	74754	0	0	0	59876	0	0	0	29578	0	0	1	44862	0	0	0	63992	0	0	0	5376	0	0	0	1179656	0	0	0	912	0	0	0	90814	0	0	0	62324	0	0
3-38555653-C-A	3	38555653		C	A	gnomAD Exomes	PASS	NA	ENST00000423572.7	c.4539+3G>T		c.4539+3G>T	intron_variant				1	1612784	6.20046e-07	0	0	PASS			17		0.01	-0.23	1.37			0	74956	0	0	0	59970	0	0	0	29596	0	0	0	44854	0	0	0	64026	0	0	0	5376	0	0	0	1179802	0	0	0	912	0	0	1	90904	0	0	0	62388	0	0
3-38555658-G-T	3	38555658	rs1297522150	G	T	gnomAD Genomes	NA	PASS	ENST00000423572.7	p.Leu1513Met	p.Leu1513Met	c.4537C>A	missense_variant				1	1612920	6.19994e-07	0	0	PASS			9.32	0.431	0	0	0.242	0.12	0.721	1	74856	0	0	0	59974	0	0	0	29590	0	0	0	44864	0	0	0	64016	0	0	0	5532	0	0	0	1179852	0	0	0	912	0	0	0	90928	0	0	0	62396	0	0
3-38555659-G-A	3	38555659		G	A	gnomAD Exomes	PASS	NA	ENST00000423572.7	p.Pro1512Pro	p.Pro1512Pro	c.4536C>T	synonymous_variant				1	1613056	6.19941e-07	0	0	PASS			3.18		0	0	-1.51			0	74984	0	0	0	59996	0	0	0	29590	0	0	0	44854	0	0	0	64028	0	0	0	5508	0	0	0	1179822	0	0	0	910	0	0	1	90950	0	0	0	62414	0	0
3-38555660-G-A	3	38555660		G	A	gnomAD Exomes	PASS	NA	ENST00000423572.7	p.Pro1512Leu	p.Pro1512Leu	c.4535C>T	missense_variant				1	1613138	6.1991e-07	0	0	PASS			23.8	0.885	0	0	8.76	0	0.959	0	74980	0	0	0	60016	0	0	0	29592	0	0	0	44852	0	0	0	64024	0	0	0	5520	0	0	1	1179862	0	0	0	912	0	0	0	90962	0	0	0	62418	0	0
3-38555661-G-A	3	38555661		G	A	gnomAD Exomes	PASS	NA	ENST00000423572.7	p.Pro1512Ser	p.Pro1512Ser	c.4534C>T	missense_variant				30	1613228	1.85963e-05	0	0	PASS	nfe	1.803e-05	23.4	0.903	0	0.01	8.76	0	0.89	0	74996	0	0	0	60006	0	0	0	29592	0	0	0	44850	0	0	0	64032	0	0	0	5528	0	0	30	1179904	0	0	0	912	0	0	0	90984	0	0	0	62424	0	0
3-38555662-C-T	3	38555662	rs372874010	C	T	gnomAD Exomes,gnomAD Genomes	PASS	PASS	ENST00000423572.7	p.Arg1511Arg	p.Arg1511Arg	c.4533G>A	synonymous_variant	Benign/Likely benign	923280		8	1613086	4.95944e-06	0	0	PASS	amr	5.53e-06	7.63		0	0	3.52			0	74854	0	0	2	59992	0	0	0	29580	0	0	0	44862	0	0	0	64018	0	0	0	5570	0	0	4	1179904	0	0	0	912	0	0	2	90986	0	0	0	62408	0	0
3-38555663-C-A	3	38555663	rs368219299	C	A	gnomAD Exomes	PASS	NA	ENST00000423572.7	p.Arg1511Leu	p.Arg1511Leu	c.4532G>T	missense_variant	Uncertain significance	1171215		4	1613310	2.47937e-06	0	0	PASS	nfe	7.9e-07	25.6	0.901	0	-0.01	8.87	0	0.051	0	74994	0	0	0	59996	0	0	0	29594	0	0	0	44852	0	0	0	64014	0	0	0	5606	0	0	4	1179914	0	0	0	912	0	0	0	90990	0	0	0	62438	0	0
3-38555663-C-T	3	38555663	rs368219299	C	T	gnomAD Exomes,gnomAD Genomes	PASS	PASS	ENST00000423572.7	p.Arg1511Gln	p.Arg1511Gln	c.4532G>A	missense_variant	Uncertain significance	643516		30	1613192	1.85967e-05	0	0	PASS	afr	1.747e-05	26.1	0.91	0	0	8.87	0	0.849	4	74872	0	0	0	59976	0	0	0	29594	0	0	0	44864	0	0	0	64014	0	0	0	5628	0	0	22	1179922	0	0	0	912	0	0	2	90994	0	0	2	62416	0	0
3-38555664-G-A	3	38555664	rs137854602	G	A	gnomAD Exomes,gnomAD Genomes	PASS	PASS	ENST00000423572.7	p.Arg1511Trp	p.Arg1511Trp	c.4531C>T	missense_variant	Conflicting interpretations of pathogenicity	9380		27	1613190	1.6737e-05	0	0	PASS	amr	9e-05	23.7	0.853	0	-0.02	0.305	0	0.967	1	74880	0	0	10	59982	0	0	0	29586	0	0	0	44872	0	0	0	64024	0	0	0	5654	0	0	12	1179890	0	0	0	912	0	0	1	90988	0	0	3	62402	0	0
3-38555665-T-A	3	38555665		T	A	gnomAD Exomes	PASS	NA	ENST00000423572.7	p.Pro1510Pro	p.Pro1510Pro	c.4530A>T	synonymous_variant				1	1613370	6.19821e-07	0	0	PASS			0.173		0	0	-10.9			0	75000	0	0	0	60016	0	0	0	29592	0	0	0	44854	0	0	0	64022	0	0	0	5658	0	0	1	1179898	0	0	0	912	0	0	0	90982	0	0	0	62436	0	0
3-38555666-G-A	3	38555666		G	A	gnomAD Exomes	PASS	NA	ENST00000423572.7	p.Pro1510Leu	p.Pro1510Leu	c.4529C>T	missense_variant				1	1613446	6.19791e-07	0	0	PASS			24.4	0.818	0	0	8.76	0	0.959	0	75012	0	0	0	60020	0	0	0	29592	0	0	0	44856	0	0	0	64038	0	0	0	5666	0	0	1	1179912	0	0	0	912	0	0	0	90992	0	0	0	62446	0	0
3-38555667-G-A	3	38555667		G	A	gnomAD Exomes	PASS	NA	ENST00000423572.7	p.Pro1510Ser	p.Pro1510Ser	c.4528C>T	missense_variant				1	1613450	6.1979e-07	0	0	PASS			26.1	0.898	0	-0.01	8.76	0.01	0.92	0	75002	0	0	0	60018	0	0	0	29598	0	0	0	44850	0	0	0	64020	0	0	0	5692	0	0	1	1179902	0	0	0	912	0	0	0	91008	0	0	0	62448	0	0
3-38555668-G-A	3	38555668	rs372002687	G	A	gnomAD Exomes	PASS	NA	ENST00000423572.7	p.Ile1509Ile	p.Ile1509Ile	c.4527C>T	synonymous_variant				2	1613500	1.23954e-06	0	0	PASS			8.24		0	0	2.78			1	75018	0	0	0	60018	0	0	0	29594	0	0	0	44854	0	0	0	64030	0	0	0	5706	0	0	1	1179918	0	0	0	912	0	0	0	91004	0	0	0	62446	0	0
3-38555670-T-G	3	38555670	rs2125834104	T	G	gnomAD Exomes	PASS	NA	ENST00000423572.7	p.Ile1509Leu	p.Ile1509Leu	c.4525A>C	missense_variant	Uncertain significance	1332288		1	1613542	6.19755e-07	0	0	PASS			24.1	0.777	0	-0.01	6.34	0	0.017	0	75012	0	0	0	60018	0	0	0	29594	0	0	0	44858	0	0	0	64024	0	0	0	5754	0	0	0	1179906	0	0	0	910	0	0	1	91018	0	0	0	62448	0	0
3-38555671-G-A	3	38555671	rs369404890	G	A	gnomAD Exomes,gnomAD Genomes	PASS	PASS	ENST00000423572.7	p.Pro1508Pro	p.Pro1508Pro	c.4524C>T	synonymous_variant	Likely benign	518079		29	1613416	1.79743e-05	0	0	PASS	afr	0.00020989	9.41		0	0	3.2			23	74878	0	0	5	60000	0	0	0	29598	0	0	0	44866	0	0	0	64020	0	0	0	5782	0	0	0	1179920	0	0	0	912	0	0	0	91010	0	0	1	62430	0	0
3-38555676-T-C	3	38555676		T	C	gnomAD Exomes	PASS	NA	ENST00000423572.7	p.Lys1507Glu	p.Lys1507Glu	c.4519A>G	missense_variant				1	1613788	6.1966e-07	0	0	PASS			24.3	0.908	0	0	6.34	0.02	0.447	0	75026	0	0	0	60016	0	0	0	29602	0	0	0	44862	0	0	0	64038	0	0	0	5858	0	0	1	1179966	0	0	0	912	0	0	0	91050	0	0	0	62458	0	0
3-38555680-G-T	3	38555680	rs1300927417	G	T	gnomAD Genomes	NA	PASS	ENST00000423572.7	p.Pro1505Pro	p.Pro1505Pro	c.4515C>A	synonymous_variant	Likely benign	1132555		1	1613646	6.19715e-07	0	0	PASS			8.69		0	0	0.364			1	74904	0	0	0	59988	0	0	0	29602	0	0	0	44862	0	0	0	64024	0	0	0	5912	0	0	0	1179948	0	0	0	912	0	0	0	91048	0	0	0	62446	0	0
3-38555681-G-A	3	38555681	rs766554531	G	A	gnomAD Exomes,gnomAD Genomes	PASS	PASS	ENST00000423572.7	p.Pro1505Leu	p.Pro1505Leu	c.4514C>T	missense_variant	Uncertain significance	222811		29	1613694	1.79712e-05	0	0	PASS	nfe	1.724e-05	27.2	0.824	0	0	8.76	0.01	0.634	0	74894	0	0	0	59992	0	0	0	29606	0	0	0	44878	0	0	0	64036	0	0	0	5938	0	0	29	1179950	0	0	0	912	0	0	0	91044	0	0	0	62444	0	0
3-38555682-G-A	3	38555682	rs2061147191	G	A	gnomAD Exomes	PASS	NA	ENST00000423572.7	p.Pro1505Ser	p.Pro1505Ser	c.4513C>T	missense_variant	Conflicting interpretations of pathogenicity	982413		1	1613808	6.19652e-07	0	0	PASS			24.3	0.961	0	0	8.76	0	0.895	0	75020	0	0	0	60018	0	0	0	29604	0	0	0	44860	0	0	0	64022	0	0	0	5916	0	0	1	1179948	0	0	0	912	0	0	0	91040	0	0	0	62468	0	0
3-38555683-C-T	3	38555683	rs199473268	C	T	gnomAD Exomes	PASS	NA	ENST00000423572.7	p.Lys1504Lys	p.Lys1504Lys	c.4512G>A	synonymous_variant	Likely benign	1102149		1	1613874	6.19627e-07	0	0	PASS			7.75		0	-0.01	1.26			0	75036	0	0	0	60018	0	0	0	29606	0	0	0	44864	0	0	0	64016	0	0	0	5928	0	0	0	1179972	0	0	0	912	0	0	1	91048	0	0	0	62474	0	0
3-38555684-T-A	3	38555684	rs2061147323	T	A	gnomAD Genomes	NA	PASS	ENST00000423572.7	p.Lys1504Met	p.Lys1504Met	c.4511A>T	missense_variant				1	1613772	6.19666e-07	0	0	PASS			28.1	0.959	0	-0.01	6.34			0	74918	0	0	0	60002	0	0	0	29602	0	0	0	44874	0	0	0	64036	0	0	0	5962	0	0	1	1179954	0	0	0	910	0	0	0	91058	0	0	0	62456	0	0
3-38555685-T-G	3	38555685	rs1278221673	T	G	gnomAD Exomes	PASS	NA	ENST00000423572.7	p.Lys1504Gln	p.Lys1504Gln	c.4510A>C	missense_variant	Uncertain significance	532100		1	1613890	6.19621e-07	0	0	PASS			24.4	0.898	0	0	6.34	0.01	0.862	1	75024	0	0	0	60018	0	0	0	29606	0	0	0	44860	0	0	0	64034	0	0	0	5944	0	0	0	1179956	0	0	0	912	0	0	0	91054	0	0	0	62482	0	0
3-38555686-C-T	3	38555686	rs751787337	C	T	gnomAD Exomes,gnomAD Genomes	PASS	PASS	ENST00000423572.7	p.Lys1503Lys	p.Lys1503Lys	c.4509G>A	synonymous_variant	Likely benign	918882		16	1613846	9.9142e-06	0	0	PASS	nfe	8.03e-06	9.68		0	-0.01	4.23			0	74918	0	0	0	60002	0	0	0	29604	0	0	0	44872	0	0	0	64038	0	0	0	5980	0	0	16	1179988	0	0	0	912	0	0	0	91066	0	0	0	62466	0	0
3-38555689-G-A	3	38555689	rs45548237	G	A	gnomAD Exomes,gnomAD Genomes	PASS	PASS	ENST00000423572.7	p.Ser1502Ser	p.Ser1502Ser	c.4506C>T	synonymous_variant	Conflicting interpretations of pathogenicity	36763		6388	1613852	0.00395823	16	0	PASS	nfe	0.00446446	10.8		0	-0.01	2.92			48	75032	0	0	189	60006	0	0	17	29604	0	0	0	44848	0	0	458	64016	2	0	24	5956	0	0	5388	1179936	12	0	0	912	0	0	27	91054	1	0	237	62488	1	0
3-38555690-G-T	3	38555690	rs1338155760	G	T	gnomAD Exomes	PASS	NA	ENST00000423572.7	p.Ser1502Tyr	p.Ser1502Tyr	c.4505C>A	missense_variant				1	1613866	6.1963e-07	0	0	PASS			24.2	0.921	0	0	8.76	0.02	0.921	0	75016	0	0	0	60010	0	0	0	29602	0	0	0	44852	0	0	0	64024	0	0	0	5970	0	0	1	1179948	0	0	0	910	0	0	0	91054	0	0	0	62480	0	0
3-38555692-G-A	3	38555692	rs1219969900	G	A	gnomAD Exomes,gnomAD Genomes	PASS	PASS	ENST00000423572.7	p.Gly1501Gly	p.Gly1501Gly	c.4503C>T	synonymous_variant	Likely benign	1597398		2	1613834	1.23928e-06	0	0	PASS	nfe	2.8e-07	8.04		0	0	1.28			0	74904	0	0	0	59992	0	0	0	29602	0	0	0	44876	0	0	0	64032	0	0	0	6006	0	0	2	1179976	0	0	0	912	0	0	0	91068	0	0	0	62466	0	0
3-38555692-G-T	3	38555692	rs1219969900	G	T	gnomAD Genomes	NA	PASS	ENST00000423572.7	p.Gly1501Gly	p.Gly1501Gly	c.4503C>A	synonymous_variant				1	1613952	6.19597e-07	0	0	PASS			6.86		0	0	1.28			0	75026	0	0	1	60012	0	0	0	29602	0	0	0	44864	0	0	0	64032	0	0	0	5984	0	0	0	1179968	0	0	0	912	0	0	0	91064	0	0	0	62488	0	0
3-38555693-C-A	3	38555693		C	A	gnomAD Exomes	PASS	NA	ENST00000423572.7	p.Gly1501Val	p.Gly1501Val	c.4502G>T	missense_variant				2	1613936	1.23921e-06	0	0	PASS	nfe	2.8e-07	23.6	0.886	0	0	8.87	0	0.883	0	75022	0	0	0	60012	0	0	0	29604	0	0	0	44860	0	0	0	64034	0	0	0	5984	0	0	2	1179960	0	0	0	912	0	0	0	91064	0	0	0	62484	0	0
3-38555693-C-G	3	38555693	rs1230010586	C	G	gnomAD Exomes	PASS	NA	ENST00000423572.7	p.Gly1501Ala	p.Gly1501Ala	c.4502G>C	missense_variant	Uncertain significance	1172149		2	1613936	1.23921e-06	0	0	PASS	amr	5.53e-06	23.3	0.903	0	0	8.87	0.01	0.753	0	75022	0	0	2	60012	0	0	0	29604	0	0	0	44860	0	0	0	64034	0	0	0	5984	0	0	0	1179960	0	0	0	912	0	0	0	91064	0	0	0	62484	0	0
3-38555694-C-T	3	38555694	rs199473267	C	T	gnomAD Exomes	PASS	NA	ENST00000423572.7	p.Gly1501Ser	p.Gly1501Ser	c.4501G>A	missense_variant	not provided	67905		1	1613950	6.19598e-07	0	0	PASS			24	0.951	0	0	8.87	0.01	0.931	0	75006	0	0	0	60014	0	0	0	29600	0	0	0	44866	0	0	0	64032	0	0	0	6014	0	0	0	1179966	0	0	0	912	0	0	0	91048	0	0	1	62492	0	0
3-38555695-C-T	3	38555695	rs767615184	C	T	gnomAD Exomes	PASS	NA	ENST00000423572.7	p.Leu1500Leu	p.Leu1500Leu	c.4500G>A	synonymous_variant	Likely benign	918574		8	1613990	4.95666e-06	0	0	PASS	eas	5.789e-05	10		0	0	3.59			0	75028	0	0	0	60016	0	0	0	29600	0	0	6	44866	0	0	0	64034	0	0	0	6012	0	0	2	1179964	0	0	0	912	0	0	0	91064	0	0	0	62494	0	0
3-38555697-G-C	3	38555697	rs199473266	G	C	gnomAD Exomes	PASS	NA	ENST00000423572.7	p.Leu1500Val	p.Leu1500Val	c.4498C>G	missense_variant	Conflicting interpretations of pathogenicity	67904		36	1614002	2.23048e-05	0	0	PASS	nfe	1.995e-05	25.2	0.854	0.54	0.24	3.48	0	0.561	1	75030	0	0	0	60014	0	0	0	29602	0	0	0	44866	0	0	0	64028	0	0	0	6026	0	0	33	1179962	0	0	0	912	0	0	0	91066	0	0	2	62496	0	0
3-38555698-C-T	3	38555698	rs199473265	C	T	gnomAD Exomes	PASS	NA	ENST00000423572.7	p.Lys1499Lys	p.Lys1499Lys	c.4497G>A	synonymous_variant	Likely benign	920111		5	1614006	3.09788e-06	0	0	PASS	nfe	1.24e-06	10.1		0	0	5.93			0	75026	0	0	0	60012	0	0	0	29596	0	0	0	44862	0	0	0	64040	0	0	0	6026	0	0	5	1179966	0	0	0	912	0	0	0	91066	0	0	0	62500	0	0
3-38555698-C-A	3	38555698	rs199473265	C	A	gnomAD Exomes,gnomAD Genomes	PASS	PASS	ENST00000423572.7	p.Lys1499Asn	p.Lys1499Asn	c.4497G>T	missense_variant	Uncertain significance	67903		4	1613886	2.47849e-06	0	0	PASS	mid	5.83e-05	23.6	0.722	0	0	5.93	0	0.653	0	74904	0	0	0	59992	0	0	0	29596	0	0	0	44874	0	0	0	64040	0	0	2	6048	0	0	2	1179974	0	0	0	912	0	0	0	91068	0	0	0	62478	0	0
3-38555699-T-G	3	38555699	rs2125834237	T	G	gnomAD Genomes	NA	PASS	ENST00000423572.7	p.Lys1499Thr	p.Lys1499Thr	c.4496A>C	missense_variant				1	1614020	6.19571e-07	0	0	PASS			27.1	0.928	0	0	6.34			0	75044	0	0	0	60014	0	0	0	29602	0	0	0	44860	0	0	0	64038	0	0	0	6038	0	0	0	1179944	0	0	0	912	0	0	1	91070	0	0	0	62498	0	0
3-38555706-T-C	3	38555706	rs199473264	T	C	gnomAD Exomes	PASS	NA	ENST00000423572.7	p.Met1497Val	p.Met1497Val	c.4489A>G	missense_variant	Uncertain significance	67901		1	1614002	6.19578e-07	0	0	PASS			23.6	0.948	0	0	6.34	0	0.168	0	75008	0	0	0	60024	0	0	0	29598	0	0	0	44840	0	0	0	64042	0	0	0	6046	0	0	1	1179966	0	0	0	912	0	0	0	91066	0	0	0	62500	0	0
3-38555707-G-A	3	38555707	rs2061148293	G	A	gnomAD Exomes,gnomAD Genomes	PASS	PASS	ENST00000423572.7	p.Ala1496Ala	p.Ala1496Ala	c.4488C>T	synonymous_variant	Likely benign	1080217		3	1613880	1.85887e-06	0	0	PASS			10.1		0	0	3.8			1	74892	0	0	0	59992	0	0	0	29604	0	0	0	44860	0	0	0	64036	0	0	0	6068	0	0	1	1179970	0	0	0	910	0	0	0	91070	0	0	1	62478	0	0
3-38555710-A-G	3	38555710		A	G	gnomAD Exomes	PASS	NA	ENST00000423572.7	p.Asn1495Asn	p.Asn1495Asn	c.4485T>C	synonymous_variant				1	1613940	6.19602e-07	0	0	PASS			0.5		0	0	-10.6			0	74992	0	0	0	60010	0	0	0	29606	0	0	0	44848	0	0	0	64032	0	0	0	6044	0	0	1	1179934	0	0	0	912	0	0	0	91064	0	0	0	62498	0	0
3-38555713-G-A	3	38555713		G	A	gnomAD Exomes	PASS	NA	ENST00000423572.7	p.Tyr1494Tyr	p.Tyr1494Tyr	c.4482C>T	synonymous_variant				1	1614066	6.19553e-07	0	0	PASS			8.2		0	-0.01	2.45			0	75032	0	0	0	60024	0	0	0	29604	0	0	0	44852	0	0	0	64040	0	0	0	6054	0	0	1	1179982	0	0	0	910	0	0	0	91070	0	0	0	62498	0	0
3-38555718-ACTT-A	3	38555718	rs869025522	ACTT	A	gnomAD Exomes,gnomAD Genomes	PASS	PASS	ENST00000423572.7	p.Lys1492del	p.Lys1492del	c.4474_4476del	inframe_deletion	Pathogenic/Likely pathogenic	222814		5	1613796	3.09829e-06	0	0	PASS	nfe	6.8e-07	20.4		0	0.01	6.31			0	74832	0	0	1	59994	0	0	0	29606	0	0	1	44856	0	0	0	64028	0	0	0	6078	0	0	3	1179948	0	0	0	912	0	0	0	91068	0	0	0	62474	0	0
3-38555720-T-C	3	38555720	rs199473260	T	C	gnomAD Exomes,gnomAD Genomes	PASS	PASS	ENST00000423572.7	p.Lys1492Arg	p.Lys1492Arg	c.4475A>G	missense_variant	Conflicting interpretations of pathogenicity	67898		101	1613916	6.25807e-05	0	0	PASS	nfe	6.476e-05	24.5	0.911	0	0.01	6.34	0.02	0.041	0	74894	0	0	0	60006	0	0	0	29604	0	0	0	44864	0	0	0	64036	0	0	0	6082	0	0	92	1179970	0	0	0	912	0	0	0	91070	0	0	9	62478	0	0
3-38555723-T-C	3	38555723		T	C	gnomAD Exomes	PASS	NA	ENST00000423572.7	p.Lys1491Arg	p.Lys1491Arg	c.4472A>G	missense_variant				1	1614058	6.19556e-07	0	0	PASS			23.1	0.846	0	0	6.34	0.08	0.906	0	75024	0	0	0	60022	0	0	0	29604	0	0	1	44848	0	0	0	64038	0	0	0	6060	0	0	0	1179982	0	0	0	912	0	0	0	91068	0	0	0	62500	0	0
3-38555725-C-T	3	38555725		C	T	gnomAD Exomes	PASS	NA	ENST00000423572.7	p.Gln1490Gln	p.Gln1490Gln	c.4470G>A	synonymous_variant				1	1614100	6.1954e-07	0	0	PASS			9.34		0	-0.01	7.07			0	75040	0	0	0	60026	0	0	0	29604	0	0	0	44854	0	0	0	64032	0	0	0	6060	0	0	1	1179994	0	0	0	912	0	0	0	91076	0	0	0	62502	0	0
3-38555728-C-T	3	38555728	rs375026424	C	T	gnomAD Exomes,gnomAD Genomes	PASS	PASS	ENST00000423572.7	p.Glu1489Glu	p.Glu1489Glu	c.4467G>A	synonymous_variant	Conflicting interpretations of pathogenicity	378549		238	1613958	0.000147464	0	0	PASS	nfe	0.00017315	6.26		0	0	0.474			6	74910	0	0	0	60004	0	0	0	29608	0	0	0	44868	0	0	1	64040	0	0	0	6078	0	0	229	1179978	0	0	0	912	0	0	0	91078	0	0	2	62482	0	0
3-38555730-C-T	3	38555730	rs1553694237	C	T	gnomAD Exomes	PASS	NA	ENST00000423572.7	p.Glu1489Lys	p.Glu1489Lys	c.4465G>A	missense_variant				1	1614066	6.19553e-07	0	0	PASS			24.2	0.869	0	0	8.87	0.04	0.254	0	75024	0	0	0	60022	0	0	0	29604	0	0	0	44866	0	0	0	64032	0	0	0	6058	0	0	1	1179976	0	0	0	912	0	0	0	91072	0	0	0	62500	0	0
3-38555731-C-A	3	38555731	rs199473616	C	A	gnomAD Exomes	PASS	NA	ENST00000423572.7	p.Glu1488Asp	p.Glu1488Asp	c.4464G>T	missense_variant	Uncertain significance	67897		1	1614086	6.19546e-07	0	0	PASS			22.6	0.798	0.01	0	3.55	0.03	0.911	0	75032	0	0	0	60024	0	0	0	29608	0	0	0	44856	0	0	0	64038	0	0	0	6060	0	0	1	1179984	0	0	0	912	0	0	0	91072	0	0	0	62500	0	0
3-38555739-T-G	3	38555739	rs199473258	T	G	gnomAD Exomes,gnomAD Genomes	PASS	PASS	ENST00000423572.7	p.Met1486Leu	p.Met1486Leu	c.4456A>C	missense_variant	Conflicting interpretations of pathogenicity	67895		13	1613930	8.05487e-06	0	0	PASS	afr	9.216e-05	22.7	0.815	0	0	6.34	0.06	0.007	12	74904	0	0	0	59998	0	0	0	29602	0	0	0	44870	0	0	0	64030	0	0	0	6082	0	0	1	1179982	0	0	0	912	0	0	0	91072	0	0	0	62478	0	0
3-38555746-G-A	3	38555746	rs369245812	G	A	gnomAD Exomes,gnomAD Genomes	PASS	PASS	ENST00000423572.7	p.Asp1483Asp	p.Asp1483Asp	c.4449C>T	synonymous_variant	Likely benign	701190		37	1614046	2.29238e-05	1	0	PASS	eas	0.00013699	8.46		0	0	3.5			13	75030	0	0	1	59992	0	0	0	29604	0	0	11	44866	0	0	0	64038	0	0	0	6060	0	0	2	1179984	0	0	0	910	0	0	4	91064	1	0	6	62498	0	0
3-38555748-C-T	3	38555748	rs2125834345	C	T	gnomAD Exomes	PASS	NA	ENST00000423572.7	p.Asp1483Asn	p.Asp1483Asn	c.4447G>A	missense_variant	Uncertain significance	1389258		2	1614074	1.2391e-06	0	0	PASS			24.3	0.88	0	0.01	8.87	0	0.92	0	75040	0	0	0	60016	0	0	0	29600	0	0	0	44870	0	0	0	64038	0	0	0	6060	0	0	1	1179970	0	0	0	912	0	0	1	91068	0	0	0	62500	0	0
3-38555749-C-G	3	38555749	rs758190533	C	G	gnomAD Exomes	PASS	NA	ENST00000423572.7	p.Gln1482His	p.Gln1482His	c.4446G>C	missense_variant				1	1614094	6.19543e-07	0	0	PASS			21.6	0.739	0.02	0.02	3.53	0.04	0.575	0	75044	0	0	0	60016	0	0	0	29602	0	0	0	44872	0	0	0	64040	0	0	0	6060	0	0	1	1179984	0	0	0	912	0	0	0	91066	0	0	0	62498	0	0
3-38555752-G-A	3	38555752	rs779664400	G	A	gnomAD Exomes	PASS	NA	ENST00000423572.7	p.Gly1481Gly	p.Gly1481Gly	c.4443C>T	synonymous_variant	Conflicting interpretations of pathogenicity	1332264		8	1613944	4.9568e-06	0	0	PASS	sas	2.864e-05	9.63		0.01	-0.01	2.23			0	75000	0	0	0	60008	0	0	0	29604	0	0	0	44858	0	0	0	64024	0	0	0	6058	0	0	2	1179928	0	0	0	912	0	0	6	91052	0	0	0	62500	0	0
3-38555753-C-T	3	38555753		C	T	gnomAD Exomes	PASS	NA	ENST00000423572.7	p.Gly1481Asp	p.Gly1481Asp	c.4442G>A	missense_variant	Uncertain significance	1740648		1	1614014	6.19573e-07	0	0	PASS			23.8	0.857	0.01	0.01	8.87	0.03	1	0	75014	0	0	0	60012	0	0	0	29604	0	0	0	44866	0	0	0	64028	0	0	0	6060	0	0	1	1179960	0	0	0	912	0	0	0	91062	0	0	0	62496	0	0
3-38555758-T-C	3	38555758		T	C	gnomAD Exomes	PASS	NA	ENST00000423572.7	p.Leu1479Leu	p.Leu1479Leu	c.4437A>G	splice_region_variant				1	1614032	6.19566e-07	0	0	PASS			18.2		0.87	0.65	6.34			0	75042	0	0	0	60014	0	0	0	29602	0	0	0	44860	0	0	0	64026	0	0	0	6060	0	0	1	1179950	0	0	0	912	0	0	0	91060	0	0	0	62506	0	0
3-38555770-G-A	3	38555770	rs747594441	G	A	gnomAD Exomes,gnomAD Genomes	PASS	PASS	ENST00000423572.7	c.4435-10C>T		c.4435-10C>T	intron_variant	Likely benign	516644		69	1613890	4.27538e-05	0	0	PASS	nfe	4.428e-05	18.8		0	-0.02	2.93			0	74916	0	0	0	60002	0	0	0	29604	0	0	0	44880	0	0	0	64018	0	0	0	6082	0	0	65	1179936	0	0	0	912	0	0	0	91070	0	0	4	62470	0	0
3-38555772-A-C	3	38555772		A	C	gnomAD Exomes	PASS	NA	ENST00000423572.7	c.4435-12T>G		c.4435-12T>G	intron_variant				1	1613948	6.19599e-07	0	0	PASS			17.5		0.01	0.01	5.75			0	75022	0	0	1	60024	0	0	0	29600	0	0	0	44864	0	0	0	64032	0	0	0	6056	0	0	0	1179880	0	0	0	912	0	0	0	91064	0	0	0	62494	0	0
3-38555773-G-A	3	38555773	rs768122161	G	A	gnomAD Exomes,gnomAD Genomes	PASS	PASS	ENST00000423572.7	c.4435-13C>T		c.4435-13C>T	intron_variant	Benign/Likely benign	922006		150	1613782	9.29494e-05	2	0	PASS	sas	0.00121736	14.6		0	-0.02	0.391			1	74904	0	0	0	59980	0	0	0	29600	0	0	1	44874	0	0	0	64028	0	0	0	6080	0	0	13	1179860	0	0	0	912	0	0	129	91074	2	0	6	62470	0	0
3-38555774-G-C	3	38555774	rs2061149982	G	C	gnomAD Exomes	PASS	NA	ENST00000423572.7	c.4435-14C>G		c.4435-14C>G	intron_variant				8	1613778	4.95731e-06	0	0	PASS	nfe	2.92e-06	15.1		0.01	0.01	1.46			0	75012	0	0	0	60002	0	0	0	29600	0	0	0	44870	0	0	0	64020	0	0	0	6058	0	0	8	1179752	0	0	0	912	0	0	0	91068	0	0	0	62484	0	0
3-38555775-C-CACTTAGA	3	38555775		C	CACTTAGA	gnomAD Exomes	PASS	NA	ENST00000423572.7	c.4435-16_4435-15insTCTAAGT		c.4435-16_4435-15insTCTAAGT	intron_variant				1	1613844	6.19639e-07	0	0	PASS			1.67		0.02	0.04	0.369			0	75030	0	0	0	60016	0	0	0	29598	0	0	0	44878	0	0	0	64026	0	0	0	6058	0	0	0	1179778	0	0	0	910	0	0	1	91064	0	0	0	62486	0	0
3-38555777-C-G	3	38555777	rs557263322	C	G	gnomAD Exomes	PASS	NA	ENST00000423572.7	c.4435-17G>C		c.4435-17G>C	intron_variant				2	1613816	1.2393e-06	0	0	PASS			6.09		0	0.01	1.07			0	75034	0	0	0	60010	0	0	0	29604	0	0	0	44868	0	0	0	64034	0	0	0	6060	0	0	1	1179740	0	0	0	912	0	0	0	91064	0	0	1	62490	0	0
3-38555777-C-T	3	38555777	rs557263322	C	T	gnomAD Exomes,gnomAD Genomes	PASS	PASS	ENST00000423572.7	c.4435-17G>A		c.4435-17G>A	intron_variant	Likely benign	2010200		28	1613816	1.73502e-05	1	0	PASS	sas	0.00015377	6.55		0.01	-0.03	1.07			0	75034	0	0	0	60010	0	0	0	29604	0	0	0	44868	0	0	0	64034	0	0	0	6060	0	0	6	1179740	0	0	0	912	0	0	21	91064	1	0	1	62490	0	0
3-38555777-C-A	3	38555777		C	A	gnomAD Exomes	PASS	NA	ENST00000423572.7	c.4435-17G>T		c.4435-17G>T	intron_variant	Likely benign	2151766		2	1613816	1.2393e-06	0	0	PASS	nfe	2.8e-07	5.59		0	-0.02	1.07			0	75034	0	0	0	60010	0	0	0	29604	0	0	0	44868	0	0	0	64034	0	0	0	6060	0	0	2	1179740	0	0	0	912	0	0	0	91064	0	0	0	62490	0	0
3-38555780-A-G	3	38555780	rs1465885386	A	G	gnomAD Exomes	PASS	NA	ENST00000423572.7	c.4435-20T>C		c.4435-20T>C	intron_variant				4	1613536	2.47903e-06	0	0	PASS	nfe	7.9e-07	2.37		0	0.01	0.124			0	74960	0	0	0	59990	0	0	0	29596	0	0	0	44844	0	0	0	64014	0	0	0	6054	0	0	4	1179634	0	0	0	912	0	0	0	91044	0	0	0	62488	0	0
3-38555781-C-A	3	38555781	rs900899636	C	A	gnomAD Exomes	PASS	NA	ENST00000423572.7	c.4435-21G>T		c.4435-21G>T	intron_variant				16	1613738	9.91487e-06	0	0	PASS	afr	1.744e-05	0.02		0	0.02	-0.462			4	75020	0	0	0	60008	0	0	0	29594	0	0	0	44868	0	0	0	64028	0	0	0	6060	0	0	12	1179698	0	0	0	912	0	0	0	91056	0	0	0	62494	0	0
3-38555781-C-T	3	38555781		C	T	gnomAD Exomes	PASS	NA	ENST00000423572.7	c.4435-21G>A		c.4435-21G>A	intron_variant				1	1613738	6.19679e-07	0	0	PASS			0.039		0	0.02	-0.462			0	75020	0	0	0	60008	0	0	0	29594	0	0	0	44868	0	0	0	64028	0	0	0	6060	0	0	1	1179698	0	0	0	912	0	0	0	91056	0	0	0	62494	0	0
3-38555782-C-A	3	38555782		C	A	gnomAD Exomes	PASS	NA	ENST00000423572.7	c.4435-22G>T		c.4435-22G>T	intron_variant				1	1613680	6.19702e-07	0	0	PASS			1.17		0	-0.03	0.804			0	75028	0	0	0	60010	0	0	0	29600	0	0	0	44864	0	0	0	64032	0	0	0	6058	0	0	1	1179642	0	0	0	912	0	0	0	91042	0	0	0	62492	0	0
3-38555782-C-G	3	38555782	rs1301853722	C	G	gnomAD Exomes	PASS	NA	ENST00000423572.7	c.4435-22G>C		c.4435-22G>C	intron_variant				1	1613680	6.19702e-07	0	0	PASS			1.26		0	-0.03	0.804			0	75028	0	0	0	60010	0	0	0	29600	0	0	0	44864	0	0	0	64032	0	0	0	6058	0	0	0	1179642	0	0	0	912	0	0	1	91042	0	0	0	62492	0	0
3-38555784-C-A	3	38555784		C	A	gnomAD Exomes	PASS	NA	ENST00000423572.7	c.4435-24G>T		c.4435-24G>T	intron_variant				1	1613518	6.19764e-07	0	0	PASS			13.6		0.01	0.01	4.05			0	75020	0	0	0	60004	0	0	0	29596	0	0	0	44864	0	0	0	64034	0	0	0	6058	0	0	1	1179520	0	0	0	912	0	0	0	91028	0	0	0	62482	0	0
3-38555785-A-C	3	38555785		A	C	gnomAD Exomes	PASS	NA	ENST00000423572.7	c.4435-25T>G		c.4435-25T>G	intron_variant				126	1612178	7.81551e-05	0	0	PASS	nfe	8.051e-05	17		0.03	0.03	2.32			1	74996	0	0	0	60006	0	0	0	29578	0	0	1	44852	0	0	1	64012	0	0	0	6058	0	0	112	1178350	0	0	0	912	0	0	5	90988	0	0	6	62426	0	0
3-38555788-C-T	3	38555788	rs368998090	C	T	gnomAD Exomes,gnomAD Genomes	PASS	PASS	ENST00000423572.7	c.4435-28G>A		c.4435-28G>A	intron_variant				280	1612232	0.000173672	0	0	PASS	nfe	0.00018529	0.195		0	0.01	-2.1			3	74912	0	0	0	59992	0	0	0	29590	0	0	0	44874	0	0	0	64036	0	0	0	6076	0	0	244	1178398	0	0	0	912	0	0	0	91010	0	0	33	62432	0	0
3-38555788-C-G	3	38555788		C	G	gnomAD Exomes	PASS	NA	ENST00000423572.7	c.4435-28G>C		c.4435-28G>C	intron_variant				2	1612352	1.24042e-06	0	0	PASS			0.159		0	-0.01	-2.1			1	75034	0	0	0	60012	0	0	0	29590	0	0	0	44862	0	0	1	64036	0	0	0	6054	0	0	0	1178392	0	0	0	912	0	0	0	91006	0	0	0	62454	0	0
3-38555790-G-A	3	38555790	rs1467794825	G	A	gnomAD Genomes	NA	PASS	ENST00000423572.7	c.4435-30C>T		c.4435-30C>T	intron_variant				1	1612928	6.1999e-07	0	0	PASS			15.5		0	0	1.26			0	74896	0	0	0	59980	0	0	0	29594	0	0	0	44876	0	0	0	64024	0	0	0	6076	0	0	1	1179114	0	0	0	912	0	0	0	91012	0	0	0	62444	0	0
3-38555792-G-T	3	38555792	rs773829118	G	T	gnomAD Exomes	PASS	NA	ENST00000423572.7	c.4435-32C>A		c.4435-32C>A	intron_variant				3	1611502	1.86162e-06	0	0	PASS	amr	5.53e-06	10.5		0	0.01	1.44			0	74946	0	0	2	60004	0	0	0	29582	0	0	0	44868	0	0	0	64020	0	0	0	6058	0	0	0	1177710	0	0	0	912	0	0	1	90976	0	0	0	62426	0	0
3-38555792-G-A	3	38555792		G	A	gnomAD Exomes	PASS	NA	ENST00000423572.7	c.4435-32C>T		c.4435-32C>T	intron_variant				1	1611502	6.20539e-07	0	0	PASS			11.7		0	0.01	1.44			0	74946	0	0	0	60004	0	0	0	29582	0	0	0	44868	0	0	0	64020	0	0	0	6058	0	0	0	1177710	0	0	0	912	0	0	1	90976	0	0	0	62426	0	0
3-38555793-G-A	3	38555793		G	A	gnomAD Exomes	PASS	NA	ENST00000423572.7	c.4435-33C>T		c.4435-33C>T	intron_variant				1	1611162	6.2067e-07	0	0	PASS			15.7		0	0	4.16			0	74970	0	0	1	60002	0	0	0	29582	0	0	0	44866	0	0	0	64026	0	0	0	6052	0	0	0	1177378	0	0	0	912	0	0	0	90958	0	0	0	62416	0	0
3-38555793-G-C	3	38555793	rs2061150424	G	C	gnomAD Exomes	PASS	NA	ENST00000423572.7	c.4435-33C>G		c.4435-33C>G	intron_variant				1	1611162	6.2067e-07	0	0	PASS			14.9		0	0.01	4.16			0	74970	0	0	0	60002	0	0	0	29582	0	0	0	44866	0	0	0	64026	0	0	0	6052	0	0	1	1177378	0	0	0	912	0	0	0	90958	0	0	0	62416	0	0
3-38555798-C-T	3	38555798		C	T	gnomAD Exomes	PASS	NA	ENST00000423572.7	c.4435-38G>A		c.4435-38G>A	intron_variant				1	1606744	6.22377e-07	0	0	PASS			7.08		0	0	-0.121			0	74892	0	0	0	59992	0	0	0	29554	0	0	0	44832	0	0	0	64014	0	0	0	6044	0	0	1	1173394	0	0	0	912	0	0	0	90856	0	0	0	62254	0	0
3-38555803-G-T	3	38555803	rs1320629810	G	T	gnomAD Exomes	PASS	NA	ENST00000423572.7	c.4435-43C>A		c.4435-43C>A	intron_variant				1	1601868	6.24271e-07	0	0	PASS			4.33		0	0	0.443			0	74784	0	0	0	59966	0	0	0	29508	0	0	0	44830	0	0	0	64008	0	0	0	6026	0	0	1	1169026	0	0	0	912	0	0	0	90744	0	0	0	62064	0	0
3-38555806-CCAGCATGGAGGG-C	3	38555806		CCAGCATGGAGGG	C	gnomAD Exomes	PASS	NA	ENST00000423572.7	c.4435-58_4435-47del		c.4435-58_4435-47del	intron_variant				1	1604140	6.23387e-07	0	0	PASS			6.21		0	0.01	1.55			0	74814	0	0	0	59970	0	0	0	29534	0	0	1	44834	0	0	0	63998	0	0	0	6042	0	0	0	1171098	0	0	0	912	0	0	0	90774	0	0	0	62164	0	0
3-38555811-A-G	3	38555811		A	G	gnomAD Exomes	PASS	NA	ENST00000423572.7	c.4435-51T>C		c.4435-51T>C	intron_variant				1	1595480	6.26771e-07	0	0	PASS			7.58		0	0.01	0.121			0	74644	0	0	0	59950	0	0	0	29460	0	0	0	44792	0	0	0	63996	0	0	0	6012	0	0	1	1163282	0	0	0	912	0	0	0	90578	0	0	0	61854	0	0
3-38555811-A-T	3	38555811		A	T	gnomAD Exomes	PASS	NA	ENST00000423572.7	c.4435-51T>A		c.4435-51T>A	intron_variant				1	1595480	6.26771e-07	0	0	PASS			7.04		0	0	0.121			0	74644	0	0	0	59950	0	0	0	29460	0	0	1	44792	0	0	0	63996	0	0	0	6012	0	0	0	1163282	0	0	0	912	0	0	0	90578	0	0	0	61854	0	0
3-38555812-T-C	3	38555812	rs1575717039	T	C	gnomAD Exomes	PASS	NA	ENST00000423572.7	c.4435-52A>G		c.4435-52A>G	intron_variant				33	1594746	2.0693e-05	1	0	PASS	eas	0.00053859	1.2		0	0	-3.08			0	74642	0	0	0	59936	0	0	0	29454	0	0	33	44796	1	0	0	64000	0	0	0	6004	0	0	0	1162596	0	0	0	912	0	0	0	90576	0	0	0	61830	0	0
3-38555812-TG-T	3	38555812	rs2061150698	TG	T	gnomAD Exomes	PASS	NA	ENST00000423572.7	c.4435-53del		c.4435-53del	intron_variant				1	1594746	6.27059e-07	0	0	PASS			0.553		0	0.01	-3.08			0	74642	0	0	0	59936	0	0	0	29454	0	0	1	44796	0	0	0	64000	0	0	0	6004	0	0	0	1162596	0	0	0	912	0	0	0	90576	0	0	0	61830	0	0
3-38555813-G-A	3	38555813	rs2125834434	G	A	gnomAD Exomes,gnomAD Genomes	PASS	PASS	ENST00000423572.7	c.4435-53C>T		c.4435-53C>T	intron_variant				19	1591552	1.1938e-05	0	0	PASS	nfe	8.17e-06	1.23		0	0	-1.17			0	74582	0	0	0	59896	0	0	0	29416	0	0	0	44782	0	0	0	63974	0	0	0	6002	0	0	16	1159824	0	0	0	912	0	0	0	90448	0	0	3	61716	0	0
3-38555815-AG-A	3	38555815		AG	A	gnomAD Exomes	PASS	NA	ENST00000423572.7	c.4435-56del		c.4435-56del	intron_variant				2	1586978	1.26026e-06	0	0	PASS			1.43		0	0.01	0.26			0	74478	0	0	0	59868	0	0	0	29376	0	0	0	44724	0	0	0	63966	0	0	0	5986	0	0	0	1155782	0	0	0	912	0	0	1	90336	0	0	1	61550	0	0
3-38555816-G-A	3	38555816	rs1028724324	G	A	gnomAD Exomes,gnomAD Genomes	PASS	PASS	ENST00000423572.7	c.4435-56C>T		c.4435-56C>T	intron_variant				83	1589786	5.22083e-05	0	0	PASS	mid	0.00054801	2.48		0	0	-0.794			3	74550	0	0	3	59866	0	0	0	29396	0	0	0	44750	0	0	0	63958	0	0	7	5994	0	0	58	1158310	0	0	0	912	0	0	0	90390	0	0	12	61660	0	0
3-38555819-C-A	3	38555819		C	A	gnomAD Exomes	PASS	NA	ENST00000423572.7	c.4435-59G>T		c.4435-59G>T	intron_variant				1	1582344	6.31974e-07	0	0	PASS			0.092		0	0	-0.43			0	74346	0	0	0	59706	0	0	0	29306	0	0	0	44702	0	0	0	63940	0	0	0	5970	0	0	1	1151922	0	0	0	912	0	0	0	90156	0	0	0	61384	0	0
3-38555821-C-T	3	38555821		C	T	gnomAD Exomes	PASS	NA	ENST00000423572.7	c.4435-61G>A		c.4435-61G>A	intron_variant				1	1576364	6.34371e-07	0	0	PASS			0.606		0	0.01	-0.804			0	74242	0	0	1	59704	0	0	0	29254	0	0	0	44688	0	0	0	63930	0	0	0	5960	0	0	0	1146520	0	0	0	912	0	0	0	89976	0	0	0	61178	0	0
3-38555821-C-A	3	38555821	rs1575717070	C	A	gnomAD Exomes	PASS	NA	ENST00000423572.7	c.4435-61G>T		c.4435-61G>T	intron_variant				2	1576364	1.26874e-06	0	0	PASS			0.451		0	0	-0.804			0	74242	0	0	0	59704	0	0	0	29254	0	0	1	44688	0	0	0	63930	0	0	0	5960	0	0	1	1146520	0	0	0	912	0	0	0	89976	0	0	0	61178	0	0
3-38555822-C-T	3	38555822	rs2061150853	C	T	gnomAD Exomes	PASS	NA	ENST00000423572.7	c.4435-62G>A		c.4435-62G>A	intron_variant				1	1571096	6.36498e-07	0	0	PASS			3.3		0	0	-0.066			1	74112	0	0	0	59652	0	0	0	29178	0	0	0	44674	0	0	0	63914	0	0	0	5954	0	0	0	1141756	0	0	0	912	0	0	0	89886	0	0	0	61058	0	0
3-38555823-A-G	3	38555823	rs567677951	A	G	gnomAD Exomes,gnomAD Genomes	PASS	PASS	ENST00000423572.7	c.4435-63T>C		c.4435-63T>C	intron_variant				2	1571522	1.27265e-06	0	0	PASS			5.89		0	0	-0.265			1	74160	0	0	0	59674	0	0	0	29190	0	0	1	44658	0	0	0	63922	0	0	0	5952	0	0	0	1142104	0	0	0	912	0	0	0	89894	0	0	0	61056	0	0
3-38555825-G-T	3	38555825		G	T	gnomAD Exomes	PASS	NA	ENST00000423572.7	c.4435-65C>A		c.4435-65C>A	intron_variant				2	1562118	1.28031e-06	0	0	PASS			6.84		0	0	2.09			0	73928	0	0	0	59518	0	0	0	29070	0	0	1	44578	0	0	0	63904	0	0	0	5920	0	0	1	1133968	0	0	0	912	0	0	0	89570	0	0	0	60750	0	0
3-38555826-A-T	3	38555826		A	T	gnomAD Exomes	PASS	NA	ENST00000423572.7	c.4435-66T>A		c.4435-66T>A	intron_variant				2	1563842	1.2789e-06	0	0	PASS	nfe	2.9e-07	7.54		0	0	-0.992			0	73962	0	0	0	59592	0	0	0	29090	0	0	0	44590	0	0	0	63898	0	0	0	5926	0	0	2	1135404	0	0	0	912	0	0	0	89650	0	0	0	60818	0	0
3-38555830-T-C	3	38555830	rs1192233605	T	C	gnomAD Genomes	NA	PASS	ENST00000423572.7	c.4435-70A>G		c.4435-70A>G	intron_variant				2	1550274	1.29009e-06	0	0	PASS			6.68		0.02	0	0.386			0	73574	0	0	0	59468	0	0	0	29004	0	0	0	44576	0	0	0	63870	0	0	0	5926	0	0	1	1123308	0	0	0	912	0	0	1	89324	0	0	0	60312	0	0
3-38556366-C-T	3	38556366		C	T	gnomAD Exomes	PASS	NA	ENST00000423572.7	c.4434+75G>A		c.4434+75G>A	intron_variant				1	1480136	6.75614e-07	0	0	PASS			8.4		0	0	0.148			0	71858	0	0	0	50916	0	0	0	28082	0	0	0	40754	0	0	0	59508	0	0	0	4798	0	0	1	1083570	0	0	0	912	0	0	0	82078	0	0	0	57660	0	0
3-38556367-C-CTGAG	3	38556367		C	CTGAG	gnomAD Exomes	PASS	NA	ENST00000423572.7	c.4434+70_4434+73dup		c.4434+70_4434+73dup	intron_variant				1	1490274	6.71018e-07	0	0	PASS			4.53		0	-0.02	1.84			0	72076	0	0	0	50954	0	0	0	28166	0	0	0	40826	0	0	0	59584	0	0	0	4848	0	0	1	1092612	0	0	0	912	0	0	0	82342	0	0	0	57954	0	0
3-38556367-CTGAG-C	3	38556367		CTGAG	C	gnomAD Exomes	PASS	NA	ENST00000423572.7	c.4434+70_4434+73del		c.4434+70_4434+73del	intron_variant				1	1490274	6.71018e-07	0	0	PASS			2.34		0.01	0.01	1.84			0	72076	0	0	0	50954	0	0	0	28166	0	0	0	40826	0	0	0	59584	0	0	0	4848	0	0	1	1092612	0	0	0	912	0	0	0	82342	0	0	0	57954	0	0
3-38556369-G-T	3	38556369		G	T	gnomAD Exomes	PASS	NA	ENST00000423572.7	c.4434+72C>A		c.4434+72C>A	intron_variant				1	1493342	6.69639e-07	0	0	PASS			1.5		0.01	0.01	-0.765			0	72132	0	0	0	50984	0	0	0	28208	0	0	0	40916	0	0	1	59628	0	0	0	4888	0	0	0	1095046	0	0	0	912	0	0	0	82500	0	0	0	58128	0	0
3-38556369-G-A	3	38556369		G	A	gnomAD Exomes	PASS	NA	ENST00000423572.7	c.4434+72C>T		c.4434+72C>T	intron_variant				5	1493346	3.34819e-06	0	0	PASS	sas	9.66e-06	1.87		0.01	0.01	-0.765			0	72132	0	0	0	50984	0	0	0	28208	0	0	0	40916	0	0	0	59628	0	0	0	4888	0	0	2	1095050	0	0	0	912	0	0	3	82500	0	0	0	58128	0	0
3-38556372-T-G	3	38556372		T	G	gnomAD Exomes	PASS	NA	ENST00000423572.7	c.4434+69A>C		c.4434+69A>C	intron_variant				17	1502044	1.13179e-05	0	0	PASS	nfe	9.39e-06	5.34		0.01	0.02	-0.962			0	72306	0	0	0	51024	0	0	0	28276	0	0	0	41028	0	0	0	59714	0	0	0	4928	0	0	17	1102686	0	0	0	912	0	0	0	82718	0	0	0	58452	0	0
3-38556373-G-A	3	38556373		G	A	gnomAD Exomes	PASS	NA	ENST00000423572.7	c.4434+68C>T		c.4434+68C>T	intron_variant				1	1504398	6.64718e-07	0	0	PASS			5.16		0.02	0.01	0.439			0	72396	0	0	0	51014	0	0	0	28306	0	0	0	41048	0	0	0	59742	0	0	0	4966	0	0	1	1104726	0	0	0	912	0	0	0	82786	0	0	0	58502	0	0
3-38556373-GGC-G	3	38556373	rs1417823393	GGC	G	gnomAD Exomes	PASS	NA	ENST00000423572.7	c.4434+66_4434+67del		c.4434+66_4434+67del	intron_variant				3	1504398	1.99415e-06	0	0	PASS	nfe	7.2e-07	4.28		0	0	0.439			0	72396	0	0	0	51014	0	0	0	28306	0	0	0	41048	0	0	0	59742	0	0	0	4966	0	0	3	1104726	0	0	0	912	0	0	0	82786	0	0	0	58502	0	0
3-38556376-C-A	3	38556376	rs41315507	C	A	gnomAD Genomes	NA	PASS	ENST00000423572.7	c.4434+65G>T		c.4434+65G>T	intron_variant				1	1526832	6.54951e-07	0	0	AC0			2.97		0	0	-0.649			0	72718	0	0	1	51024	0	0	0	28454	0	0	0	41212	0	0	0	59802	0	0	0	5062	0	0	0	1125162	0	0	0	910	0	0	0	83222	0	0	0	59266	0	0
3-38556376-C-T	3	38556376	rs41315507	C	T	gnomAD Exomes,gnomAD Genomes	PASS	PASS	ENST00000423572.7	c.4434+65G>A		c.4434+65G>A	intron_variant	Benign	532147		135168	1526488	0.0885484	6825	0	PASS	mid	0.1624	4.11		0	-0.01	-0.649			11858	72824	1037	0	3737	51038	164	0	4778	28446	383	0	21	41200	0	0	2434	59800	42	0	866	5038	76	0	101411	1124752	4664	0	48	910	2	0	4468	83206	168	0	5547	59274	289	0
3-38556377-C-G	3	38556377		C	G	gnomAD Exomes	PASS	NA	ENST00000423572.7	c.4434+64G>C		c.4434+64G>C	intron_variant				1	1536836	6.50688e-07	0	0	PASS			7.08		0	0.01	1.13			0	73088	0	0	0	51122	0	0	0	28524	0	0	0	41278	0	0	0	59864	0	0	0	5120	0	0	1	1133820	0	0	0	912	0	0	0	83500	0	0	0	59608	0	0
3-38556377-C-T	3	38556377		C	T	gnomAD Exomes	PASS	NA	ENST00000423572.7	c.4434+64G>A		c.4434+64G>A	intron_variant				4	1536836	2.60275e-06	0	0	PASS	nfe	2.9e-07	7.31		0	0	1.13			1	73088	0	0	1	51122	0	0	0	28524	0	0	0	41278	0	0	0	59864	0	0	0	5120	0	0	2	1133820	0	0	0	912	0	0	0	83500	0	0	0	59608	0	0
3-38556380-C-T	3	38556380		C	T	gnomAD Exomes	PASS	NA	ENST00000423572.7	c.4434+61G>A		c.4434+61G>A	intron_variant				1	1543050	6.48067e-07	0	0	PASS			6.46		0	0	2.15			0	73222	0	0	0	51166	0	0	0	28590	0	0	0	41376	0	0	0	59938	0	0	0	5206	0	0	1	1139172	0	0	0	912	0	0	0	83624	0	0	0	59844	0	0
3-38556382-AT-A	3	38556382		AT	A	gnomAD Exomes	PASS	NA	ENST00000423572.7	c.4434+58del		c.4434+58del	intron_variant				1	1546194	6.46749e-07	0	0	PASS			0.046		0	0.01	-0.077			0	73276	0	0	0	51242	0	0	0	28602	0	0	0	41464	0	0	0	59996	0	0	0	5256	0	0	1	1141708	0	0	0	912	0	0	0	83800	0	0	0	59938	0	0
3-38556384-C-A	3	38556384		C	A	gnomAD Exomes	PASS	NA	ENST00000423572.7	c.4434+57G>T		c.4434+57G>T	intron_variant				3	1548086	1.93788e-06	0	0	PASS	sas	3.96e-06	2.8		0	0	0.051			0	73396	0	0	0	51272	0	0	0	28634	0	0	0	41534	0	0	0	60024	0	0	0	5298	0	0	1	1143188	0	0	0	912	0	0	2	83852	0	0	0	59976	0	0
3-38556385-C-A	3	38556385		C	A	gnomAD Exomes	PASS	NA	ENST00000423572.7	c.4434+56G>T		c.4434+56G>T	intron_variant				1	1550550	6.44932e-07	0	0	PASS			9.94		0	0.01	0.664			0	73458	0	0	0	51320	0	0	0	28654	0	0	0	41580	0	0	0	60072	0	0	0	5328	0	0	1	1145192	0	0	0	912	0	0	0	83964	0	0	0	60070	0	0
3-38556385-C-T	3	38556385	rs2061159630	C	T	gnomAD Exomes,gnomAD Genomes	PASS	PASS	ENST00000423572.7	c.4434+56G>A		c.4434+56G>A	intron_variant				9	1550434	5.80483e-06	0	0	PASS	sas	5.529e-05	10.4		0	-0.01	0.664			0	73336	0	0	0	51300	0	0	0	28654	0	0	0	41594	0	0	0	60072	0	0	0	5350	0	0	0	1145200	0	0	0	912	0	0	9	83968	0	0	0	60048	0	0
3-38556386-C-G	3	38556386	rs2061159683	C	G	gnomAD Exomes	PASS	NA	ENST00000423572.7	c.4434+55G>C		c.4434+55G>C	intron_variant				1	1551398	6.4458e-07	0	0	PASS			7.05		0	-0.02	0.012			0	73510	0	0	1	51334	0	0	0	28652	0	0	0	41622	0	0	0	60106	0	0	0	5376	0	0	0	1145766	0	0	0	912	0	0	0	84000	0	0	0	60120	0	0
3-38556388-T-G	3	38556388		T	G	gnomAD Exomes	PASS	NA	ENST00000423572.7	c.4434+53A>C		c.4434+53A>C	intron_variant				1	1553166	6.43846e-07	0	0	PASS			2.44		0	0.01	-3.73			0	73610	0	0	0	51434	0	0	0	28662	0	0	0	41710	0	0	0	60156	0	0	0	5392	0	0	1	1146980	0	0	0	912	0	0	0	84136	0	0	0	60174	0	0
3-38556389-G-A	3	38556389		G	A	gnomAD Exomes	PASS	NA	ENST00000423572.7	c.4434+52C>T		c.4434+52C>T	intron_variant				2	1553622	1.28731e-06	0	0	PASS	nfe	2.9e-07	10		0	0.01	-0.397			0	73634	0	0	0	51450	0	0	0	28676	0	0	0	41724	0	0	0	60168	0	0	0	5394	0	0	2	1147330	0	0	0	912	0	0	0	84136	0	0	0	60198	0	0
3-38556391-C-G	3	38556391	rs749668063	C	G	gnomAD Exomes,gnomAD Genomes	PASS	PASS	ENST00000423572.7	c.4434+50G>C		c.4434+50G>C	intron_variant				19	1554874	1.22196e-05	0	0	PASS	afr	0.00016864	4.93		0.03	0.01	1.18			19	73566	0	0	0	51490	0	0	0	28672	0	0	0	41812	0	0	0	60186	0	0	0	5438	0	0	0	1148330	0	0	0	912	0	0	0	84240	0	0	0	60228	0	0
3-38556392-A-T	3	38556392	rs1226051216	A	T	gnomAD Exomes	PASS	NA	ENST00000423572.7	c.4434+49T>A		c.4434+49T>A	intron_variant				1	1555414	6.42916e-07	0	0	PASS			0.037		0.01	0	-0.835			0	73664	0	0	0	51554	0	0	0	28700	0	0	0	41828	0	0	0	60230	0	0	0	5442	0	0	1	1148550	0	0	0	912	0	0	0	84256	0	0	0	60278	0	0
3-38556393-C-G	3	38556393		C	G	gnomAD Exomes	PASS	NA	ENST00000423572.7	c.4434+48G>C		c.4434+48G>C	intron_variant				16	1556980	1.02763e-05	0	0	PASS	nfe	8.24e-06	3.8		0.04	-0.02	0.241			0	73754	0	0	0	51616	0	0	0	28710	0	0	0	41884	0	0	0	60294	0	0	0	5454	0	0	16	1149672	0	0	0	912	0	0	0	84342	0	0	0	60342	0	0
3-38556393-C-T	3	38556393	rs1303368714	C	T	gnomAD Exomes	PASS	NA	ENST00000423572.7	c.4434+48G>A		c.4434+48G>A	intron_variant				1	1556982	6.42268e-07	0	0	PASS			4.21		0.03	-0.01	0.241			0	73754	0	0	0	51616	0	0	0	28710	0	0	1	41884	0	0	0	60294	0	0	0	5454	0	0	0	1149674	0	0	0	912	0	0	0	84342	0	0	0	60342	0	0
3-38556395-C-T	3	38556395	rs41312387	C	T	gnomAD Exomes,gnomAD Genomes	PASS	PASS	ENST00000423572.7	c.4434+46G>A		c.4434+46G>A	intron_variant				109	1557376	6.99895e-05	1	0	PASS	amr	0.00127372	1.82		0.01	-0.01	0.058			3	73792	0	0	80	51712	1	0	0	28712	0	0	0	41954	0	0	0	60320	0	0	0	5506	0	0	20	1149716	0	0	0	912	0	0	1	84378	0	0	5	60374	0	0
3-38556396-G-A	3	38556396	rs367658267	G	A	gnomAD Exomes,gnomAD Genomes	PASS	PASS	ENST00000423572.7	c.4434+45C>T		c.4434+45C>T	intron_variant				47	1558662	3.01541e-05	0	0	PASS	eas	3.216e-05	0.004		0.01	0	-8.68			4	73712	0	0	2	51828	0	0	0	28722	0	0	4	42074	0	0	0	60406	0	0	1	5568	0	0	31	1150540	0	0	0	910	0	0	2	84484	0	0	3	60418	0	0
3-38556397-G-T	3	38556397		G	T	gnomAD Exomes	PASS	NA	ENST00000423572.7	c.4434+44C>A		c.4434+44C>A	intron_variant				1	1559560	6.41206e-07	0	0	PASS			4.38		0.02	0	-0.296			0	73834	0	0	0	51890	0	0	0	28740	0	0	0	42118	0	0	0	60458	0	0	0	5554	0	0	1	1151006	0	0	0	912	0	0	0	84578	0	0	0	60470	0	0
3-38556398-C-T	3	38556398	rs1254418670	C	T	gnomAD Genomes	NA	PASS	ENST00000423572.7	c.4434+43G>A		c.4434+43G>A	intron_variant				3	1560270	1.92274e-06	0	0	AC0	afr	1.08e-05	6.03		0.02	0	0.35			3	73776	0	0	0	51926	0	0	0	28748	0	0	0	42176	0	0	0	60454	0	0	0	5600	0	0	0	1151614	0	0	0	910	0	0	0	84596	0	0	0	60470	0	0
3-38556399-C-T	3	38556399		C	T	gnomAD Exomes	PASS	NA	ENST00000423572.7	c.4434+42G>A		c.4434+42G>A	intron_variant				1	1561614	6.40363e-07	0	0	PASS			9.44		0.23	0.02	2.75			0	73944	0	0	0	52018	0	0	0	28778	0	0	0	42226	0	0	0	60516	0	0	0	5628	0	0	1	1152392	0	0	0	910	0	0	0	84660	0	0	0	60542	0	0
3-38556401-C-T	3	38556401	rs1209661938	C	T	gnomAD Exomes	PASS	NA	ENST00000423572.7	c.4434+40G>A		c.4434+40G>A	intron_variant				1	1563042	6.39778e-07	0	0	PASS			0.009		0.1	0.03	-5.63			0	74008	0	0	0	52134	0	0	0	28794	0	0	0	42324	0	0	0	60616	0	0	0	5700	0	0	1	1153150	0	0	0	912	0	0	0	84782	0	0	0	60622	0	0
3-38556405-C-G	3	38556405		C	G	gnomAD Exomes	PASS	NA	ENST00000423572.7	c.4434+36G>C		c.4434+36G>C	intron_variant				1	1564750	6.3908e-07	0	0	PASS			9.44		0.75	0.34	0.901			0	74054	0	0	0	52334	0	0	0	28804	0	0	0	42482	0	0	0	60716	0	0	0	5766	0	0	1	1154084	0	0	0	910	0	0	0	84892	0	0	0	60708	0	0
3-38556406-T-C	3	38556406		T	C	gnomAD Exomes	PASS	NA	ENST00000423572.7	c.4434+35A>G		c.4434+35A>G	intron_variant				1	973370	1.02736e-06	0	0	PASS			0.016		0	0	-6.08			0	62006	0	0	0	46744	0	0	0	20774	0	0	0	24848	0	0	0	44644	0	0	0	4198	0	0	1	659386	0	0	0	896	0	0	0	73884	0	0	0	35990	0	0
3-38556406-T-G	3	38556406		T	G	gnomAD Exomes	PASS	NA	ENST00000423572.7	c.4434+35A>C		c.4434+35A>C	intron_variant				5	973368	5.1368e-06	0	0	PASS	nfe	1.42e-06	0.015		0	0	-6.08			0	62006	0	0	0	46744	0	0	0	20774	0	0	0	24848	0	0	0	44648	0	0	0	4198	0	0	4	659378	0	0	0	896	0	0	0	73884	0	0	1	35992	0	0
3-38556409-C-T	3	38556409	rs759810282	C	T	gnomAD Exomes	PASS	NA	ENST00000423572.7	c.4434+32G>A		c.4434+32G>A	intron_variant				12	1566936	7.65826e-06	0	0	PASS	amr	0.00010282	8.84		0	-0.05	3.22			0	74136	0	0	10	52568	0	0	0	28816	0	0	0	42668	0	0	0	60872	0	0	0	5824	0	0	2	1155270	0	0	0	910	0	0	0	85088	0	0	0	60784	0	0
3-38556410-C-G	3	38556410	rs1193391793	C	G	gnomAD Exomes	PASS	NA	ENST00000423572.7	c.4434+31G>C		c.4434+31G>C	intron_variant				2	1567414	1.27599e-06	0	0	PASS			5.42		0.56	0.2	1.4			0	74162	0	0	1	52610	0	0	0	28828	0	0	0	42688	0	0	0	60930	0	0	0	5836	0	0	1	1155532	0	0	0	910	0	0	0	85100	0	0	0	60818	0	0
3-38556411-A-T	3	38556411		A	T	gnomAD Exomes	PASS	NA	ENST00000423572.7	c.4434+30T>A		c.4434+30T>A	intron_variant				1	1544626	6.47406e-07	0	0	PASS			0.11		0.19	0.11	-2.7			0	73764	0	0	0	52488	0	0	0	28578	0	0	0	42062	0	0	0	59398	0	0	0	5820	0	0	0	1137130	0	0	0	912	0	0	1	84584	0	0	0	59890	0	0
3-38556415-C-G	3	38556415	rs767670178	C	G	gnomAD Exomes,gnomAD Genomes	PASS	PASS	ENST00000423572.7	c.4434+26G>C		c.4434+26G>C	intron_variant				3	1569940	1.9109e-06	0	0	PASS	nfe	6.9e-07	4.45		0.47	0.2	1.18			0	74138	0	0	0	52954	0	0	0	28864	0	0	0	42880	0	0	0	61118	0	0	0	5928	0	0	3	1156876	0	0	0	912	0	0	0	85336	0	0	0	60934	0	0
3-38556415-C-A	3	38556415		C	A	gnomAD Exomes	PASS	NA	ENST00000423572.7	c.4434+26G>T		c.4434+26G>T	intron_variant				1	1570058	6.36919e-07	0	0	PASS			4.15		0.46	0.15	1.18			0	74260	0	0	0	52974	0	0	0	28864	0	0	0	42868	0	0	0	61118	0	0	0	5906	0	0	0	1156868	0	0	0	912	0	0	1	85332	0	0	0	60956	0	0
3-38556416-A-C	3	38556416	rs1309422986	A	C	gnomAD Genomes	NA	PASS	ENST00000423572.7	c.4434+25T>G		c.4434+25T>G	intron_variant				21	1482282	1.41673e-05	0	0	PASS	nfe	8.72e-06	3.91		0.01	0	-2.2			0	72360	0	0	2	52226	0	0	0	27584	0	0	0	40354	0	0	3	56024	0	0	0	5684	0	0	16	1086404	0	0	0	912	0	0	0	83550	0	0	0	57184	0	0
3-38556419-G-A	3	38556419	rs1432911689	G	A	gnomAD Exomes	PASS	NA	ENST00000423572.7	c.4434+22C>T		c.4434+22C>T	intron_variant				8	1571806	5.08969e-06	0	0	PASS	nfe	2.97e-06	1.55		0.02	-0.01	-2.99			0	74316	0	0	0	53270	0	0	0	28880	0	0	0	43066	0	0	0	61250	0	0	0	5938	0	0	8	1157702	0	0	0	912	0	0	0	85490	0	0	0	60982	0	0
3-38556421-G-T	3	38556421		G	T	gnomAD Exomes	PASS	NA	ENST00000423572.7	c.4434+20C>A		c.4434+20C>A	intron_variant				1	1573818	6.35397e-07	0	0	PASS			5.37		0.18	0.13	-0.396			0	74358	0	0	0	53434	0	0	0	28900	0	0	0	43146	0	0	0	61368	0	0	0	5934	0	0	1	1159028	0	0	0	912	0	0	0	85662	0	0	0	61076	0	0
3-38556422-G-T	3	38556422		G	T	gnomAD Exomes	PASS	NA	ENST00000423572.7	c.4434+19C>A		c.4434+19C>A	intron_variant				1	1574590	6.35086e-07	0	0	PASS			6.24		0.09	0.02	1.5			0	74400	0	0	0	53560	0	0	0	28910	0	0	0	43212	0	0	0	61440	0	0	0	5942	0	0	1	1159396	0	0	0	912	0	0	0	85700	0	0	0	61118	0	0
3-38556423-A-G	3	38556423	rs1448272783	A	G	gnomAD Genomes	NA	PASS	ENST00000423572.7	c.4434+18T>C		c.4434+18T>C	intron_variant				11	1439466	7.64172e-06	0	0	PASS	eas	4.784e-05	8.77		0	0.01	0.894			0	71558	0	0	0	52882	0	0	0	27556	0	0	5	40958	0	0	0	55262	0	0	0	5660	0	0	6	1045518	0	0	0	912	0	0	0	83150	0	0	0	56010	0	0
3-38556424-G-A	3	38556424	rs1057523549	G	A	gnomAD Genomes	NA	PASS	ENST00000423572.7	c.4434+17C>T		c.4434+17C>T	intron_variant	Likely benign	389833		1	1575808	6.34595e-07	0	0	AC0			8.76		0.02	0	1.21			1	74316	0	0	0	53720	0	0	0	28924	0	0	0	43334	0	0	0	61534	0	0	0	5988	0	0	0	1160106	0	0	0	912	0	0	0	85820	0	0	0	61154	0	0
3-38556425-C-A	3	38556425		C	A	gnomAD Exomes	PASS	NA	ENST00000423572.7	c.4434+16G>T		c.4434+16G>T	intron_variant				1	1576514	6.34311e-07	0	0	PASS			6.61		0	0.01	0.926			0	74458	0	0	0	53810	0	0	0	28930	0	0	0	43388	0	0	0	61590	0	0	0	5980	0	0	1	1160396	0	0	0	912	0	0	0	85854	0	0	0	61196	0	0
3-38556426-T-G	3	38556426	rs370336879	T	G	gnomAD Exomes,gnomAD Genomes	PASS	PASS	ENST00000423572.7	c.4434+15A>C		c.4434+15A>C	intron_variant				25	1572482	1.58984e-05	0	0	PASS	nfe	1.403e-05	9.49		0	0	0.533			0	74246	0	0	0	53882	0	0	0	28868	0	0	0	43290	0	0	0	61080	0	0	0	5992	0	0	24	1157380	0	0	0	912	0	0	0	85844	0	0	1	60988	0	0
3-38556428-G-A	3	38556428	rs148598985	G	A	gnomAD Exomes,gnomAD Genomes	PASS	PASS	ENST00000423572.7	c.4434+13C>T		c.4434+13C>T	intron_variant	Conflicting interpretations of pathogenicity	36762		1054	1578828	0.000667584	5	0	PASS	afr	0.0110059	7.34		0	-0.01	1.78			868	74510	5	0	80	54130	0	0	4	28958	0	0	1	43518	0	0	0	61734	0	0	3	5976	0	0	37	1161762	0	0	0	912	0	0	4	86050	0	0	57	61278	0	0
3-38556429-T-C	3	38556429		T	C	gnomAD Exomes	PASS	NA	ENST00000423572.7	c.4434+12A>G		c.4434+12A>G	intron_variant				1	1575586	6.34684e-07	0	0	PASS			2.33		0.09	0.01	-6.46			0	74414	0	0	0	54162	0	0	0	28882	0	0	1	43316	0	0	0	61144	0	0	0	5958	0	0	0	1159690	0	0	0	912	0	0	0	86006	0	0	0	61102	0	0
3-38556430-G-A	3	38556430	rs760712850	G	A	gnomAD Exomes	PASS	NA	ENST00000423572.7	c.4434+11C>T		c.4434+11C>T	intron_variant	Likely benign	2063430		7	1580390	4.42929e-06	0	0	PASS	amr	2.416e-05	11.3		0.31	-0.16	-0.232			0	74544	0	0	4	54374	0	0	0	28980	0	0	0	43640	0	0	0	61862	0	0	0	5986	0	0	3	1162534	0	0	0	912	0	0	0	86194	0	0	0	61364	0	0
3-38556430-G-C	3	38556430		G	C	gnomAD Exomes	PASS	NA	ENST00000423572.7	c.4434+11C>G		c.4434+11C>G	intron_variant				2	1580390	1.26551e-06	0	0	PASS			10.4		0.23	0.09	-0.232			0	74544	0	0	0	54374	0	0	0	28980	0	0	1	43640	0	0	0	61862	0	0	0	5986	0	0	1	1162534	0	0	0	912	0	0	0	86194	0	0	0	61364	0	0
3-38556431-C-T	3	38556431	rs2061160794	C	T	gnomAD Exomes,gnomAD Genomes	PASS	PASS	ENST00000423572.7	c.4434+10G>A		c.4434+10G>A	intron_variant				2	1579000	1.26662e-06	0	0	PASS			11.7		0	0	1.58			1	74418	0	0	0	54434	0	0	0	28972	0	0	0	43650	0	0	0	61312	0	0	0	6006	0	0	0	1161826	0	0	0	912	0	0	0	86208	0	0	1	61262	0	0
3-38556433-C-G	3	38556433		C	G	gnomAD Exomes	PASS	NA	ENST00000423572.7	c.4434+8G>C		c.4434+8G>C	splice_region_variant				1	1582952	6.31731e-07	0	0	PASS			13.8		0.2	0.03	3.56			0	74614	0	0	0	54772	0	0	0	28998	0	0	0	43776	0	0	0	61968	0	0	0	6000	0	0	1	1164022	0	0	0	912	0	0	0	86416	0	0	0	61474	0	0
3-38556433-C-T	3	38556433		C	T	gnomAD Exomes	PASS	NA	ENST00000423572.7	c.4434+8G>A		c.4434+8G>A	splice_region_variant				1	1582952	6.31731e-07	0	0	PASS			15		0.39	0.15	3.56			0	74614	0	0	0	54772	0	0	0	28998	0	0	0	43776	0	0	0	61968	0	0	0	6000	0	0	1	1164022	0	0	0	912	0	0	0	86416	0	0	0	61474	0	0
3-38556434-T-C	3	38556434	rs1441160505	T	C	gnomAD Exomes	PASS	NA	ENST00000423572.7	c.4434+7A>G		c.4434+7A>G	splice_region_variant				1	1583656	6.3145e-07	0	0	PASS			15.2		0.45	0.25	1.08			0	74634	0	0	0	54906	0	0	0	28996	0	0	0	43854	0	0	0	62078	0	0	0	6006	0	0	0	1164304	0	0	0	910	0	0	1	86488	0	0	0	61480	0	0
3-38556435-A-G	3	38556435	rs2125835168	A	G	gnomAD Exomes	PASS	NA	ENST00000423572.7	c.4434+6T>C		c.4434+6T>C	intron_variant	Uncertain significance	1055715		2	1585032	1.2618e-06	0	0	PASS	nfe	2.9e-07	19.1		0.62	0.43	4.65			0	74642	0	0	0	55046	0	0	0	29020	0	0	0	43920	0	0	0	62168	0	0	0	6012	0	0	2	1165186	0	0	0	912	0	0	0	86586	0	0	0	61540	0	0
3-38556436-C-T	3	38556436	rs1057520531	C	T	gnomAD Exomes	PASS	NA	ENST00000423572.7	c.4434+5G>A		c.4434+5G>A	intron_variant	Conflicting interpretations of pathogenicity	379225		5	1584234	3.1561e-06	0	0	PASS	nfe	8e-07	21.1		0.5	-0.64	8.8			0	74632	0	0	0	55154	0	0	0	28982	0	0	0	43906	0	0	0	61916	0	0	0	6014	0	0	4	1164592	0	0	0	912	0	0	0	86630	0	0	1	61496	0	0
3-38556437-G-C	3	38556437	rs368541703	G	C	gnomAD Exomes,gnomAD Genomes	PASS	PASS	ENST00000423572.7	c.4434+4C>G		c.4434+4C>G	intron_variant				5	1586016	3.15255e-06	0	0	PASS	afr	1.752e-05	16.4		0.83	0.73	-0.76			4	74548	0	0	0	55330	0	0	0	29000	0	0	0	43982	0	0	0	62120	0	0	0	6040	0	0	1	1165784	0	0	0	912	0	0	0	86764	0	0	0	61536	0	0
3-38556437-G-A	3	38556437	rs368541703	G	A	gnomAD Exomes,gnomAD Genomes	PASS	PASS	ENST00000423572.7	c.4434+4C>T		c.4434+4C>T	intron_variant	Uncertain significance	853142		14	1586014	8.82716e-06	0	0	PASS	afr	1.752e-05	10.4		0.14	-0.24	-0.76			4	74548	0	0	2	55330	0	0	0	29000	0	0	1	43980	0	0	0	62120	0	0	0	6040	0	0	4	1165784	0	0	0	912	0	0	1	86764	0	0	2	61536	0	0
3-38556437-G-T	3	38556437		G	T	gnomAD Exomes	PASS	NA	ENST00000423572.7	c.4434+4C>A		c.4434+4C>A	intron_variant				1	1586130	6.30465e-07	0	0	PASS			8.64		0.08	-0.07	-0.76			0	74668	0	0	0	55350	0	0	0	29000	0	0	0	43970	0	0	0	62118	0	0	0	6018	0	0	1	1165776	0	0	0	912	0	0	0	86760	0	0	0	61558	0	0
3-38556438-T-C	3	38556438	rs1387234961	T	C	gnomAD Exomes	PASS	NA	ENST00000423572.7	c.4434+3A>G		c.4434+3A>G	intron_variant				1	1588428	6.29553e-07	0	0	PASS			18.2		0.52	-0.39	3.7			0	74736	0	0	0	55534	0	0	0	29042	0	0	0	44100	0	0	0	62412	0	0	0	6020	0	0	0	1167090	0	0	0	912	0	0	1	86902	0	0	0	61680	0	0
3-38556446-T-C	3	38556446	rs1432298976	T	C	gnomAD Exomes	PASS	NA	ENST00000423572.7	p.Lys1477Glu	p.Lys1477Glu	c.4429A>G	missense_variant				1	1594264	6.27249e-07	0	0	PASS			24.7	0.757	0.07	-0.1	6.29	0	0.716	0	74832	0	0	0	56512	0	0	1	29126	0	0	0	44366	0	0	0	62878	0	0	0	6038	0	0	0	1170206	0	0	0	912	0	0	0	87482	0	0	0	61912	0	0
3-38556452-G-A	3	38556452	rs1553694398	G	A	gnomAD Exomes	PASS	NA	ENST00000423572.7	p.Gln1475Ter	p.Gln1475Ter	c.4423C>T	stop_gained	Pathogenic	2506125		1	1597660	6.25915e-07	0	0	PASS			49		0.05	-0.17	8.69			0	74882	0	0	0	57082	0	0	0	29156	0	0	0	44508	0	0	0	63170	0	0	0	6040	0	0	1	1171976	0	0	0	912	0	0	0	87908	0	0	0	62026	0	0
3-38556453-T-C	3	38556453	rs2125835217	T	C	gnomAD Exomes	PASS	NA	ENST00000423572.7	p.Gln1474Gln	p.Gln1474Gln	c.4422A>G	synonymous_variant	Conflicting interpretations of pathogenicity	1675909		1	1596924	6.26204e-07	0	0	PASS			2.62		0.03	0.01	-3.2			0	74774	0	0	0	57108	0	0	0	29118	0	0	0	44490	0	0	0	63010	0	0	1	6038	0	0	0	1171560	0	0	0	912	0	0	0	87934	0	0	0	61980	0	0
3-38556456-G-C	3	38556456	rs923406803	G	C	gnomAD Exomes	PASS	NA	ENST00000423572.7	p.Asn1473Lys	p.Asn1473Lys	c.4419C>G	missense_variant				1	1599910	6.25035e-07	0	0	PASS			23.9	0.712	0.02	0.02	5.79	0.03	0.753	0	74910	0	0	0	57478	0	0	0	29202	0	0	0	44592	0	0	0	63314	0	0	0	6048	0	0	1	1173198	0	0	0	912	0	0	0	88168	0	0	0	62088	0	0
3-38556456-G-A	3	38556456	rs923406803	G	A	gnomAD Exomes	PASS	NA	ENST00000423572.7	p.Asn1473Asn	p.Asn1473Asn	c.4419C>T	synonymous_variant	Likely benign	463337		5	1599910	3.12518e-06	0	0	PASS	nfe	1.25e-06	8.92		0.01	-0.01	5.79			0	74910	0	0	0	57478	0	0	0	29202	0	0	0	44592	0	0	0	63314	0	0	0	6048	0	0	5	1173198	0	0	0	912	0	0	0	88168	0	0	0	62088	0	0
3-38556462-G-A	3	38556462		G	A	gnomAD Exomes	PASS	NA	ENST00000423572.7	p.Asn1471Asn	p.Asn1471Asn	c.4413C>T	synonymous_variant				1	1602612	6.23981e-07	0	0	PASS			9.64		0	-0.08	4.82			0	74940	0	0	0	58034	0	0	0	29262	0	0	0	44672	0	0	0	63462	0	0	0	6048	0	0	1	1174562	0	0	0	912	0	0	0	88538	0	0	0	62182	0	0
3-38556468-A-T	3	38556468	rs758224898	A	T	gnomAD Exomes,gnomAD Genomes	PASS	PASS	ENST00000423572.7	p.Ile1469Ile	p.Ile1469Ile	c.4407T>A	synonymous_variant				15	1604420	9.34917e-06	0	0	PASS	sas	9.523e-05	1.58		0.01	0.01	-2.61			0	74824	0	0	0	58342	0	0	0	29306	0	0	0	44742	0	0	0	63592	0	0	0	6076	0	0	0	1175582	0	0	0	912	0	0	14	88798	0	0	1	62246	0	0
3-38556469-A-G	3	38556469	rs794728884	A	G	gnomAD Exomes	PASS	NA	ENST00000423572.7	p.Ile1469Thr	p.Ile1469Thr	c.4406T>C	missense_variant	Uncertain significance	201515		2	1604938	1.24615e-06	0	0	PASS			27.1	0.94	0	0	6.22	0	0.571	0	74980	0	0	0	58428	0	0	0	29320	0	0	0	44744	0	0	0	63616	0	0	0	6050	0	0	1	1175776	0	0	0	912	0	0	1	88846	0	0	0	62266	0	0
3-38556471-G-T	3	38556471	rs1298904260	G	T	gnomAD Exomes	PASS	NA	ENST00000423572.7	p.Ile1468Ile	p.Ile1468Ile	c.4404C>A	synonymous_variant				1	1603856	6.23497e-07	0	0	PASS			10.3		0	-0.08	6.86			0	74940	0	0	0	58464	0	0	0	29282	0	0	0	44674	0	0	0	63404	0	0	0	6044	0	0	0	1175032	0	0	0	912	0	0	1	88930	0	0	0	62174	0	0
3-38556472-A-G	3	38556472	rs2125835270	A	G	gnomAD Exomes	PASS	NA	ENST00000423572.7	p.Ile1468Thr	p.Ile1468Thr	c.4403T>C	missense_variant	Uncertain significance	1399084		1	1605642	6.22804e-07	0	0	PASS			27.4	0.976	0.01	-0.01	6.22	0	0.682	0	74988	0	0	0	58604	0	0	0	29342	0	0	0	44752	0	0	0	63634	0	0	0	6056	0	0	1	1176092	0	0	0	912	0	0	0	88970	0	0	0	62292	0	0
3-38556473-T-C	3	38556473	rs794728937	T	C	gnomAD Exomes	PASS	NA	ENST00000423572.7	p.Ile1468Val	p.Ile1468Val	c.4402A>G	missense_variant				1	1605948	6.22685e-07	0	0	PASS			23.2	0.746	0	0	6.25	0.05	0.027	0	74982	0	0	0	58654	0	0	0	29342	0	0	0	44762	0	0	0	63658	0	0	0	6056	0	0	1	1176284	0	0	0	912	0	0	0	88994	0	0	0	62304	0	0
3-38556474-G-A	3	38556474	rs766197312	G	A	gnomAD Exomes,gnomAD Genomes	PASS	PASS	ENST00000423572.7	p.Val1467Val	p.Val1467Val	c.4401C>T	synonymous_variant	Likely benign	263970		40	1603516	2.49452e-05	0	0	PASS	eas	0.00061739	10		0.02	-0.06	6.84			0	74794	0	0	0	58580	0	0	0	29274	0	0	37	44672	0	0	0	63274	0	0	0	6058	0	0	2	1174838	0	0	0	912	0	0	0	89004	0	0	1	62110	0	0
3-38556474-GA-G	3	38556474		GA	G	gnomAD Exomes	PASS	NA	ENST00000423572.7	p.Val1467AlafsTer13	p.Val1467AlafsTer13	c.4400del	frameshift_variant				1	1603634	6.23584e-07	0	0	PASS			33		0.07	-0.06	6.84			0	74916	0	0	0	58600	0	0	0	29274	0	0	0	44660	0	0	0	63274	0	0	0	6036	0	0	1	1174830	0	0	0	912	0	0	0	89000	0	0	0	62132	0	0
3-38556475-A-G	3	38556475	rs794728883	A	G	gnomAD Exomes,gnomAD Genomes	PASS	PASS	ENST00000423572.7	p.Val1467Ala	p.Val1467Ala	c.4400T>C	missense_variant	Uncertain significance	201514		4	1606250	2.49027e-06	0	0	PASS	afr	4.43e-06	24.4	0.95	0.01	0	6.22	0	0.266	2	74876	0	0	0	58710	0	0	0	29360	0	0	0	44782	0	0	0	63686	0	0	0	6078	0	0	2	1176450	0	0	0	912	0	0	0	89100	0	0	0	62296	0	0
3-38556479-C-T	3	38556479		C	T	gnomAD Exomes	PASS	NA	ENST00000423572.7	p.Gly1466Ser	p.Gly1466Ser	c.4396G>A	missense_variant				1	1607196	6.22202e-07	0	0	PASS			27.5	0.963	0.01	-0.07	8.81	0	1	0	74948	0	0	0	58868	0	0	0	29384	0	0	0	44788	0	0	0	63682	0	0	0	6056	0	0	1	1176944	0	0	0	912	0	0	0	89284	0	0	0	62330	0	0
3-38556481-AT-A	3	38556481	rs2061162295	AT	A	gnomAD Genomes	NA	PASS	ENST00000423572.7	p.Ile1465LeufsTer15	p.Ile1465LeufsTer15	c.4393del	frameshift_variant				1	1607872	6.2194e-07	0	0	PASS			33		0.04	-0.05	4.66			1	74908	0	0	0	58974	0	0	0	29404	0	0	0	44826	0	0	0	63782	0	0	0	6078	0	0	0	1177264	0	0	0	912	0	0	0	89396	0	0	0	62328	0	0
3-38556481-A-G	3	38556481	rs794728882	A	G	gnomAD Exomes,gnomAD Genomes	PASS	PASS	ENST00000423572.7	p.Ile1465Thr	p.Ile1465Thr	c.4394T>C	missense_variant	Uncertain significance	201513		5	1607872	3.1097e-06	0	0	PASS	nfe	1.24e-06	24.2	0.963	0.01	0	4.66	0.02	0.24	0	74908	0	0	0	58974	0	0	0	29404	0	0	0	44826	0	0	0	63782	0	0	0	6078	0	0	5	1177264	0	0	0	912	0	0	0	89396	0	0	0	62328	0	0
3-38556486-G-A	3	38556486		G	A	gnomAD Exomes	PASS	NA	ENST00000423572.7	p.Leu1463Leu	p.Leu1463Leu	c.4389C>T	synonymous_variant				1	1608940	6.21527e-07	0	0	PASS			1.57		0	-0.03	-1.79			0	75024	0	0	0	59244	0	0	0	29442	0	0	0	44800	0	0	0	63814	0	0	0	6054	0	0	0	1177668	0	0	0	912	0	0	0	89606	0	0	1	62376	0	0
3-38556487-A-G	3	38556487	rs1327107051	A	G	gnomAD Exomes	PASS	NA	ENST00000423572.7	p.Leu1463Pro	p.Leu1463Pro	c.4388T>C	missense_variant				1	1609296	6.2139e-07	0	0	PASS			31	0.946	0.01	-0.02	4.66	0	0.92	0	75018	0	0	0	59306	0	0	0	29452	0	0	0	44818	0	0	1	63840	0	0	0	6056	0	0	0	1177852	0	0	0	912	0	0	0	89666	0	0	0	62376	0	0
3-38556491-T-A	3	38556491	rs199473614	T	A	gnomAD Exomes	PASS	NA	ENST00000423572.7	p.Asn1462Tyr	p.Asn1462Tyr	c.4384A>T	missense_variant	Uncertain significance	67888		1	1610100	6.21079e-07	0	0	PASS			28.5	0.951	0.01	-0.02	6.25	0	0.945	0	75040	0	0	0	59442	0	0	0	29480	0	0	0	44828	0	0	0	63874	0	0	0	6058	0	0	1	1178260	0	0	0	912	0	0	0	89800	0	0	0	62406	0	0
3-38556494-G-A	3	38556494	rs2061162500	G	A	gnomAD Genomes	NA	PASS	ENST00000423572.7	p.Leu1461Leu	p.Leu1461Leu	c.4381C>T	synonymous_variant				1	1610480	6.20933e-07	0	0	PASS			8.78		0	0.01	4			1	74892	0	0	0	59526	0	0	0	29490	0	0	0	44848	0	0	0	63908	0	0	0	6080	0	0	0	1178514	0	0	0	912	0	0	0	89928	0	0	0	62382	0	0
3-38556495-G-A	3	38556495		G	A	gnomAD Exomes	PASS	NA	ENST00000423572.7	p.Thr1460Thr	p.Thr1460Thr	c.4380C>T	synonymous_variant				1	1610664	6.20862e-07	0	0	PASS			10.2		0	0.01	4.8			0	75012	0	0	0	59522	0	0	0	29498	0	0	0	44830	0	0	0	63884	0	0	0	6058	0	0	1	1178594	0	0	0	912	0	0	0	89946	0	0	0	62408	0	0
3-38556496-G-A	3	38556496		G	A	gnomAD Exomes	PASS	NA	ENST00000423572.7	p.Thr1460Ile	p.Thr1460Ile	c.4379C>T	missense_variant				1	1610958	6.20749e-07	0	0	PASS			24.6	0.911	0	0	8.63	0	0.682	0	75048	0	0	0	59592	0	0	0	29506	0	0	0	44836	0	0	0	63900	0	0	0	6058	0	0	1	1178690	0	0	0	912	0	0	0	90000	0	0	0	62416	0	0
3-38556506-A-G	3	38556506	rs2061162679	A	G	gnomAD Genomes	NA	PASS	ENST00000423572.7	p.Ser1457Pro	p.Ser1457Pro	c.4369T>C	missense_variant				1	1612076	6.20318e-07	0	0	PASS			28.6	0.882	0	0	6.22	0	0.394	0	74896	0	0	0	59784	0	0	0	29554	0	0	0	44880	0	0	0	63970	0	0	0	6084	0	0	0	1179208	0	0	0	912	0	0	1	90364	0	0	0	62424	0	0
3-38556510-A-G	3	38556510	rs1223887419	A	G	gnomAD Exomes	PASS	NA	ENST00000423572.7	p.Phe1455Phe	p.Phe1455Phe	c.4365T>C	synonymous_variant	Likely benign	1097334		3	1612482	1.86049e-06	0	0	PASS	afr	4.42e-06	8.76		0	0	-0.289			2	75052	0	0	1	59872	0	0	0	29564	0	0	0	44874	0	0	0	63974	0	0	0	6062	0	0	0	1179284	0	0	0	912	0	0	0	90434	0	0	0	62454	0	0
3-38556512-A-G	3	38556512		A	G	gnomAD Exomes	PASS	NA	ENST00000423572.7	p.Phe1455Leu	p.Phe1455Leu	c.4363T>C	missense_variant	Uncertain significance	2189042		1	1612684	6.20084e-07	0	0	PASS			24.8	0.886	0	0	6.22	0.02	0.028	0	75054	0	0	0	59878	0	0	0	29570	0	0	0	44870	0	0	0	63984	0	0	0	6062	0	0	0	1179398	0	0	0	912	0	0	0	90498	0	0	1	62458	0	0
3-38556514-A-G	3	38556514		A	G	gnomAD Exomes	PASS	NA	ENST00000423572.7	p.Ile1454Thr	p.Ile1454Thr	c.4361T>C	missense_variant				1	1612744	6.20061e-07	0	0	PASS			24.2	0.948	0	0	6.22	0	0.557	0	75054	0	0	0	59894	0	0	0	29574	0	0	0	44868	0	0	0	63978	0	0	0	6062	0	0	1	1179418	0	0	0	912	0	0	0	90520	0	0	0	62464	0	0
3-38556516-G-T	3	38556516	rs2125835369	G	T	gnomAD Exomes	PASS	NA	ENST00000423572.7	p.Ile1453Ile	p.Ile1453Ile	c.4359C>A	synonymous_variant	Likely benign	1130043		1	1612652	6.20097e-07	0	0	PASS			10.7		0.01	-0.05	6.87			0	75010	0	0	0	59878	0	0	0	29574	0	0	0	44858	0	0	0	63964	0	0	0	6062	0	0	1	1179392	0	0	0	912	0	0	0	90544	0	0	0	62458	0	0
3-38556519-G-A	3	38556519	rs201498582	G	A	gnomAD Exomes,gnomAD Genomes	PASS	PASS	ENST00000423572.7	p.Phe1452Phe	p.Phe1452Phe	c.4356C>T	synonymous_variant				2	1612748	1.24012e-06	0	0	PASS	nfe	2.8e-07	10.9		0	-0.02	4.8			0	74900	0	0	0	59908	0	0	0	29586	0	0	0	44866	0	0	0	63962	0	0	0	6084	0	0	2	1179478	0	0	0	912	0	0	0	90608	0	0	0	62444	0	0
3-38556520-A-G	3	38556520		A	G	gnomAD Exomes	PASS	NA	ENST00000423572.7	p.Phe1452Ser	p.Phe1452Ser	c.4355T>C	missense_variant				1	1613056	6.19941e-07	0	0	PASS			28.7	0.933	0	0	6.22	0	0.571	0	75058	0	0	0	59948	0	0	0	29584	0	0	0	44872	0	0	0	63996	0	0	0	6062	0	0	1	1179556	0	0	0	912	0	0	0	90596	0	0	0	62472	0	0
3-38556526-A-T	3	38556526	rs199473252	A	T	gnomAD Genomes	NA	PASS	ENST00000423572.7	p.Val1450Asp	p.Val1450Asp	c.4349T>A	missense_variant	Uncertain significance	67885		1	1613148	6.19906e-07	0	0	PASS			28.2	0.956	0	0	6.22			1	74938	0	0	0	59942	0	0	0	29586	0	0	0	44878	0	0	0	64004	0	0	0	6084	0	0	0	1179656	0	0	0	912	0	0	0	90702	0	0	0	62446	0	0
3-38556527-C-G	3	38556527	rs876657996	C	G	gnomAD Exomes	PASS	NA	ENST00000423572.7	p.Val1450Leu	p.Val1450Leu	c.4348G>C	missense_variant	Uncertain significance	229235		2	1612604	1.24023e-06	0	0	PASS	sas	3.66e-06	25.1	0.915	0.01	-0.01	8.74	0	0.643	0	74882	0	0	0	59838	0	0	0	29576	0	0	0	44836	0	0	0	63876	0	0	0	6060	0	0	0	1179482	0	0	0	912	0	0	2	90678	0	0	0	62464	0	0
3-38556532-T-C	3	38556532	rs199473613	T	C	gnomAD Exomes	PASS	NA	ENST00000423572.7	p.Tyr1448Cys	p.Tyr1448Cys	c.4343A>G	missense_variant	Likely pathogenic	67884		2	1612484	1.24032e-06	0	0	PASS	nfe	2.8e-07	29.5	0.974	0	-0.01	6.25	0	0.945	0	74690	0	0	0	59848	0	0	0	29584	0	0	0	44824	0	0	0	63784	0	0	0	6062	0	0	2	1179604	0	0	0	912	0	0	0	90704	0	0	0	62472	0	0
3-38556535-A-T	3	38556535		A	T	gnomAD Exomes	PASS	NA	ENST00000423572.7	p.Ile1447Asn	p.Ile1447Asn	c.4340T>A	missense_variant				1	1613098	6.19925e-07	0	0	PASS			24.6	0.92	0	0	6.22	0	0.468	0	74978	0	0	0	59958	0	0	0	29586	0	0	1	44858	0	0	0	63944	0	0	0	6060	0	0	0	1179564	0	0	0	912	0	0	0	90768	0	0	0	62470	0	0
3-38556536-T-G	3	38556536	rs199473250	T	G	gnomAD Exomes,gnomAD Genomes	PASS	PASS	ENST00000423572.7	p.Ile1447Leu	p.Ile1447Leu	c.4339A>C	missense_variant	Uncertain significance	67882		61	1612560	3.7828e-05	0	0	PASS	nfe	3.07e-05	16	0.53	0	0	2.27	1	0	0	74582	0	0	3	59882	0	0	0	29592	0	0	0	44828	0	0	8	63824	0	0	1	6080	0	0	47	1179642	0	0	0	912	0	0	0	90772	0	0	2	62446	0	0
3-38556537-G-A	3	38556537	rs1269281143	G	A	gnomAD Exomes	PASS	NA	ENST00000423572.7	p.Tyr1446Tyr	p.Tyr1446Tyr	c.4338C>T	synonymous_variant	Likely benign	920751		1	1613230	6.19874e-07	0	0	PASS			6.54		0.01	-0.02	0.159			0	74972	0	0	0	59956	0	0	0	29592	0	0	0	44874	0	0	0	63960	0	0	0	6062	0	0	1	1179638	0	0	0	912	0	0	0	90788	0	0	0	62476	0	0
3-38556539-A-C	3	38556539		A	C	gnomAD Exomes	PASS	NA	ENST00000423572.7	p.Tyr1446Asp	p.Tyr1446Asp	c.4336T>G	missense_variant				1	1613470	6.19782e-07	0	0	PASS			28.5	0.965	0	-0.01	6.22	0	0.667	0	75032	0	0	0	59986	0	0	0	29600	0	0	0	44880	0	0	0	63996	0	0	0	6062	0	0	1	1179716	0	0	0	910	0	0	0	90812	0	0	0	62476	0	0
3-38556539-A-T	3	38556539		A	T	gnomAD Exomes	PASS	NA	ENST00000423572.7	p.Tyr1446Asn	p.Tyr1446Asn	c.4336T>A	missense_variant				1	1613470	6.19782e-07	0	0	PASS			28.3	0.956	0	0	6.22	0	0.667	0	75032	0	0	0	59986	0	0	0	29600	0	0	0	44880	0	0	0	63996	0	0	0	6062	0	0	1	1179716	0	0	0	910	0	0	0	90812	0	0	0	62476	0	0
3-38556540-C-T	3	38556540	rs794728936	C	T	gnomAD Exomes	PASS	NA	ENST00000423572.7	p.Met1445Ile	p.Met1445Ile	c.4335G>A	missense_variant	Conflicting interpretations of pathogenicity	201591		1	1613064	6.19938e-07	0	0	PASS			23.5	0.924	0	0.01	8.74	0.02	0.107	1	74874	0	0	0	59936	0	0	0	29598	0	0	0	44850	0	0	0	63898	0	0	0	6062	0	0	0	1179664	0	0	0	910	0	0	0	90798	0	0	0	62474	0	0
3-38556540-C-A	3	38556540		C	A	gnomAD Exomes	PASS	NA	ENST00000423572.7	p.Met1445Ile	p.Met1445Ile	c.4335G>T	missense_variant				8	1613064	4.95951e-06	0	0	PASS	nfe	2.92e-06	23.4	0.924	0	0.01	8.74	0.02	0.107	0	74874	0	0	0	59936	0	0	0	29598	0	0	0	44850	0	0	0	63898	0	0	0	6062	0	0	8	1179664	0	0	0	910	0	0	0	90798	0	0	0	62474	0	0
3-38556541-A-G	3	38556541	rs1203144290	A	G	gnomAD Exomes	PASS	NA	ENST00000423572.7	p.Met1445Thr	p.Met1445Thr	c.4334T>C	missense_variant	Uncertain significance	1393475		3	1612792	1.86013e-06	0	0	PASS	nfe	6.8e-07	23.8	0.933	0	0	6.22	0	0.455	0	74870	0	0	0	59932	0	0	0	29572	0	0	0	44856	0	0	0	63868	0	0	0	6082	0	0	3	1179446	0	0	0	910	0	0	0	90838	0	0	0	62418	0	0
3-38556544-T-C	3	38556544		T	C	gnomAD Exomes	PASS	NA	ENST00000423572.7	p.Tyr1444Cys	p.Tyr1444Cys	c.4331A>G	missense_variant				1	1612582	6.20124e-07	0	0	PASS			29	0.936	0	-0.01	6.25	0	0.877	0	74716	0	0	0	59906	0	0	0	29594	0	0	0	44800	0	0	0	63818	0	0	0	6062	0	0	1	1179490	0	0	0	910	0	0	0	90828	0	0	0	62458	0	0
3-38556544-T-G	3	38556544		T	G	gnomAD Exomes	PASS	NA	ENST00000423572.7	p.Tyr1444Ser	p.Tyr1444Ser	c.4331A>C	missense_variant				1	1612582	6.20124e-07	0	0	PASS			28	0.953	0	-0.01	6.25	0.03	0.471	0	74716	0	0	0	59906	0	0	0	29594	0	0	0	44800	0	0	0	63818	0	0	0	6062	0	0	0	1179490	0	0	0	910	0	0	1	90828	0	0	0	62458	0	0
3-38556545-A-G	3	38556545	rs754733108	A	G	gnomAD Exomes	PASS	NA	ENST00000423572.7	p.Tyr1444His	p.Tyr1444His	c.4330T>C	missense_variant	Uncertain significance	925344		9	1613480	5.57801e-06	0	0	PASS	eas	0.00010396	28.2	0.94	0	-0.01	6.22	0	0.841	0	75028	0	0	0	60004	0	0	0	29596	0	0	9	44874	0	0	0	63976	0	0	0	6062	0	0	0	1179708	0	0	0	910	0	0	0	90848	0	0	0	62474	0	0
3-38556548-G-T	3	38556548	rs1254386461	G	T	gnomAD Exomes	PASS	NA	ENST00000423572.7	p.Leu1443Ile	p.Leu1443Ile	c.4327C>A	missense_variant				1	1613528	6.1976e-07	0	0	PASS			22.9	0.522	0	0	8.63	0.29	0.885	0	75020	0	0	0	59988	0	0	0	29598	0	0	0	44878	0	0	0	63986	0	0	0	6062	0	0	0	1179744	0	0	0	910	0	0	1	90866	0	0	0	62476	0	0
3-38556549-G-T	3	38556549	rs1575718424	G	T	gnomAD Exomes	PASS	NA	ENST00000423572.7	p.Asn1442Lys	p.Asn1442Lys	c.4326C>A	missense_variant	Uncertain significance	661963		1	1613308	6.19844e-07	0	0	PASS			24.8	0.832	0	-0.01	5.75	0.04	0.956	0	74974	0	0	0	59986	0	0	0	29590	0	0	0	44848	0	0	0	63940	0	0	0	6062	0	0	0	1179664	0	0	0	910	0	0	1	90864	0	0	0	62470	0	0
3-38556550-T-C	3	38556550	rs1473144775	T	C	gnomAD Exomes,gnomAD Genomes	PASS	PASS	ENST00000423572.7	p.Asn1442Ser	p.Asn1442Ser	c.4325A>G	missense_variant	Conflicting interpretations of pathogenicity	519544		25	1613122	1.54979e-05	0	0	PASS	amr	0.00024842	23.5	0.743	0	0.01	4.64	0.15	0.514	1	74768	0	0	22	59930	0	0	1	29596	0	0	0	44844	0	0	0	63942	0	0	0	6084	0	0	0	1179746	0	0	0	908	0	0	0	90854	0	0	1	62450	0	0
3-38556552-G-A	3	38556552	rs2061163693	G	A	gnomAD Genomes	NA	PASS	ENST00000423572.7	p.Tyr1441Tyr	p.Tyr1441Tyr	c.4323C>T	synonymous_variant				1	1612682	6.20085e-07	0	0	PASS			8.18		0.01	-0.02	5.73			0	74854	0	0	0	59922	0	0	0	29590	0	0	0	44858	0	0	0	63766	0	0	0	6082	0	0	0	1179368	0	0	0	910	0	0	1	90894	0	0	0	62438	0	0
3-38556553-T-C	3	38556553	rs780990534	T	C	gnomAD Exomes	PASS	NA	ENST00000423572.7	p.Tyr1441Cys	p.Tyr1441Cys	c.4322A>G	missense_variant				2	1613134	1.23982e-06	0	0	PASS	sas	3.65e-06	15.9	0.448	0	-0.01	0.983	0.18	0.001	0	74826	0	0	0	59930	0	0	0	29602	0	0	0	44810	0	0	0	63902	0	0	0	6062	0	0	0	1179726	0	0	0	910	0	0	2	90886	0	0	0	62480	0	0
3-38556554-A-T	3	38556554	rs747703075	A	T	gnomAD Exomes	PASS	NA	ENST00000423572.7	p.Tyr1441Asn	p.Tyr1441Asn	c.4321T>A	missense_variant				1	1612708	6.20075e-07	0	0	PASS			14.2	0.541	0	0	0.45	0.4	0	0	74996	0	0	0	59956	0	0	0	29570	0	0	0	44856	0	0	0	63846	0	0	0	6058	0	0	0	1179228	0	0	0	910	0	0	1	90882	0	0	0	62406	0	0
3-38556561-C-T	3	38556561	rs755668197	C	T	gnomAD Genomes	NA	PASS	ENST00000423572.7	p.Gln1438Gln	p.Gln1438Gln	c.4314G>A	synonymous_variant	Likely benign	1999349		1	1613064	6.19938e-07	0	0	PASS			7.45		0	0	1.55			0	74822	0	0	0	59940	0	0	0	29588	0	0	0	44866	0	0	0	63904	0	0	0	6084	0	0	1	1179624	0	0	0	910	0	0	0	90882	0	0	0	62444	0	0
3-38556562-T-C	3	38556562	rs1350022850	T	C	gnomAD Exomes	PASS	NA	ENST00000423572.7	p.Gln1438Arg	p.Gln1438Arg	c.4313A>G	missense_variant	Uncertain significance	628823		2	1612534	1.24028e-06	0	0	PASS			21.9	0.542	0	0.01	6.25	0.2	0.001	0	74632	0	0	0	59880	0	0	0	29592	0	0	1	44816	0	0	0	63794	0	0	0	6058	0	0	1	1179514	0	0	0	910	0	0	0	90876	0	0	0	62462	0	0
3-38556567-C-T	3	38556567	rs1575718543	C	T	gnomAD Exomes	PASS	NA	ENST00000423572.7	p.Gln1436Gln	p.Gln1436Gln	c.4308G>A	synonymous_variant	Likely benign	799653		1	1612828	6.20029e-07	0	0	PASS			8.12		0	0	4.91			0	74890	0	0	0	59938	0	0	0	29572	0	0	0	44856	0	0	0	63904	0	0	0	6062	0	0	0	1179392	0	0	0	912	0	0	0	90848	0	0	1	62454	0	0
3-38556570-C-T	3	38556570	rs142461052	C	T	gnomAD Exomes,gnomAD Genomes	PASS	PASS	ENST00000423572.7	p.Glu1435Glu	p.Glu1435Glu	c.4305G>A	synonymous_variant	Likely benign	413928		11	1612372	6.82225e-06	0	0	PASS	afr	7.232e-05	7.5		0	0	2.41			10	74882	0	0	1	59906	0	0	0	29534	0	0	0	44854	0	0	0	63892	0	0	0	6062	0	0	0	1179104	0	0	0	912	0	0	0	90784	0	0	0	62442	0	0
3-38556572-C-T	3	38556572	rs1553694466	C	T	gnomAD Exomes	PASS	NA	ENST00000423572.7	p.Glu1435Lys	p.Glu1435Lys	c.4303G>A	missense_variant	Uncertain significance	432640		1	1611616	6.20495e-07	0	0	PASS			22.4	0.576	0	-0.03	8.74	0.25	0.003	0	74748	0	0	0	59870	0	0	0	29532	0	0	0	44782	0	0	0	63796	0	0	0	6062	0	0	1	1178766	0	0	0	912	0	0	0	90744	0	0	0	62404	0	0
3-38556576-A-G	3	38556576	rs200556220	A	G	gnomAD Exomes,gnomAD Genomes	PASS	PASS	ENST00000423572.7	p.Tyr1433Tyr	p.Tyr1433Tyr	c.4299T>C	splice_region_variant	Benign/Likely benign	139063		183	1612598	0.000113481	1	0	PASS	eas	0.00239104	0.102		0	0	-5.25			1	74964	0	0	5	59962	0	0	0	29546	0	0	125	44826	1	0	0	63952	0	0	0	6060	0	0	4	1179132	0	0	0	912	0	0	30	90800	0	0	18	62444	0	0
3-38556578-A-C	3	38556578	rs888787757	A	C	gnomAD Exomes,gnomAD Genomes	PASS	PASS	ENST00000423572.7	p.Tyr1433Asp	p.Tyr1433Asp	c.4297T>G	missense_variant	Uncertain significance	860139		2	1611580	1.24102e-06	0	0	PASS	amr	5.54e-06	21.8	0.624	0	-0.02	3.49	0.08	0.038	0	74822	0	0	2	59888	0	0	0	29510	0	0	0	44852	0	0	0	63920	0	0	0	6078	0	0	0	1178508	0	0	0	910	0	0	0	90726	0	0	0	62366	0	0
3-38556579-C-T	3	38556579		C	T	gnomAD Exomes	PASS	NA	ENST00000423572.7	c.4297-1G>A		c.4297-1G>A	splice_acceptor_variant	Likely pathogenic	2203336		1	1610208	6.21038e-07	0	0	PASS			33		0.98	-0.82	8.68			0	74798	0	0	0	59860	0	0	0	29484	0	0	0	44798	0	0	0	63790	0	0	0	6054	0	0	1	1177506	0	0	0	910	0	0	0	90672	0	0	0	62336	0	0
3-38556580-T-G	3	38556580		T	G	gnomAD Exomes	PASS	NA	ENST00000423572.7	c.4297-2A>C		c.4297-2A>C	splice_acceptor_variant				1	1606592	6.22436e-07	0	0	PASS			33		1	-0.79	6.21			0	74284	0	0	0	59626	0	0	0	29466	0	0	0	44666	0	0	0	63492	0	0	0	6046	0	0	1	1175388	0	0	0	910	0	0	0	90534	0	0	0	62180	0	0
3-38556581-G-A	3	38556581	rs2061164843	G	A	gnomAD Exomes,gnomAD Genomes	PASS	PASS	ENST00000423572.7	c.4297-3C>T		c.4297-3C>T	splice_region_variant				6	1610350	3.7259e-06	0	0	PASS	nfe	1.83e-06	0.459		0.01	-0.03	-1.55			0	74806	0	0	0	59870	0	0	0	29498	0	0	0	44818	0	0	0	63714	0	0	0	6076	0	0	6	1177712	0	0	0	910	0	0	0	90618	0	0	0	62328	0	0
3-38556581-G-T	3	38556581		G	T	gnomAD Exomes	PASS	NA	ENST00000423572.7	c.4297-3C>A		c.4297-3C>A	splice_region_variant				1	1610468	6.20938e-07	0	0	PASS			6.61		0.22	-0.18	-1.55			0	74928	0	0	0	59890	0	0	0	29498	0	0	0	44806	0	0	0	63714	0	0	0	6054	0	0	1	1177704	0	0	0	910	0	0	0	90614	0	0	0	62350	0	0
3-38556583-A-G	3	38556583	rs1352059310	A	G	gnomAD Exomes	PASS	NA	ENST00000423572.7	c.4297-5T>C		c.4297-5T>C	splice_region_variant				2	1611136	1.24136e-06	0	0	PASS			0.388		0.01	-0.02	-0.013			1	74928	0	0	0	59922	0	0	0	29490	0	0	0	44838	0	0	0	63950	0	0	0	6060	0	0	1	1178066	0	0	0	912	0	0	0	90580	0	0	0	62390	0	0
3-38556587-G-C	3	38556587	rs1410235393	G	C	gnomAD Exomes	PASS	NA	ENST00000423572.7	c.4297-9C>G		c.4297-9C>G	intron_variant	Likely benign	919021		2	1606980	1.24457e-06	0	0	PASS	nfe	2.8e-07	15.3		0.01	-0.02	1.12			0	74836	0	0	0	59788	0	0	0	29404	0	0	0	44726	0	0	0	63120	0	0	0	6038	0	0	2	1175576	0	0	0	908	0	0	0	90398	0	0	0	62186	0	0
3-38556587-G-A	3	38556587	rs1410235393	G	A	gnomAD Exomes	PASS	NA	ENST00000423572.7	c.4297-9C>T		c.4297-9C>T	intron_variant	Likely benign	628988		1	1606980	6.22285e-07	0	0	PASS			13.7		0	0	1.12			0	74836	0	0	0	59788	0	0	0	29404	0	0	1	44726	0	0	0	63120	0	0	0	6038	0	0	0	1175576	0	0	0	908	0	0	0	90398	0	0	0	62186	0	0
3-38556591-A-G	3	38556591	rs746206796	A	G	gnomAD Exomes	PASS	NA	ENST00000423572.7	c.4297-13T>C		c.4297-13T>C	intron_variant				1	1608388	6.21741e-07	0	0	PASS			1.17		0	0.01	-1.25			0	74914	0	0	0	59820	0	0	0	29402	0	0	0	44790	0	0	0	63890	0	0	0	6048	0	0	1	1176008	0	0	0	912	0	0	0	90324	0	0	0	62280	0	0
3-38556592-A-G	3	38556592	rs56104887	A	G	gnomAD Exomes,gnomAD Genomes	PASS	PASS	ENST00000423572.7	c.4297-14T>C		c.4297-14T>C	intron_variant	Conflicting interpretations of pathogenicity	165139		2137	1606882	0.0013299	4	0	PASS	nfe	0.00158163	6.08		0.01	-0.03	-0.157			20	74850	0	0	14	59804	0	0	1	29360	0	0	0	44718	0	0	69	63812	1	0	1	6044	0	0	1931	1175032	3	0	36	912	0	0	0	90174	0	0	65	62176	0	0
3-38556598-C-T	3	38556598	rs878888341	C	T	gnomAD Exomes	PASS	NA	ENST00000423572.7	c.4297-20G>A		c.4297-20G>A	intron_variant				3	1593460	1.8827e-06	0	0	PASS	sas	8.94e-06	4.81		0	-0.01	-0.069			0	74144	0	0	0	59254	0	0	0	29028	0	0	0	44332	0	0	0	63242	0	0	0	5980	0	0	0	1165928	0	0	0	912	0	0	3	89092	0	0	0	61548	0	0
3-38556598-CAGGG-C	3	38556598	rs1380820477	CAGGG	C	gnomAD Exomes	PASS	NA	ENST00000423572.7	c.4297-24_4297-21del		c.4297-24_4297-21del	intron_variant				3	1593460	1.8827e-06	0	0	PASS	nfe	6.9e-07	3.9		0	0	-0.069			0	74144	0	0	0	59254	0	0	0	29028	0	0	0	44332	0	0	0	63242	0	0	0	5980	0	0	3	1165928	0	0	0	912	0	0	0	89092	0	0	0	61548	0	0
3-38556600-G-C	3	38556600		G	C	gnomAD Exomes	PASS	NA	ENST00000423572.7	c.4297-22C>G		c.4297-22C>G	intron_variant				1	1604346	6.23307e-07	0	0	PASS			5.2		0	-0.01	0.455			1	74828	0	0	0	59692	0	0	0	29214	0	0	0	44740	0	0	0	63640	0	0	0	6028	0	0	0	1173434	0	0	0	912	0	0	0	89790	0	0	0	62068	0	0
3-38556602-G-T	3	38556602	rs1360484905	G	T	gnomAD Exomes,gnomAD Genomes	PASS	PASS	ENST00000423572.7	c.4297-24C>A		c.4297-24C>A	intron_variant				10	1595452	6.26782e-06	0	0	PASS	nfe	4.33e-06	5.34		0	0	0.123			0	74538	0	0	0	59468	0	0	0	28974	0	0	0	44552	0	0	0	62000	0	0	0	6020	0	0	10	1167950	0	0	0	912	0	0	0	89472	0	0	0	61566	0	0
3-38556603-A-C	3	38556603	rs2061165379	A	C	gnomAD Exomes	PASS	NA	ENST00000423572.7	c.4297-25T>G		c.4297-25T>G	intron_variant				2	1585464	1.26146e-06	0	0	PASS	nfe	2.9e-07	0.043		0	0	-5.19			0	74154	0	0	0	59220	0	0	0	28780	0	0	0	44068	0	0	0	62914	0	0	0	5966	0	0	2	1159510	0	0	0	912	0	0	0	88740	0	0	0	61200	0	0
3-38556609-G-A	3	38556609		G	A	gnomAD Exomes	PASS	NA	ENST00000423572.7	c.4297-31C>T		c.4297-31C>T	intron_variant				1	1589722	6.29041e-07	0	0	PASS			9.6		0.01	0.01	2.7			0	74548	0	0	0	59238	0	0	0	28734	0	0	0	44440	0	0	1	61504	0	0	0	5972	0	0	0	1164546	0	0	0	912	0	0	0	88462	0	0	0	61366	0	0
3-38556609-G-C	3	38556609	rs775665821	G	C	gnomAD Exomes	PASS	NA	ENST00000423572.7	c.4297-31C>G		c.4297-31C>G	intron_variant				3	1589722	1.88712e-06	0	0	PASS	sas	9.01e-06	9.08		0.01	-0.02	2.7			0	74548	0	0	0	59238	0	0	0	28734	0	0	0	44440	0	0	0	61504	0	0	0	5972	0	0	0	1164546	0	0	0	912	0	0	3	88462	0	0	0	61366	0	0
3-38556609-G-T	3	38556609		G	T	gnomAD Exomes	PASS	NA	ENST00000423572.7	c.4297-31C>A		c.4297-31C>A	intron_variant				3	1589722	1.88712e-06	0	0	PASS	nfe	2.9e-07	9.82		0.01	-0.02	2.7			0	74548	0	0	0	59238	0	0	0	28734	0	0	0	44440	0	0	0	61504	0	0	0	5972	0	0	2	1164546	0	0	0	912	0	0	1	88462	0	0	0	61366	0	0
3-38556611-C-A	3	38556611		C	A	gnomAD Exomes	PASS	NA	ENST00000423572.7	c.4297-33G>T		c.4297-33G>T	intron_variant				1	1584206	6.31231e-07	0	0	PASS			5.7		0	0	0.585			0	74020	0	0	0	58742	0	0	0	28452	0	0	0	44284	0	0	0	62646	0	0	0	5954	0	0	0	1160928	0	0	0	910	0	0	1	87156	0	0	0	61114	0	0
3-38556612-A-G	3	38556612		A	G	gnomAD Exomes	PASS	NA	ENST00000423572.7	c.4297-34T>C		c.4297-34T>C	intron_variant				17	1451692	1.17105e-05	0	0	PASS	sas	2.41e-05	1.32		0	0	-3.51			0	70284	0	0	0	55376	0	0	0	24812	0	0	0	37870	0	0	0	52046	0	0	0	5416	0	0	11	1070490	0	0	0	906	0	0	5	80692	0	0	1	53800	0	0
3-38556614-G-C	3	38556614		G	C	gnomAD Exomes	PASS	NA	ENST00000423572.7	c.4297-36C>G		c.4297-36C>G	intron_variant				17	1591144	1.06841e-05	0	0	PASS	nfe	8.88e-06	8.95		0	-0.01	0.732			0	74514	0	0	0	58902	0	0	0	28504	0	0	0	44596	0	0	0	62638	0	0	0	5956	0	0	17	1165796	0	0	0	912	0	0	0	87894	0	0	0	61432	0	0
3-38556615-C-T	3	38556615		C	T	gnomAD Exomes	PASS	NA	ENST00000423572.7	c.4297-37G>A		c.4297-37G>A	intron_variant				2	1538640	1.29985e-06	0	0	PASS	nfe	2.9e-07	3.34		0	0	-0.064			0	73158	0	0	0	57532	0	0	0	27096	0	0	0	41998	0	0	0	55558	0	0	0	5758	0	0	2	1132402	0	0	0	910	0	0	0	85604	0	0	0	58624	0	0
3-38556616-T-C	3	38556616		T	C	gnomAD Exomes	PASS	NA	ENST00000423572.7	c.4297-38A>G		c.4297-38A>G	intron_variant				1	1525354	6.55586e-07	0	0	PASS			3.61		0	0	-2.11			0	70900	0	0	0	56082	0	0	0	26896	0	0	0	41960	0	0	0	55030	0	0	0	5714	0	0	1	1126036	0	0	0	880	0	0	0	83574	0	0	0	58282	0	0
3-38556619-G-T	3	38556619		G	T	gnomAD Exomes	PASS	NA	ENST00000423572.7	c.4297-41C>A		c.4297-41C>A	intron_variant				2	1580228	1.26564e-06	0	0	PASS			2.14		0	0	0.633			0	74276	0	0	0	57952	0	0	0	27824	0	0	0	44542	0	0	0	61446	0	0	0	5886	0	0	1	1160700	0	0	0	912	0	0	0	85656	0	0	1	61034	0	0
3-38556619-G-A	3	38556619	rs760837732	G	A	gnomAD Exomes	PASS	NA	ENST00000423572.7	c.4297-41C>T		c.4297-41C>T	intron_variant				1	1580228	6.3282e-07	0	0	PASS			2.69		0	0	0.633			0	74276	0	0	1	57952	0	0	0	27824	0	0	0	44542	0	0	0	61446	0	0	0	5886	0	0	0	1160700	0	0	0	912	0	0	0	85656	0	0	0	61034	0	0
3-38556620-G-A	3	38556620	rs2061165663	G	A	gnomAD Exomes	PASS	NA	ENST00000423572.7	c.4297-42C>T		c.4297-42C>T	intron_variant				1	1572056	6.3611e-07	0	0	PASS			0.125		0	0	0.853			0	74082	0	0	0	57716	0	0	0	27694	0	0	0	44364	0	0	0	60560	0	0	0	5848	0	0	0	1154796	0	0	0	912	0	0	0	85418	0	0	1	60666	0	0
3-38556622-C-A	3	38556622		C	A	gnomAD Exomes	PASS	NA	ENST00000423572.7	c.4297-44G>T		c.4297-44G>T	intron_variant				1	1569860	6.36999e-07	0	0	PASS			0.442		0	0	0.833			0	73820	0	0	0	57376	0	0	0	27618	0	0	0	44254	0	0	0	60462	0	0	0	5850	0	0	1	1153792	0	0	0	912	0	0	0	85216	0	0	0	60560	0	0
3-38556622-C-T	3	38556622	rs2061165762	C	T	gnomAD Exomes	PASS	NA	ENST00000423572.7	c.4297-44G>A		c.4297-44G>A	intron_variant				2	1569862	1.274e-06	0	0	PASS	nfe	2.9e-07	0.547		0	0	0.833			0	73820	0	0	0	57376	0	0	0	27618	0	0	0	44254	0	0	0	60462	0	0	0	5850	0	0	2	1153794	0	0	0	912	0	0	0	85216	0	0	0	60560	0	0
3-38556622-C-G	3	38556622		C	G	gnomAD Exomes	PASS	NA	ENST00000423572.7	c.4297-44G>C		c.4297-44G>C	intron_variant				1	1569862	6.36999e-07	0	0	PASS			0.42		0	0	0.833			0	73820	0	0	0	57376	0	0	0	27618	0	0	1	44254	0	0	0	60462	0	0	0	5850	0	0	0	1153794	0	0	0	912	0	0	0	85216	0	0	0	60560	0	0
3-38556623-T-C	3	38556623		T	C	gnomAD Exomes	PASS	NA	ENST00000423572.7	c.4297-45A>G		c.4297-45A>G	intron_variant				1	1550602	6.44911e-07	0	0	PASS			1.5		0	0	-0.841			0	73458	0	0	0	57126	0	0	0	27208	0	0	1	43542	0	0	0	56508	0	0	0	5788	0	0	0	1141834	0	0	0	912	0	0	0	84656	0	0	0	59570	0	0
3-38556624-C-CG	3	38556624	rs775194612	C	CG	gnomAD Exomes,gnomAD Genomes	PASS	PASS	ENST00000423572.7	c.4297-47dup		c.4297-47dup	intron_variant				7	1047962	6.67963e-06	0	0	PASS	eas	0.00010115	0.744		0	0.02	-1.79			0	60950	0	0	0	49176	0	0	0	18540	0	0	6	25796	0	0	0	42224	0	0	0	4268	0	0	0	735262	0	0	0	890	0	0	1	73272	0	0	0	37584	0	0
3-38556624-C-T	3	38556624	rs764190115	C	T	gnomAD Exomes,gnomAD Genomes	PASS	PASS	ENST00000423572.7	c.4297-46G>A		c.4297-46G>A	intron_variant				12	1047960	1.14508e-05	0	0	PASS	eas	1.283e-05	1.3		0	0	-1.79			1	60950	0	0	1	49176	0	0	0	18540	0	0	2	25796	0	0	0	42224	0	0	0	4268	0	0	4	735260	0	0	0	890	0	0	3	73272	0	0	1	37584	0	0
3-38556625-G-A	3	38556625	rs776505208	G	A	gnomAD Exomes,gnomAD Genomes	PASS	PASS	ENST00000423572.7	c.4297-47C>T		c.4297-47C>T	intron_variant				25	1571566	1.59077e-05	0	0	PASS	sas	9.4e-06	1.21		0	0	-0.333			1	73990	0	0	0	57472	0	0	0	27534	0	0	1	44430	0	0	1	60554	0	0	0	5894	0	0	17	1155332	0	0	0	912	0	0	3	84736	0	0	2	60712	0	0
3-38556627-G-C	3	38556627		G	C	gnomAD Exomes	PASS	NA	ENST00000423572.7	c.4297-49C>G		c.4297-49C>G	intron_variant				1	1557540	6.42038e-07	0	0	PASS			3.81		0	-0.01	0.111			0	73758	0	0	0	56954	0	0	0	27134	0	0	0	44312	0	0	0	60062	0	0	0	5834	0	0	1	1144916	0	0	0	910	0	0	0	83400	0	0	0	60260	0	0
3-38556627-G-A	3	38556627	rs1173083215	G	A	gnomAD Exomes	PASS	NA	ENST00000423572.7	c.4297-49C>T		c.4297-49C>T	intron_variant				1	1557542	6.42037e-07	0	0	PASS			4.72		0	0	0.111			0	73758	0	0	0	56954	0	0	0	27134	0	0	0	44312	0	0	0	60064	0	0	0	5834	0	0	1	1144916	0	0	0	910	0	0	0	83400	0	0	0	60260	0	0
3-38556629-G-A	3	38556629		G	A	gnomAD Exomes	PASS	NA	ENST00000423572.7	c.4297-51C>T		c.4297-51C>T	intron_variant				1	1532198	6.52657e-07	0	0	PASS			0.191		0	0	-2			0	73306	0	0	0	56192	0	0	0	26746	0	0	0	43798	0	0	0	58200	0	0	0	5752	0	0	1	1125370	0	0	0	912	0	0	0	82874	0	0	0	59048	0	0
3-38556629-G-C	3	38556629	rs1382331401	G	C	gnomAD Exomes,gnomAD Genomes	PASS	PASS	ENST00000423572.7	c.4297-51C>G		c.4297-51C>G	intron_variant				8	1532080	5.22166e-06	0	0	PASS	eas	7.57e-06	0.16		0	0	-2			0	73184	0	0	0	56172	0	0	0	26746	0	0	2	43810	0	0	0	58200	0	0	0	5774	0	0	6	1125378	0	0	0	912	0	0	0	82878	0	0	0	59026	0	0
3-38556630-T-C	3	38556630		T	C	gnomAD Exomes	PASS	NA	ENST00000423572.7	c.4297-52A>G		c.4297-52A>G	intron_variant				1	1432720	6.97973e-07	0	0	PASS			2.38		0	0	-2.92			0	70592	0	0	0	55234	0	0	0	25960	0	0	0	42890	0	0	0	55176	0	0	0	5544	0	0	1	1040302	0	0	0	904	0	0	0	80372	0	0	0	55746	0	0
3-38556631-C-G	3	38556631		C	G	gnomAD Exomes	PASS	NA	ENST00000423572.7	c.4297-53G>C		c.4297-53G>C	intron_variant				3	1395318	2.15005e-06	0	0	PASS	sas	4.21e-06	2.83		0	0	-0.392			0	69950	0	0	0	54258	0	0	0	25410	0	0	0	42084	0	0	0	54680	0	0	0	5358	0	0	1	1009742	0	0	0	906	0	0	2	78836	0	0	0	54094	0	0
3-38556633-C-T	3	38556633		C	T	gnomAD Exomes	PASS	NA	ENST00000423572.7	c.4297-55G>A		c.4297-55G>A	intron_variant				5	1355590	3.68843e-06	0	0	PASS	nfe	1.5e-06	0.072		0	0	1.31			0	68956	0	0	0	53272	0	0	0	25056	0	0	0	42288	0	0	0	55030	0	0	0	5300	0	0	5	974610	0	0	0	902	0	0	0	77230	0	0	0	52946	0	0
3-38556634-ATGGGGAGGGG-A	3	38556634		ATGGGGAGGGG	A	gnomAD Exomes	PASS	NA	ENST00000423572.7	c.4297-66_4297-57del		c.4297-66_4297-57del	intron_variant				1	826590	1.20979e-06	0	0	PASS			9.52		0	-0.01	0.457			0	57488	0	0	0	48966	0	0	0	16722	0	0	0	25390	0	0	0	41636	0	0	0	3794	0	0	1	532052	0	0	0	884	0	0	0	69178	0	0	0	30480	0	0
3-38556634-A-G	3	38556634		A	G	gnomAD Exomes	PASS	NA	ENST00000423572.7	c.4297-56T>C		c.4297-56T>C	intron_variant				1	826608	1.20976e-06	0	0	PASS			1.14		0	0	0.457			0	57488	0	0	0	48966	0	0	0	16722	0	0	0	25390	0	0	0	41636	0	0	0	3794	0	0	1	532070	0	0	0	884	0	0	0	69178	0	0	0	30480	0	0
3-38556635-T-G	3	38556635	rs889515514	T	G	gnomAD Exomes	PASS	NA	ENST00000423572.7	c.4297-57A>C		c.4297-57A>C	intron_variant				280	1248654	0.000224241	0	0	PASS	amr	0.00034126	1.09		0	0	-0.88			11	62864	0	0	24	48364	0	0	6	22284	0	0	8	38246	0	0	51	44948	0	0	0	4990	0	0	166	905622	0	0	0	888	0	0	5	72264	0	0	9	48184	0	0
3-38556635-T-TG	3	38556635		T	TG	gnomAD Exomes	PASS	NA	ENST00000423572.7	c.4297-58dup		c.4297-58dup	intron_variant				3	1249174	2.40159e-06	0	0	PASS	nfe	8.8e-07	0.35		0	0.02	-0.88			0	62886	0	0	0	48380	0	0	0	22290	0	0	0	38272	0	0	0	44992	0	0	0	4990	0	0	3	905984	0	0	0	888	0	0	0	72280	0	0	0	48212	0	0
3-38556635-T-C	3	38556635	rs889515514	T	C	gnomAD Exomes,gnomAD Genomes	PASS	PASS	ENST00000423572.7	c.4297-57A>G		c.4297-57A>G	intron_variant				13	1249144	1.04071e-05	0	0	PASS	nfe	8e-06	1.05		0	0	-0.88			0	62798	0	0	0	48360	0	0	0	22294	0	0	0	38290	0	0	0	44994	0	0	0	5012	0	0	13	906034	0	0	0	888	0	0	0	72280	0	0	0	48194	0	0
3-38556636-G-A	3	38556636		G	A	gnomAD Exomes	PASS	NA	ENST00000423572.7	c.4297-58C>T		c.4297-58C>T	intron_variant				1	1476992	6.77052e-07	0	0	PASS			0.741		0	0	-2.97			0	72146	0	0	0	54486	0	0	0	25806	0	0	0	43766	0	0	0	57318	0	0	0	5620	0	0	1	1079878	0	0	0	912	0	0	0	79490	0	0	0	57570	0	0
3-38556639-G-T	3	38556639		G	T	gnomAD Exomes	PASS	NA	ENST00000423572.7	c.4297-61C>A		c.4297-61C>A	intron_variant				4	1457132	2.74512e-06	0	0	PASS	nfe	8.8e-07	0.372		0	0	-2.21			0	71750	0	0	0	54410	0	0	0	25628	0	0	0	43512	0	0	0	56282	0	0	0	5550	0	0	4	1063094	0	0	0	912	0	0	0	79170	0	0	0	56824	0	0
3-38556640-A-G	3	38556640	rs2061166163	A	G	gnomAD Exomes	PASS	NA	ENST00000423572.7	c.4297-62T>C		c.4297-62T>C	intron_variant				80	719140	0.000111244	0	0	PASS	amr	0.00013467	0.136		0	0	0.444			2	54156	0	0	11	45676	0	0	1	15134	0	0	2	23206	0	0	9	38078	0	0	0	3528	0	0	47	447418	0	0	0	880	0	0	2	64466	0	0	6	26598	0	0
3-38556640-A-C	3	38556640		A	C	gnomAD Exomes	PASS	NA	ENST00000423572.7	c.4297-62T>G		c.4297-62T>G	intron_variant				41	719290	5.70007e-05	0	0	PASS	nfe	6.912e-05	0.12		0	0	0.444			0	54266	0	0	0	45704	0	0	0	15134	0	0	0	23202	0	0	0	38080	0	0	0	3508	0	0	41	447412	0	0	0	880	0	0	0	64476	0	0	0	26628	0	0
3-38556640-AG-A	3	38556640		AG	A	gnomAD Exomes	PASS	NA	ENST00000423572.7	c.4297-63del		c.4297-63del	intron_variant				1	719354	1.39014e-06	0	0	PASS			0.384		0	-0.01	0.444			0	54268	0	0	0	45704	0	0	0	15136	0	0	0	23200	0	0	1	38076	0	0	0	3508	0	0	0	447472	0	0	0	880	0	0	0	64478	0	0	0	26632	0	0
3-38556640-AGGGGT-A	3	38556640		AGGGGT	A	gnomAD Exomes	PASS	NA	ENST00000423572.7	c.4297-67_4297-63del		c.4297-67_4297-63del	intron_variant				1	719362	1.39012e-06	0	0	PASS			1.43		0	-0.01	0.444			0	54268	0	0	0	45704	0	0	0	15136	0	0	0	23202	0	0	0	38080	0	0	0	3508	0	0	1	447476	0	0	0	880	0	0	0	64476	0	0	0	26632	0	0
3-38556642-G-A	3	38556642	rs2061166206	G	A	gnomAD Exomes	PASS	NA	ENST00000423572.7	c.4297-64C>T		c.4297-64C>T	intron_variant				2	1475096	1.35584e-06	0	0	PASS			0.372		0	0	0.993			1	72052	0	0	0	54444	0	0	0	25786	0	0	0	43720	0	0	0	57228	0	0	0	5612	0	0	1	1078446	0	0	0	910	0	0	0	79412	0	0	0	57486	0	0
3-38556644-G-T	3	38556644		G	T	gnomAD Exomes	PASS	NA	ENST00000423572.7	c.4297-66C>A		c.4297-66C>A	intron_variant				5	1445954	3.45792e-06	0	0	PASS	nfe	1.39e-06	2.53		0	0	-3.35			0	71322	0	0	0	53232	0	0	0	25370	0	0	0	43410	0	0	0	56200	0	0	0	5538	0	0	5	1055214	0	0	0	910	0	0	0	78306	0	0	0	56452	0	0
3-38556645-T-G	3	38556645	rs1379527743	T	G	gnomAD Exomes	PASS	NA	ENST00000423572.7	c.4297-67A>C		c.4297-67A>C	intron_variant				186	1144228	0.000162555	0	0	PASS	nfe	0.00016045	0.218		0	0	-6.33			10	54996	0	0	3	47766	0	0	1	22110	0	0	7	38478	0	0	5	46576	0	0	0	4858	0	0	150	811964	0	0	0	758	0	0	5	70870	0	0	5	45852	0	0
3-38556645-T-TG	3	38556645	rs1333578422	T	TG	gnomAD Genomes	NA	PASS	ENST00000423572.7	c.4297-68dup		c.4297-68dup	intron_variant				1	1144240	8.73943e-07	0	0	PASS			0.075		0	0.02	-6.33			0	55000	0	0	0	47768	0	0	0	22112	0	0	0	38478	0	0	0	46578	0	0	0	4858	0	0	1	811966	0	0	0	758	0	0	0	70870	0	0	0	45852	0	0
3-38556647-G-T	3	38556647		G	T	gnomAD Exomes	PASS	NA	ENST00000423572.7	c.4297-69C>A		c.4297-69C>A	intron_variant				1	1436894	6.95946e-07	0	0	PASS			3.45		0	0	0.584			0	71120	0	0	0	52856	0	0	0	25164	0	0	0	43424	0	0	0	55968	0	0	0	5516	0	0	1	1048374	0	0	0	910	0	0	0	77446	0	0	0	56116	0	0
3-38556648-G-T	3	38556648	rs554891116	G	T	gnomAD Genomes	NA	PASS	ENST00000423572.7	c.4297-70C>A		c.4297-70C>A	intron_variant				2	1434762	1.39396e-06	0	0	AC0	eas	7.64e-06	0.217		0	-0.01	0.337			0	71094	0	0	0	52732	0	0	0	25172	0	0	2	43388	0	0	0	55886	0	0	0	5514	0	0	0	1046530	0	0	0	910	0	0	0	77488	0	0	0	56048	0	0
3-38556649-G-C	3	38556649		G	C	gnomAD Exomes	PASS	NA	ENST00000423572.7	c.4297-71C>G		c.4297-71C>G	intron_variant				51	1318486	3.86807e-05	0	0	PASS	nfe	3.975e-05	3.26		0	0	-0.075			0	69014	0	0	0	52076	0	0	0	24256	0	0	0	42478	0	0	0	54190	0	0	0	5296	0	0	49	943368	0	0	0	912	0	0	0	74928	0	0	2	51968	0	0
3-38556649-G-T	3	38556649		G	T	gnomAD Exomes	PASS	NA	ENST00000423572.7	c.4297-71C>A		c.4297-71C>A	intron_variant				1	1318560	7.58403e-07	0	0	PASS			3.18		0	0	-0.075			0	69014	0	0	0	52076	0	0	0	24256	0	0	0	42478	0	0	0	54188	0	0	0	5296	0	0	1	943436	0	0	0	912	0	0	0	74932	0	0	0	51972	0	0
3-38556649-G-GC	3	38556649		G	GC	gnomAD Exomes	PASS	NA	ENST00000423572.7	c.4297-72_4297-71insG		c.4297-72_4297-71insG	intron_variant				2	1318562	1.5168e-06	0	0	PASS			1.92		0	0.02	-0.075			0	69014	0	0	0	52076	0	0	0	24256	0	0	0	42478	0	0	1	54190	0	0	0	5296	0	0	1	943436	0	0	0	912	0	0	0	74932	0	0	0	51972	0	0
3-38556649-G-A	3	38556649	rs2061166443	G	A	gnomAD Exomes	PASS	NA	ENST00000423572.7	c.4297-71C>T		c.4297-71C>T	intron_variant				3	1318562	2.27521e-06	0	0	PASS	nfe	8.5e-07	3.74		0	0	-0.075			0	69014	0	0	0	52076	0	0	0	24256	0	0	0	42478	0	0	0	54190	0	0	0	5296	0	0	3	943436	0	0	0	912	0	0	0	74932	0	0	0	51972	0	0
3-38556651-G-T	3	38556651		G	T	gnomAD Exomes	PASS	NA	ENST00000423572.7	c.4297-73C>A		c.4297-73C>A	intron_variant				2	1375702	1.4538e-06	0	0	PASS	nfe	3.3e-07	2.02		0	0	-0.188			0	70146	0	0	0	51358	0	0	0	24450	0	0	0	43042	0	0	0	54448	0	0	0	5402	0	0	2	996454	0	0	0	912	0	0	0	75354	0	0	0	54136	0	0
3-38556651-G-A	3	38556651	rs574785049	G	A	gnomAD Exomes,gnomAD Genomes	PASS	PASS	ENST00000423572.7	c.4297-73C>T		c.4297-73C>T	intron_variant				6	1375710	4.36138e-06	0	0	PASS	eas	7.7e-06	2.49		0	0	-0.188			2	70146	0	0	2	51358	0	0	0	24450	0	0	2	43042	0	0	0	54448	0	0	0	5402	0	0	0	996462	0	0	0	912	0	0	0	75354	0	0	0	54136	0	0
3-38556652-C-G	3	38556652		C	G	gnomAD Exomes	PASS	NA	ENST00000423572.7	c.4297-74G>C		c.4297-74G>C	intron_variant				1	1374796	7.27381e-07	0	0	PASS			0.44		0	0	-3.97			0	69988	0	0	0	51106	0	0	0	24396	0	0	0	43004	0	0	0	54318	0	0	0	5400	0	0	1	996342	0	0	0	912	0	0	0	75192	0	0	0	54138	0	0
3-38557157-T-G	3	38557157	rs1364922070	T	G	gnomAD Exomes,gnomAD Genomes	PASS	PASS	ENST00000423572.7	c.4296+74A>C		c.4296+74A>C	intron_variant				34	1299710	2.61597e-05	0	0	PASS	nfe	2.725e-05	2.17		0	0.01	-1.28			0	68720	0	0	0	58312	0	0	0	26730	0	0	0	43426	0	0	0	63316	0	0	0	5454	0	0	34	897872	0	0	0	912	0	0	0	82954	0	0	0	52014	0	0
3-38557162-C-A	3	38557162		C	A	gnomAD Exomes	PASS	NA	ENST00000423572.7	c.4296+69G>T		c.4296+69G>T	intron_variant				1	1333626	7.49835e-07	0	0	PASS			16.2		0.92	0.67	0.682			0	69572	0	0	0	58626	0	0	0	27182	0	0	0	43562	0	0	0	63458	0	0	0	5496	0	0	0	927548	0	0	0	910	0	0	1	84036	0	0	0	53236	0	0
3-38557162-C-G	3	38557162	rs1212797675	C	G	gnomAD Exomes	PASS	NA	ENST00000423572.7	c.4296+69G>C		c.4296+69G>C	intron_variant				2	1333626	1.49967e-06	0	0	PASS	eas	7.61e-06	9.74		0	-0.03	0.682			0	69572	0	0	0	58626	0	0	0	27182	0	0	2	43562	0	0	0	63458	0	0	0	5496	0	0	0	927548	0	0	0	910	0	0	0	84036	0	0	0	53236	0	0
3-38557163-C-G	3	38557163		C	G	gnomAD Exomes	PASS	NA	ENST00000423572.7	c.4296+68G>C		c.4296+68G>C	intron_variant				4	1367382	2.9253e-06	0	0	PASS	nfe	9.8e-07	8.2		0	-0.05	-0.244			0	70164	0	0	0	58778	0	0	0	27478	0	0	0	43726	0	0	0	63528	0	0	0	5586	0	0	4	958156	0	0	0	912	0	0	0	84724	0	0	0	54330	0	0
3-38557164-C-T	3	38557164	rs2061173934	C	T	gnomAD Exomes,gnomAD Genomes	PASS	PASS	ENST00000423572.7	c.4296+67G>A		c.4296+67G>A	intron_variant				2	1386026	1.44297e-06	0	0	PASS	nfe	3.4e-07	8.97		0	-0.05	0.086			0	70438	0	0	0	58820	0	0	0	27620	0	0	0	43810	0	0	0	63558	0	0	0	5640	0	0	2	975024	0	0	0	912	0	0	0	85252	0	0	0	54952	0	0
3-38557165-T-C	3	38557165		T	C	gnomAD Exomes	PASS	NA	ENST00000423572.7	c.4296+66A>G		c.4296+66A>G	intron_variant				5	1391086	3.59431e-06	0	0	PASS	nfe	1.5e-06	7.23		0	0.01	-1.86			0	70662	0	0	0	58928	0	0	0	27694	0	0	0	43802	0	0	0	63594	0	0	0	5636	0	0	5	979276	0	0	0	912	0	0	0	85470	0	0	0	55112	0	0
3-38557166-G-A	3	38557166		G	A	gnomAD Exomes	PASS	NA	ENST00000423572.7	c.4296+65C>T		c.4296+65C>T	intron_variant				2	1394812	1.43388e-06	0	0	PASS			6.91		0	-0.03	-0.544			0	70680	0	0	0	58952	0	0	0	27746	0	0	0	43818	0	0	0	63604	0	0	1	5632	0	0	0	982592	0	0	0	912	0	0	0	85624	0	0	1	55252	0	0
3-38557168-T-C	3	38557168		T	C	gnomAD Exomes	PASS	NA	ENST00000423572.7	c.4296+63A>G		c.4296+63A>G	intron_variant				1	1415596	7.06416e-07	0	0	PASS			5.32		0	-0.01	-1.39			0	71104	0	0	0	59038	0	0	0	27894	0	0	0	43916	0	0	0	63638	0	0	0	5666	0	0	1	1001488	0	0	0	912	0	0	0	86054	0	0	0	55886	0	0
3-38557168-T-A	3	38557168	rs151323041	T	A	gnomAD Exomes,gnomAD Genomes	PASS	PASS	ENST00000423572.7	c.4296+63A>T		c.4296+63A>T	intron_variant				308	1415596	0.000217576	0	0	PASS	afr	0.00299783	4.74		0	0	-1.39			238	71104	0	0	38	59038	0	0	0	27894	0	0	0	43916	0	0	0	63638	0	0	0	5666	0	0	11	1001488	0	0	0	912	0	0	1	86054	0	0	20	55886	0	0
3-38557169-G-T	3	38557169		G	T	gnomAD Exomes	PASS	NA	ENST00000423572.7	c.4296+62C>A		c.4296+62C>A	intron_variant				2	1404296	1.4242e-06	0	0	PASS			7.43		0	-0.02	0.633			0	70918	0	0	0	59096	0	0	0	27876	0	0	0	43908	0	0	0	63674	0	0	1	5656	0	0	1	990660	0	0	0	912	0	0	0	86034	0	0	0	55562	0	0
3-38557169-G-A	3	38557169		G	A	gnomAD Exomes	PASS	NA	ENST00000423572.7	c.4296+62C>T		c.4296+62C>T	intron_variant				1	1404296	7.12101e-07	0	0	PASS			7.9		0	0	0.633			0	70918	0	0	0	59096	0	0	0	27876	0	0	0	43908	0	0	0	63674	0	0	0	5656	0	0	1	990660	0	0	0	912	0	0	0	86034	0	0	0	55562	0	0
3-38557171-C-T	3	38557171		C	T	gnomAD Exomes	PASS	NA	ENST00000423572.7	c.4296+60G>A		c.4296+60G>A	intron_variant				1	1465986	6.82135e-07	0	0	PASS			2.62		0	-0.01	1.32			0	71974	0	0	0	59116	0	0	0	28232	0	0	0	44102	0	0	0	63678	0	0	0	5770	0	0	1	1047540	0	0	0	912	0	0	0	87100	0	0	0	57562	0	0
3-38557176-C-G	3	38557176		C	G	gnomAD Exomes	PASS	NA	ENST00000423572.7	c.4296+55G>C		c.4296+55G>C	intron_variant				1	1510958	6.61832e-07	0	0	PASS			0.006		0	0	-2.53			0	72720	0	0	0	59306	0	0	0	28608	0	0	0	44334	0	0	0	63824	0	0	0	5838	0	0	0	1088094	0	0	0	912	0	0	1	88376	0	0	0	58946	0	0
3-38557178-A-G	3	38557178	rs41312393	A	G	gnomAD Exomes,gnomAD Genomes	PASS	PASS	ENST00000423572.7	c.4296+53T>C		c.4296+53T>C	intron_variant				110861	1530642	0.0724278	5532	0	PASS	eas	0.276714	4.55		0	-0.04	-0.386			9090	73264	582	0	4475	59486	183	0	2194	28824	90	0	12462	44374	1734	0	7765	63838	467	0	691	5872	47	0	61397	1105364	1742	0	8	912	0	0	7668	88968	418	0	5111	59740	269	0
3-38557179-C-A	3	38557179		C	A	gnomAD Exomes	PASS	NA	ENST00000423572.7	c.4296+52G>T		c.4296+52G>T	intron_variant				1	1540110	6.49304e-07	0	0	PASS			1.32		0	0.01	-0.414			0	73288	0	0	0	59530	0	0	0	28918	0	0	0	44484	0	0	0	63870	0	0	0	5906	0	0	1	1113996	0	0	0	912	0	0	0	89156	0	0	0	60050	0	0
3-38557180-C-G	3	38557180	rs2061174107	C	G	gnomAD Exomes,gnomAD Genomes	PASS	PASS	ENST00000423572.7	c.4296+51G>C		c.4296+51G>C	intron_variant				13	1543416	8.42287e-06	0	0	PASS	sas	8.608e-05	0.365		0	-0.02	-2.32			0	73316	0	0	0	59508	0	0	0	28940	0	0	0	44496	0	0	0	63882	0	0	0	5946	0	0	0	1117046	0	0	0	912	0	0	13	89210	0	0	0	60160	0	0
3-38557182-G-T	3	38557182	rs199768487	G	T	gnomAD Exomes,gnomAD Genomes	PASS	PASS	ENST00000423572.7	c.4296+49C>A		c.4296+49C>A	intron_variant				21	1551368	1.35364e-05	0	0	PASS	eas	0.00031546	4.5		0	-0.01	1.39			0	73388	0	0	0	59594	0	0	0	29020	0	0	21	44534	0	0	0	63906	0	0	0	5926	0	0	0	1124112	0	0	0	912	0	0	0	89524	0	0	0	60452	0	0
3-38557183-G-A	3	38557183	rs1483557928	G	A	gnomAD Exomes	PASS	NA	ENST00000423572.7	c.4296+48C>T		c.4296+48C>T	intron_variant				4	1553710	2.57448e-06	0	0	PASS	nfe	7.1e-07	1.16		0	-0.01	-0.271			0	73386	0	0	0	59616	0	0	0	29050	0	0	0	44554	0	0	0	63904	0	0	0	5944	0	0	3	1126236	0	0	0	912	0	0	1	89574	0	0	0	60534	0	0
3-38557184-AGCCTCAGGT-A	3	38557184	rs41313025	AGCCTCAGGT	A	gnomAD Exomes,gnomAD Genomes	PASS	PASS	ENST00000423572.7	c.4296+38_4296+46del		c.4296+38_4296+46del	intron_variant				3554	1553364	0.00228794	69	0	PASS	afr	0.0409571	5.34		0	-0.03	0.019			3112	73754	66	0	187	59658	2	0	0	29060	0	0	0	44582	0	0	0	63930	0	0	6	5944	0	0	62	1125382	0	0	0	912	0	0	5	89596	0	0	182	60546	1	0
3-38557185-G-A	3	38557185	rs554754474	G	A	gnomAD Genomes	NA	PASS	ENST00000423572.7	c.4296+46C>T		c.4296+46C>T	intron_variant				1	1555058	6.43063e-07	0	0	PASS			2.24		0	0.01	-0.12			0	67834	0	0	0	59334	0	0	0	29156	0	0	0	44608	0	0	0	63910	0	0	0	5950	0	0	0	1133146	0	0	0	910	0	0	1	89770	0	0	0	60440	0	0
3-38557187-C-G	3	38557187	rs751441289	C	G	gnomAD Exomes,gnomAD Genomes	PASS	PASS	ENST00000423572.7	c.4296+44G>C		c.4296+44G>C	intron_variant				17	1571638	1.08167e-05	0	0	PASS	nfe	9.02e-06	4.62		0	-0.03	-0.139			0	68070	0	0	0	59384	0	0	0	29244	0	0	0	44698	0	0	0	63942	0	0	0	6008	0	0	17	1148298	0	0	0	912	0	0	0	90118	0	0	0	60964	0	0
3-38557187-C-T	3	38557187		C	T	gnomAD Exomes	PASS	NA	ENST00000423572.7	c.4296+44G>A		c.4296+44G>A	intron_variant				1	1571746	6.36235e-07	0	0	PASS			5.11		0	-0.05	-0.139			0	68182	0	0	0	59404	0	0	0	29244	0	0	0	44686	0	0	0	63942	0	0	0	5986	0	0	1	1148290	0	0	0	912	0	0	0	90114	0	0	0	60986	0	0
3-38557189-C-T	3	38557189		C	T	gnomAD Exomes	PASS	NA	ENST00000423572.7	c.4296+42G>A		c.4296+42G>A	intron_variant				2	1576786	1.2684e-06	0	0	PASS	nfe	2.9e-07	3.03		0	-0.02	0.086			0	68286	0	0	0	59406	0	0	0	29308	0	0	0	44728	0	0	0	63974	0	0	0	5992	0	0	2	1152862	0	0	0	912	0	0	0	90194	0	0	0	61124	0	0
3-38557192-G-A	3	38557192	rs1438262974	G	A	gnomAD Exomes	PASS	NA	ENST00000423572.7	c.4296+39C>T		c.4296+39C>T	intron_variant				1	1586154	6.30456e-07	0	0	PASS			7.33		0	-0.03	0.307			0	68494	0	0	0	59490	0	0	0	29386	0	0	0	44750	0	0	0	63972	0	0	0	6004	0	0	0	1161338	0	0	0	912	0	0	1	90410	0	0	0	61398	0	0
3-38557192-G-T	3	38557192		G	T	gnomAD Exomes	PASS	NA	ENST00000423572.7	c.4296+39C>A		c.4296+39C>A	intron_variant				1	1586154	6.30456e-07	0	0	PASS			6.84		0	-0.02	0.307			0	68494	0	0	0	59490	0	0	0	29386	0	0	0	44750	0	0	0	63972	0	0	0	6004	0	0	1	1161338	0	0	0	912	0	0	0	90410	0	0	0	61398	0	0
3-38557193-T-G	3	38557193	rs201715934	T	G	gnomAD Exomes,gnomAD Genomes	PASS	PASS	ENST00000423572.7	c.4296+38A>C		c.4296+38A>C	intron_variant				7	1588274	4.4073e-06	0	0	PASS	mid	5.839e-05	1.05		0	0.01	-1.63			0	68396	0	0	0	59466	0	0	0	29396	0	0	0	44752	0	0	1	63970	0	0	2	6038	0	0	3	1163368	0	0	0	912	0	0	1	90512	0	0	0	61464	0	0
3-38557194-G-A	3	38557194	rs1014864615	G	A	gnomAD Exomes	PASS	NA	ENST00000423572.7	c.4296+37C>T		c.4296+37C>T	intron_variant				1	1591938	6.28165e-07	0	0	PASS			5.82		0.61	0.53	0.333			0	71250	0	0	0	59710	0	0	0	29408	0	0	0	44764	0	0	0	63986	0	0	0	6024	0	0	1	1163512	0	0	0	912	0	0	0	90496	0	0	0	61876	0	0
3-38557195-C-T	3	38557195		C	T	gnomAD Exomes	PASS	NA	ENST00000423572.7	c.4296+36G>A		c.4296+36G>A	intron_variant				2	1599416	1.25046e-06	0	0	PASS	nfe	2.9e-07	5.09		0	0.01	0.366			0	74396	0	0	0	59862	0	0	0	29438	0	0	0	44776	0	0	0	63982	0	0	0	6030	0	0	2	1167450	0	0	0	912	0	0	0	90592	0	0	0	61978	0	0
3-38557195-C-A	3	38557195		C	A	gnomAD Exomes	PASS	NA	ENST00000423572.7	c.4296+36G>T		c.4296+36G>T	intron_variant				1	1599420	6.25227e-07	0	0	PASS			4.67		0.03	-0.03	0.366			0	74396	0	0	0	59862	0	0	0	29438	0	0	0	44776	0	0	0	63982	0	0	0	6030	0	0	1	1167454	0	0	0	912	0	0	0	90592	0	0	0	61978	0	0
3-38557196-C-G	3	38557196	rs1413850110	C	G	gnomAD Exomes	PASS	NA	ENST00000423572.7	c.4296+35G>C		c.4296+35G>C	intron_variant				1	1603774	6.23529e-07	0	0	PASS			0.266		0	-0.03	0.279			0	74632	0	0	0	59904	0	0	0	29470	0	0	0	44820	0	0	0	63984	0	0	0	6038	0	0	1	1171170	0	0	0	912	0	0	0	90714	0	0	0	62130	0	0
3-38557197-T-C	3	38557197	rs2061174758	T	C	gnomAD Exomes	PASS	NA	ENST00000423572.7	c.4296+34A>G		c.4296+34A>G	intron_variant				2	1604870	1.24621e-06	0	0	PASS	nfe	2.8e-07	0.559		0	0.01	-0.547			0	74726	0	0	0	59896	0	0	0	29478	0	0	0	44830	0	0	0	63986	0	0	0	6040	0	0	2	1172114	0	0	0	912	0	0	0	90734	0	0	0	62154	0	0
3-38557198-G-C	3	38557198		G	C	gnomAD Exomes	PASS	NA	ENST00000423572.7	c.4296+33C>G		c.4296+33C>G	intron_variant				2	1604488	1.2465e-06	0	0	PASS	eas	7.4e-06	3.05		0.06	-0.05	1.54			0	74842	0	0	0	59922	0	0	0	29486	0	0	2	44812	0	0	0	63998	0	0	0	6044	0	0	0	1171562	0	0	0	912	0	0	0	90746	0	0	0	62164	0	0
3-38557198-G-A	3	38557198		G	A	gnomAD Exomes	PASS	NA	ENST00000423572.7	c.4296+33C>T		c.4296+33C>T	intron_variant				1	1604488	6.23252e-07	0	0	PASS			2.67		0	-0.04	1.54			0	74842	0	0	0	59922	0	0	0	29486	0	0	0	44812	0	0	0	63998	0	0	0	6044	0	0	1	1171562	0	0	0	912	0	0	0	90746	0	0	0	62164	0	0
3-38557199-A-C	3	38557199	rs753178819	A	C	gnomAD Exomes,gnomAD Genomes	PASS	PASS	ENST00000423572.7	c.4296+32T>G		c.4296+32T>G	intron_variant				180	1605590	0.000112108	1	0	PASS	mid	0.00013399	1.65		0	-0.02	-0.71			3	74734	0	0	0	59892	0	0	68	29504	0	0	0	44836	0	0	0	63990	0	0	3	6064	0	0	87	1172686	0	0	0	912	0	0	1	90782	0	0	18	62190	1	0
3-38557200-C-A	3	38557200		C	A	gnomAD Exomes	PASS	NA	ENST00000423572.7	c.4296+31G>T		c.4296+31G>T	intron_variant				1	1607438	6.22108e-07	0	0	PASS			0.607		0	0.01	0.648			0	74874	0	0	0	59906	0	0	0	29494	0	0	0	44830	0	0	0	63988	0	0	0	6044	0	0	1	1174312	0	0	0	912	0	0	0	90816	0	0	0	62262	0	0
3-38557200-C-CT	3	38557200	rs763879929	C	CT	gnomAD Exomes	PASS	NA	ENST00000423572.7	c.4296+30dup		c.4296+30dup	intron_variant				1	1607438	6.22108e-07	0	0	PASS			0.462		0	-0.02	0.648			0	74874	0	0	0	59906	0	0	0	29494	0	0	0	44830	0	0	0	63988	0	0	0	6044	0	0	0	1174312	0	0	0	912	0	0	1	90816	0	0	0	62262	0	0
3-38557201-T-C	3	38557201	rs1297449290	T	C	gnomAD Exomes,gnomAD Genomes	PASS	PASS	ENST00000423572.7	c.4296+30A>G		c.4296+30A>G	intron_variant				2	1607598	1.24409e-06	0	0	PASS	afr	4.44e-06	3.69		0.45	0.2	-1.33			2	74786	0	0	0	59910	0	0	0	29528	0	0	0	44848	0	0	0	63998	0	0	0	6066	0	0	0	1174458	0	0	0	912	0	0	0	90850	0	0	0	62242	0	0
3-38557203-G-A	3	38557203	rs41312395	G	A	gnomAD Exomes,gnomAD Genomes	PASS	PASS	ENST00000423572.7	c.4296+28C>T		c.4296+28C>T	intron_variant	Benign	1285160		7807	1606910	0.00485839	28	0	PASS	nfe	0.00608881	1.62		0	-0.05	-0.001			63	74888	1	0	87	59926	2	0	1	29500	0	0	0	44826	0	0	44	63994	0	0	10	6044	0	0	7287	1173748	25	0	0	912	0	0	0	90816	0	0	315	62256	0	0
3-38557206-G-A	3	38557206		G	A	gnomAD Exomes	PASS	NA	ENST00000423572.7	c.4296+25C>T		c.4296+25C>T	intron_variant				1	1610192	6.21044e-07	0	0	PASS			1.85		0	0	0.737			0	74958	0	0	0	59934	0	0	0	29534	0	0	0	44846	0	0	0	64004	0	0	0	6054	0	0	1	1176720	0	0	0	912	0	0	0	90878	0	0	0	62352	0	0
3-38557207-G-A	3	38557207	rs1381665144	G	A	gnomAD Genomes	NA	PASS	ENST00000423572.7	c.4296+24C>T		c.4296+24C>T	intron_variant				1	1611108	6.20691e-07	0	0	PASS			0.997		0	-0.02	0.483			0	74870	0	0	1	59940	0	0	0	29560	0	0	0	44866	0	0	0	64000	0	0	0	6076	0	0	0	1177588	0	0	0	912	0	0	0	90932	0	0	0	62364	0	0
3-38557210-G-A	3	38557210	rs1432252985	G	A	gnomAD Genomes	NA	PASS	ENST00000423572.7	c.4296+21C>T		c.4296+21C>T	intron_variant				3	1611870	1.86119e-06	0	0	PASS	nfe	6.8e-07	5.38		0	-0.05	1.65			0	74882	0	0	0	59938	0	0	0	29564	0	0	0	44876	0	0	0	63998	0	0	0	6074	0	0	3	1178276	0	0	0	912	0	0	0	90952	0	0	0	62398	0	0
3-38557212-A-G	3	38557212	rs1430097529	A	G	gnomAD Exomes	PASS	NA	ENST00000423572.7	c.4296+19T>C		c.4296+19T>C	intron_variant	Likely benign	2187686		1	1612440	6.20178e-07	0	0	PASS			2.7		0.04	-0.06	0.009			0	75012	0	0	1	59960	0	0	0	29574	0	0	0	44862	0	0	0	64020	0	0	0	6056	0	0	0	1178626	0	0	0	912	0	0	0	90976	0	0	0	62442	0	0
3-38557215-C-T	3	38557215	rs2061175206	C	T	gnomAD Genomes	NA	PASS	ENST00000423572.7	c.4296+16G>A		c.4296+16G>A	intron_variant				1	1612688	6.20083e-07	0	0	PASS			6.95		0	-0.02	0.387			0	74894	0	0	0	59948	0	0	0	29574	0	0	0	44884	0	0	0	64022	0	0	0	6078	0	0	1	1178966	0	0	0	912	0	0	0	90998	0	0	0	62412	0	0
3-38557217-C-T	3	38557217		C	T	gnomAD Exomes	PASS	NA	ENST00000423572.7	c.4296+14G>A		c.4296+14G>A	intron_variant				1	1613252	6.19866e-07	0	0	PASS			8.86		0	0	0.923			0	75042	0	0	0	59974	0	0	0	29576	0	0	0	44874	0	0	0	64024	0	0	0	6062	0	0	0	1179326	0	0	0	912	0	0	0	91012	0	0	1	62450	0	0
3-38557220-T-A	3	38557220		T	A	gnomAD Exomes	PASS	NA	ENST00000423572.7	c.4296+11A>T		c.4296+11A>T	intron_variant				1	1613406	6.19807e-07	0	0	PASS			13.8		0	-0.02	-0.899			0	75042	0	0	0	59974	0	0	0	29592	0	0	0	44886	0	0	0	64026	0	0	0	6062	0	0	1	1179442	0	0	0	912	0	0	0	91012	0	0	0	62458	0	0
3-38557220-T-C	3	38557220		T	C	gnomAD Exomes	PASS	NA	ENST00000423572.7	c.4296+11A>G		c.4296+11A>G	intron_variant				1	1613406	6.19807e-07	0	0	PASS			14.4		0.01	-0.03	-0.899			0	75042	0	0	0	59974	0	0	0	29592	0	0	1	44886	0	0	0	64026	0	0	0	6062	0	0	0	1179442	0	0	0	912	0	0	0	91012	0	0	0	62458	0	0
3-38557221-G-A	3	38557221	rs1553694579	G	A	gnomAD Exomes	PASS	NA	ENST00000423572.7	c.4296+10C>T		c.4296+10C>T	intron_variant	Likely benign	517460		2	1613364	1.23965e-06	0	0	PASS			16		0	0	1.76			0	75034	0	0	0	59964	0	0	0	29586	0	0	0	44882	0	0	0	64018	0	0	1	6062	0	0	1	1179434	0	0	0	910	0	0	0	91022	0	0	0	62452	0	0
3-38557222-G-T	3	38557222	rs572950088	G	T	gnomAD Exomes,gnomAD Genomes	PASS	PASS	ENST00000423572.7	c.4296+9C>A		c.4296+9C>A	intron_variant	Likely benign	705528		66	1613356	4.09085e-05	0	0	PASS	sas	0.00057454	5.56		0	-0.1	-0.018			0	75040	0	0	0	59976	0	0	0	29578	0	0	0	44880	0	0	0	64008	0	0	0	6058	0	0	1	1179450	0	0	0	912	0	0	65	91010	0	0	0	62444	0	0
3-38557223-C-T	3	38557223	rs755788912	C	T	gnomAD Exomes	PASS	NA	ENST00000423572.7	c.4296+8G>A		c.4296+8G>A	splice_region_variant				1	1613482	6.19778e-07	0	0	PASS			4.79		0	0	-0.841			0	75040	0	0	0	59946	0	0	0	29588	0	0	0	44876	0	0	0	64018	0	0	0	6060	0	0	0	1179582	0	0	0	912	0	0	1	91006	0	0	0	62454	0	0
3-38557225-A-G	3	38557225	rs794728934	A	G	gnomAD Exomes	PASS	NA	ENST00000423572.7	c.4296+6T>C		c.4296+6T>C	intron_variant	Conflicting interpretations of pathogenicity	201588		5	1613678	3.09851e-06	0	0	PASS	nfe	1.24e-06	23		0.72	-0.55	2.9			0	75044	0	0	0	59984	0	0	0	29592	0	0	0	44872	0	0	0	64024	0	0	0	6062	0	0	5	1179682	0	0	0	910	0	0	0	91036	0	0	0	62472	0	0
3-38557227-C-G	3	38557227		C	G	gnomAD Exomes	PASS	NA	ENST00000423572.7	c.4296+4G>C		c.4296+4G>C	intron_variant				1	1613742	6.19678e-07	0	0	PASS			8.61		0	0.03	0.768			0	75038	0	0	0	59986	0	0	0	29592	0	0	0	44878	0	0	0	64028	0	0	0	6062	0	0	1	1179726	0	0	0	912	0	0	0	91042	0	0	0	62478	0	0
3-38557229-AC-A	3	38557229	rs1450434935	AC	A	gnomAD Exomes	PASS	NA	ENST00000423572.7	c.4296+1del		c.4296+1del	splice_donor_variant	Pathogenic/Likely pathogenic	1327132		1	1613238	6.19871e-07	0	0	PASS			33		0.81	0.7	6.32			0	74922	0	0	0	59962	0	0	0	29584	0	0	0	44866	0	0	0	63996	0	0	0	6060	0	0	1	1179512	0	0	0	910	0	0	0	90972	0	0	0	62454	0	0
3-38557230-C-T	3	38557230	rs2061175467	C	T	gnomAD Exomes,gnomAD Genomes	PASS	PASS	ENST00000423572.7	c.4296+1G>A		c.4296+1G>A	splice_donor_variant	Likely pathogenic	1739478		3	1611576	1.86153e-06	0	0	PASS	nfe	6.8e-07	33		0.81	-0.66	8.89			0	74890	0	0	0	59880	0	0	0	29556	0	0	0	44846	0	0	0	63994	0	0	0	6076	0	0	3	1178162	0	0	0	910	0	0	0	90882	0	0	0	62380	0	0
3-38557231-C-A	3	38557231	rs794728935	C	A	gnomAD Exomes	PASS	NA	ENST00000423572.7	p.Gly1432Gly	p.Gly1432Gly	c.4296G>T	splice_region_variant	Likely pathogenic	1527872		1	1613686	6.19699e-07	0	0	PASS			24.9		0.77	-0.61	8.89			0	75032	0	0	0	59970	0	0	0	29602	0	0	0	44868	0	0	0	64024	0	0	0	6062	0	0	1	1179738	0	0	0	912	0	0	0	91014	0	0	0	62464	0	0
3-38557231-C-T	3	38557231	rs794728935	C	T	gnomAD Exomes	PASS	NA	ENST00000423572.7	p.Gly1432Gly	p.Gly1432Gly	c.4296G>A	splice_region_variant				1	1613686	6.19699e-07	0	0	PASS			24.2		0.74	-0.55	8.89			0	75032	0	0	0	59970	0	0	0	29602	0	0	0	44868	0	0	0	64024	0	0	0	6062	0	0	0	1179738	0	0	0	912	0	0	1	91014	0	0	0	62464	0	0
3-38557232-C-G	3	38557232		C	G	gnomAD Exomes	PASS	NA	ENST00000423572.7	p.Gly1432Ala	p.Gly1432Ala	c.4295G>C	missense_variant				1	1613912	6.19612e-07	0	0	PASS			22.6	0.615	0	0.01	8.89	0.2	0.373	0	75052	0	0	0	60004	0	0	0	29602	0	0	0	44872	0	0	0	64030	0	0	0	6060	0	0	0	1179828	0	0	0	912	0	0	1	91066	0	0	0	62486	0	0
3-38557233-C-A	3	38557233	rs867001670	C	A	gnomAD Exomes	PASS	NA	ENST00000423572.7	p.Gly1432Trp	p.Gly1432Trp	c.4294G>T	missense_variant	Uncertain significance	519412		1	1613898	6.19618e-07	0	0	PASS			34	0.75	0.95	0.76	8.89	0	0.974	0	75050	0	0	0	60004	0	0	0	29602	0	0	0	44876	0	0	0	64030	0	0	0	6060	0	0	1	1179816	0	0	0	912	0	0	0	91066	0	0	0	62482	0	0
3-38557233-C-G	3	38557233		C	G	gnomAD Exomes	PASS	NA	ENST00000423572.7	p.Gly1432Arg	p.Gly1432Arg	c.4294G>C	missense_variant				1	1613898	6.19618e-07	0	0	PASS			23.4	0.666	0	0.01	8.89	0.09	0.676	0	75050	0	0	0	60004	0	0	0	29602	0	0	0	44876	0	0	0	64030	0	0	0	6060	0	0	1	1179816	0	0	0	912	0	0	0	91066	0	0	0	62482	0	0
3-38557234-C-G	3	38557234	rs199473246	C	G	gnomAD Exomes	PASS	NA	ENST00000423572.7	p.Arg1431Ser	p.Arg1431Ser	c.4293G>C	missense_variant	Uncertain significance	67878		1	1613940	6.19602e-07	0	0	PASS			21.1	0.879	0.34	0.01	-0.396	0.05	0.882	0	75056	0	0	0	60010	0	0	0	29602	0	0	0	44882	0	0	0	64030	0	0	0	6062	0	0	1	1179834	0	0	0	912	0	0	0	91072	0	0	0	62480	0	0
3-38557234-C-T	3	38557234	rs199473246	C	T	gnomAD Exomes,gnomAD Genomes	PASS	PASS	ENST00000423572.7	p.Arg1431Arg	p.Arg1431Arg	c.4293G>A	synonymous_variant	Conflicting interpretations of pathogenicity	463336		60	1613822	3.71788e-05	0	0	PASS	sas	5.937e-05	8.91		0.32	0.01	-0.396			0	74934	0	0	1	59990	0	0	0	29602	0	0	0	44894	0	0	0	64030	0	0	0	6084	0	0	47	1179842	0	0	0	912	0	0	10	91076	0	0	2	62458	0	0
3-38557234-C-A	3	38557234	rs199473246	C	A	gnomAD Exomes	PASS	NA	ENST00000423572.7	p.Arg1431Ser	p.Arg1431Ser	c.4293G>T	missense_variant	Uncertain significance	659965		2	1613940	1.2392e-06	0	0	PASS	afr	4.42e-06	20.7	0.879	0.29	0.01	-0.396	0.05	0.882	2	75056	0	0	0	60010	0	0	0	29602	0	0	0	44882	0	0	0	64030	0	0	0	6062	0	0	0	1179834	0	0	0	912	0	0	0	91072	0	0	0	62480	0	0
3-38557235-C-G	3	38557235		C	G	gnomAD Exomes	PASS	NA	ENST00000423572.7	p.Arg1431Thr	p.Arg1431Thr	c.4292G>C	missense_variant				1	1613954	6.19596e-07	0	0	PASS			23	0.876	0.29	0.01	8.89	0.08	0.944	0	75038	0	0	0	60018	0	0	0	29600	0	0	0	44876	0	0	0	64032	0	0	0	6062	0	0	1	1179858	0	0	0	912	0	0	0	91074	0	0	0	62484	0	0
3-38557236-T-G	3	38557236		T	G	gnomAD Exomes	PASS	NA	ENST00000423572.7	p.Arg1431Arg	p.Arg1431Arg	c.4291A>C	synonymous_variant				1	1613918	6.1961e-07	0	0	PASS			11.1		0.08	0	0.467			0	75046	0	0	0	60018	0	0	0	29596	0	0	0	44870	0	0	0	64026	0	0	0	6060	0	0	1	1179828	0	0	0	912	0	0	0	91078	0	0	0	62484	0	0
3-38557238-G-C	3	38557238	rs1226701514	G	C	gnomAD Exomes	PASS	NA	ENST00000423572.7	p.Ser1430Cys	p.Ser1430Cys	c.4289C>G	missense_variant	Uncertain significance	629145		3	1613948	1.8588e-06	0	0	PASS	sas	8.75e-06	31	0.932	0.09	-0.12	8.78	0	0.997	0	75044	0	0	0	60010	0	0	0	29602	0	0	0	44874	0	0	0	64032	0	0	0	6062	0	0	0	1179850	0	0	0	912	0	0	3	91078	0	0	0	62484	0	0
3-38557246-A-G	3	38557246		A	G	gnomAD Exomes	PASS	NA	ENST00000423572.7	p.Ala1427Ala	p.Ala1427Ala	c.4281T>C	synonymous_variant				1	1614052	6.19559e-07	0	0	PASS			7.32		0.08	0	-2.09			0	75070	0	0	0	60018	0	0	0	29602	0	0	0	44884	0	0	0	64038	0	0	0	6062	0	0	1	1179894	0	0	0	912	0	0	0	91088	0	0	0	62484	0	0
3-38557248-C-A	3	38557248	rs200034939	C	A	gnomAD Exomes,gnomAD Genomes	PASS	PASS	ENST00000423572.7	p.Ala1427Ser	p.Ala1427Ser	c.4279G>T	missense_variant	Conflicting interpretations of pathogenicity	179030		11	1614038	6.81521e-06	0	0	PASS	eas	0.00013695	29	0.937	0.18	-0.24	8.89	0	0.999	0	75070	0	0	0	60018	0	0	0	29598	0	0	11	44880	0	0	0	64034	0	0	0	6062	0	0	0	1179898	0	0	0	912	0	0	0	91082	0	0	0	62484	0	0
3-38557250-G-T	3	38557250	rs1335890539	G	T	gnomAD Exomes	PASS	NA	ENST00000423572.7	p.Ala1426Glu	p.Ala1426Glu	c.4277C>A	missense_variant	Uncertain significance	519279		1	1614024	6.19569e-07	0	0	PASS			28.6	0.926	0.14	0	8.78	0	1	0	75056	0	0	0	60020	0	0	0	29600	0	0	0	44882	0	0	0	64030	0	0	0	6062	0	0	1	1179882	0	0	0	912	0	0	0	91088	0	0	0	62492	0	0
3-38557252-A-G	3	38557252	rs1261455492	A	G	gnomAD Exomes,gnomAD Genomes	PASS	PASS	ENST00000423572.7	p.Tyr1425Tyr	p.Tyr1425Tyr	c.4275T>C	synonymous_variant				3	1613944	1.8588e-06	0	0	PASS	nfe	2.8e-07	5.02		0.05	0.02	-3.14			0	74940	0	0	1	60006	0	0	0	29602	0	0	0	44890	0	0	0	64040	0	0	0	6084	0	0	2	1179910	0	0	0	912	0	0	0	91092	0	0	0	62468	0	0
3-38557253-T-C	3	38557253		T	C	gnomAD Exomes	PASS	NA	ENST00000423572.7	p.Tyr1425Cys	p.Tyr1425Cys	c.4274A>G	missense_variant	Uncertain significance	1739297		1	1614046	6.19561e-07	0	0	PASS			31	0.905	0.06	-0.09	6.35	0	1	0	75054	0	0	0	60026	0	0	0	29602	0	0	0	44878	0	0	0	64036	0	0	0	6062	0	0	1	1179904	0	0	0	912	0	0	0	91084	0	0	0	62488	0	0
3-38557255-C-T	3	38557255	rs2061176385	C	T	gnomAD Exomes	PASS	NA	ENST00000423572.7	p.Met1424Ile	p.Met1424Ile	c.4272G>A	missense_variant				2	1614038	1.23913e-06	0	0	PASS	sas	3.65e-06	24.3	0.942	0.07	-0.16	8.89	0	0.995	0	75062	0	0	0	60024	0	0	0	29604	0	0	0	44884	0	0	0	64032	0	0	0	6062	0	0	0	1179890	0	0	0	912	0	0	2	91078	0	0	0	62490	0	0
3-38557256-A-G	3	38557256		A	G	gnomAD Exomes	PASS	NA	ENST00000423572.7	p.Met1424Thr	p.Met1424Thr	c.4271T>C	missense_variant				1	1614066	6.19553e-07	0	0	PASS			26.7	0.978	0.06	0	6.32	0	0.996	0	75066	0	0	0	60022	0	0	0	29602	0	0	0	44888	0	0	0	64034	0	0	0	6062	0	0	1	1179902	0	0	0	912	0	0	0	91088	0	0	0	62490	0	0
3-38557257-T-G	3	38557257		T	G	gnomAD Exomes	PASS	NA	ENST00000423572.7	p.Met1424Leu	p.Met1424Leu	c.4270A>C	missense_variant				1	1614020	6.19571e-07	0	0	PASS			24.1	0.941	0.06	0	6.35	0.03	0.988	0	75064	0	0	0	60010	0	0	0	29602	0	0	0	44880	0	0	0	64030	0	0	0	6062	0	0	1	1179886	0	0	0	912	0	0	0	91086	0	0	0	62488	0	0
3-38557257-T-C	3	38557257		T	C	gnomAD Exomes	PASS	NA	ENST00000423572.7	p.Met1424Val	p.Met1424Val	c.4270A>G	missense_variant				1	1614020	6.19571e-07	0	0	PASS			23.8	0.964	0.04	0	6.35	0	0.992	0	75064	0	0	0	60010	0	0	0	29602	0	0	0	44880	0	0	0	64030	0	0	0	6062	0	0	1	1179886	0	0	0	912	0	0	0	91086	0	0	0	62488	0	0
3-38557260-T-C	3	38557260	rs757843082	T	C	gnomAD Exomes,gnomAD Genomes	PASS	PASS	ENST00000423572.7	p.Ile1423Val	p.Ile1423Val	c.4267A>G	missense_variant				5	1613924	3.09804e-06	0	0	PASS	nfe	7.9e-07	24.1	0.863	0.07	0	6.35	0	0.997	0	74942	0	0	0	60004	0	0	0	29604	0	0	0	44890	0	0	0	64028	0	0	0	6084	0	0	4	1179904	0	0	0	912	0	0	1	91088	0	0	0	62468	0	0
3-38557261-G-A	3	38557261	rs779254830	G	A	gnomAD Exomes,gnomAD Genomes	PASS	PASS	ENST00000423572.7	p.Asp1422Asp	p.Asp1422Asp	c.4266C>T	synonymous_variant	Likely benign	1090204		6	1613910	3.71768e-06	0	0	PASS	sas	2.863e-05	11.2		0.07	-0.13	4.92			0	74942	0	0	0	60000	0	0	0	29604	0	0	0	44890	0	0	0	64034	0	0	0	6084	0	0	0	1179888	0	0	0	912	0	0	6	91088	0	0	0	62468	0	0
3-38557265-A-C	3	38557265	rs1444535686	A	C	gnomAD Exomes	PASS	NA	ENST00000423572.7	p.Met1421Arg	p.Met1421Arg	c.4262T>G	missense_variant	Uncertain significance	1714962		1	1614054	6.19558e-07	0	0	PASS			33	0.971	0.19	-0.31	6.32	0	0.998	0	75070	0	0	0	60024	0	0	0	29606	0	0	0	44878	0	0	0	64038	0	0	0	6062	0	0	1	1179890	0	0	0	912	0	0	0	91086	0	0	0	62488	0	0
3-38557266-T-C	3	38557266		T	C	gnomAD Exomes	PASS	NA	ENST00000423572.7	p.Met1421Val	p.Met1421Val	c.4261A>G	missense_variant				1	1614032	6.19566e-07	0	0	PASS			29.7	0.906	0.28	-0.4	6.35	0	0.992	0	75060	0	0	0	60026	0	0	0	29602	0	0	0	44882	0	0	0	64036	0	0	0	6062	0	0	1	1179880	0	0	0	912	0	0	0	91084	0	0	0	62488	0	0
3-38557271-C-G	3	38557271	rs199473243	C	G	gnomAD Genomes	NA	PASS	ENST00000423572.7	p.Gly1419Ala	p.Gly1419Ala	c.4256G>C	missense_variant				1	1613890	6.19621e-07	0	0	PASS			26.6	0.954	0.04	0	8.89			0	74932	0	0	0	59998	0	0	0	29604	0	0	0	44888	0	0	0	64034	0	0	0	6084	0	0	1	1179890	0	0	0	912	0	0	0	91082	0	0	0	62466	0	0
3-38557271-C-T	3	38557271		C	T	gnomAD Exomes	PASS	NA	ENST00000423572.7	p.Gly1419Asp	p.Gly1419Asp	c.4256G>A	missense_variant				1	1614008	6.19576e-07	0	0	PASS			28.4	0.959	0.1	0	8.89	0	1	0	75054	0	0	0	60018	0	0	0	29604	0	0	1	44876	0	0	0	64034	0	0	0	6062	0	0	0	1179882	0	0	0	912	0	0	0	91078	0	0	0	62488	0	0
3-38557287-G-A	3	38557287		G	A	gnomAD Exomes	PASS	NA	ENST00000423572.7	c.4243-3C>T		c.4243-3C>T	splice_region_variant				1	1613784	6.19662e-07	0	0	PASS			13.8		0.01	0.01	2.9			0	75046	0	0	0	60016	0	0	0	29604	0	0	0	44880	0	0	0	64040	0	0	0	6062	0	0	1	1179680	0	0	0	912	0	0	0	91078	0	0	0	62466	0	0
3-38557288-G-A	3	38557288	rs772447988	G	A	gnomAD Exomes,gnomAD Genomes	PASS	PASS	ENST00000423572.7	c.4243-4C>T		c.4243-4C>T	splice_region_variant	Conflicting interpretations of pathogenicity	519246		10	1613650	6.19713e-06	0	0	PASS	nfe	4.29e-06	10.8		0.05	-0.13	0.578			0	74916	0	0	0	60002	0	0	0	29600	0	0	0	44884	0	0	0	64022	0	0	0	6084	0	0	10	1179708	0	0	0	912	0	0	0	91072	0	0	0	62450	0	0
3-38557289-G-A	3	38557289		G	A	gnomAD Exomes	PASS	NA	ENST00000423572.7	c.4243-5C>T		c.4243-5C>T	splice_region_variant				1	1613826	6.19645e-07	0	0	PASS			8.84		0.08	0.01	-0.019			0	75066	0	0	0	60016	0	0	0	29608	0	0	0	44880	0	0	0	64038	0	0	0	6060	0	0	1	1179694	0	0	0	912	0	0	0	91078	0	0	0	62474	0	0
3-38557290-A-G	3	38557290	rs780356362	A	G	gnomAD Exomes	PASS	NA	ENST00000423572.7	c.4243-6T>C		c.4243-6T>C	splice_region_variant				1	1613708	6.19691e-07	0	0	PASS			15.6		0.01	0	1.31			0	75040	0	0	0	60018	0	0	0	29600	0	0	0	44882	0	0	0	64026	0	0	0	6062	0	0	0	1179626	0	0	0	912	0	0	0	91072	0	0	1	62470	0	0
3-38557291-G-A	3	38557291	rs2061177312	G	A	gnomAD Exomes	PASS	NA	ENST00000423572.7	c.4243-7C>T		c.4243-7C>T	splice_region_variant				1	1613696	6.19695e-07	0	0	PASS			11		0.03	0.01	0.932			0	75058	0	0	0	60018	0	0	0	29606	0	0	0	44878	0	0	0	64030	0	0	0	6062	0	0	1	1179598	0	0	0	912	0	0	0	91076	0	0	0	62458	0	0
3-38557294-A-G	3	38557294		A	G	gnomAD Exomes	PASS	NA	ENST00000423572.7	c.4243-10T>C		c.4243-10T>C	intron_variant				1	1613594	6.19735e-07	0	0	PASS			18.2		0.07	-0.12	0.428			0	75050	0	0	0	60020	0	0	0	29606	0	0	0	44886	0	0	0	64028	0	0	0	6062	0	0	1	1179496	0	0	0	912	0	0	0	91066	0	0	0	62468	0	0
3-38557299-C-T	3	38557299		C	T	gnomAD Exomes	PASS	NA	ENST00000423572.7	c.4243-15G>A		c.4243-15G>A	intron_variant				9	1613110	5.57928e-06	0	0	PASS	nfe	3.59e-06	8.45		0.06	-0.09	-1.2			0	75024	0	0	0	60014	0	0	0	29606	0	0	0	44884	0	0	0	64022	0	0	0	6062	0	0	9	1179076	0	0	0	912	0	0	0	91064	0	0	0	62446	0	0
3-38557301-A-G	3	38557301		A	G	gnomAD Exomes	PASS	NA	ENST00000423572.7	c.4243-17T>C		c.4243-17T>C	intron_variant				2	1612722	1.24014e-06	0	0	PASS			11.6		0.08	-0.12	-0.163			0	75034	0	0	0	60014	0	0	0	29600	0	0	0	44874	0	0	0	64028	0	0	0	6060	0	0	1	1178706	0	0	0	912	0	0	0	91054	0	0	1	62440	0	0
3-38557302-G-C	3	38557302		G	C	gnomAD Exomes	PASS	NA	ENST00000423572.7	c.4243-18C>G		c.4243-18C>G	intron_variant				1	1612546	6.20137e-07	0	0	PASS			6.63		0.04	-0.05	0			0	75032	0	0	0	60022	0	0	0	29600	0	0	0	44868	0	0	0	64028	0	0	0	6058	0	0	0	1178534	0	0	0	912	0	0	1	91054	0	0	0	62438	0	0
3-38557308-G-A	3	38557308		G	A	gnomAD Exomes	PASS	NA	ENST00000423572.7	c.4243-24C>T		c.4243-24C>T	intron_variant				1	1611272	6.20628e-07	0	0	PASS			8.39		0.03	-0.02	0.98			0	74978	0	0	0	60008	0	0	0	29582	0	0	0	44860	0	0	0	64030	0	0	0	6058	0	0	0	1177432	0	0	0	912	0	0	1	91022	0	0	0	62390	0	0
3-38557310-C-A	3	38557310		C	A	gnomAD Exomes	PASS	NA	ENST00000423572.7	c.4243-26G>T		c.4243-26G>T	intron_variant				1	1610350	6.20983e-07	0	0	PASS			0.928		0.05	0.02	-0.745			0	74952	0	0	0	60002	0	0	0	29580	0	0	0	44862	0	0	0	64020	0	0	0	6048	0	0	1	1176622	0	0	0	912	0	0	0	90996	0	0	0	62356	0	0
3-38557310-C-T	3	38557310	rs2061177402	C	T	gnomAD Exomes	PASS	NA	ENST00000423572.7	c.4243-26G>A		c.4243-26G>A	intron_variant				14	1610350	8.69376e-06	0	0	PASS	eas	0.00018828	1.2		0.02	-0.06	-0.745			0	74952	0	0	0	60002	0	0	0	29580	0	0	14	44862	0	0	0	64020	0	0	0	6048	0	0	0	1176622	0	0	0	912	0	0	0	90996	0	0	0	62356	0	0
3-38557312-A-C	3	38557312	rs1181224857	A	C	gnomAD Exomes	PASS	NA	ENST00000423572.7	c.4243-28T>G		c.4243-28T>G	intron_variant				8	1607988	4.97516e-06	0	0	PASS			0.338		0.09	-0.06	-0.22			0	74904	0	0	0	60006	0	0	6	29558	0	0	0	44836	0	0	0	64010	0	0	0	6046	0	0	1	1174464	0	0	0	912	0	0	0	90964	0	0	1	62288	0	0
3-38557314-C-A	3	38557314		C	A	gnomAD Exomes	PASS	NA	ENST00000423572.7	c.4243-30G>T		c.4243-30G>T	intron_variant				1	1607958	6.21907e-07	0	0	PASS			8.16		0.1	-0.06	0.851			0	74924	0	0	0	59996	0	0	0	29562	0	0	0	44836	0	0	0	64018	0	0	0	6052	0	0	0	1174414	0	0	0	912	0	0	1	90944	0	0	0	62300	0	0
3-38557315-A-T	3	38557315		A	T	gnomAD Exomes	PASS	NA	ENST00000423572.7	c.4243-31T>A		c.4243-31T>A	intron_variant				1	1607664	6.22021e-07	0	0	PASS			6.97		0.08	-0.1	0.061			0	74914	0	0	0	60012	0	0	0	29560	0	0	0	44834	0	0	0	64012	0	0	0	6050	0	0	0	1174146	0	0	0	912	0	0	1	90948	0	0	0	62276	0	0
3-38557316-T-TTTAA	3	38557316	rs2061177564	T	TTTAA	gnomAD Exomes	PASS	NA	ENST00000423572.7	c.4243-36_4243-33dup		c.4243-36_4243-33dup	intron_variant				17	1604888	1.05926e-05	0	0	PASS	nfe	6.93e-06	5.01		0.06	0.01	-2.09			0	74868	0	0	0	60004	0	0	0	29546	0	0	0	44808	0	0	0	64000	0	0	0	6048	0	0	14	1171654	0	0	0	912	0	0	0	90878	0	0	3	62170	0	0
3-38557321-T-C	3	38557321	rs2061177623	T	C	gnomAD Exomes	PASS	NA	ENST00000423572.7	c.4243-37A>G		c.4243-37A>G	intron_variant				1	1601094	6.24573e-07	0	0	PASS			2.24		0.05	-0.03	0.032			0	74786	0	0	0	60002	0	0	0	29518	0	0	0	44802	0	0	0	63998	0	0	0	6032	0	0	1	1168218	0	0	0	912	0	0	0	90792	0	0	0	62034	0	0
3-38557323-C-T	3	38557323	rs1311830074	C	T	gnomAD Exomes	PASS	NA	ENST00000423572.7	c.4243-39G>A		c.4243-39G>A	intron_variant				13	1597702	8.13669e-06	0	0	PASS	nfe	5.49e-06	3.96		0.01	0	0.139			0	74666	0	0	0	59968	0	0	0	29486	0	0	0	44770	0	0	0	63982	0	0	0	6022	0	0	12	1165308	0	0	0	912	0	0	0	90638	0	0	1	61950	0	0
3-38557328-C-T	3	38557328		C	T	gnomAD Exomes	PASS	NA	ENST00000423572.7	c.4243-44G>A		c.4243-44G>A	intron_variant				1	1594742	6.27061e-07	0	0	PASS			0.356		0.07	-0.02	-1.4			0	74620	0	0	0	59940	0	0	0	29486	0	0	0	44748	0	0	0	63956	0	0	0	6010	0	0	1	1162724	0	0	0	912	0	0	0	90546	0	0	0	61800	0	0
3-38557329-C-G	3	38557329	rs1391558531	C	G	gnomAD Exomes	PASS	NA	ENST00000423572.7	c.4243-45G>C		c.4243-45G>C	intron_variant				5	1583578	3.15741e-06	0	0	PASS	sas	2.118e-05	4.67		0.06	0.01	0.24			0	74388	0	0	0	59902	0	0	0	29408	0	0	0	44698	0	0	0	63948	0	0	0	5984	0	0	0	1152578	0	0	0	912	0	0	5	90310	0	0	0	61450	0	0
3-38557331-C-T	3	38557331	rs375292113	C	T	gnomAD Exomes,gnomAD Genomes	PASS	PASS	ENST00000423572.7	c.4243-47G>A		c.4243-47G>A	intron_variant				15	1583948	9.47001e-06	0	0	PASS	nfe	5.55e-06	0.038		0.19	0.06	-2.27			2	74324	0	0	1	59878	0	0	0	29410	0	0	0	44698	0	0	0	63928	0	0	0	6004	0	0	12	1153006	0	0	0	912	0	0	0	90324	0	0	0	61464	0	0
3-38557332-G-A	3	38557332	rs776827668	G	A	gnomAD Exomes,gnomAD Genomes	PASS	PASS	ENST00000423572.7	c.4243-48C>T		c.4243-48C>T	intron_variant				52	1580296	3.29052e-05	0	0	PASS	sas	0.00011944	5.16		0	0.01	0.226			14	74202	0	0	0	59854	0	0	0	29384	0	0	1	44680	0	0	0	63918	0	0	0	5992	0	0	19	1149796	0	0	0	912	0	0	17	90232	0	0	1	61326	0	0
3-38557333-C-T	3	38557333	rs1277292759	C	T	gnomAD Exomes	PASS	NA	ENST00000423572.7	c.4243-49G>A		c.4243-49G>A	intron_variant				4	1581738	2.52886e-06	0	0	PASS	nfe	2.9e-07	7.89		0.04	0.02	1.01			1	74340	0	0	0	59856	0	0	0	29360	0	0	0	44690	0	0	0	63916	0	0	0	5970	0	0	2	1151076	0	0	0	912	0	0	1	90236	0	0	0	61382	0	0
3-38557333-C-A	3	38557333		C	A	gnomAD Exomes	PASS	NA	ENST00000423572.7	c.4243-49G>T		c.4243-49G>T	intron_variant				1	1581740	6.32215e-07	0	0	PASS			6.91		0	-0.02	1.01			0	74342	0	0	0	59856	0	0	0	29360	0	0	0	44690	0	0	0	63916	0	0	0	5970	0	0	1	1151076	0	0	0	912	0	0	0	90236	0	0	0	61382	0	0
3-38557334-T-C	3	38557334		T	C	gnomAD Exomes	PASS	NA	ENST00000423572.7	c.4243-50A>G		c.4243-50A>G	intron_variant				1	1581034	6.32497e-07	0	0	PASS			8.96		0.05	0	-0.173			0	74322	0	0	0	59860	0	0	0	29350	0	0	0	44688	0	0	0	63930	0	0	0	5970	0	0	1	1150460	0	0	0	912	0	0	0	90200	0	0	0	61342	0	0
3-38557336-G-T	3	38557336		G	T	gnomAD Exomes	PASS	NA	ENST00000423572.7	c.4243-52C>A		c.4243-52C>A	intron_variant				1	1566556	6.38343e-07	0	0	PASS			2.96		0	0	0.373			0	74026	0	0	0	59826	0	0	0	29246	0	0	0	44620	0	0	0	63896	0	0	0	5914	0	0	1	1137452	0	0	0	912	0	0	0	89828	0	0	0	60836	0	0
3-38557338-G-A	3	38557338		G	A	gnomAD Exomes	PASS	NA	ENST00000423572.7	c.4243-54C>T		c.4243-54C>T	intron_variant				2	1553162	1.2877e-06	0	0	PASS			9.36		0	0	2.45			0	73784	0	0	1	59698	0	0	0	29128	0	0	0	44546	0	0	0	63848	0	0	0	5890	0	0	1	1125508	0	0	0	912	0	0	0	89434	0	0	0	60414	0	0
3-38557340-T-C	3	38557340	rs572828878	T	C	gnomAD Genomes	NA	PASS	ENST00000423572.7	c.4243-56A>G		c.4243-56A>G	intron_variant				1	1554948	6.43108e-07	0	0	PASS			7		0	0	-0.605			1	73838	0	0	0	59720	0	0	0	29138	0	0	0	44584	0	0	0	63868	0	0	0	5894	0	0	0	1126988	0	0	0	912	0	0	0	89508	0	0	0	60498	0	0
3-38557341-T-C	3	38557341		T	C	gnomAD Exomes	PASS	NA	ENST00000423572.7	c.4243-57A>G		c.4243-57A>G	intron_variant				1	1548702	6.45702e-07	0	0	PASS			2.17		0	0	-0.901			0	73720	0	0	0	59638	0	0	0	29078	0	0	0	44570	0	0	0	63856	0	0	0	5876	0	0	1	1121444	0	0	0	912	0	0	0	89308	0	0	0	60300	0	0
3-38557345-A-C	3	38557345		A	C	gnomAD Exomes	PASS	NA	ENST00000423572.7	c.4243-61T>G		c.4243-61T>G	intron_variant				1	1541074	6.48898e-07	0	0	PASS			3.14		0.29	0.08	-1.26			0	73576	0	0	0	59584	0	0	0	29010	0	0	0	44508	0	0	0	63824	0	0	0	5852	0	0	0	1114642	0	0	0	912	0	0	1	89096	0	0	0	60070	0	0
3-38557349-C-T	3	38557349		C	T	gnomAD Exomes	PASS	NA	ENST00000423572.7	c.4243-65G>A		c.4243-65G>A	intron_variant				1	1522166	6.56959e-07	0	0	PASS			8.11		0.01	0.01	0.577			0	73194	0	0	1	59324	0	0	0	28870	0	0	0	44376	0	0	0	63680	0	0	0	5796	0	0	0	1098010	0	0	0	912	0	0	0	88542	0	0	0	59462	0	0
3-38557349-C-A	3	38557349		C	A	gnomAD Exomes	PASS	NA	ENST00000423572.7	c.4243-65G>T		c.4243-65G>T	intron_variant				1	1522166	6.56959e-07	0	0	PASS			7.47		0	0	0.577			0	73194	0	0	0	59324	0	0	0	28870	0	0	1	44376	0	0	0	63680	0	0	0	5796	0	0	0	1098010	0	0	0	912	0	0	0	88542	0	0	0	59462	0	0
3-38557354-G-C	3	38557354		G	C	gnomAD Exomes	PASS	NA	ENST00000423572.7	c.4243-70C>G		c.4243-70C>G	intron_variant				1	1487554	6.72245e-07	0	0	PASS			1.21		0	0	-0.394			0	72472	0	0	0	59050	0	0	0	28602	0	0	0	44188	0	0	0	63536	0	0	0	5712	0	0	1	1067180	0	0	0	912	0	0	0	87530	0	0	0	58372	0	0
3-38557354-G-T	3	38557354	rs1423613836	G	T	gnomAD Exomes,gnomAD Genomes	PASS	PASS	ENST00000423572.7	c.4243-70C>A		c.4243-70C>A	intron_variant				8	1487430	5.3784e-06	0	0	PASS	afr	4.511e-05	1.13		0	0	-0.394			7	72350	0	0	0	59030	0	0	0	28602	0	0	0	44200	0	0	0	63536	0	0	0	5734	0	0	0	1067182	0	0	0	912	0	0	0	87534	0	0	1	58350	0	0
3-38557358-G-T	3	38557358		G	T	gnomAD Exomes	PASS	NA	ENST00000423572.7	c.4243-74C>A		c.4243-74C>A	intron_variant				1	1462480	6.8377e-07	0	0	PASS			4.53		0.1	0.02	0.044			0	71934	0	0	0	58582	0	0	0	28414	0	0	1	44004	0	0	0	63378	0	0	0	5640	0	0	0	1045588	0	0	0	912	0	0	0	86572	0	0	0	57456	0	0
3-38557359-G-C	3	38557359		G	C	gnomAD Exomes	PASS	NA	ENST00000423572.7	c.4243-75C>G		c.4243-75C>G	intron_variant				1	1445790	6.91663e-07	0	0	PASS			2.88		0	0	-0.581			0	71608	0	0	0	58400	0	0	0	28262	0	0	0	43908	0	0	0	63318	0	0	0	5612	0	0	0	1030884	0	0	0	912	0	0	1	85986	0	0	0	56900	0	0
3-38557359-G-T	3	38557359		G	T	gnomAD Exomes	PASS	NA	ENST00000423572.7	c.4243-75C>A		c.4243-75C>A	intron_variant				1	1445786	6.91665e-07	0	0	PASS			2.59		0	0	-0.581			0	71606	0	0	0	58400	0	0	0	28262	0	0	0	43908	0	0	0	63318	0	0	0	5612	0	0	1	1030882	0	0	0	912	0	0	0	85986	0	0	0	56900	0	0
3-38560072-G-C	3	38560072	rs1474822484	G	C	gnomAD Exomes,gnomAD Genomes	PASS	PASS	ENST00000423572.7	c.4242+75C>G		c.4242+75C>G	intron_variant				3	1448762	2.07073e-06	0	0	PASS	afr	1.118e-05	6.63		0	0	1.2			3	71216	0	0	0	49668	0	0	0	25656	0	0	0	40756	0	0	0	58928	0	0	0	5704	0	0	0	1063360	0	0	0	912	0	0	0	76048	0	0	0	56514	0	0
3-38560073-C-T	3	38560073		C	T	gnomAD Exomes	PASS	NA	ENST00000423572.7	c.4242+74G>A		c.4242+74G>A	intron_variant				7	1458028	4.80101e-06	0	0	PASS	nfe	2.72e-06	9.17		0	-0.02	0.958			0	71572	0	0	0	49792	0	0	0	25766	0	0	0	40846	0	0	0	59034	0	0	0	5712	0	0	7	1071122	0	0	0	912	0	0	0	76406	0	0	0	56866	0	0
3-38560074-C-T	3	38560074	rs2061226141	C	T	gnomAD Exomes	PASS	NA	ENST00000423572.7	c.4242+73G>A		c.4242+73G>A	intron_variant				5	1465194	3.41252e-06	0	0	PASS	amr	3.884e-05	6.48		0.02	0.03	0.718			0	71732	0	0	5	49986	0	0	0	25880	0	0	0	40924	0	0	0	59162	0	0	0	5726	0	0	0	1076946	0	0	0	912	0	0	0	76816	0	0	0	57110	0	0
3-38560075-C-G	3	38560075		C	G	gnomAD Exomes	PASS	NA	ENST00000423572.7	c.4242+72G>C		c.4242+72G>C	intron_variant				1	1468390	6.81018e-07	0	0	PASS			10.2		0	0.02	2.5			0	71760	0	0	0	49944	0	0	0	25942	0	0	0	41004	0	0	0	59218	0	0	0	5728	0	0	0	1079812	0	0	0	912	0	0	1	76870	0	0	0	57200	0	0
3-38560077-C-T	3	38560077	rs2061226227	C	T	gnomAD Exomes,gnomAD Genomes	PASS	PASS	ENST00000423572.7	c.4242+70G>A		c.4242+70G>A	intron_variant				3	1485384	2.01968e-06	0	0	PASS	afr	4.59e-06	1.27		0	0	0.098			2	72280	0	0	0	51008	0	0	0	26362	0	0	0	41248	0	0	0	59554	0	0	0	5778	0	0	1	1092146	0	0	0	912	0	0	0	78142	0	0	0	57954	0	0
3-38560078-A-T	3	38560078		A	T	gnomAD Exomes	PASS	NA	ENST00000423572.7	c.4242+69T>A		c.4242+69T>A	intron_variant				3	1492812	2.00963e-06	0	0	PASS	nfe	7.3e-07	0.012		0	0	-4.71			0	72404	0	0	0	51126	0	0	0	26442	0	0	0	41326	0	0	0	59650	0	0	0	5792	0	0	3	1098540	0	0	0	912	0	0	0	78446	0	0	0	58174	0	0
3-38560079-T-C	3	38560079		T	C	gnomAD Exomes	PASS	NA	ENST00000423572.7	c.4242+68A>G		c.4242+68A>G	intron_variant				1	1490358	6.7098e-07	0	0	PASS			6.24		0	0	1.4			0	72368	0	0	0	51186	0	0	0	26494	0	0	0	41356	0	0	0	59706	0	0	0	5774	0	0	1	1095938	0	0	0	912	0	0	0	78536	0	0	0	58088	0	0
3-38560080-C-A	3	38560080		C	A	gnomAD Exomes	PASS	NA	ENST00000423572.7	c.4242+67G>T		c.4242+67G>T	intron_variant				1	1496396	6.68272e-07	0	0	PASS			1.35		0	0	0.015			0	72514	0	0	0	51280	0	0	0	26570	0	0	1	41420	0	0	0	59798	0	0	0	5800	0	0	0	1100992	0	0	0	912	0	0	0	78820	0	0	0	58290	0	0
3-38560080-C-T	3	38560080	rs1559731898	C	T	gnomAD Exomes	PASS	NA	ENST00000423572.7	c.4242+67G>A		c.4242+67G>A	intron_variant				1	1496396	6.68272e-07	0	0	PASS			1.77		0	0	0.015			1	72514	0	0	0	51280	0	0	0	26570	0	0	0	41420	0	0	0	59798	0	0	0	5800	0	0	0	1100992	0	0	0	912	0	0	0	78820	0	0	0	58290	0	0
3-38560081-A-G	3	38560081	rs1032525033	A	G	gnomAD Exomes	PASS	NA	ENST00000423572.7	c.4242+66T>C		c.4242+66T>C	intron_variant				1	1497904	6.676e-07	0	0	PASS			0.011		0	-0.01	-7.48			0	72488	0	0	0	51412	0	0	0	26688	0	0	0	41504	0	0	0	59878	0	0	0	5796	0	0	1	1101792	0	0	0	912	0	0	0	79088	0	0	0	58346	0	0
3-38560085-GT-G	3	38560085		GT	G	gnomAD Exomes	PASS	NA	ENST00000423572.7	c.4242+61del		c.4242+61del	intron_variant				2	1509662	1.3248e-06	0	0	PASS	nfe	3e-07	0.11		0	-0.01	-0.487			0	72788	0	0	0	52112	0	0	0	26988	0	0	0	41754	0	0	0	60190	0	0	0	5842	0	0	2	1110080	0	0	0	912	0	0	0	80198	0	0	0	58798	0	0
3-38560086-T-G	3	38560086		T	G	gnomAD Exomes	PASS	NA	ENST00000423572.7	c.4242+61A>C		c.4242+61A>C	intron_variant				1	1510660	6.61962e-07	0	0	PASS			0.529		0	0	-3.1			0	72790	0	0	0	52122	0	0	0	27024	0	0	0	41756	0	0	0	60160	0	0	0	5832	0	0	1	1110910	0	0	0	912	0	0	0	80310	0	0	0	58844	0	0
3-38560086-T-C	3	38560086		T	C	gnomAD Exomes	PASS	NA	ENST00000423572.7	c.4242+61A>G		c.4242+61A>G	intron_variant				8	1510660	5.2957e-06	0	0	PASS	nfe	3.1e-06	0.66		0	0	-3.1			0	72790	0	0	0	52122	0	0	0	27024	0	0	0	41756	0	0	0	60160	0	0	0	5832	0	0	8	1110910	0	0	0	912	0	0	0	80310	0	0	0	58844	0	0
3-38560087-G-T	3	38560087	rs2061226361	G	T	gnomAD Genomes	NA	PASS	ENST00000423572.7	c.4242+60C>A		c.4242+60C>A	intron_variant				1	1515454	6.59868e-07	0	0	AC0			4.66		0	0	0.924			1	72840	0	0	0	52382	0	0	0	27130	0	0	0	41890	0	0	0	60336	0	0	0	5860	0	0	0	1114336	0	0	0	910	0	0	0	80762	0	0	0	59008	0	0
3-38560089-T-C	3	38560089		T	C	gnomAD Exomes	PASS	NA	ENST00000423572.7	c.4242+58A>G		c.4242+58A>G	intron_variant				1	1524676	6.55877e-07	0	0	PASS			2.73		0	0	0.014			0	73106	0	0	0	52732	0	0	0	27298	0	0	0	42054	0	0	0	60500	0	0	0	5870	0	0	1	1121538	0	0	0	912	0	0	0	81330	0	0	0	59336	0	0
3-38560090-G-A	3	38560090	rs1373120835	G	A	gnomAD Genomes	NA	PASS	ENST00000423572.7	c.4242+57C>T		c.4242+57C>T	intron_variant				1	1526854	6.54941e-07	0	0	PASS			5.33		0	0	0.968			0	72994	0	0	0	52856	0	0	0	27370	0	0	0	42114	0	0	0	60580	0	0	0	5898	0	0	1	1123194	0	0	0	912	0	0	0	81574	0	0	0	59362	0	0
3-38560093-C-A	3	38560093		C	A	gnomAD Exomes	PASS	NA	ENST00000423572.7	c.4242+54G>T		c.4242+54G>T	intron_variant				2	1540062	1.29865e-06	0	0	PASS	nfe	2.9e-07	5.72		0	0	0.784			0	73390	0	0	0	53386	0	0	0	27604	0	0	0	42342	0	0	0	60866	0	0	0	5916	0	0	2	1133308	0	0	0	912	0	0	0	82520	0	0	0	59818	0	0
3-38560094-A-G	3	38560094	rs2125840332	A	G	gnomAD Exomes	PASS	NA	ENST00000423572.7	c.4242+53T>C		c.4242+53T>C	intron_variant				1	1547386	6.46251e-07	0	0	PASS			1.43		0	0	-0.068			0	73562	0	0	0	53682	0	0	0	27792	0	0	0	42460	0	0	0	61030	0	0	0	5942	0	0	1	1138882	0	0	0	912	0	0	0	83078	0	0	0	60046	0	0
3-38560096-G-A	3	38560096	rs2061226502	G	A	gnomAD Exomes,gnomAD Genomes	PASS	PASS	ENST00000423572.7	c.4242+51C>T		c.4242+51C>T	intron_variant				6	1550486	3.86975e-06	0	0	PASS	nfe	1.89e-06	3.5		0	0	0.203			0	73506	0	0	0	53986	0	0	0	27896	0	0	0	42600	0	0	0	61192	0	0	0	5968	0	0	6	1140700	0	0	0	912	0	0	0	83546	0	0	0	60180	0	0
3-38560098-T-C	3	38560098		T	C	gnomAD Exomes	PASS	NA	ENST00000423572.7	c.4242+49A>G		c.4242+49A>G	intron_variant				1	1559292	6.41317e-07	0	0	PASS			2.22		0	0	-1.44			0	73804	0	0	0	54450	0	0	0	28090	0	0	0	42826	0	0	0	61416	0	0	0	5960	0	0	1	1147162	0	0	0	912	0	0	0	84182	0	0	0	60490	0	0
3-38560109-C-T	3	38560109		C	T	gnomAD Exomes	PASS	NA	ENST00000423572.7	c.4242+38G>A		c.4242+38G>A	intron_variant				1	1584870	6.30967e-07	0	0	PASS			3.71		0.02	0	0.724			0	74360	0	0	0	56714	0	0	0	28758	0	0	0	43806	0	0	0	62506	0	0	0	6010	0	0	0	1163590	0	0	0	912	0	0	1	86778	0	0	0	61436	0	0
3-38560109-CA-C	3	38560109		CA	C	gnomAD Exomes	PASS	NA	ENST00000423572.7	c.4242+37del		c.4242+37del	intron_variant				1	1584870	6.30967e-07	0	0	PASS			0.314		0	0.02	0.724			0	74360	0	0	0	56714	0	0	0	28758	0	0	0	43806	0	0	0	62506	0	0	0	6010	0	0	0	1163590	0	0	0	912	0	0	1	86778	0	0	0	61436	0	0
3-38560110-A-G	3	38560110	rs1358815523	A	G	gnomAD Exomes	PASS	NA	ENST00000423572.7	c.4242+37T>C		c.4242+37T>C	intron_variant				1	1587638	6.29867e-07	0	0	PASS			2.03		0	-0.01	-1.01			1	74408	0	0	0	56900	0	0	0	28858	0	0	0	43900	0	0	0	62600	0	0	0	6018	0	0	0	1165380	0	0	0	912	0	0	0	87144	0	0	0	61518	0	0
3-38560110-A-T	3	38560110	rs1358815523	A	T	gnomAD Exomes	PASS	NA	ENST00000423572.7	c.4242+37T>A		c.4242+37T>A	intron_variant				1	1587638	6.29867e-07	0	0	PASS			1.59		0.01	-0.01	-1.01			0	74408	0	0	0	56900	0	0	0	28858	0	0	0	43900	0	0	0	62600	0	0	0	6018	0	0	1	1165380	0	0	0	912	0	0	0	87144	0	0	0	61518	0	0
3-38560111-T-C	3	38560111	rs761792986	T	C	gnomAD Exomes	PASS	NA	ENST00000423572.7	c.4242+36A>G		c.4242+36A>G	intron_variant				6	1588172	3.77793e-06	0	0	PASS	sas	3.81e-06	3.99		0	0.01	-0.775			0	74438	0	0	1	56992	0	0	0	28854	0	0	1	43932	0	0	0	62652	0	0	0	6020	0	0	2	1165592	0	0	0	912	0	0	2	87230	0	0	0	61550	0	0
3-38560112-T-G	3	38560112	rs770943355	T	G	gnomAD Exomes	PASS	NA	ENST00000423572.7	c.4242+35A>C		c.4242+35A>C	intron_variant				1	1588944	6.29349e-07	0	0	PASS			0.032		0.01	0	-6.92			0	74462	0	0	0	57154	0	0	0	28920	0	0	0	43992	0	0	0	62740	0	0	0	6016	0	0	1	1165742	0	0	0	912	0	0	0	87414	0	0	0	61592	0	0
3-38560112-TG-T	3	38560112		TG	T	gnomAD Exomes	PASS	NA	ENST00000423572.7	c.4242+34del		c.4242+34del	intron_variant				1	1588942	6.2935e-07	0	0	PASS			1.09		0	0.02	-6.92			0	74462	0	0	0	57154	0	0	0	28920	0	0	0	43992	0	0	1	62740	0	0	0	6016	0	0	0	1165742	0	0	0	912	0	0	0	87412	0	0	0	61592	0	0
3-38560116-A-C	3	38560116	rs1575724312	A	C	gnomAD Exomes	PASS	NA	ENST00000423572.7	c.4242+31T>G		c.4242+31T>G	intron_variant				1	1593832	6.27419e-07	0	0	PASS			7.07		0	0.01	0.016			0	74512	0	0	0	57622	0	0	0	29050	0	0	0	44144	0	0	0	62942	0	0	0	6024	0	0	1	1168896	0	0	0	912	0	0	0	87972	0	0	0	61758	0	0
3-38560117-G-A	3	38560117	rs373453866	G	A	gnomAD Exomes	PASS	NA	ENST00000423572.7	c.4242+30C>T		c.4242+30C>T	intron_variant				3	1595022	1.88085e-06	0	0	PASS	nfe	2.8e-07	1.44		0	0	0.054			0	74572	0	0	0	57770	0	0	0	29072	0	0	0	44162	0	0	0	62992	0	0	0	6032	0	0	2	1169650	0	0	0	912	0	0	0	88074	0	0	1	61786	0	0
3-38560118-G-A	3	38560118	rs1228272799	G	A	gnomAD Exomes	PASS	NA	ENST00000423572.7	c.4242+29C>T		c.4242+29C>T	intron_variant				1	1595388	6.26807e-07	0	0	PASS			5.97		0.01	0	2.82			0	74610	0	0	0	57878	0	0	0	29102	0	0	0	44216	0	0	0	63044	0	0	0	6038	0	0	1	1169550	0	0	0	912	0	0	0	88248	0	0	0	61790	0	0
3-38560119-A-G	3	38560119		A	G	gnomAD Exomes	PASS	NA	ENST00000423572.7	c.4242+28T>C		c.4242+28T>C	intron_variant				1	1596206	6.26486e-07	0	0	PASS			5.93		0.01	0	-0.043			0	74604	0	0	0	58028	0	0	0	29128	0	0	0	44262	0	0	0	63114	0	0	0	6038	0	0	0	1169878	0	0	0	912	0	0	1	88386	0	0	0	61856	0	0
3-38560120-A-G	3	38560120		A	G	gnomAD Exomes	PASS	NA	ENST00000423572.7	c.4242+27T>C		c.4242+27T>C	intron_variant				2	1598108	1.25148e-06	0	0	PASS	nfe	2.8e-07	12.3		0.01	0	1.54			0	74664	0	0	0	58138	0	0	0	29152	0	0	0	44324	0	0	0	63170	0	0	0	6036	0	0	2	1171258	0	0	0	912	0	0	0	88548	0	0	0	61906	0	0
3-38560121-G-A	3	38560121	rs2061227149	G	A	gnomAD Genomes	NA	PASS	ENST00000423572.7	c.4242+26C>T		c.4242+26C>T	intron_variant				1	1598136	6.25729e-07	0	0	PASS			11.2		0	0	1.26			0	74546	0	0	0	58180	0	0	0	29162	0	0	0	44322	0	0	0	63214	0	0	0	6064	0	0	1	1171200	0	0	0	912	0	0	0	88656	0	0	0	61880	0	0
3-38560122-G-T	3	38560122		G	T	gnomAD Exomes	PASS	NA	ENST00000423572.7	c.4242+25C>A		c.4242+25C>A	intron_variant				2	1599522	1.25037e-06	0	0	PASS	nfe	2.8e-07	5.89		0	-0.01	0.742			0	74718	0	0	0	58354	0	0	0	29240	0	0	0	44344	0	0	0	63274	0	0	0	6044	0	0	2	1171960	0	0	0	912	0	0	0	88730	0	0	0	61946	0	0
3-38560124-A-T	3	38560124		A	T	gnomAD Exomes	PASS	NA	ENST00000423572.7	c.4242+23T>A		c.4242+23T>A	intron_variant				1	1600860	6.24664e-07	0	0	PASS			2.72		0	-0.01	-0.424			0	74756	0	0	0	58556	0	0	0	29282	0	0	0	44462	0	0	0	63352	0	0	0	6046	0	0	0	1172538	0	0	0	912	0	0	1	88948	0	0	0	62008	0	0
3-38560125-G-T	3	38560125		G	T	gnomAD Exomes	PASS	NA	ENST00000423572.7	c.4242+22C>A		c.4242+22C>A	intron_variant				1	1601640	6.2436e-07	0	0	PASS			4.17		0	0	0.879			0	74754	0	0	0	58642	0	0	0	29292	0	0	1	44488	0	0	0	63360	0	0	0	6044	0	0	0	1173060	0	0	0	912	0	0	0	89038	0	0	0	62050	0	0
3-38560126-T-C	3	38560126	rs1296087041	T	C	gnomAD Exomes	PASS	NA	ENST00000423572.7	c.4242+21A>G		c.4242+21A>G	intron_variant				1	1602042	6.24203e-07	0	0	PASS			0.677		0.01	0	-4.12			0	74724	0	0	0	58698	0	0	0	29300	0	0	0	44500	0	0	0	63402	0	0	0	6046	0	0	1	1173330	0	0	0	912	0	0	0	89080	0	0	0	62050	0	0
3-38560128-C-T	3	38560128	rs530441663	C	T	gnomAD Exomes	PASS	NA	ENST00000423572.7	c.4242+19G>A		c.4242+19G>A	intron_variant	Likely benign	2140741		10	1603476	6.23645e-06	0	0	PASS	nfe	4.31e-06	4.42		0	-0.01	0.67			0	74752	0	0	0	58850	0	0	0	29318	0	0	0	44534	0	0	0	63480	0	0	0	6044	0	0	10	1174202	0	0	0	912	0	0	0	89250	0	0	0	62134	0	0
3-38560134-C-A	3	38560134	rs759501435	C	A	gnomAD Genomes	NA	PASS	ENST00000423572.7	c.4242+13G>T		c.4242+13G>T	intron_variant				1	1607774	6.21978e-07	0	0	PASS			15		0.01	0	1.5			0	74764	0	0	0	59312	0	0	0	29416	0	0	0	44718	0	0	0	63702	0	0	0	6076	0	0	1	1176850	0	0	0	912	0	0	0	89760	0	0	0	62264	0	0
3-38560136-C-T	3	38560136	rs1278809159	C	T	gnomAD Genomes	NA	PASS	ENST00000423572.7	c.4242+11G>A		c.4242+11G>A	intron_variant	Likely benign	1981391		1	1608432	6.21724e-07	0	0	AC0			11.9		0	-0.01	0.254			0	74766	0	0	0	59402	0	0	0	29460	0	0	0	44732	0	0	0	63720	0	0	0	6078	0	0	1	1177172	0	0	0	912	0	0	0	89898	0	0	0	62292	0	0
3-38560144-T-C	3	38560144		T	C	gnomAD Exomes	PASS	NA	ENST00000423572.7	c.4242+3A>G		c.4242+3A>G	intron_variant				1	1611102	6.20693e-07	0	0	PASS			12.4		0.08	0.13	-0.114			0	74958	0	0	0	59690	0	0	0	29530	0	0	0	44814	0	0	0	63866	0	0	0	6060	0	0	1	1178540	0	0	0	912	0	0	0	90328	0	0	0	62404	0	0
3-38560146-C-T	3	38560146	rs794728879	C	T	gnomAD Exomes	PASS	NA	ENST00000423572.7	c.4242+1G>A		c.4242+1G>A	splice_donor_variant				1	1611346	6.20599e-07	0	0	PASS			34		0.98	-0.78	8.86			0	74956	0	0	0	59722	0	0	0	29526	0	0	0	44810	0	0	0	63882	0	0	0	6060	0	0	0	1178632	0	0	0	912	0	0	1	90422	0	0	0	62424	0	0
3-38560149-C-G	3	38560149		C	G	gnomAD Exomes	PASS	NA	ENST00000423572.7	p.Val1414Leu	p.Val1414Leu	c.4240G>C	missense_variant				1	1611954	6.20365e-07	0	0	PASS			25	0.941	0	-0.01	8.86	0.02	0.998	0	74976	0	0	0	59768	0	0	0	29548	0	0	0	44832	0	0	0	63920	0	0	0	6060	0	0	1	1178936	0	0	0	912	0	0	0	90556	0	0	0	62446	0	0
3-38560150-C-G	3	38560150	rs1464985937	C	G	gnomAD Exomes	PASS	NA	ENST00000423572.7	p.Gln1413His	p.Gln1413His	c.4239G>C	missense_variant				1	1612170	6.20282e-07	0	0	PASS			24.3	0.902	0	-0.01	1.99	0	0.999	0	74990	0	0	0	59806	0	0	0	29546	0	0	0	44830	0	0	0	63936	0	0	0	6060	0	0	1	1179044	0	0	0	910	0	0	0	90604	0	0	0	62444	0	0
3-38560155-G-T	3	38560155	rs1484663881	G	T	gnomAD Genomes	NA	PASS	ENST00000423572.7	p.Leu1412Met	p.Leu1412Met	c.4234C>A	missense_variant				1	1612474	6.20165e-07	0	0	PASS			28.2	0.847	0.09	0.04	8.76	0	1	0	74894	0	0	0	59842	0	0	0	29564	0	0	1	44856	0	0	0	63950	0	0	0	6082	0	0	0	1179260	0	0	0	912	0	0	0	90686	0	0	0	62428	0	0
3-38560159-G-A	3	38560159	rs1187804598	G	A	gnomAD Exomes	PASS	NA	ENST00000423572.7	p.Ala1410Ala	p.Ala1410Ala	c.4230C>T	synonymous_variant				2	1612904	1.24e-06	0	0	PASS	nfe	2.8e-07	10.7		0.02	0	0.516			0	75014	0	0	0	59908	0	0	0	29566	0	0	0	44864	0	0	0	63960	0	0	0	6060	0	0	2	1179400	0	0	0	912	0	0	0	90760	0	0	0	62460	0	0
3-38560165-G-A	3	38560165	rs752474479	G	A	gnomAD Exomes	PASS	NA	ENST00000423572.7	p.Tyr1408Tyr	p.Tyr1408Tyr	c.4224C>T	synonymous_variant	Likely benign	1088336		1	1613288	6.19852e-07	0	0	PASS			9.01		0.08	0.06	6.99			0	75028	0	0	0	59950	0	0	0	29580	0	0	0	44874	0	0	0	63988	0	0	0	6060	0	0	1	1179568	0	0	0	912	0	0	0	90858	0	0	0	62470	0	0
3-38560170-C-T	3	38560170	rs137854612	C	T	gnomAD Exomes	PASS	NA	ENST00000423572.7	p.Gly1407Arg	p.Gly1407Arg	c.4219G>A	missense_variant	Pathogenic	9395		3	1613246	1.8596e-06	0	0	PASS	nfe	2.8e-07	28.5	0.98	0.24	0.16	8.86	0	1	0	75032	0	0	0	59938	0	0	0	29586	0	0	0	44848	0	0	0	63982	0	0	0	6060	0	0	2	1179558	0	0	0	912	0	0	0	90866	0	0	1	62464	0	0
3-38560171-G-A	3	38560171	rs373042738	G	A	gnomAD Exomes,gnomAD Genomes	PASS	PASS	ENST00000423572.7	p.Ala1406Ala	p.Ala1406Ala	c.4218C>T	synonymous_variant	Conflicting interpretations of pathogenicity	378548		66	1613394	4.09076e-05	0	0	PASS	nfe	4.102e-05	8.17		0.22	0.1	-5.26			1	75018	0	0	2	59962	0	0	0	29586	0	0	0	44860	0	0	0	63986	0	0	0	6060	0	0	61	1179654	0	0	0	912	0	0	1	90876	0	0	1	62480	0	0
3-38560174-C-T	3	38560174	rs41311123	C	T	gnomAD Exomes,gnomAD Genomes	PASS	PASS	ENST00000423572.7	p.Gly1405Gly	p.Gly1405Gly	c.4215G>A	synonymous_variant	Conflicting interpretations of pathogenicity	36761		21103	1613512	0.0130789	195	0	PASS	nfe	0.016172	6.41		0.04	0.01	-0.825			213	75012	0	0	173	59982	0	0	54	29594	0	0	1	44872	0	0	410	63994	2	0	12	6058	0	0	19306	1179680	185	0	0	912	0	0	259	90934	1	0	675	62474	7	0
3-38560175-C-G	3	38560175	rs199473609	C	G	gnomAD Genomes	NA	PASS	ENST00000423572.7	p.Gly1405Ala	p.Gly1405Ala	c.4214G>C	missense_variant	Uncertain significance	1989511		1	1613480	6.19778e-07	0	0	PASS			22.3	0.853	0.04	0.01	7.1	0.18	0.254	0	74912	0	0	0	59970	0	0	0	29592	0	0	0	44884	0	0	0	64000	0	0	0	6082	0	0	1	1179724	0	0	0	912	0	0	0	90948	0	0	0	62456	0	0
3-38560175-C-T	3	38560175	rs199473609	C	T	gnomAD Exomes	PASS	NA	ENST00000423572.7	p.Gly1405Glu	p.Gly1405Glu	c.4214G>A	missense_variant	Uncertain significance	67869		1	1613598	6.19733e-07	0	0	PASS			25.9	0.975	0.06	0.01	7.1	0	0.978	0	75034	0	0	0	59990	0	0	0	29592	0	0	0	44872	0	0	0	64000	0	0	0	6060	0	0	1	1179716	0	0	0	912	0	0	0	90944	0	0	0	62478	0	0
3-38560176-C-G	3	38560176	rs199473240	C	G	gnomAD Exomes	PASS	NA	ENST00000423572.7	p.Gly1405Arg	p.Gly1405Arg	c.4213G>C	missense_variant	Uncertain significance	922983		1	1613636	6.19718e-07	0	0	PASS			26.8	0.981	0.03	0	8.86	0	0.984	0	75028	0	0	0	59992	0	0	0	29596	0	0	0	44872	0	0	0	64012	0	0	0	6060	0	0	1	1179744	0	0	0	912	0	0	0	90944	0	0	0	62476	0	0
3-38560177-C-A	3	38560177	rs753456813	C	A	gnomAD Exomes	PASS	NA	ENST00000423572.7	p.Val1404Val	p.Val1404Val	c.4212G>T	synonymous_variant	Likely benign	383593		10	1613600	6.19732e-06	0	0	PASS	amr	5.436e-05	8.27		0.01	0	0.14			0	75030	0	0	7	59978	0	0	0	29588	0	0	0	44864	0	0	0	63996	0	0	0	6060	0	0	3	1179750	0	0	0	912	0	0	0	90942	0	0	0	62480	0	0
3-38560179-C-G	3	38560179	rs199473239	C	G	gnomAD Exomes	PASS	NA	ENST00000423572.7	p.Val1404Leu	p.Val1404Leu	c.4210G>C	missense_variant	not provided	67867		1	1613636	6.19718e-07	0	0	PASS			25.3	0.937	0.03	0.01	8.86	0	0.999	0	75040	0	0	0	59990	0	0	0	29590	0	0	0	44872	0	0	0	63996	0	0	0	6060	0	0	1	1179754	0	0	0	912	0	0	0	90938	0	0	0	62484	0	0
3-38560179-C-T	3	38560179	rs199473239	C	T	gnomAD Exomes	PASS	NA	ENST00000423572.7	p.Val1404Met	p.Val1404Met	c.4210G>A	missense_variant	Uncertain significance	67866		5	1613518	3.09882e-06	0	0	PASS	nfe	6.8e-07	26.2	0.946	0.01	0.01	8.86	0	1	0	74918	0	0	0	59970	0	0	1	29590	0	0	0	44884	0	0	0	63996	0	0	1	6082	0	0	3	1179762	0	0	0	912	0	0	0	90942	0	0	0	62462	0	0
3-38560180-G-A	3	38560180	rs397517954	G	A	gnomAD Exomes,gnomAD Genomes	PASS	PASS	ENST00000423572.7	p.Asn1403Asn	p.Asn1403Asn	c.4209C>T	synonymous_variant	Likely benign	48303		17	1613518	1.0536e-05	0	0	PASS	nfe	7.63e-06	12		0.23	0.13	1.92			1	74906	0	0	0	59964	0	0	0	29590	0	0	0	44888	0	0	0	63990	0	0	0	6082	0	0	15	1179772	0	0	0	912	0	0	1	90962	0	0	0	62452	0	0
3-38560181-T-C	3	38560181		T	C	gnomAD Exomes	PASS	NA	ENST00000423572.7	p.Asn1403Ser	p.Asn1403Ser	c.4208A>G	missense_variant				1	1613744	6.19677e-07	0	0	PASS			25.4	0.915	0.01	0.03	6.33	0.01	0.999	0	75046	0	0	0	59996	0	0	0	29592	0	0	0	44876	0	0	1	64012	0	0	0	6060	0	0	0	1179772	0	0	0	912	0	0	0	90992	0	0	0	62486	0	0
3-38560189-G-A	3	38560189	rs778436757	G	A	gnomAD Exomes	PASS	NA	ENST00000423572.7	p.Asn1400Asn	p.Asn1400Asn	c.4200C>T	synonymous_variant	Benign/Likely benign	378547		70	1613878	4.33738e-05	0	0	PASS	sas	0.00059367	10.9		0.24	0.09	5.83			0	75048	0	0	0	60014	0	0	0	29598	0	0	0	44884	0	0	0	64020	0	0	0	6060	0	0	0	1179832	0	0	0	912	0	0	67	91026	0	0	3	62484	0	0
3-38560193-A-C	3	38560193	rs1553695229	A	C	gnomAD Exomes	PASS	NA	ENST00000423572.7	p.Val1399Gly	p.Val1399Gly	c.4196T>G	missense_variant	Uncertain significance	519443		1	1613856	6.19634e-07	0	0	PASS			28.8	0.972	0.02	0.01	6.31	0	1	0	75032	0	0	0	60010	0	0	0	29596	0	0	0	44882	0	0	0	64006	0	0	0	6060	0	0	0	1179832	0	0	0	912	0	0	0	91040	0	0	1	62486	0	0
3-38560194-C-T	3	38560194	rs1161699839	C	T	gnomAD Exomes	PASS	NA	ENST00000423572.7	p.Val1399Ile	p.Val1399Ile	c.4195G>A	missense_variant				4	1613918	2.47844e-06	0	0	PASS	sas	1.426e-05	21.8	0.528	0.16	0.06	8.86	0.17	0.998	0	75060	0	0	0	60020	0	0	0	29604	0	0	0	44884	0	0	0	64018	0	0	0	6060	0	0	0	1179840	0	0	0	910	0	0	4	91034	0	0	0	62488	0	0
3-38560199-A-T	3	38560199		A	T	gnomAD Exomes	PASS	NA	ENST00000423572.7	p.Val1397Glu	p.Val1397Glu	c.4190T>A	missense_variant				1	1613890	6.19621e-07	0	0	PASS			24.8	0.92	0.07	0.01	3.68	0.01	0.996	0	75020	0	0	0	60022	0	0	0	29600	0	0	0	44874	0	0	0	64016	0	0	0	6060	0	0	0	1179852	0	0	0	912	0	0	0	91050	0	0	1	62484	0	0
3-38560200-C-T	3	38560200	rs1434495282	C	T	gnomAD Exomes	PASS	NA	ENST00000423572.7	p.Val1397Met	p.Val1397Met	c.4189G>A	missense_variant	Uncertain significance	1482306		14	1613884	8.67473e-06	0	0	PASS	nfe	6.89e-06	23.7	0.827	0.08	0.01	8.86	0.04	0.924	0	75040	0	0	0	60008	0	0	0	29602	0	0	0	44884	0	0	0	64012	0	0	0	6060	0	0	14	1179844	0	0	0	910	0	0	0	91044	0	0	0	62480	0	0
3-38560201-C-G	3	38560201		C	G	gnomAD Exomes	PASS	NA	ENST00000423572.7	p.Lys1396Asn	p.Lys1396Asn	c.4188G>C	missense_variant				1	1613926	6.19607e-07	0	0	PASS			11.7	0.432	0	0.01	1.52	1	0.051	0	75050	0	0	0	60012	0	0	0	29604	0	0	0	44882	0	0	0	64024	0	0	0	6060	0	0	1	1179854	0	0	0	912	0	0	0	91046	0	0	0	62482	0	0
3-38560202-T-C	3	38560202		T	C	gnomAD Exomes	PASS	NA	ENST00000423572.7	p.Lys1396Arg	p.Lys1396Arg	c.4187A>G	missense_variant				2	1613924	1.23922e-06	0	0	PASS	nfe	2.8e-07	24.3	0.711	0.09	0.06	6.33	0.02	0.596	0	75048	0	0	0	60016	0	0	0	29600	0	0	0	44878	0	0	0	64024	0	0	0	6060	0	0	2	1179864	0	0	0	912	0	0	0	91038	0	0	0	62484	0	0
3-38560204-G-A	3	38560204		G	A	gnomAD Exomes	PASS	NA	ENST00000423572.7	p.Thr1395Thr	p.Thr1395Thr	c.4185C>T	synonymous_variant				1	1613914	6.19612e-07	0	0	PASS			12		0.17	0.05	1.96			0	75046	0	0	0	60008	0	0	0	29604	0	0	1	44878	0	0	0	64028	0	0	0	6060	0	0	0	1179846	0	0	0	912	0	0	0	91054	0	0	0	62478	0	0
3-38560213-C-T	3	38560213	rs879198422	C	T	gnomAD Exomes	PASS	NA	ENST00000423572.7	p.Leu1392Leu	p.Leu1392Leu	c.4176G>A	synonymous_variant				1	1613978	6.19587e-07	0	0	PASS			2.58		0.07	0.03	0.014			0	75056	0	0	0	60018	0	0	0	29604	0	0	1	44884	0	0	0	64024	0	0	0	6062	0	0	0	1179878	0	0	0	912	0	0	0	91056	0	0	0	62484	0	0
3-38560215-A-G	3	38560215	rs758836354	A	G	gnomAD Exomes,gnomAD Genomes	PASS	PASS	ENST00000423572.7	p.Leu1392Leu	p.Leu1392Leu	c.4174T>C	synonymous_variant	Likely benign	681485		41	1613862	2.54049e-05	0	0	PASS	sas	0.00033115	0.845		0.06	0.03	-3.65			0	74936	0	0	0	60004	0	0	0	29604	0	0	0	44894	0	0	0	64016	0	0	0	6084	0	0	0	1179886	0	0	0	912	0	0	40	91058	0	0	1	62468	0	0
3-38560218-C-T	3	38560218		C	T	gnomAD Exomes	PASS	NA	ENST00000423572.7	p.Glu1391Lys	p.Glu1391Lys	c.4171G>A	missense_variant	Uncertain significance	2631666		1	1614038	6.19564e-07	0	0	PASS			17.3	0.596	0.1	0.03	7.11	0.3	0.02	0	75062	0	0	0	60026	0	0	0	29604	0	0	0	44882	0	0	0	64030	0	0	0	6062	0	0	1	1179902	0	0	0	912	0	0	0	91068	0	0	0	62490	0	0
3-38560221-C-T	3	38560221	rs780405533	C	T	gnomAD Exomes,gnomAD Genomes	PASS	PASS	ENST00000423572.7	p.Gly1390Arg	p.Gly1390Arg	c.4168G>A	missense_variant	Uncertain significance	201589		45	1613876	2.78832e-05	0	0	PASS	mid	5.798e-05	16.6	0.633	0.09	0.03	7.1	0.1	0.916	1	74916	0	0	4	60002	0	0	0	29602	0	0	1	44892	0	0	0	64026	0	0	2	6084	0	0	33	1179912	0	0	0	912	0	0	0	91064	0	0	4	62466	0	0
3-38560222-G-A	3	38560222	rs747356664	G	A	gnomAD Exomes,gnomAD Genomes	PASS	PASS	ENST00000423572.7	p.Thr1389Thr	p.Thr1389Thr	c.4167C>T	synonymous_variant	Conflicting interpretations of pathogenicity	518780		61	1613898	3.77967e-05	0	0	PASS	afr	0.00026531	0.094		0.03	0.01	-4.74			28	74926	0	0	6	59988	0	0	1	29606	0	0	1	44888	0	0	0	64032	0	0	0	6084	0	0	20	1179938	0	0	0	912	0	0	4	91058	0	0	1	62466	0	0
3-38560225-C-G	3	38560225		C	G	gnomAD Exomes	PASS	NA	ENST00000423572.7	p.Leu1388Phe	p.Leu1388Phe	c.4164G>C	missense_variant				1	1614084	6.19546e-07	0	0	PASS			15	0.266	0.08	0.02	2.03	0.68	0.003	0	75060	0	0	0	60028	0	0	0	29602	0	0	0	44884	0	0	0	64034	0	0	0	6062	0	0	1	1179942	0	0	0	912	0	0	0	91072	0	0	0	62488	0	0
3-38560226-A-C	3	38560226		A	C	gnomAD Exomes	PASS	NA	ENST00000423572.7	p.Leu1388Trp	p.Leu1388Trp	c.4163T>G	missense_variant				5	1614104	3.09769e-06	0	0	PASS	nfe	1.24e-06	18.3	0.38	0.14	0.05	1.79	0.18	0.081	0	75064	0	0	0	60022	0	0	0	29606	0	0	0	44880	0	0	0	64036	0	0	0	6062	0	0	5	1179944	0	0	0	912	0	0	0	91082	0	0	0	62496	0	0
3-38560228-G-T	3	38560228		G	T	gnomAD Exomes	PASS	NA	ENST00000423572.7	p.Asn1387Lys	p.Asn1387Lys	c.4161C>A	missense_variant				1	1614120	6.19533e-07	0	0	PASS			2.17	0.491	0.04	-0.01	-0.73	0.11	0.991	0	75070	0	0	0	60020	0	0	0	29606	0	0	0	44886	0	0	0	64030	0	0	0	6062	0	0	1	1179962	0	0	0	912	0	0	0	91078	0	0	0	62494	0	0
3-38560228-G-A	3	38560228		G	A	gnomAD Exomes	PASS	NA	ENST00000423572.7	p.Asn1387Asn	p.Asn1387Asn	c.4161C>T	synonymous_variant				4	1614120	2.47813e-06	0	0	PASS	nfe	6.8e-07	0.471		0.06	0.01	-0.73			0	75070	0	0	0	60020	0	0	0	29606	0	0	0	44886	0	0	0	64030	0	0	0	6062	0	0	3	1179962	0	0	0	912	0	0	0	91078	0	0	1	62494	0	0
3-38560231-C-G	3	38560231	rs182293857	C	G	gnomAD Genomes	NA	PASS	ENST00000423572.7	p.Leu1386Phe	p.Leu1386Phe	c.4158G>C	missense_variant				1	1614128	6.1953e-07	0	0	PASS			15.5	0.379	0.07	0.02	4.11	0.21	0.001	0	75070	0	0	0	60018	0	0	0	29606	0	0	0	44884	0	0	0	64032	0	0	0	6062	0	0	1	1179972	0	0	0	912	0	0	0	91076	0	0	0	62496	0	0
3-38560234-G-T	3	38560234	rs1289365004	G	T	gnomAD Genomes	NA	PASS	ENST00000423572.7	p.Ser1385Ser	p.Ser1385Ser	c.4155C>A	synonymous_variant	Likely benign	2452891		1	1614054	6.19558e-07	0	0	PASS			5.39		0.02	0.02	1.62			1	74948	0	0	0	60004	0	0	0	29608	0	0	0	44898	0	0	0	64038	0	0	0	6084	0	0	0	1180000	0	0	0	912	0	0	0	91084	0	0	0	62478	0	0
3-38560237-C-G	3	38560237		C	G	gnomAD Exomes	PASS	NA	ENST00000423572.7	p.Glu1384Asp	p.Glu1384Asp	c.4152G>C	missense_variant				1	1614202	6.19501e-07	0	0	PASS			12	0.573	0.25	0.07	2	0.3	0.038	0	75074	0	0	0	60028	0	0	0	29606	0	0	0	44888	0	0	0	64042	0	0	0	6062	0	0	1	1180002	0	0	0	912	0	0	0	91088	0	0	0	62500	0	0
3-38560241-C-T	3	38560241	rs1321911273	C	T	gnomAD Exomes	PASS	NA	ENST00000423572.7	p.Cys1383Tyr	p.Cys1383Tyr	c.4148G>A	missense_variant				3	1614220	1.85848e-06	0	0	PASS	nfe	6.8e-07	27.1	0.959	0.18	0.05	8.86	0	1	0	75078	0	0	0	60020	0	0	0	29608	0	0	0	44886	0	0	0	64046	0	0	0	6062	0	0	3	1180018	0	0	0	912	0	0	0	91084	0	0	0	62506	0	0
3-38560243-C-A	3	38560243		C	A	gnomAD Exomes	PASS	NA	ENST00000423572.7	p.Gln1382His	p.Gln1382His	c.4146G>T	missense_variant				1	1614230	6.1949e-07	0	0	PASS			22.4	0.469	0	0.01	1.33	0	0.21	0	75078	0	0	0	60032	0	0	0	29608	0	0	0	44890	0	0	0	64042	0	0	0	6062	0	0	1	1180018	0	0	0	912	0	0	0	91082	0	0	0	62506	0	0
3-38560243-C-T	3	38560243		C	T	gnomAD Exomes	PASS	NA	ENST00000423572.7	p.Gln1382Gln	p.Gln1382Gln	c.4146G>A	synonymous_variant				2	1614230	1.23898e-06	0	0	PASS			10.2		0.26	0.14	1.33			0	75078	0	0	0	60032	0	0	0	29608	0	0	1	44890	0	0	0	64042	0	0	0	6062	0	0	0	1180018	0	0	0	912	0	0	1	91082	0	0	0	62506	0	0
3-38560257-T-A	3	38560257		T	A	gnomAD Exomes	PASS	NA	ENST00000423572.7	p.Asn1378Tyr	p.Asn1378Tyr	c.4132A>T	missense_variant				1	1614266	6.19477e-07	0	0	PASS			26.2	0.827	0	0	6.34	0.01	0.976	0	75074	0	0	0	60028	0	0	0	29608	0	0	0	44890	0	0	0	64048	0	0	0	6062	0	0	1	1180046	0	0	0	912	0	0	0	91086	0	0	0	62512	0	0
3-38560260-C-T	3	38560260	rs748312802	C	T	gnomAD Exomes,gnomAD Genomes	PASS	PASS	ENST00000423572.7	p.Val1377Met	p.Val1377Met	c.4129G>A	missense_variant	Conflicting interpretations of pathogenicity	222809		8	1614112	4.95629e-06	0	0	PASS	nfe	1.83e-06	24.7	0.749	0	0	5.93	0	0.918	1	74938	0	0	1	60000	0	0	0	29608	0	0	0	44902	0	0	0	64044	0	0	0	6084	0	0	6	1180048	0	0	0	912	0	0	0	91088	0	0	0	62488	0	0
3-38560261-G-A	3	38560261	rs769790752	G	A	gnomAD Exomes,gnomAD Genomes	PASS	PASS	ENST00000423572.7	p.Ile1376Ile	p.Ile1376Ile	c.4128C>T	synonymous_variant	Likely benign	923084		14	1614114	8.67349e-06	0	0	PASS	afr	3.471e-05	2.24		0	0	-4.46			6	74930	0	0	0	60012	0	0	0	29608	0	0	0	44894	0	0	0	64040	0	0	0	6084	0	0	5	1180052	0	0	0	912	0	0	3	91092	0	0	0	62490	0	0
3-38560263-T-C	3	38560263		T	C	gnomAD Exomes	PASS	NA	ENST00000423572.7	p.Ile1376Val	p.Ile1376Val	c.4126A>G	missense_variant				1	1614244	6.19485e-07	0	0	PASS			4.81	0.431	0.01	0.01	-1.73	0.71	0	0	75074	0	0	0	60024	0	0	0	29606	0	0	0	44886	0	0	0	64044	0	0	0	6062	0	0	1	1180044	0	0	0	912	0	0	0	91082	0	0	0	62510	0	0
3-38560264-G-C	3	38560264	rs1329178767	G	C	gnomAD Genomes	NA	PASS	ENST00000423572.7	p.Thr1375Thr	p.Thr1375Thr	c.4125C>G	synonymous_variant	Likely benign	1627498		1	1614096	6.19542e-07	0	0	PASS			9.47		0	0	1.58			0	74930	0	0	0	59998	0	0	0	29608	0	0	1	44892	0	0	0	64048	0	0	0	6084	0	0	0	1180054	0	0	0	912	0	0	0	91080	0	0	0	62490	0	0
3-38560264-G-A	3	38560264	rs1329178767	G	A	gnomAD Genomes	NA	PASS	ENST00000423572.7	p.Thr1375Thr	p.Thr1375Thr	c.4125C>T	synonymous_variant				1	1614096	6.19542e-07	0	0	PASS			10.2		0	0	1.58			0	74930	0	0	0	59998	0	0	1	29608	0	0	0	44892	0	0	0	64048	0	0	0	6084	0	0	0	1180054	0	0	0	912	0	0	0	91080	0	0	0	62490	0	0
3-38560267-G-A	3	38560267	rs550389164	G	A	gnomAD Exomes,gnomAD Genomes	PASS	PASS	ENST00000423572.7	p.Tyr1374Tyr	p.Tyr1374Tyr	c.4122C>T	synonymous_variant	Likely benign	389147		9	1614266	5.57529e-06	0	0	PASS	afr	1.744e-05	8.57		0	0	1.27			4	75066	0	0	1	60030	0	0	0	29608	0	0	0	44886	0	0	0	64052	0	0	0	6062	0	0	1	1180052	0	0	0	912	0	0	0	91088	0	0	3	62510	0	0
3-38560269-A-C	3	38560269		A	C	gnomAD Exomes	PASS	NA	ENST00000423572.7	p.Tyr1374Asp	p.Tyr1374Asp	c.4120T>G	missense_variant				1	1614248	6.19483e-07	0	0	PASS			22.3	0.599	0.03	0.01	-0.019	0.2	0.015	0	75068	0	0	0	60030	0	0	0	29608	0	0	0	44886	0	0	0	64044	0	0	0	6062	0	0	1	1180042	0	0	0	912	0	0	0	91084	0	0	0	62512	0	0
3-38560269-A-G	3	38560269	rs772078114	A	G	gnomAD Exomes	PASS	NA	ENST00000423572.7	p.Tyr1374His	p.Tyr1374His	c.4120T>C	missense_variant				1	1614248	6.19483e-07	0	0	PASS			20.7	0.412	0	0	-0.019	0.51	0.005	0	75068	0	0	0	60030	0	0	0	29608	0	0	0	44886	0	0	0	64044	0	0	0	6062	0	0	0	1180042	0	0	0	912	0	0	1	91084	0	0	0	62512	0	0
3-38560271-T-C	3	38560271		T	C	gnomAD Exomes	PASS	NA	ENST00000423572.7	p.Asn1373Ser	p.Asn1373Ser	c.4118A>G	missense_variant				1	1614208	6.19499e-07	0	0	PASS			20.3	0.461	0.01	0	2.24	0.52	0.127	0	75046	0	0	0	60030	0	0	0	29608	0	0	0	44884	0	0	0	64042	0	0	0	6062	0	0	1	1180038	0	0	0	912	0	0	0	91074	0	0	0	62512	0	0
3-38560274-A-G	3	38560274		A	G	gnomAD Exomes	PASS	NA	ENST00000423572.7	p.Leu1372Ser	p.Leu1372Ser	c.4115T>C	missense_variant				1	1614202	6.19501e-07	0	0	PASS			25.1	0.703	0.05	0.02	6.23	0.02	0.69	0	75030	0	0	0	60024	0	0	0	29608	0	0	0	44884	0	0	0	64050	0	0	0	6062	0	0	1	1180042	0	0	0	912	0	0	0	91082	0	0	0	62508	0	0
3-38560279-C-A	3	38560279		C	A	gnomAD Exomes	PASS	NA	ENST00000423572.7	p.Leu1370Phe	p.Leu1370Phe	c.4110G>T	missense_variant				1	1614250	6.19483e-07	0	0	PASS			15.4	0.531	0	0	1.32	0.72	0.005	0	75064	0	0	0	60020	0	0	0	29608	0	0	1	44888	0	0	0	64050	0	0	0	6062	0	0	0	1180050	0	0	0	912	0	0	0	91088	0	0	0	62508	0	0
3-38560283-T-C	3	38560283	rs775485359	T	C	gnomAD Exomes,gnomAD Genomes	PASS	PASS	ENST00000423572.7	p.Asp1369Gly	p.Asp1369Gly	c.4106A>G	missense_variant	Uncertain significance	201506		45	1614036	2.78804e-05	1	0	PASS	sas	0.0003597	23.1	0.698	0	0	2.89	0.16	0.034	0	74890	0	0	0	60004	0	0	0	29608	0	0	0	44894	0	0	0	64032	0	0	0	6084	0	0	1	1180042	0	0	0	912	0	0	43	91082	1	0	1	62488	0	0
3-38560287-C-T	3	38560287	rs1199566571	C	T	gnomAD Exomes	PASS	NA	ENST00000423572.7	p.Gly1368Arg	p.Gly1368Arg	c.4102G>A	missense_variant				1	1614234	6.19489e-07	0	0	PASS			23.8	0.819	0	0	8.75	0.03	0.674	0	75058	0	0	0	60026	0	0	0	29608	0	0	0	44882	0	0	0	64042	0	0	0	6062	0	0	0	1180048	0	0	0	912	0	0	1	91084	0	0	0	62512	0	0
3-38560291-T-C	3	38560291	rs563832893	T	C	gnomAD Exomes,gnomAD Genomes	PASS	PASS	ENST00000423572.7	p.Thr1366Thr	p.Thr1366Thr	c.4098A>G	synonymous_variant	Likely benign	627739		28	1614224	1.73458e-05	0	0	PASS	sas	0.00015374	0.81		0.03	0.01	-20			0	75058	0	0	2	60020	0	0	0	29604	0	0	2	44884	0	0	0	64050	0	0	0	6062	0	0	0	1180044	0	0	0	912	0	0	21	91082	0	0	3	62508	0	0
3-38560292-G-A	3	38560292		G	A	gnomAD Exomes	PASS	NA	ENST00000423572.7	p.Thr1366Ile	p.Thr1366Ile	c.4097C>T	missense_variant				2	1614214	1.23899e-06	0	0	PASS	nfe	2.8e-07	26.6	0.854	0	0	8.64	0	0.983	0	75046	0	0	0	60024	0	0	0	29606	0	0	0	44886	0	0	0	64042	0	0	0	6062	0	0	2	1180046	0	0	0	912	0	0	0	91084	0	0	0	62506	0	0
3-38560294-C-A	3	38560294	rs202197761	C	A	gnomAD Exomes	PASS	NA	ENST00000423572.7	p.Gln1365His	p.Gln1365His	c.4095G>T	missense_variant				2	1614210	1.239e-06	0	0	PASS	afr	4.42e-06	21.2	0.605	0	0	4.12	0.06	0.037	2	75052	0	0	0	60022	0	0	0	29604	0	0	0	44886	0	0	0	64040	0	0	0	6062	0	0	0	1180040	0	0	0	912	0	0	0	91086	0	0	0	62506	0	0
3-38560295-T-A	3	38560295		T	A	gnomAD Exomes	PASS	NA	ENST00000423572.7	p.Gln1365Leu	p.Gln1365Leu	c.4094A>T	missense_variant				1	1614256	6.1948e-07	0	0	PASS			22.5	0.594	0	0	4.63	0.24	0.007	0	75062	0	0	0	60032	0	0	0	29608	0	0	0	44888	0	0	0	64052	0	0	0	6062	0	0	1	1180048	0	0	0	912	0	0	0	91082	0	0	0	62510	0	0
3-38560295-T-C	3	38560295	rs753454172	T	C	gnomAD Exomes	PASS	NA	ENST00000423572.7	p.Gln1365Arg	p.Gln1365Arg	c.4094A>G	missense_variant	Uncertain significance	1425669		15	1614256	9.29221e-06	0	0	PASS	nfe	7.63e-06	21.6	0.594	0.03	0.01	4.63	0.35	0.138	0	75062	0	0	0	60032	0	0	0	29608	0	0	0	44888	0	0	0	64052	0	0	0	6062	0	0	15	1180048	0	0	0	912	0	0	0	91082	0	0	0	62510	0	0
3-38560297-G-T	3	38560297		G	T	gnomAD Exomes	PASS	NA	ENST00000423572.7	p.Asn1364Lys	p.Asn1364Lys	c.4092C>A	missense_variant				1	1614200	6.19502e-07	0	0	PASS			25.2	0.848	0	0	4.76	0	0.967	0	75036	0	0	0	60028	0	0	0	29604	0	0	0	44882	0	0	0	64040	0	0	0	6062	0	0	1	1180042	0	0	0	912	0	0	0	91086	0	0	0	62508	0	0
3-38560298-T-C	3	38560298		T	C	gnomAD Exomes	PASS	NA	ENST00000423572.7	p.Asn1364Ser	p.Asn1364Ser	c.4091A>G	missense_variant				1	1614228	6.19491e-07	0	0	PASS			25.5	0.956	0	0	6.25	0	0.928	0	75050	0	0	0	60022	0	0	0	29606	0	0	0	44876	0	0	0	64052	0	0	0	6062	0	0	1	1180052	0	0	0	912	0	0	0	91086	0	0	0	62510	0	0
3-38560302-T-C	3	38560302	rs369411869	T	C	gnomAD Exomes,gnomAD Genomes	PASS	PASS	ENST00000423572.7	p.Ile1363Val	p.Ile1363Val	c.4087A>G	missense_variant	Uncertain significance	925345		4	1614132	2.47811e-06	0	0	PASS	afr	1.746e-05	17.2	0.533	0.05	0.05	2.28	1	0.059	4	74938	0	0	0	60016	0	0	0	29608	0	0	0	44894	0	0	0	64046	0	0	0	6084	0	0	0	1180056	0	0	0	912	0	0	0	91088	0	0	0	62490	0	0
3-38560306-C-T	3	38560306	rs377173580	C	T	gnomAD Exomes,gnomAD Genomes	PASS	PASS	ENST00000423572.7	p.Arg1361Arg	p.Arg1361Arg	c.4083G>A	synonymous_variant	Benign/Likely benign	48302		95	1614110	5.8856e-05	0	0	PASS	nfe	6.475e-05	8.82		0.03	0.01	0.481			0	74932	0	0	0	60010	0	0	0	29606	0	0	0	44894	0	0	0	64042	0	0	0	6084	0	0	92	1180058	0	0	0	912	0	0	0	91084	0	0	3	62488	0	0
3-38560307-C-T	3	38560307	rs2061231963	C	T	gnomAD Exomes	PASS	NA	ENST00000423572.7	p.Arg1361Lys	p.Arg1361Lys	c.4082G>A	missense_variant	Uncertain significance	924897		1	1614244	6.19485e-07	0	0	PASS			14.2	0.476	0.04	0.01	2.16	1	0.011	0	75058	0	0	0	60024	0	0	0	29608	0	0	0	44888	0	0	0	64044	0	0	0	6062	0	0	1	1180050	0	0	0	912	0	0	0	91086	0	0	0	62512	0	0
3-38560315-C-T	3	38560315	rs199473235	C	T	gnomAD Exomes	PASS	NA	ENST00000423572.7	p.Lys1358Lys	p.Lys1358Lys	c.4074G>A	synonymous_variant				1	1614266	6.19477e-07	0	0	PASS			10.7		0	0	5.77			0	75062	0	0	0	60032	0	0	0	29608	0	0	0	44886	0	0	0	64052	0	0	0	6062	0	0	1	1180052	0	0	0	912	0	0	0	91090	0	0	0	62510	0	0
3-38560316-T-A	3	38560316	rs758959053	T	A	gnomAD Exomes,gnomAD Genomes	PASS	PASS	ENST00000423572.7	p.Lys1358Met	p.Lys1358Met	c.4073A>T	missense_variant	Uncertain significance	406441		2	1614078	1.2391e-06	0	0	PASS			23.9	0.933	0	0	4.62	0.01	0.924	0	74928	0	0	0	60004	0	0	0	29608	0	0	0	44888	0	0	0	64030	0	0	0	6084	0	0	1	1180052	0	0	0	912	0	0	1	91086	0	0	0	62486	0	0
3-38560318-C-T	3	38560318	rs780532060	C	T	gnomAD Exomes,gnomAD Genomes	PASS	PASS	ENST00000423572.7	p.Gly1357Gly	p.Gly1357Gly	c.4071G>A	synonymous_variant	Benign/Likely benign	629563		99	1614124	6.13336e-05	1	0	PASS	sas	0.00090272	6.2		0.01	0	-1.82			0	74938	0	0	0	60008	0	0	0	29608	0	0	0	44896	0	0	0	64044	0	0	0	6084	0	0	0	1180060	0	0	0	912	0	0	98	91086	1	0	1	62488	0	0
3-38560319-C-T	3	38560319	rs1575725028	C	T	gnomAD Exomes	PASS	NA	ENST00000423572.7	p.Gly1357Glu	p.Gly1357Glu	c.4070G>A	missense_variant	Uncertain significance	660890		1	1614212	6.19497e-07	0	0	PASS			26.8	0.939	0.1	0.02	8.69	0	1	0	75030	0	0	0	60032	0	0	0	29608	0	0	0	44884	0	0	0	64044	0	0	0	6062	0	0	1	1180048	0	0	0	912	0	0	0	91082	0	0	0	62510	0	0
3-38560320-C-T	3	38560320	rs199473234	C	T	gnomAD Exomes	PASS	NA	ENST00000423572.7	p.Gly1357Arg	p.Gly1357Arg	c.4069G>A	missense_variant				1	1614256	6.1948e-07	0	0	PASS			27.5	0.937	0.05	0.01	8.69	0	1	0	75058	0	0	0	60034	0	0	0	29608	0	0	0	44888	0	0	0	64040	0	0	0	6062	0	0	1	1180056	0	0	0	912	0	0	0	91088	0	0	0	62510	0	0
3-38560321-C-T	3	38560321	rs187370816	C	T	gnomAD Exomes,gnomAD Genomes	PASS	PASS	ENST00000423572.7	p.Ala1356Ala	p.Ala1356Ala	c.4068G>A	synonymous_variant	Conflicting interpretations of pathogenicity	406438		39	1614206	2.41605e-05	0	0	PASS	sas	8.441e-05	9.52		0.61	0.1	-1.16			1	75036	0	0	1	60026	0	0	0	29608	0	0	0	44882	0	0	5	64040	0	0	0	6062	0	0	18	1180048	0	0	0	912	0	0	13	91088	0	0	1	62504	0	0
3-38560322-G-A	3	38560322	rs370588133	G	A	gnomAD Exomes,gnomAD Genomes	PASS	PASS	ENST00000423572.7	p.Ala1356Val	p.Ala1356Val	c.4067C>T	missense_variant	Conflicting interpretations of pathogenicity	201505		55	1614074	3.40753e-05	0	0	PASS	afr	0.00013302	28.9	0.882	0	0	8.59	0	0.996	16	74918	0	0	2	60000	0	0	1	29608	0	0	0	44898	0	0	11	64028	0	0	0	6084	0	0	22	1180052	0	0	0	912	0	0	2	91086	0	0	1	62488	0	0
3-38560322-G-T	3	38560322		G	T	gnomAD Exomes	PASS	NA	ENST00000423572.7	p.Ala1356Glu	p.Ala1356Glu	c.4067C>A	missense_variant				1	1614192	6.19505e-07	0	0	PASS			28.4	0.925	0	0	8.59	0	0.998	0	75040	0	0	0	60020	0	0	0	29608	0	0	0	44886	0	0	0	64028	0	0	0	6062	0	0	1	1180044	0	0	0	912	0	0	0	91082	0	0	0	62510	0	0
3-38560322-G-C	3	38560322		G	C	gnomAD Exomes	PASS	NA	ENST00000423572.7	p.Ala1356Gly	p.Ala1356Gly	c.4067C>G	missense_variant				3	1614192	1.85851e-06	0	0	PASS	nfe	6.8e-07	29.2	0.802	0	0	8.59	0.03	0.992	0	75040	0	0	0	60020	0	0	0	29608	0	0	0	44886	0	0	0	64028	0	0	0	6062	0	0	3	1180044	0	0	0	912	0	0	0	91082	0	0	0	62510	0	0
3-38560323-C-A	3	38560323		C	A	gnomAD Exomes	PASS	NA	ENST00000423572.7	p.Ala1356Ser	p.Ala1356Ser	c.4066G>T	missense_variant				1	1614242	6.19486e-07	0	0	PASS			22.6	0.742	0.02	0	8.69	0.07	0.872	0	75064	0	0	0	60036	0	0	0	29608	0	0	0	44882	0	0	0	64032	0	0	0	6062	0	0	1	1180048	0	0	0	912	0	0	0	91088	0	0	0	62510	0	0
3-38560327-G-A	3	38560327	rs950632164	G	A	gnomAD Exomes,gnomAD Genomes	PASS	PASS	ENST00000423572.7	p.Leu1354Leu	p.Leu1354Leu	c.4062C>T	synonymous_variant	Likely benign	1332541		7	1614120	4.33673e-06	0	0	PASS	amr	5.53e-06	8.6		0	0	0.015			0	74940	0	0	2	60008	0	0	0	29608	0	0	0	44896	0	0	0	64044	0	0	0	6084	0	0	5	1180046	0	0	0	912	0	0	0	91094	0	0	0	62488	0	0
3-38560332-T-G	3	38560332	rs983291201	T	G	gnomAD Genomes	NA	PASS	ENST00000423572.7	p.Asn1353His	p.Asn1353His	c.4057A>C	missense_variant	Uncertain significance	1422423		3	1614134	1.85858e-06	0	0	PASS	afr	1.063e-05	27.3	0.964	0	0	6.21	0	0.997	3	74934	0	0	0	60010	0	0	0	29608	0	0	0	44900	0	0	0	64050	0	0	0	6084	0	0	0	1180052	0	0	0	912	0	0	0	91096	0	0	0	62488	0	0
3-38560333-C-T	3	38560333	rs781573686	C	T	gnomAD Exomes,gnomAD Genomes	PASS	PASS	ENST00000423572.7	p.Val1352Val	p.Val1352Val	c.4056G>A	synonymous_variant	Likely benign	1111469		3	1614104	1.85862e-06	0	0	PASS	afr	1.063e-05	10.7		0	0	3.35			3	74942	0	0	0	60000	0	0	0	29608	0	0	0	44898	0	0	0	64038	0	0	0	6084	0	0	0	1180040	0	0	0	912	0	0	0	91096	0	0	0	62486	0	0
3-38560335-C-T	3	38560335	rs199473233	C	T	gnomAD Exomes,gnomAD Genomes	PASS	PASS	ENST00000423572.7	p.Val1352Met	p.Val1352Met	c.4054G>A	missense_variant	Conflicting interpretations of pathogenicity	67857		24	1614100	1.4869e-05	0	0	PASS	nfe	9.53e-06	25.9	0.945	0	0	8.69	0.02	0.928	0	74942	0	0	2	60008	0	0	1	29606	0	0	0	44898	0	0	0	64038	0	0	0	6084	0	0	18	1180042	0	0	0	912	0	0	2	91082	0	0	1	62488	0	0
3-38560336-G-A	3	38560336	rs587781165	G	A	gnomAD Exomes,gnomAD Genomes	PASS	PASS	ENST00000423572.7	p.Gly1351Gly	p.Gly1351Gly	c.4053C>T	synonymous_variant	Conflicting interpretations of pathogenicity	139062		8	1614102	4.95632e-06	0	0	PASS	sas	3.65e-06	6.51		0.01	0.02	-1.86			0	74922	0	0	0	60012	0	0	0	29608	0	0	0	44900	0	0	0	64042	0	0	0	6084	0	0	5	1180044	0	0	0	912	0	0	2	91090	0	0	1	62488	0	0
3-38560341-T-C	3	38560341	rs1357908529	T	C	gnomAD Exomes	PASS	NA	ENST00000423572.7	p.Met1350Val	p.Met1350Val	c.4048A>G	missense_variant				1	1614222	6.19493e-07	0	0	PASS			23.7	0.886	0	0.01	6.3	0.02	0.493	0	75052	0	0	0	60028	0	0	0	29606	0	0	0	44890	0	0	1	64038	0	0	0	6062	0	0	0	1180036	0	0	0	912	0	0	0	91086	0	0	0	62512	0	0
3-38560343-A-G	3	38560343	rs199473607	A	G	gnomAD Exomes	PASS	NA	ENST00000423572.7	p.Ile1349Thr	p.Ile1349Thr	c.4046T>C	missense_variant	not provided	67855		1	1614268	6.19476e-07	0	0	PASS			24.9	0.959	0	0	6.28	0	0.755	0	75072	0	0	0	60028	0	0	0	29606	0	0	0	44890	0	0	0	64048	0	0	0	6062	0	0	1	1180046	0	0	0	912	0	0	0	91092	0	0	0	62512	0	0
3-38560344-T-G	3	38560344	rs778012513	T	G	gnomAD Exomes	PASS	NA	ENST00000423572.7	p.Ile1349Leu	p.Ile1349Leu	c.4045A>C	missense_variant				1	1614262	6.19478e-07	0	0	PASS			24.5	0.928	0	0	6.3	0.02	0.953	0	75068	0	0	1	60030	0	0	0	29606	0	0	0	44890	0	0	0	64050	0	0	0	6062	0	0	0	1180044	0	0	0	912	0	0	0	91088	0	0	0	62512	0	0
3-38560345-G-A	3	38560345	rs1575725164	G	A	gnomAD Exomes	PASS	NA	ENST00000423572.7	p.Ser1348Ser	p.Ser1348Ser	c.4044C>T	synonymous_variant	Likely benign	760285		1	1614250	6.19483e-07	0	0	PASS			12.4		0	0	4.86			0	75054	0	0	0	60034	0	0	0	29608	0	0	0	44890	0	0	0	64042	0	0	0	6062	0	0	1	1180048	0	0	0	912	0	0	0	91088	0	0	0	62512	0	0
3-38560346-C-T	3	38560346		C	T	gnomAD Exomes	PASS	NA	ENST00000423572.7	p.Ser1348Asn	p.Ser1348Asn	c.4043G>A	missense_variant				1	1614218	6.19495e-07	0	0	PASS			25.7	0.921	0	-0.01	8.82	0.03	0.999	0	75044	0	0	0	60032	0	0	0	29608	0	0	0	44882	0	0	0	64040	0	0	0	6062	0	0	1	1180038	0	0	0	912	0	0	0	91090	0	0	0	62510	0	0
3-38560348-G-T	3	38560348	rs749366379	G	T	gnomAD Exomes	PASS	NA	ENST00000423572.7	p.Phe1347Leu	p.Phe1347Leu	c.4041C>A	missense_variant				1	1614270	6.19475e-07	0	0	PASS			26.3	0.918	0	0	6.91	0	0.998	0	75074	0	0	0	60028	0	0	0	29606	0	0	0	44894	0	0	0	64044	0	0	0	6062	0	0	0	1180052	0	0	0	912	0	0	1	91086	0	0	0	62512	0	0
3-38560356-G-T	3	38560356	rs199473230	G	T	gnomAD Exomes	PASS	NA	ENST00000423572.7	p.Leu1345Ile	p.Leu1345Ile	c.4033C>A	missense_variant	not provided	67853		1	1614246	6.19484e-07	0	0	PASS			26.8	0.915	0	-0.01	8.71	0	0.999	0	75058	0	0	0	60032	0	0	0	29608	0	0	0	44890	0	0	0	64042	0	0	0	6062	0	0	1	1180042	0	0	0	912	0	0	0	91088	0	0	0	62512	0	0
3-38560357-C-T	3	38560357	rs199473606	C	T	gnomAD Exomes	PASS	NA	ENST00000423572.7	p.Trp1344Ter	p.Trp1344Ter	c.4032G>A	stop_gained	Pathogenic	201504		1	1614220	6.19494e-07	0	0	PASS			43		0.17	0.02	8.82			0	75042	0	0	0	60026	0	0	0	29608	0	0	0	44886	0	0	0	64036	0	0	0	6062	0	0	1	1180052	0	0	0	912	0	0	0	91088	0	0	0	62508	0	0
3-38560360-G-C	3	38560360		G	C	gnomAD Exomes	PASS	NA	ENST00000423572.7	p.Phe1343Leu	p.Phe1343Leu	c.4029C>G	missense_variant				1	1614266	6.19477e-07	0	0	PASS			24.8	0.885	0	0	8.71	0	0.998	0	75068	0	0	0	60030	0	0	0	29608	0	0	0	44886	0	0	0	64048	0	0	0	6062	0	0	1	1180048	0	0	0	912	0	0	0	91092	0	0	0	62512	0	0
3-38560362-A-T	3	38560362		A	T	gnomAD Exomes	PASS	NA	ENST00000423572.7	p.Phe1343Ile	p.Phe1343Ile	c.4027T>A	missense_variant				8	1614272	4.95579e-06	0	0	PASS	nfe	2.92e-06	24.8	0.951	0	0	6.28	0	0.999	0	75072	0	0	0	60030	0	0	0	29608	0	0	0	44888	0	0	0	64048	0	0	0	6062	0	0	8	1180050	0	0	0	912	0	0	0	91092	0	0	0	62510	0	0
3-38560366-G-A	3	38560366		G	A	gnomAD Exomes	PASS	NA	ENST00000423572.7	p.Leu1341Leu	p.Leu1341Leu	c.4023C>T	synonymous_variant				2	1614262	1.23896e-06	0	0	PASS	nfe	2.8e-07	12.1		0.18	0.02	6.9			0	75074	0	0	0	60034	0	0	0	29608	0	0	0	44878	0	0	0	64044	0	0	0	6062	0	0	2	1180046	0	0	0	912	0	0	0	91092	0	0	0	62512	0	0
3-38560368-G-C	3	38560368	rs1060501138	G	C	gnomAD Exomes	PASS	NA	ENST00000423572.7	p.Leu1341Val	p.Leu1341Val	c.4021C>G	missense_variant	Uncertain significance	651423		1	1614254	6.19481e-07	0	0	PASS			24.1	0.886	0	-0.01	8.71	0.03	0.943	1	75068	0	0	0	60036	0	0	0	29606	0	0	0	44882	0	0	0	64046	0	0	0	6062	0	0	0	1180046	0	0	0	912	0	0	0	91084	0	0	0	62512	0	0
3-38560374-C-T	3	38560374	rs199473605	C	T	gnomAD Exomes,gnomAD Genomes	PASS	PASS	ENST00000423572.7	p.Val1339Ile	p.Val1339Ile	c.4015G>A	missense_variant	Conflicting interpretations of pathogenicity	67849		38	1614198	2.35411e-05	0	0	PASS	eas	2.978e-05	26.2	0.858	0.21	0.02	8.82	0	0.998	4	75054	0	0	1	60024	0	0	0	29606	0	0	4	44876	0	0	0	64034	0	0	0	6062	0	0	21	1180038	0	0	0	910	0	0	3	91084	0	0	5	62510	0	0
3-38560374-C-G	3	38560374	rs199473605	C	G	gnomAD Exomes	PASS	NA	ENST00000423572.7	p.Val1339Leu	p.Val1339Leu	c.4015G>C	missense_variant	Uncertain significance	264236		4	1614200	2.47801e-06	0	0	PASS	nfe	6.8e-07	24.1	0.923	0.12	0.01	8.82	0.01	0.999	0	75054	0	0	0	60026	0	0	0	29606	0	0	0	44876	0	0	0	64034	0	0	0	6062	0	0	3	1180038	0	0	0	910	0	0	0	91084	0	0	1	62510	0	0
3-38560375-G-A	3	38560375	rs200653695	G	A	gnomAD Exomes	PASS	NA	ENST00000423572.7	p.Leu1338Leu	p.Leu1338Leu	c.4014C>T	synonymous_variant	Likely benign	1097407		3	1614240	1.85846e-06	0	0	PASS	sas	3.65e-06	7.95		0.16	0.02	-0.132			0	75070	0	0	0	60034	0	0	0	29604	0	0	1	44880	0	0	0	64040	0	0	0	6062	0	0	0	1180046	0	0	0	912	0	0	2	91080	0	0	0	62512	0	0
3-38560377-G-A	3	38560377	rs1489769749	G	A	gnomAD Exomes	PASS	NA	ENST00000423572.7	p.Leu1338Phe	p.Leu1338Phe	c.4012C>T	missense_variant				1	1614252	6.19482e-07	0	0	PASS			26.6	0.929	0.04	0	8.71	0	0.907	0	75066	0	0	1	60034	0	0	0	29604	0	0	0	44876	0	0	0	64052	0	0	0	6062	0	0	0	1180046	0	0	0	912	0	0	0	91088	0	0	0	62512	0	0
3-38560378-G-C	3	38560378		G	C	gnomAD Exomes	PASS	NA	ENST00000423572.7	p.Leu1337Leu	p.Leu1337Leu	c.4011C>G	synonymous_variant				1	1614250	6.19483e-07	0	0	PASS			6.75		0	0	-0.593			0	75074	0	0	0	60032	0	0	0	29608	0	0	0	44878	0	0	0	64044	0	0	0	6062	0	0	1	1180048	0	0	0	912	0	0	0	91082	0	0	0	62510	0	0
3-38560380-G-A	3	38560380		G	A	gnomAD Exomes	PASS	NA	ENST00000423572.7	p.Leu1337Phe	p.Leu1337Phe	c.4009C>T	missense_variant				2	1614272	1.23895e-06	0	0	PASS	nfe	2.8e-07	23.9	0.87	0.04	0	6.95	0	1	0	75078	0	0	0	60036	0	0	0	29608	0	0	0	44876	0	0	0	64048	0	0	0	6062	0	0	2	1180054	0	0	0	912	0	0	0	91088	0	0	0	62510	0	0
3-38560380-G-C	3	38560380	rs199473227	G	C	gnomAD Exomes	PASS	NA	ENST00000423572.7	p.Leu1337Val	p.Leu1337Val	c.4009C>G	missense_variant	not provided	67848		2	1614272	1.23895e-06	0	0	PASS	nfe	2.8e-07	23.4	0.922	0	0	6.95	0	0.999	0	75078	0	0	0	60036	0	0	0	29608	0	0	0	44876	0	0	0	64048	0	0	0	6062	0	0	2	1180054	0	0	0	912	0	0	0	91088	0	0	0	62510	0	0
3-38560381-G-A	3	38560381		G	A	gnomAD Exomes	PASS	NA	ENST00000423572.7	p.Val1336Val	p.Val1336Val	c.4008C>T	synonymous_variant				1	1614236	6.19488e-07	0	0	PASS			11		0.12	0.01	0.744			0	75072	0	0	0	60032	0	0	0	29608	0	0	0	44876	0	0	0	64036	0	0	0	6062	0	0	1	1180040	0	0	0	912	0	0	0	91088	0	0	0	62510	0	0
3-38560381-G-C	3	38560381		G	C	gnomAD Exomes	PASS	NA	ENST00000423572.7	p.Val1336Val	p.Val1336Val	c.4008C>G	synonymous_variant				1	1614236	6.19488e-07	0	0	PASS			10.2		0.02	0	0.744			0	75072	0	0	0	60032	0	0	0	29608	0	0	0	44876	0	0	0	64036	0	0	0	6062	0	0	0	1180040	0	0	0	912	0	0	1	91088	0	0	0	62510	0	0
3-38560383-C-T	3	38560383	rs2061234219	C	T	gnomAD Exomes	PASS	NA	ENST00000423572.7	p.Val1336Ile	p.Val1336Ile	c.4006G>A	missense_variant	Uncertain significance	918378		5	1614218	3.09748e-06	0	0	PASS	nfe	1.24e-06	26.1	0.861	0.06	0	8.82	0	0.998	0	75074	0	0	0	60034	0	0	0	29604	0	0	0	44868	0	0	0	64044	0	0	0	6062	0	0	5	1180030	0	0	0	912	0	0	0	91080	0	0	0	62510	0	0
3-38560384-G-A	3	38560384	rs746892102	G	A	gnomAD Exomes,gnomAD Genomes	PASS	PASS	ENST00000423572.7	p.Asn1335Asn	p.Asn1335Asn	c.4005C>T	synonymous_variant	Conflicting interpretations of pathogenicity	378920		12	1614100	7.43448e-06	0	0	PASS	sas	2.104e-05	9.35		0.09	0.01	0.172			0	74954	0	0	0	60012	0	0	0	29604	0	0	1	44890	0	0	0	64040	0	0	0	6084	0	0	6	1180032	0	0	0	912	0	0	5	91086	0	0	0	62486	0	0
3-38560384-G-C	3	38560384	rs746892102	G	C	gnomAD Exomes,gnomAD Genomes	PASS	PASS	ENST00000423572.7	p.Asn1335Lys	p.Asn1335Lys	c.4005C>G	missense_variant				2	1614102	1.23908e-06	0	0	PASS	nfe	2.8e-07	22.6	0.811	0.06	0.01	0.172	0.02	1	0	74954	0	0	0	60012	0	0	0	29604	0	0	0	44890	0	0	0	64040	0	0	0	6084	0	0	2	1180034	0	0	0	912	0	0	0	91086	0	0	0	62486	0	0
3-38560388-A-C	3	38560388	rs1343676000	A	C	gnomAD Exomes	PASS	NA	ENST00000423572.7	p.Met1334Arg	p.Met1334Arg	c.4001T>G	missense_variant	Uncertain significance	923272		3	1614224	1.85848e-06	0	0	PASS	nfe	2.8e-07	29.1	0.968	0.25	0.03	6.28	0	0.988	0	75076	0	0	0	60034	0	0	0	29608	0	0	0	44880	0	0	0	64042	0	0	0	6062	0	0	2	1180018	0	0	0	912	0	0	0	91082	0	0	1	62510	0	0
3-38560389-T-TGA	3	38560389		T	TGA	gnomAD Exomes	PASS	NA	ENST00000423572.7	p.Met1334SerfsTer2	p.Met1334SerfsTer2	c.3998_3999dup	frameshift_variant				1	1614208	6.19499e-07	0	0	PASS			33		0.19	0.07	6.3			0	75076	0	0	0	60034	0	0	0	29604	0	0	0	44880	0	0	0	64040	0	0	0	6062	0	0	1	1180008	0	0	0	910	0	0	0	91086	0	0	0	62508	0	0
3-38560389-T-G	3	38560389		T	G	gnomAD Exomes	PASS	NA	ENST00000423572.7	p.Met1334Leu	p.Met1334Leu	c.4000A>C	missense_variant				1	1614208	6.19499e-07	0	0	PASS			22.7	0.833	0.05	0.01	6.3	0.1	0.71	0	75076	0	0	0	60034	0	0	0	29604	0	0	0	44880	0	0	0	64040	0	0	0	6062	0	0	1	1180008	0	0	0	910	0	0	0	91086	0	0	0	62508	0	0
3-38560389-T-C	3	38560389	rs374268607	T	C	gnomAD Exomes	PASS	NA	ENST00000423572.7	p.Met1334Val	p.Met1334Val	c.4000A>G	missense_variant				1	1614208	6.19499e-07	0	0	PASS			23.3	0.856	0	0	6.3	0.03	0.493	0	75076	0	0	0	60034	0	0	0	29604	0	0	0	44880	0	0	0	64040	0	0	0	6062	0	0	1	1180008	0	0	0	910	0	0	0	91086	0	0	0	62508	0	0
3-38560392-T-G	3	38560392		T	G	gnomAD Exomes	PASS	NA	ENST00000423572.7	p.Ile1333Leu	p.Ile1333Leu	c.3997A>C	missense_variant				5	1614136	3.09763e-06	0	0	PASS	nfe	1.24e-06	24.7	0.89	0.17	0.02	6.3	0.02	0.997	0	75072	0	0	0	60022	0	0	0	29602	0	0	0	44876	0	0	0	64038	0	0	0	6062	0	0	5	1179966	0	0	0	912	0	0	0	91078	0	0	0	62508	0	0
3-38560392-T-C	3	38560392	rs199473226	T	C	gnomAD Exomes	PASS	NA	ENST00000423572.7	p.Ile1333Val	p.Ile1333Val	c.3997A>G	missense_variant	Conflicting interpretations of pathogenicity	67847		1	1614136	6.19526e-07	0	0	PASS			23.8	0.881	0	0	6.3	0	0.997	0	75072	0	0	0	60022	0	0	0	29602	0	0	0	44876	0	0	0	64038	0	0	0	6062	0	0	1	1179966	0	0	0	912	0	0	0	91078	0	0	0	62508	0	0
3-38560393-G-T	3	38560393		G	T	gnomAD Exomes	PASS	NA	ENST00000423572.7	p.Ser1332Ser	p.Ser1332Ser	c.3996C>A	synonymous_variant				1	1614112	6.19536e-07	0	0	PASS			11.7		0.02	0	3.42			0	75076	0	0	0	60028	0	0	0	29600	0	0	0	44868	0	0	0	64032	0	0	0	6062	0	0	0	1179954	0	0	0	912	0	0	1	91072	0	0	0	62508	0	0
3-38560393-G-A	3	38560393	rs1559732715	G	A	gnomAD Exomes	PASS	NA	ENST00000423572.7	p.Ser1332Ser	p.Ser1332Ser	c.3996C>T	synonymous_variant				5	1614112	3.09768e-06	0	0	PASS	nfe	1.24e-06	12.5		0.04	0	3.42			0	75076	0	0	0	60028	0	0	0	29600	0	0	0	44868	0	0	0	64032	0	0	0	6062	0	0	5	1179954	0	0	0	912	0	0	0	91072	0	0	0	62508	0	0
3-38560396-C-T	3	38560396	rs775789293	C	T	gnomAD Exomes,gnomAD Genomes	PASS	PASS	ENST00000423572.7	p.Pro1331Pro	p.Pro1331Pro	c.3993G>A	synonymous_variant	Conflicting interpretations of pathogenicity	901564		49	1613704	3.03649e-05	0	0	PASS	sas	6.765e-05	1.73		0	0	-9.29			1	74928	0	0	3	60000	0	0	0	29582	0	0	3	44878	0	0	1	64004	0	0	0	6082	0	0	29	1179798	0	0	0	910	0	0	11	91044	0	0	1	62478	0	0
3-38560396-C-A	3	38560396		C	A	gnomAD Exomes	PASS	NA	ENST00000423572.7	p.Pro1331Pro	p.Pro1331Pro	c.3993G>T	synonymous_variant				2	1613822	1.23929e-06	0	0	PASS	sas	3.65e-06	1.3		0	0.01	-9.29			0	75050	0	0	0	60020	0	0	0	29582	0	0	0	44866	0	0	0	64004	0	0	0	6060	0	0	0	1179790	0	0	0	910	0	0	2	91040	0	0	0	62500	0	0
3-38560401-T-C	3	38560401	rs1298887412	T	C	gnomAD Genomes	NA	PASS	ENST00000423572.7	p.Ile1330Val	p.Ile1330Val	c.3988A>G	missense_variant	Uncertain significance	1396315		1	1613668	6.19706e-07	0	0	PASS			23.6	0.887	0	-0.01	6.3			0	74946	0	0	0	60002	0	0	0	29564	0	0	0	44878	0	0	0	64002	0	0	0	6080	0	0	1	1179764	0	0	0	912	0	0	0	91038	0	0	0	62482	0	0
3-38560404-C-T	3	38560404	rs199473224	C	T	gnomAD Exomes	PASS	NA	ENST00000423572.7	p.Ala1329Thr	p.Ala1329Thr	c.3985G>A	missense_variant	Pathogenic/Likely pathogenic	67842		10	1613272	6.19858e-06	0	0	PASS	eas	2.978e-05	26.6	0.956	0	0.01	8.82	0	0.999	1	75058	0	0	0	60004	0	0	0	29506	0	0	4	44864	0	0	0	63994	0	0	0	6056	0	0	4	1179440	0	0	0	912	0	0	0	90948	0	0	1	62490	0	0
3-38560405-G-A	3	38560405	rs761384669	G	A	gnomAD Exomes	PASS	NA	ENST00000423572.7	p.Gly1328Gly	p.Gly1328Gly	c.3984C>T	synonymous_variant	Likely benign	532149		17	1613138	1.05385e-05	0	0	PASS	amr	5.53e-06	8.18		0	0.01	-2.32			0	75062	0	0	2	60008	0	0	0	29500	0	0	1	44868	0	0	1	63972	0	0	0	6054	0	0	12	1179328	0	0	0	912	0	0	1	90952	0	0	0	62482	0	0
3-38560405-GCCCACCAGGGCATTGACCACCACCTCAAGTGGACAGAGAAGTGGCT-G	3	38560405		GCCCACCAGGGCATTGACCACCACCTCAAGTGGACAGAGAAGTGGCT	G	gnomAD Exomes	PASS	NA	ENST00000423572.7	c.3961-23_3983del		c.3961-23_3983del	splice_acceptor_variant				1	1613140	6.19909e-07	0	0	PASS			33		0.99	-0.82	-2.32			0	75062	0	0	0	60008	0	0	0	29500	0	0	0	44868	0	0	0	63972	0	0	0	6054	0	0	1	1179330	0	0	0	912	0	0	0	90952	0	0	0	62482	0	0
3-38560407-C-T	3	38560407	rs199473223	C	T	gnomAD Exomes	PASS	NA	ENST00000423572.7	p.Gly1328Ser	p.Gly1328Ser	c.3982G>A	missense_variant	not provided	67841		2	1613192	1.23978e-06	0	0	PASS			27	0.878	0	0.01	8.82	0	1	0	75060	0	0	1	60014	0	0	0	29504	0	0	0	44854	0	0	0	63980	0	0	0	6054	0	0	1	1179382	0	0	0	912	0	0	0	90954	0	0	0	62478	0	0
3-38560408-C-T	3	38560408	rs2061235150	C	T	gnomAD Genomes	NA	PASS	ENST00000423572.7	p.Val1327Val	p.Val1327Val	c.3981G>A	synonymous_variant				1	1612974	6.19973e-07	0	0	PASS			11.8		0.06	0.04	4.97			0	74946	0	0	0	59988	0	0	0	29504	0	0	0	44882	0	0	0	63964	0	0	0	6076	0	0	0	1179298	0	0	0	912	0	0	1	90952	0	0	0	62452	0	0
3-38560409-A-G	3	38560409	rs2061235206	A	G	gnomAD Exomes	PASS	NA	ENST00000423572.7	p.Val1327Ala	p.Val1327Ala	c.3980T>C	missense_variant				1	1613128	6.19914e-07	0	0	PASS			25.3	0.94	0	0	6.28	0	0.986	1	75064	0	0	0	60016	0	0	0	29498	0	0	0	44866	0	0	0	63968	0	0	0	6056	0	0	0	1179310	0	0	0	912	0	0	0	90966	0	0	0	62472	0	0
3-38560410-C-T	3	38560410	rs2061235257	C	T	gnomAD Exomes	PASS	NA	ENST00000423572.7	p.Val1327Met	p.Val1327Met	c.3979G>A	missense_variant				6	1612912	3.71998e-06	0	0	PASS	eas	5.789e-05	23.7	0.775	0	0	8.82	0.05	0.994	0	75064	0	0	0	60014	0	0	0	29476	0	0	6	44868	0	0	0	63964	0	0	0	6056	0	0	0	1179202	0	0	0	912	0	0	0	90892	0	0	0	62464	0	0
3-38560417-A-G	3	38560417		A	G	gnomAD Exomes	PASS	NA	ENST00000423572.7	p.Asn1324Asn	p.Asn1324Asn	c.3972T>C	synonymous_variant				1	1612084	6.20315e-07	0	0	PASS			7.42		0	0	-2.03			0	75062	0	0	0	59990	0	0	0	29384	0	0	0	44860	0	0	0	63928	0	0	0	6050	0	0	1	1178698	0	0	0	912	0	0	0	90774	0	0	0	62426	0	0
3-38560418-T-C	3	38560418	rs28937317	T	C	gnomAD Exomes	PASS	NA	ENST00000423572.7	p.Asn1324Ser	p.Asn1324Ser	c.3971A>G	missense_variant	Pathogenic/Likely pathogenic	9370		3	1612054	1.86098e-06	0	0	PASS	nfe	2.8e-07	24.3	0.923	0.05	-0.02	6.3	0	0.889	0	75052	0	0	0	59990	0	0	1	29400	0	0	0	44864	0	0	0	63926	0	0	0	6054	0	0	2	1178692	0	0	0	912	0	0	0	90736	0	0	0	62428	0	0
3-38560419-T-G	3	38560419		T	G	gnomAD Exomes	PASS	NA	ENST00000423572.7	p.Asn1324His	p.Asn1324His	c.3970A>C	missense_variant				1	1611944	6.20369e-07	0	0	PASS			24.5	0.953	0	0	6.3	0	0.987	0	75046	0	0	0	59978	0	0	0	29378	0	0	0	44860	0	0	0	63916	0	0	0	6052	0	0	1	1178622	0	0	0	912	0	0	0	90758	0	0	0	62422	0	0
3-38560420-G-A	3	38560420	rs2125841140	G	A	gnomAD Exomes	PASS	NA	ENST00000423572.7	p.Val1323Val	p.Val1323Val	c.3969C>T	synonymous_variant	Likely benign	1631645		1	1611686	6.20468e-07	0	0	PASS			9.71		0	-0.02	4.1			0	75040	0	0	0	59972	0	0	0	29354	0	0	0	44862	0	0	0	63902	0	0	0	6050	0	0	1	1178502	0	0	0	912	0	0	0	90682	0	0	0	62410	0	0
3-38560422-C-T	3	38560422	rs1553695437	C	T	gnomAD Exomes	PASS	NA	ENST00000423572.7	p.Val1323Ile	p.Val1323Ile	c.3967G>A	missense_variant	Uncertain significance	451513		6	1611050	3.72428e-06	0	0	PASS	nfe	1.83e-06	25.7	0.871	0	0	8.82	0	0.998	0	75044	0	0	0	59934	0	0	0	29292	0	0	0	44858	0	0	0	63892	0	0	0	6052	0	0	6	1178158	0	0	0	912	0	0	0	90510	0	0	0	62398	0	0
3-38560426-C-T	3	38560426		C	T	gnomAD Exomes	PASS	NA	ENST00000423572.7	p.Val1321Val	p.Val1321Val	c.3963G>A	splice_region_variant				1	1610176	6.2105e-07	0	0	PASS			13.8		0.84	0.64	-0.657			0	75040	0	0	0	59888	0	0	0	29214	0	0	0	44856	0	0	0	63840	0	0	0	6042	0	0	1	1177730	0	0	0	912	0	0	0	90298	0	0	0	62356	0	0
3-38560429-C-T	3	38560429	rs1336240791	C	T	gnomAD Genomes	NA	PASS	ENST00000423572.7	c.3961-1G>A		c.3961-1G>A	splice_acceptor_variant				1	1608474	6.21707e-07	0	0	PASS			35		0.99	0.81	8.82			0	74878	0	0	0	59812	0	0	0	29144	0	0	0	44854	0	0	0	63802	0	0	0	6058	0	0	1	1176660	0	0	0	910	0	0	0	90080	0	0	0	62276	0	0
3-38560431-C-T	3	38560431		C	T	gnomAD Exomes	PASS	NA	ENST00000423572.7	c.3961-3G>A		c.3961-3G>A	splice_region_variant				1	1608116	6.21846e-07	0	0	PASS			11.3		0	0	0.687			0	75010	0	0	0	59810	0	0	0	29092	0	0	0	44836	0	0	0	63762	0	0	0	6030	0	0	0	1176500	0	0	0	912	0	0	1	89880	0	0	0	62284	0	0
3-38560431-C-G	3	38560431		C	G	gnomAD Exomes	PASS	NA	ENST00000423572.7	c.3961-3G>C		c.3961-3G>C	splice_region_variant				1	1608116	6.21846e-07	0	0	PASS			10.7		0	0.01	0.687			1	75010	0	0	0	59810	0	0	0	29092	0	0	0	44836	0	0	0	63762	0	0	0	6030	0	0	0	1176500	0	0	0	912	0	0	0	89880	0	0	0	62284	0	0
3-38560432-A-G	3	38560432	rs1163139924	A	G	gnomAD Exomes	PASS	NA	ENST00000423572.7	c.3961-4T>C		c.3961-4T>C	splice_region_variant				1	1607692	6.2201e-07	0	0	PASS			6.95		0.01	0.01	-1.55			0	75000	0	0	0	59812	0	0	0	29062	0	0	0	44838	0	0	1	63730	0	0	0	6032	0	0	0	1176264	0	0	0	912	0	0	0	89774	0	0	0	62268	0	0
3-38560433-A-G	3	38560433	rs1364268899	A	G	gnomAD Exomes	PASS	NA	ENST00000423572.7	c.3961-5T>C		c.3961-5T>C	splice_region_variant	Likely benign	2200175		2	1607556	1.24412e-06	0	0	PASS			11.3		0.04	-0.12	0.719			0	75006	0	0	1	59810	0	0	0	29042	0	0	0	44844	0	0	0	63724	0	0	0	6030	0	0	1	1176220	0	0	0	912	0	0	0	89692	0	0	0	62276	0	0
3-38560435-T-C	3	38560435		T	C	gnomAD Exomes	PASS	NA	ENST00000423572.7	c.3961-7A>G		c.3961-7A>G	splice_region_variant				1	1606082	6.22633e-07	0	0	PASS			7.19		0.02	-0.06	-2.27			0	74950	0	0	0	59750	0	0	0	29004	0	0	0	44800	0	0	0	63680	0	0	0	6022	0	0	0	1175154	0	0	0	912	0	0	1	89604	0	0	0	62206	0	0
3-38560439-C-G	3	38560439	rs2061235726	C	G	gnomAD Exomes,gnomAD Genomes	PASS	PASS	ENST00000423572.7	c.3961-11G>C		c.3961-11G>C	intron_variant				6	1603712	3.74132e-06	0	0	PASS	sas	2.919e-05	16.8		0	0	2.92			0	74820	0	0	0	59598	0	0	0	28814	0	0	0	44812	0	0	0	63598	0	0	0	6032	0	0	0	1174102	0	0	0	912	0	0	6	88960	0	0	0	62064	0	0
3-38560439-C-T	3	38560439		C	T	gnomAD Exomes	PASS	NA	ENST00000423572.7	c.3961-11G>A		c.3961-11G>A	intron_variant				1	1603830	6.23507e-07	0	0	PASS			17.3		0.01	-0.02	2.92			0	74942	0	0	0	59618	0	0	0	28814	0	0	1	44800	0	0	0	63598	0	0	0	6010	0	0	0	1174094	0	0	0	912	0	0	0	88956	0	0	0	62086	0	0
3-38560446-G-A	3	38560446	rs377343349	G	A	gnomAD Genomes	NA	PASS	ENST00000423572.7	c.3961-18C>T		c.3961-18C>T	intron_variant	Likely benign	1643068		1	1599888	6.25044e-07	0	0	PASS			13.2		0	0	0.482			0	74780	0	0	0	59418	0	0	0	28498	0	0	0	44786	0	0	0	63366	0	0	0	5984	0	0	1	1172184	0	0	0	912	0	0	0	88022	0	0	0	61938	0	0
3-38560448-G-GGCTCA	3	38560448		G	GGCTCA	gnomAD Exomes	PASS	NA	ENST00000423572.7	c.3961-25_3961-21dup		c.3961-25_3961-21dup	intron_variant				1	1598268	6.25677e-07	0	0	PASS			14.1		0	-0.03	1.24			1	74882	0	0	0	59312	0	0	0	28332	0	0	0	44762	0	0	0	63288	0	0	0	5952	0	0	0	1171324	0	0	0	912	0	0	0	87638	0	0	0	61866	0	0
3-38560449-G-A	3	38560449	rs1370397278	G	A	gnomAD Exomes	PASS	NA	ENST00000423572.7	c.3961-21C>T		c.3961-21C>T	intron_variant				34	1597620	2.12817e-05	0	0	PASS	nfe	1.977e-05	15.1		0	0	0.312			0	74874	0	0	0	59262	0	0	0	28280	0	0	0	44760	0	0	0	63270	0	0	0	5946	0	0	32	1171002	0	0	0	912	0	0	0	87472	0	0	2	61842	0	0
3-38560450-C-T	3	38560450		C	T	gnomAD Exomes	PASS	NA	ENST00000423572.7	c.3961-22G>A		c.3961-22G>A	intron_variant				1	1596786	6.26258e-07	0	0	PASS			15.9		0	0	1.51			0	74874	0	0	0	59228	0	0	0	28202	0	0	0	44756	0	0	0	63228	0	0	0	5924	0	0	0	1170680	0	0	0	912	0	0	1	87162	0	0	0	61820	0	0
3-38560452-C-T	3	38560452	rs762416049	C	T	gnomAD Exomes,gnomAD Genomes	PASS	PASS	ENST00000423572.7	c.3961-24G>A		c.3961-24G>A	intron_variant				4	1595338	2.50731e-06	0	0	PASS	nfe	2.8e-07	12.7		0	0	2			1	74734	0	0	0	59160	0	0	0	28104	0	0	0	44770	0	0	0	63142	0	0	0	5922	0	0	2	1170134	0	0	0	912	0	0	1	86692	0	0	0	61768	0	0
3-38560452-C-G	3	38560452	rs762416049	C	G	gnomAD Exomes	PASS	NA	ENST00000423572.7	c.3961-24G>C		c.3961-24G>C	intron_variant				5	1595456	3.1339e-06	0	0	PASS	eas	2.983e-05	12.2		0	-0.01	2			0	74856	0	0	0	59180	0	0	0	28104	0	0	4	44758	0	0	0	63142	0	0	0	5900	0	0	1	1170126	0	0	0	912	0	0	0	86688	0	0	0	61790	0	0
3-38560456-T-TC	3	38560456		T	TC	gnomAD Exomes	PASS	NA	ENST00000423572.7	c.3961-29dup		c.3961-29dup	intron_variant				2	1591180	1.25693e-06	0	0	PASS	nfe	2.9e-07	13.4		0	0	0.326			0	74732	0	0	0	58820	0	0	0	27742	0	0	0	44718	0	0	0	62980	0	0	0	5842	0	0	2	1168060	0	0	0	912	0	0	0	85746	0	0	0	61628	0	0
3-38560457-C-A	3	38560457		C	A	gnomAD Exomes	PASS	NA	ENST00000423572.7	c.3961-29G>T		c.3961-29G>T	intron_variant				2	1589456	1.25829e-06	0	0	PASS	nfe	2.9e-07	13.1		0	-0.02	2.7			0	74734	0	0	0	58718	0	0	0	27594	0	0	0	44716	0	0	0	62862	0	0	0	5816	0	0	2	1167290	0	0	0	912	0	0	0	85252	0	0	0	61562	0	0
3-38560457-C-G	3	38560457	rs1304456018	C	G	gnomAD Exomes	PASS	NA	ENST00000423572.7	c.3961-29G>C		c.3961-29G>C	intron_variant				4	1589456	2.51658e-06	0	0	PASS	sas	1.595e-05	13.2		0	0	2.7			0	74734	0	0	0	58718	0	0	0	27594	0	0	0	44716	0	0	0	62862	0	0	0	5816	0	0	0	1167290	0	0	0	912	0	0	4	85252	0	0	0	61562	0	0
3-38560459-T-TG	3	38560459		T	TG	gnomAD Exomes	PASS	NA	ENST00000423572.7	c.3961-32dup		c.3961-32dup	intron_variant				1	1589502	6.29128e-07	0	0	PASS			12.1		0.06	0	-0.666			0	74732	0	0	0	58704	0	0	0	27592	0	0	0	44718	0	0	0	62878	0	0	0	5812	0	0	0	1167308	0	0	0	912	0	0	1	85290	0	0	0	61556	0	0
3-38560459-T-C	3	38560459		T	C	gnomAD Exomes	PASS	NA	ENST00000423572.7	c.3961-31A>G		c.3961-31A>G	intron_variant				1	1589502	6.29128e-07	0	0	PASS			8.67		0	0	-0.666			0	74732	0	0	0	58704	0	0	0	27592	0	0	0	44718	0	0	0	62878	0	0	0	5812	0	0	1	1167308	0	0	0	912	0	0	0	85290	0	0	0	61556	0	0
3-38560459-T-G	3	38560459		T	G	gnomAD Exomes	PASS	NA	ENST00000423572.7	c.3961-31A>C		c.3961-31A>C	intron_variant				2	1589502	1.25826e-06	0	0	PASS	nfe	2.9e-07	8.36		0	0	-0.666			0	74732	0	0	0	58704	0	0	0	27592	0	0	0	44718	0	0	0	62878	0	0	0	5812	0	0	2	1167308	0	0	0	912	0	0	0	85290	0	0	0	61556	0	0
3-38560462-G-A	3	38560462	rs766918093	G	A	gnomAD Exomes	PASS	NA	ENST00000423572.7	c.3961-34C>T		c.3961-34C>T	intron_variant				8	1586264	5.0433e-06	0	0	PASS	sas	4.657e-05	8.78		0	0	0.994			0	74666	0	0	0	58438	0	0	0	27372	0	0	0	44676	0	0	0	62688	0	0	0	5742	0	0	0	1165756	0	0	0	912	0	0	8	84580	0	0	0	61434	0	0
3-38560463-G-A	3	38560463		G	A	gnomAD Exomes	PASS	NA	ENST00000423572.7	c.3961-35C>T		c.3961-35C>T	intron_variant				1	1584482	6.31121e-07	0	0	PASS			8.08		0	0	2.33			0	74626	0	0	0	58266	0	0	0	27266	0	0	0	44672	0	0	0	62582	0	0	0	5726	0	0	1	1164880	0	0	0	912	0	0	0	84188	0	0	0	61364	0	0
3-38560464-G-A	3	38560464	rs752085787	G	A	gnomAD Exomes,gnomAD Genomes	PASS	PASS	ENST00000423572.7	c.3961-36C>T		c.3961-36C>T	intron_variant				6	1584300	3.78716e-06	0	0	PASS	nfe	1.85e-06	7.51		0.01	0.01	0.438			0	74522	0	0	0	58228	0	0	0	27262	0	0	0	44684	0	0	0	62590	0	0	0	5744	0	0	6	1164834	0	0	0	912	0	0	0	84184	0	0	0	61340	0	0
3-38560464-G-T	3	38560464		G	T	gnomAD Exomes	PASS	NA	ENST00000423572.7	c.3961-36C>A		c.3961-36C>A	intron_variant				1	1584418	6.31147e-07	0	0	PASS			7.03		0	0	0.438			0	74644	0	0	0	58248	0	0	0	27262	0	0	0	44672	0	0	0	62590	0	0	0	5722	0	0	1	1164826	0	0	0	912	0	0	0	84180	0	0	0	61362	0	0
3-38560466-G-T	3	38560466	rs755474637	G	T	gnomAD Exomes	PASS	NA	ENST00000423572.7	c.3961-38C>A		c.3961-38C>A	intron_variant				10	1579368	6.33165e-06	0	0	PASS	sas	3.98e-06	7.48		0	0	2.79			0	74406	0	0	0	57582	0	0	0	26958	0	0	0	44608	0	0	0	62360	0	0	0	5654	0	0	8	1162294	0	0	0	910	0	0	2	83492	0	0	0	61104	0	0
3-38560467-C-T	3	38560467	rs2061236116	C	T	gnomAD Exomes,gnomAD Genomes	PASS	PASS	ENST00000423572.7	c.3961-39G>A		c.3961-39G>A	intron_variant				4	1578388	2.53423e-06	0	0	PASS	nfe	8.1e-07	9.52		0.03	0.01	0.417			0	74276	0	0	0	57524	0	0	0	26942	0	0	0	44598	0	0	0	62362	0	0	0	5658	0	0	4	1161686	0	0	0	912	0	0	0	83352	0	0	0	61078	0	0
3-38560469-C-G	3	38560469	rs1357184448	C	G	gnomAD Exomes,gnomAD Genomes	PASS	PASS	ENST00000423572.7	c.3961-41G>C		c.3961-41G>C	intron_variant				3	1576732	1.90267e-06	0	0	PASS	amr	5.78e-06	2.21		0.07	0.03	0.489			0	74258	0	0	2	57420	0	0	0	26834	0	0	0	44586	0	0	0	62272	0	0	0	5634	0	0	0	1160830	0	0	0	912	0	0	0	83010	0	0	1	60976	0	0
3-38560472-A-G	3	38560472	rs2061236205	A	G	gnomAD Exomes,gnomAD Genomes	PASS	PASS	ENST00000423572.7	c.3961-44T>C		c.3961-44T>C	intron_variant				12	1572538	7.63098e-06	0	0	PASS	sas	7.438e-05	4.84		0	0	0.23			0	74138	0	0	0	56740	0	0	0	26582	0	0	0	44532	0	0	0	62126	0	0	0	5576	0	0	0	1158694	0	0	0	912	0	0	11	82444	0	0	1	60794	0	0
3-38560473-G-T	3	38560473	rs1230587379	G	T	gnomAD Exomes,gnomAD Genomes	PASS	PASS	ENST00000423572.7	c.3961-45C>A		c.3961-45C>A	intron_variant				7	1566048	4.46985e-06	0	0	PASS	nfe	1.87e-06	4.12		0.01	0	-0.248			0	73832	0	0	0	55688	0	0	0	26312	0	0	0	44438	0	0	0	61946	0	0	0	5522	0	0	6	1155212	0	0	0	912	0	0	0	81712	0	0	1	60474	0	0
3-38560473-G-A	3	38560473		G	A	gnomAD Exomes	PASS	NA	ENST00000423572.7	c.3961-45C>T		c.3961-45C>T	intron_variant				2	1566166	1.277e-06	0	0	PASS	nfe	2.9e-07	4.69		0.04	0.01	-0.248			0	73954	0	0	0	55708	0	0	0	26312	0	0	0	44426	0	0	0	61946	0	0	0	5500	0	0	2	1155204	0	0	0	912	0	0	0	81708	0	0	0	60496	0	0
3-38560473-G-C	3	38560473		G	C	gnomAD Exomes	PASS	NA	ENST00000423572.7	c.3961-45C>G		c.3961-45C>G	intron_variant				1	1566166	6.38502e-07	0	0	PASS			4.27		0	0	-0.248			0	73954	0	0	0	55708	0	0	0	26312	0	0	0	44426	0	0	0	61946	0	0	0	5500	0	0	1	1155204	0	0	0	912	0	0	0	81708	0	0	0	60496	0	0
3-38560476-C-T	3	38560476	rs1275055173	C	T	gnomAD Exomes	PASS	NA	ENST00000423572.7	c.3961-48G>A		c.3961-48G>A	intron_variant				1	1563548	6.39571e-07	0	0	PASS			0.212		0	0	-5.28			0	73914	0	0	0	55336	0	0	0	26142	0	0	0	44410	0	0	0	61800	0	0	0	5424	0	0	0	1153942	0	0	0	912	0	0	1	81276	0	0	0	60392	0	0
3-38560479-G-A	3	38560479		G	A	gnomAD Exomes	PASS	NA	ENST00000423572.7	c.3961-51C>T		c.3961-51C>T	intron_variant				1	1558742	6.41543e-07	0	0	PASS			1.11		0.02	0.01	-1.15			0	73838	0	0	1	54780	0	0	0	25952	0	0	0	44310	0	0	0	61566	0	0	0	5336	0	0	0	1151178	0	0	0	912	0	0	0	80676	0	0	0	60194	0	0
3-38560479-G-T	3	38560479		G	T	gnomAD Exomes	PASS	NA	ENST00000423572.7	c.3961-51C>A		c.3961-51C>A	intron_variant				3	1558738	1.92463e-06	0	0	PASS	nfe	6.9e-07	0.879		0	0	-1.15			0	73838	0	0	0	54780	0	0	0	25952	0	0	0	44310	0	0	0	61566	0	0	0	5336	0	0	3	1151174	0	0	0	912	0	0	0	80676	0	0	0	60194	0	0
3-38560480-C-A	3	38560480	rs1348569204	C	A	gnomAD Genomes	NA	PASS	ENST00000423572.7	c.3961-52G>T		c.3961-52G>T	intron_variant				1	1557296	6.42139e-07	0	0	PASS			4.34		0.09	0.02	0.28			0	73682	0	0	0	54584	0	0	0	25864	0	0	1	44222	0	0	0	61440	0	0	0	5324	0	0	0	1150670	0	0	0	912	0	0	0	80462	0	0	0	60136	0	0
3-38560481-C-T	3	38560481		C	T	gnomAD Exomes	PASS	NA	ENST00000423572.7	c.3961-53G>A		c.3961-53G>A	intron_variant				4	1555286	2.57187e-06	0	0	PASS	nfe	8.2e-07	3.56		0.05	0.02	-0.471			0	73746	0	0	0	54424	0	0	0	25796	0	0	0	44226	0	0	0	61408	0	0	0	5254	0	0	4	1149116	0	0	0	912	0	0	0	80306	0	0	0	60098	0	0
3-38560482-C-T	3	38560482		C	T	gnomAD Exomes	PASS	NA	ENST00000423572.7	c.3961-54G>A		c.3961-54G>A	intron_variant				1	1549156	6.45513e-07	0	0	PASS			4.3		0.05	0.01	1.11			0	73580	0	0	0	53502	0	0	0	25578	0	0	0	44074	0	0	0	61186	0	0	0	5186	0	0	1	1145696	0	0	0	912	0	0	0	79646	0	0	0	59796	0	0
3-38560483-T-C	3	38560483	rs1416423696	T	C	gnomAD Exomes,gnomAD Genomes	PASS	PASS	ENST00000423572.7	c.3961-55A>G		c.3961-55A>G	intron_variant				2	1547638	1.29229e-06	0	0	PASS	amr	6.22e-06	8.71		0	0	1.46			0	73388	0	0	2	53292	0	0	0	25546	0	0	0	44082	0	0	0	61168	0	0	0	5202	0	0	0	1144892	0	0	0	912	0	0	0	79434	0	0	0	59722	0	0
3-38560487-C-CAAGACCCCCTGCCACCCCAAGA	3	38560487		C	CAAGACCCCCTGCCACCCCAAGA	gnomAD Exomes	PASS	NA	ENST00000423572.7	c.3961-81_3961-60dup		c.3961-81_3961-60dup	intron_variant				1	1543282	6.4797e-07	0	0	PASS			2.25		0.04	0.01	-0.258			0	73406	0	0	0	52788	0	0	0	25390	0	0	0	43970	0	0	0	60958	0	0	0	5074	0	0	1	1142150	0	0	0	912	0	0	0	79006	0	0	0	59628	0	0
3-38560487-C-G	3	38560487		C	G	gnomAD Exomes	PASS	NA	ENST00000423572.7	c.3961-59G>C		c.3961-59G>C	intron_variant				2	1543282	1.29594e-06	0	0	PASS	amr	6.28e-06	4.91		0	-0.01	-0.258			0	73406	0	0	2	52788	0	0	0	25390	0	0	0	43970	0	0	0	60958	0	0	0	5074	0	0	0	1142150	0	0	0	912	0	0	0	79006	0	0	0	59628	0	0
3-38560489-A-G	3	38560489	rs2061236476	A	G	gnomAD Exomes	PASS	NA	ENST00000423572.7	c.3961-61T>C		c.3961-61T>C	intron_variant				1	1537548	6.50386e-07	0	0	PASS			7.04		0.02	0.01	0.028			0	73306	0	0	0	52012	0	0	0	25242	0	0	0	43784	0	0	0	60710	0	0	0	4970	0	0	1	1138750	0	0	0	912	0	0	0	78412	0	0	0	59450	0	0
3-38560491-A-G	3	38560491		A	G	gnomAD Exomes	PASS	NA	ENST00000423572.7	c.3961-63T>C		c.3961-63T>C	intron_variant				1	1517098	6.59153e-07	0	0	PASS			6.91		0	0	-0.953			0	72480	0	0	0	48976	0	0	0	24594	0	0	0	43294	0	0	0	59910	0	0	0	4786	0	0	1	1126954	0	0	0	912	0	0	0	76490	0	0	0	58702	0	0
3-38560493-C-G	3	38560493		C	G	gnomAD Exomes	PASS	NA	ENST00000423572.7	c.3961-65G>C		c.3961-65G>C	intron_variant				1	1518248	6.58654e-07	0	0	PASS			3.36		0.01	0	-0.082			0	72616	0	0	0	49170	0	0	0	24638	0	0	0	43368	0	0	0	60014	0	0	0	4810	0	0	0	1127300	0	0	0	912	0	0	1	76678	0	0	0	58742	0	0
3-38560493-C-A	3	38560493	rs567981844	C	A	gnomAD Exomes,gnomAD Genomes	PASS	PASS	ENST00000423572.7	c.3961-65G>T		c.3961-65G>T	intron_variant				46	1518248	3.02981e-05	0	0	PASS	afr	0.00047586	3.28		0.01	0	-0.082			45	72616	0	0	0	49170	0	0	0	24638	0	0	0	43368	0	0	0	60014	0	0	0	4810	0	0	0	1127300	0	0	0	912	0	0	0	76678	0	0	1	58742	0	0
3-38560493-C-T	3	38560493	rs567981844	C	T	gnomAD Exomes,gnomAD Genomes	PASS	PASS	ENST00000423572.7	c.3961-65G>A		c.3961-65G>A	intron_variant				33	1518130	2.17373e-05	0	0	PASS	eas	0.00021268	3.97		0	0	-0.082			2	72494	0	0	0	49150	0	0	0	24638	0	0	15	43380	0	0	0	60014	0	0	0	4832	0	0	16	1127308	0	0	0	912	0	0	0	76682	0	0	0	58720	0	0
3-38560494-C-T	3	38560494	rs2061236583	C	T	gnomAD Genomes	NA	PASS	ENST00000423572.7	c.3961-66G>A		c.3961-66G>A	intron_variant				1	1518162	6.58691e-07	0	0	PASS			0.074		0.01	0.01	-1.44			1	72460	0	0	0	49144	0	0	0	24658	0	0	0	43368	0	0	0	59996	0	0	0	4830	0	0	0	1127350	0	0	0	912	0	0	0	76738	0	0	0	58706	0	0
3-38560494-C-A	3	38560494		C	A	gnomAD Exomes	PASS	NA	ENST00000423572.7	c.3961-66G>T		c.3961-66G>T	intron_variant				3	1518280	1.97592e-06	0	0	PASS	nfe	7.1e-07	0.054		0.04	-0.01	-1.44			0	72582	0	0	0	49164	0	0	0	24658	0	0	0	43356	0	0	0	59996	0	0	0	4808	0	0	3	1127342	0	0	0	912	0	0	0	76734	0	0	0	58728	0	0
3-38560495-C-G	3	38560495		C	G	gnomAD Exomes	PASS	NA	ENST00000423572.7	c.3961-67G>C		c.3961-67G>C	intron_variant				1	1518762	6.58431e-07	0	0	PASS			0.029		0.02	0.01	0.912			0	72616	0	0	0	49150	0	0	0	24646	0	0	0	43354	0	0	0	60014	0	0	0	4816	0	0	1	1127824	0	0	0	912	0	0	0	76704	0	0	0	58726	0	0
3-38560495-C-T	3	38560495		C	T	gnomAD Exomes	PASS	NA	ENST00000423572.7	c.3961-67G>A		c.3961-67G>A	intron_variant				1	1518762	6.58431e-07	0	0	PASS			0.038		0.01	0	0.912			0	72616	0	0	0	49150	0	0	0	24646	0	0	0	43354	0	0	0	60014	0	0	0	4816	0	0	1	1127824	0	0	0	912	0	0	0	76704	0	0	0	58726	0	0
3-38560497-T-C	3	38560497		T	C	gnomAD Exomes	PASS	NA	ENST00000423572.7	c.3961-69A>G		c.3961-69A>G	intron_variant				1	1516506	6.59411e-07	0	0	PASS			1.63		0	0	-0.24			0	72554	0	0	0	48990	0	0	0	24602	0	0	0	43300	0	0	0	59900	0	0	0	4782	0	0	1	1126224	0	0	0	912	0	0	0	76582	0	0	0	58660	0	0
3-38560499-C-A	3	38560499	rs921573565	C	A	gnomAD Exomes,gnomAD Genomes	PASS	PASS	ENST00000423572.7	c.3961-71G>T		c.3961-71G>T	intron_variant				19	1511280	1.25721e-05	0	0	PASS	afr	0.00017157	0.529		0	0	-1.17			19	72278	0	0	0	48618	0	0	0	24550	0	0	0	43144	0	0	0	59654	0	0	0	4750	0	0	0	1122656	0	0	0	912	0	0	0	76248	0	0	0	58470	0	0
3-38560500-C-T	3	38560500	rs2061236719	C	T	gnomAD Exomes	PASS	NA	ENST00000423572.7	c.3961-72G>A		c.3961-72G>A	intron_variant				2	1511198	1.32345e-06	0	0	PASS			1.06		0	0	0.166			0	72430	0	0	0	48540	0	0	0	24520	0	0	1	43100	0	0	0	59634	0	0	0	4704	0	0	1	1122802	0	0	0	912	0	0	0	76090	0	0	0	58466	0	0
3-38560502-C-T	3	38560502		C	T	gnomAD Exomes	PASS	NA	ENST00000423572.7	c.3961-74G>A		c.3961-74G>A	intron_variant				1	1503386	6.65165e-07	0	0	PASS			4.41		0	0	-0.193			0	72060	0	0	0	46988	0	0	0	24220	0	0	0	42880	0	0	0	59228	0	0	0	4622	0	0	0	1119188	0	0	0	912	0	0	1	75194	0	0	0	58094	0	0
3-38560502-C-A	3	38560502	rs2061236757	C	A	gnomAD Exomes	PASS	NA	ENST00000423572.7	c.3961-74G>T		c.3961-74G>T	intron_variant				2	1503386	1.33033e-06	0	0	PASS	afr	4.61e-06	3.71		0.01	0.01	-0.193			2	72060	0	0	0	46988	0	0	0	24220	0	0	0	42880	0	0	0	59228	0	0	0	4622	0	0	0	1119188	0	0	0	912	0	0	0	75194	0	0	0	58094	0	0
3-38560503-C-T	3	38560503		C	T	gnomAD Exomes	PASS	NA	ENST00000423572.7	c.3961-75G>A		c.3961-75G>A	intron_variant				4	1500816	2.66522e-06	0	0	PASS	eas	1.859e-05	2.07		0	-0.01	-2.63			0	71960	0	0	0	46732	0	0	0	24156	0	0	3	42794	0	0	0	59122	0	0	0	4614	0	0	1	1117450	0	0	0	912	0	0	0	75084	0	0	0	57992	0	0
3-38562340-G-C	3	38562340		G	C	gnomAD Exomes	PASS	NA	ENST00000423572.7	c.3960+75C>G		c.3960+75C>G	intron_variant				1	1526592	6.55054e-07	0	0	PASS			2.21		0	0.01	-0.186			0	72862	0	0	0	50844	0	0	0	27886	0	0	0	40886	0	0	0	59408	0	0	0	5438	0	0	1	1126682	0	0	0	912	0	0	0	82592	0	0	0	59082	0	0
3-38562340-G-A	3	38562340	rs534941219	G	A	gnomAD Genomes	NA	PASS	ENST00000423572.7	c.3960+75C>T		c.3960+75C>T	intron_variant				1	1526590	6.55055e-07	0	0	PASS			2.57		0	0	-0.186			0	72862	0	0	0	50844	0	0	0	27886	0	0	0	40886	0	0	0	59408	0	0	0	5438	0	0	0	1126680	0	0	0	912	0	0	1	82592	0	0	0	59082	0	0
3-38562341-G-C	3	38562341		G	C	gnomAD Exomes	PASS	NA	ENST00000423572.7	c.3960+74C>G		c.3960+74C>G	intron_variant				1	1534290	6.51767e-07	0	0	PASS			1.52		0	0	-0.828			0	73042	0	0	0	50978	0	0	0	27996	0	0	0	41030	0	0	0	59478	0	0	0	5470	0	0	0	1133094	0	0	0	910	0	0	1	82888	0	0	0	59404	0	0
3-38562342-T-C	3	38562342		T	C	gnomAD Exomes	PASS	NA	ENST00000423572.7	c.3960+73A>G		c.3960+73A>G	intron_variant				1	1535258	6.51356e-07	0	0	PASS			0.672		0	0	-0.24			0	73020	0	0	0	50986	0	0	0	28004	0	0	0	41036	0	0	0	59506	0	0	0	5462	0	0	1	1134022	0	0	0	908	0	0	0	82890	0	0	0	59424	0	0
3-38562343-C-T	3	38562343	rs2061266616	C	T	gnomAD Exomes,gnomAD Genomes	PASS	PASS	ENST00000423572.7	c.3960+72G>A		c.3960+72G>A	intron_variant				4	1538466	2.59999e-06	0	0	PASS	afr	1.778e-05	2.63		0	0	0.586			4	73044	0	0	0	51078	0	0	0	28084	0	0	0	41126	0	0	0	59630	0	0	0	5542	0	0	0	1136470	0	0	0	912	0	0	0	83072	0	0	0	59508	0	0
3-38562346-G-A	3	38562346		G	A	gnomAD Exomes	PASS	NA	ENST00000423572.7	c.3960+69C>T		c.3960+69C>T	intron_variant				5	1542008	3.24253e-06	0	0	PASS	eas	3.261e-05	0.302		0	0	-0.183			0	73264	0	0	0	51322	0	0	0	28218	0	0	4	41232	0	0	0	59868	0	0	0	5582	0	0	0	1138522	0	0	0	912	0	0	0	83440	0	0	1	59648	0	0
3-38562347-G-A	3	38562347		G	A	gnomAD Exomes	PASS	NA	ENST00000423572.7	c.3960+68C>T		c.3960+68C>T	intron_variant				1	1543890	6.47715e-07	0	0	PASS			0.865		0	0.01	0.581			0	73296	0	0	0	51374	0	0	0	28242	0	0	0	41258	0	0	0	59930	0	0	0	5596	0	0	1	1139946	0	0	0	912	0	0	0	83590	0	0	0	59746	0	0
3-38562349-T-C	3	38562349	rs888045669	T	C	gnomAD Exomes,gnomAD Genomes	PASS	PASS	ENST00000423572.7	c.3960+66A>G		c.3960+66A>G	intron_variant				4	1545942	2.58742e-06	0	0	PASS	nfe	8.2e-07	2.83		0	0	0.46			0	73228	0	0	0	51450	0	0	0	28288	0	0	0	41346	0	0	0	60034	0	0	0	5622	0	0	4	1141522	0	0	0	912	0	0	0	83738	0	0	0	59802	0	0
3-38562350-G-T	3	38562350		G	T	gnomAD Exomes	PASS	NA	ENST00000423572.7	c.3960+65C>A		c.3960+65C>A	intron_variant				1	1547710	6.46116e-07	0	0	PASS			1.22		0	0	-0.225			0	73416	0	0	0	51510	0	0	0	28336	0	0	0	41358	0	0	0	60088	0	0	0	5636	0	0	0	1142702	0	0	0	912	0	0	1	83856	0	0	0	59896	0	0
3-38562350-G-A	3	38562350	rs557735763	G	A	gnomAD Exomes,gnomAD Genomes	PASS	PASS	ENST00000423572.7	c.3960+65C>T		c.3960+65C>T	intron_variant				53	1547714	3.42441e-05	0	0	PASS	afr	0.00053019	1.53		0	0	-0.225			50	73416	0	0	1	51510	0	0	0	28336	0	0	0	41358	0	0	0	60088	0	0	0	5636	0	0	0	1142704	0	0	0	912	0	0	0	83856	0	0	2	59898	0	0
3-38562351-G-C	3	38562351		G	C	gnomAD Exomes	PASS	NA	ENST00000423572.7	c.3960+64C>G		c.3960+64C>G	intron_variant				2	1548356	1.29169e-06	0	0	PASS	sas	3.96e-06	0.545		0	0	-0.259			0	73462	0	0	0	51536	0	0	0	28340	0	0	0	41372	0	0	0	60106	0	0	0	5636	0	0	0	1143190	0	0	0	912	0	0	2	83898	0	0	0	59904	0	0
3-38562353-A-G	3	38562353	rs944644455	A	G	gnomAD Genomes	NA	PASS	ENST00000423572.7	c.3960+62T>C		c.3960+62T>C	intron_variant				2	1552138	1.28855e-06	0	0	PASS	afr	4.52e-06	1.28		0	-0.01	0.423			2	73420	0	0	0	51720	0	0	0	28438	0	0	0	41548	0	0	0	60344	0	0	0	5710	0	0	0	1145786	0	0	0	912	0	0	0	84190	0	0	0	60070	0	0
3-38562361-G-A	3	38562361		G	A	gnomAD Exomes	PASS	NA	ENST00000423572.7	c.3960+54C>T		c.3960+54C>T	intron_variant				2	1563574	1.27912e-06	0	0	PASS			1.71		0	0	0.202			0	73834	0	0	0	52532	0	0	0	28642	0	0	0	42054	0	0	1	60830	0	0	0	5800	0	0	0	1153508	0	0	0	910	0	0	1	84862	0	0	0	60602	0	0
3-38562363-G-A	3	38562363		G	A	gnomAD Exomes	PASS	NA	ENST00000423572.7	c.3960+52C>T		c.3960+52C>T	intron_variant				2	1565746	1.27735e-06	0	0	PASS	nfe	2.9e-07	4.67		0	-0.01	0.825			0	73878	0	0	0	52754	0	0	0	28686	0	0	0	42158	0	0	0	60918	0	0	0	5804	0	0	2	1154904	0	0	0	912	0	0	0	85034	0	0	0	60698	0	0
3-38562364-C-A	3	38562364	rs570688904	C	A	gnomAD Exomes,gnomAD Genomes	PASS	PASS	ENST00000423572.7	c.3960+51G>T		c.3960+51G>T	intron_variant				4	1566066	2.55417e-06	0	0	PASS			2.84		0	0	1.19			1	73922	0	0	1	52850	0	0	0	28644	0	0	0	42208	0	0	0	60956	0	0	0	5830	0	0	0	1154984	0	0	0	912	0	0	0	85056	0	0	2	60704	0	0
3-38562367-G-A	3	38562367	rs1480207934	G	A	gnomAD Genomes	NA	PASS	ENST00000423572.7	c.3960+48C>T		c.3960+48C>T	intron_variant				1	1570106	6.369e-07	0	0	AC0			2.92		0	0	0.173			0	73910	0	0	0	53234	0	0	0	28754	0	0	0	42416	0	0	0	61164	0	0	0	5882	0	0	1	1157602	0	0	0	912	0	0	0	85356	0	0	0	60876	0	0
3-38562368-T-C	3	38562368		T	C	gnomAD Exomes	PASS	NA	ENST00000423572.7	c.3960+47A>G		c.3960+47A>G	intron_variant				1	1570966	6.36551e-07	0	0	PASS			0.757		0	0	-2.38			0	74070	0	0	0	53326	0	0	0	28760	0	0	0	42492	0	0	0	61222	0	0	0	5872	0	0	1	1158006	0	0	0	912	0	0	0	85404	0	0	0	60902	0	0
3-38562370-G-A	3	38562370	rs1194262360	G	A	gnomAD Exomes	PASS	NA	ENST00000423572.7	c.3960+45C>T		c.3960+45C>T	intron_variant				1	1572410	6.35966e-07	0	0	PASS			0.134		0	-0.01	-1.07			0	74102	0	0	1	53550	0	0	0	28806	0	0	0	42532	0	0	0	61334	0	0	0	5880	0	0	0	1158748	0	0	0	912	0	0	0	85548	0	0	0	60998	0	0
3-38562373-C-A	3	38562373	rs370253719	C	A	gnomAD Exomes,gnomAD Genomes	PASS	PASS	ENST00000423572.7	c.3960+42G>T		c.3960+42G>T	intron_variant				3	1574188	1.90574e-06	0	0	PASS	afr	1.076e-05	4.08		0	-0.01	-0.198			3	74040	0	0	0	53800	0	0	0	28838	0	0	0	42712	0	0	0	61462	0	0	0	5938	0	0	0	1159724	0	0	0	912	0	0	0	85722	0	0	0	61040	0	0
3-38562373-C-T	3	38562373	rs370253719	C	T	gnomAD Exomes	PASS	NA	ENST00000423572.7	c.3960+42G>A		c.3960+42G>A	intron_variant				33	1574306	2.09616e-05	0	0	PASS	nfe	2.029e-05	4.77		0	-0.01	-0.198			0	74162	0	0	0	53820	0	0	0	28838	0	0	0	42700	0	0	0	61462	0	0	0	5916	0	0	33	1159716	0	0	0	912	0	0	0	85718	0	0	0	61062	0	0
3-38562374-C-T	3	38562374	rs1443020257	C	T	gnomAD Exomes	PASS	NA	ENST00000423572.7	c.3960+41G>A		c.3960+41G>A	intron_variant				21	1575036	1.3333e-05	0	0	PASS	nfe	9.7e-06	2.96		0	-0.01	-0.192			0	74170	0	0	2	53982	0	0	0	28852	0	0	1	42744	0	0	0	61516	0	0	0	5924	0	0	18	1160094	0	0	0	912	0	0	0	85762	0	0	0	61080	0	0
3-38562375-G-A	3	38562375	rs376593192	G	A	gnomAD Exomes,gnomAD Genomes	PASS	PASS	ENST00000423572.7	c.3960+40C>T		c.3960+40C>T	intron_variant				23	1576652	1.45879e-05	0	0	PASS	afr	1.76e-05	0.162		0	0	-3.42			4	74098	0	0	3	54228	0	0	0	28876	0	0	1	42866	0	0	0	61612	0	0	0	5962	0	0	6	1160992	0	0	0	912	0	0	3	85972	0	0	6	61134	0	0
3-38562376-C-T	3	38562376	rs374890875	C	T	gnomAD Exomes,gnomAD Genomes	PASS	PASS	ENST00000423572.7	c.3960+39G>A		c.3960+39G>A	intron_variant				11	1578856	6.96707e-06	0	0	PASS	nfe	5.08e-06	4.63		0	-0.02	0.587			0	74172	0	0	0	54384	0	0	0	28908	0	0	0	42996	0	0	0	61740	0	0	0	5980	0	0	11	1162456	0	0	0	912	0	0	0	86096	0	0	0	61212	0	0
3-38562376-C-A	3	38562376	rs374890875	C	A	gnomAD Genomes	NA	PASS	ENST00000423572.7	c.3960+39G>T		c.3960+39G>T	intron_variant				2	1578856	1.26674e-06	0	0	AC0	afr	4.48e-06	3.94		0	-0.02	0.587			2	74172	0	0	0	54384	0	0	0	28908	0	0	0	42996	0	0	0	61740	0	0	0	5980	0	0	0	1162456	0	0	0	912	0	0	0	86096	0	0	0	61212	0	0
3-38562379-C-T	3	38562379	rs749421448	C	T	gnomAD Exomes	PASS	NA	ENST00000423572.7	c.3960+36G>A		c.3960+36G>A	intron_variant				1	1582654	6.3185e-07	0	0	PASS			5.58		0.01	-0.05	0.973			0	74420	0	0	0	54954	0	0	0	28964	0	0	0	43220	0	0	0	62036	0	0	0	5968	0	0	1	1164402	0	0	0	910	0	0	0	86394	0	0	0	61386	0	0
3-38562380-C-T	3	38562380	rs922627889	C	T	gnomAD Exomes,gnomAD Genomes	PASS	PASS	ENST00000423572.7	c.3960+35G>A		c.3960+35G>A	intron_variant				55	1583492	3.47334e-05	0	0	PASS	nfe	3.631e-05	4.32		0.01	-0.05	2.34			0	74322	0	0	1	55050	0	0	0	28980	0	0	0	43258	0	0	0	62070	0	0	0	5994	0	0	54	1165016	0	0	0	910	0	0	0	86488	0	0	0	61404	0	0
3-38562385-C-A	3	38562385	rs1460808065	C	A	gnomAD Exomes,gnomAD Genomes	PASS	PASS	ENST00000423572.7	c.3960+30G>T		c.3960+30G>T	intron_variant				9	1587740	5.66843e-06	0	0	PASS	nfe	2.95e-06	2.61		0.01	-0.03	-0.002			0	74452	0	0	0	55644	0	0	0	29030	0	0	0	43544	0	0	0	62396	0	0	0	6030	0	0	8	1167208	0	0	0	910	0	0	0	86944	0	0	1	61582	0	0
3-38562385-C-G	3	38562385	rs1460808065	C	G	gnomAD Exomes	PASS	NA	ENST00000423572.7	c.3960+30G>C		c.3960+30G>C	intron_variant				1	1587858	6.29779e-07	0	0	PASS			2.73		0	-0.04	-0.002			0	74574	0	0	0	55664	0	0	0	29030	0	0	0	43532	0	0	0	62396	0	0	0	6008	0	0	1	1167200	0	0	0	910	0	0	0	86940	0	0	0	61604	0	0
3-38562386-C-G	3	38562386	rs1296031653	C	G	gnomAD Exomes	PASS	NA	ENST00000423572.7	c.3960+29G>C		c.3960+29G>C	intron_variant				6	1588686	3.77671e-06	0	0	PASS	nfe	1.25e-06	7.42		0	-0.03	2.4			0	74584	0	0	0	55794	0	0	0	29036	0	0	0	43566	0	0	0	62426	0	0	0	6006	0	0	5	1167670	0	0	0	912	0	0	1	87066	0	0	0	61626	0	0
3-38562389-G-A	3	38562389		G	A	gnomAD Exomes	PASS	NA	ENST00000423572.7	c.3960+26C>T		c.3960+26C>T	intron_variant				1	1591140	6.2848e-07	0	0	PASS			2.09		0	-0.01	-0.019			0	74656	0	0	0	56220	0	0	0	29074	0	0	0	43750	0	0	0	62562	0	0	0	6018	0	0	1	1168914	0	0	0	912	0	0	0	87328	0	0	0	61706	0	0
3-38562390-G-C	3	38562390		G	C	gnomAD Exomes	PASS	NA	ENST00000423572.7	c.3960+25C>G		c.3960+25C>G	intron_variant				1	1591890	6.28184e-07	0	0	PASS			0.642		0	-0.01	-0.305			0	74680	0	0	0	56362	0	0	0	29100	0	0	0	43802	0	0	0	62616	0	0	0	6014	0	0	0	1169292	0	0	0	912	0	0	1	87386	0	0	0	61726	0	0
3-38562391-T-G	3	38562391	rs757432980	T	G	gnomAD Exomes,gnomAD Genomes	PASS	PASS	ENST00000423572.7	c.3960+24A>C		c.3960+24A>C	intron_variant				187	1592116	0.000117454	0	0	PASS	nfe	0.00013705	4.48		0	0	-2.84			1	74508	0	0	1	56484	0	0	0	29114	0	0	0	43818	0	0	1	62632	0	0	0	6036	0	0	182	1169496	0	0	0	910	0	0	0	87412	0	0	2	61706	0	0
3-38562394-G-A	3	38562394		G	A	gnomAD Exomes	PASS	NA	ENST00000423572.7	c.3960+21C>T		c.3960+21C>T	intron_variant				1	1594790	6.27042e-07	0	0	PASS			8.66		0	0	0.955			0	74730	0	0	0	56954	0	0	0	29142	0	0	0	43952	0	0	0	62778	0	0	0	6028	0	0	1	1170790	0	0	0	912	0	0	0	87660	0	0	0	61844	0	0
3-38562398-G-A	3	38562398	rs779095465	G	A	gnomAD Exomes	PASS	NA	ENST00000423572.7	c.3960+17C>T		c.3960+17C>T	intron_variant	Likely benign	507589		16	1597352	1.00166e-05	1	0	PASS	amr	0.00017439	15.2		0	-0.01	2.71			0	74790	0	0	16	57398	1	0	0	29196	0	0	0	44108	0	0	0	62950	0	0	0	6034	0	0	0	1172118	0	0	0	912	0	0	0	87922	0	0	0	61924	0	0
3-38562399-C-T	3	38562399		C	T	gnomAD Exomes	PASS	NA	ENST00000423572.7	c.3960+16G>A		c.3960+16G>A	intron_variant	Likely benign	1983704		3	1597862	1.87751e-06	0	0	PASS			12.4		0.02	0.01	0.757			0	74786	0	0	0	57510	0	0	0	29214	0	0	1	44138	0	0	0	62962	0	0	0	6028	0	0	0	1172386	0	0	0	912	0	0	1	87986	0	0	1	61940	0	0
3-38562402-C-T	3	38562402		C	T	gnomAD Exomes	PASS	NA	ENST00000423572.7	c.3960+13G>A		c.3960+13G>A	intron_variant				1	1599954	6.25018e-07	0	0	PASS			9.66		0.41	0.06	0.655			1	74820	0	0	0	57850	0	0	0	29278	0	0	0	44220	0	0	0	63104	0	0	0	6030	0	0	0	1173444	0	0	0	912	0	0	0	88284	0	0	0	62012	0	0
3-38562404-A-T	3	38562404		A	T	gnomAD Exomes	PASS	NA	ENST00000423572.7	c.3960+11T>A		c.3960+11T>A	intron_variant				1	1601548	6.24396e-07	0	0	PASS			3.38		0	0	-1.21			0	74834	0	0	0	58148	0	0	0	29298	0	0	0	44334	0	0	0	63224	0	0	0	6032	0	0	0	1174260	0	0	0	906	0	0	0	88458	0	0	1	62054	0	0
3-38562406-C-T	3	38562406		C	T	gnomAD Exomes	PASS	NA	ENST00000423572.7	c.3960+9G>A		c.3960+9G>A	intron_variant				1	1602436	6.2405e-07	0	0	PASS			8.24		0	0	-0.042			0	74892	0	0	0	58290	0	0	0	29318	0	0	0	44364	0	0	0	63302	0	0	0	6036	0	0	1	1174692	0	0	0	912	0	0	0	88540	0	0	0	62090	0	0
3-38562407-T-A	3	38562407		T	A	gnomAD Exomes	PASS	NA	ENST00000423572.7	c.3960+8A>T		c.3960+8A>T	splice_region_variant	Likely benign	2009108		1	1602874	6.23879e-07	0	0	PASS			12.4		0	0	1.5			1	74862	0	0	0	58356	0	0	0	29322	0	0	0	44404	0	0	0	63354	0	0	0	6038	0	0	0	1174904	0	0	0	912	0	0	0	88616	0	0	0	62106	0	0
3-38562408-C-T	3	38562408		C	T	gnomAD Exomes	PASS	NA	ENST00000423572.7	c.3960+7G>A		c.3960+7G>A	splice_region_variant				1	1603698	6.23559e-07	0	0	PASS			12.9		0.05	0.01	0.937			0	74918	0	0	0	58444	0	0	0	29328	0	0	0	44424	0	0	0	63380	0	0	0	6040	0	0	1	1175394	0	0	0	912	0	0	0	88716	0	0	0	62142	0	0
3-38562409-T-G	3	38562409		T	G	gnomAD Exomes	PASS	NA	ENST00000423572.7	c.3960+6A>C		c.3960+6A>C	intron_variant				1	1604300	6.23325e-07	0	0	PASS			9.71		0	0	-0.131			0	74902	0	0	0	58570	0	0	0	29350	0	0	0	44492	0	0	0	63422	0	0	0	6044	0	0	1	1175676	0	0	0	912	0	0	0	88782	0	0	0	62150	0	0
3-38562411-T-C	3	38562411	rs1379998646	T	C	gnomAD Exomes	PASS	NA	ENST00000423572.7	c.3960+4A>G		c.3960+4A>G	intron_variant	Uncertain significance	1736533		6	1605144	3.73798e-06	0	0	PASS	sas	2.919e-05	23.1		0.24	-0.48	6.36			0	74924	0	0	0	58664	0	0	0	29362	0	0	0	44550	0	0	0	63482	0	0	0	6046	0	0	0	1176070	0	0	0	912	0	0	6	88956	0	0	0	62178	0	0
3-38562414-C-T	3	38562414	rs483353016	C	T	gnomAD Exomes	PASS	NA	ENST00000423572.7	c.3960+1G>A		c.3960+1G>A	splice_donor_variant	Pathogenic/Likely pathogenic	132906		1	1606214	6.22582e-07	0	0	PASS			34		0.99	-0.83	8.9			0	74938	0	0	0	58852	0	0	0	29384	0	0	0	44600	0	0	1	63544	0	0	0	6046	0	0	0	1176584	0	0	0	912	0	0	0	89144	0	0	0	62210	0	0
3-38562415-C-T	3	38562415	rs976205810	C	T	gnomAD Exomes	PASS	NA	ENST00000423572.7	p.Arg1320Arg	p.Arg1320Arg	c.3960G>A	splice_region_variant				1	1606482	6.22478e-07	0	0	PASS			23.8		0.27	-0.44	7.12			0	74936	0	0	0	58892	0	0	0	29388	0	0	0	44586	0	0	0	63572	0	0	0	6048	0	0	1	1176766	0	0	0	912	0	0	0	89176	0	0	0	62206	0	0
3-38562416-C-T	3	38562416	rs1298287740	C	T	gnomAD Exomes	PASS	NA	ENST00000423572.7	p.Arg1320Lys	p.Arg1320Lys	c.3959G>A	missense_variant				5	1606952	3.11148e-06	0	0	PASS	sas	3.72e-06	23.7	0.839	0	0	8.9	0.12	0.959	0	74950	0	0	0	58982	0	0	0	29392	0	0	0	44610	0	0	0	63586	0	0	0	6046	0	0	2	1176968	0	0	0	912	0	0	2	89268	0	0	1	62238	0	0
3-38562416-C-G	3	38562416		C	G	gnomAD Exomes	PASS	NA	ENST00000423572.7	p.Arg1320Thr	p.Arg1320Thr	c.3959G>C	missense_variant				1	1606952	6.22296e-07	0	0	PASS			31	0.947	0	0.01	8.9	0	0.994	0	74950	0	0	0	58982	0	0	0	29392	0	0	0	44610	0	0	0	63586	0	0	0	6046	0	0	1	1176968	0	0	0	912	0	0	0	89268	0	0	0	62238	0	0
3-38562417-T-G	3	38562417		T	G	gnomAD Exomes	PASS	NA	ENST00000423572.7	p.Arg1320Arg	p.Arg1320Arg	c.3958A>C	splice_region_variant				1	1607194	6.22202e-07	0	0	PASS			11.3		0	0	0.708			0	74914	0	0	0	59006	0	0	1	29396	0	0	0	44644	0	0	0	63600	0	0	0	6046	0	0	0	1177108	0	0	0	912	0	0	0	89322	0	0	0	62246	0	0
3-38562417-T-C	3	38562417		T	C	gnomAD Exomes	PASS	NA	ENST00000423572.7	p.Arg1320Gly	p.Arg1320Gly	c.3958A>G	missense_variant				1	1607194	6.22202e-07	0	0	PASS			25.2	0.895	0.02	-0.12	0.708	0	0.994	0	74914	0	0	0	59006	0	0	0	29396	0	0	0	44644	0	0	1	63600	0	0	0	6046	0	0	0	1177108	0	0	0	912	0	0	0	89322	0	0	0	62246	0	0
3-38562418-C-T	3	38562418	rs776343513	C	T	gnomAD Exomes	PASS	NA	ENST00000423572.7	p.Met1319Ile	p.Met1319Ile	c.3957G>A	missense_variant				5	1607632	3.11016e-06	0	0	PASS	sas	1.445e-05	23.9	0.94	0	0	8.9	0.03	0.96	0	74972	0	0	0	59060	0	0	0	29414	0	0	1	44662	0	0	0	63638	0	0	0	6050	0	0	0	1177254	0	0	0	912	0	0	4	89400	0	0	0	62270	0	0
3-38562420-T-C	3	38562420	rs2125843900	T	C	gnomAD Exomes	PASS	NA	ENST00000423572.7	p.Met1319Val	p.Met1319Val	c.3955A>G	missense_variant	Uncertain significance	1477337		4	1608274	2.48714e-06	0	0	PASS	nfe	8e-07	23.5	0.96	0.01	-0.02	6.36	0.02	0.941	0	74966	0	0	0	59178	0	0	0	29418	0	0	0	44688	0	0	0	63658	0	0	0	6052	0	0	4	1177582	0	0	0	912	0	0	0	89528	0	0	0	62292	0	0
3-38562422-C-A	3	38562422	rs199473220	C	A	gnomAD Exomes,gnomAD Genomes	PASS	PASS	ENST00000423572.7	p.Gly1318Val	p.Gly1318Val	c.3953G>T	missense_variant	Pathogenic/Likely pathogenic	67838		62	1608316	3.85496e-05	0	0	PASS	nfe	3.945e-05	27.5	0.967	0.11	0.04	8.9	0	0.998	3	74864	0	0	0	59138	0	0	0	29428	0	0	0	44688	0	0	0	63650	0	0	0	6070	0	0	59	1177682	0	0	0	912	0	0	0	89620	0	0	0	62264	0	0
3-38562424-C-T	3	38562424	rs769473892	C	T	gnomAD Exomes,gnomAD Genomes	PASS	PASS	ENST00000423572.7	p.Glu1317Glu	p.Glu1317Glu	c.3951G>A	synonymous_variant	Benign/Likely benign	257441		152	1609022	9.44673e-05	0	0	PASS	nfe	0.00010895	8.9		0	0.01	1.51			4	74866	0	0	0	59294	0	0	0	29458	0	0	0	44700	0	0	0	63722	0	0	0	6076	0	0	148	1177972	0	0	0	912	0	0	0	89752	0	0	0	62270	0	0
3-38562427-A-G	3	38562427	rs571705278	A	G	gnomAD Exomes,gnomAD Genomes	PASS	PASS	ENST00000423572.7	p.Phe1316Phe	p.Phe1316Phe	c.3948T>C	synonymous_variant	Likely benign	932188		13	1609994	8.07456e-06	0	0	PASS	afr	9.204e-05	8.67		0	0	-0.133			12	75012	0	0	1	59444	0	0	0	29474	0	0	0	44758	0	0	0	63762	0	0	0	6054	0	0	0	1178322	0	0	0	912	0	0	0	89924	0	0	0	62332	0	0
3-38562428-A-C	3	38562428	rs762546813	A	C	gnomAD Exomes,gnomAD Genomes	PASS	PASS	ENST00000423572.7	p.Phe1316Cys	p.Phe1316Cys	c.3947T>G	missense_variant	Uncertain significance	570277		8	1610082	4.96869e-06	0	0	PASS	nfe	1.83e-06	32	0.938	0.1	0.05	6.33	0	0.997	1	74884	0	0	1	59450	0	0	0	29480	0	0	0	44786	0	0	0	63786	0	0	0	6078	0	0	6	1178424	0	0	0	912	0	0	0	89966	0	0	0	62316	0	0
3-38562429-A-T	3	38562429		A	T	gnomAD Exomes	PASS	NA	ENST00000423572.7	p.Phe1316Ile	p.Phe1316Ile	c.3946T>A	missense_variant				1	1610350	6.20983e-07	0	0	PASS			25.3	0.902	0	0	6.33	0.01	0.994	0	75012	0	0	0	59494	0	0	0	29478	0	0	0	44772	0	0	0	63774	0	0	0	6054	0	0	1	1178490	0	0	0	908	0	0	0	90016	0	0	0	62352	0	0
3-38562429-A-G	3	38562429	rs2061268443	A	G	gnomAD Genomes	NA	PASS	ENST00000423572.7	p.Phe1316Leu	p.Phe1316Leu	c.3946T>C	missense_variant				1	1610232	6.21029e-07	0	0	PASS			29.8	0.875	0	0	6.33	0	0.986	0	74890	0	0	0	59474	0	0	0	29478	0	0	0	44784	0	0	0	63774	0	0	0	6076	0	0	1	1178498	0	0	0	908	0	0	0	90020	0	0	0	62330	0	0
3-38562430-T-C	3	38562430	rs1241335169	T	C	gnomAD Exomes	PASS	NA	ENST00000423572.7	p.Arg1315Arg	p.Arg1315Arg	c.3945A>G	synonymous_variant				2	1610384	1.24194e-06	0	0	PASS	amr	5.58e-06	3.62		0.02	0.03	-3.92			0	74992	0	0	2	59486	0	0	0	29486	0	0	0	44766	0	0	0	63778	0	0	0	6056	0	0	0	1178510	0	0	0	912	0	0	0	90050	0	0	0	62348	0	0
3-38562431-C-A	3	38562431	rs765907469	C	A	gnomAD Exomes	PASS	NA	ENST00000423572.7	p.Arg1315Leu	p.Arg1315Leu	c.3944G>T	missense_variant	Conflicting interpretations of pathogenicity	216840		1	1610376	6.20973e-07	0	0	PASS			27.4	0.925	0.01	-0.08	8.9	0	0.977	0	75012	0	0	1	59462	0	0	0	29492	0	0	0	44766	0	0	0	63770	0	0	0	6058	0	0	0	1178494	0	0	0	912	0	0	0	90060	0	0	0	62350	0	0
3-38562431-C-T	3	38562431	rs765907469	C	T	gnomAD Exomes,gnomAD Genomes	PASS	PASS	ENST00000423572.7	p.Arg1315Gln	p.Arg1315Gln	c.3944G>A	missense_variant	Uncertain significance	647822		54	1610378	3.35325e-05	0	0	PASS	nfe	3.154e-05	24.7	0.868	0	-0.06	8.9	0.04	0.996	1	75012	0	0	0	59462	0	0	0	29492	0	0	2	44766	0	0	0	63770	0	0	0	6058	0	0	48	1178494	0	0	0	912	0	0	1	90062	0	0	2	62350	0	0
3-38562432-G-A	3	38562432	rs1553695764	G	A	gnomAD Exomes	PASS	NA	ENST00000423572.7	p.Arg1315Ter	p.Arg1315Ter	c.3943C>T	stop_gained	Pathogenic/Likely pathogenic	496571		1	1610844	6.20793e-07	0	0	PASS			40		0.01	-0.27	4.06			0	75014	0	0	0	59598	0	0	0	29492	0	0	1	44790	0	0	0	63802	0	0	0	6056	0	0	0	1178674	0	0	0	912	0	0	0	90152	0	0	0	62354	0	0
3-38562433-T-A	3	38562433	rs759978677	T	A	gnomAD Exomes,gnomAD Genomes	PASS	PASS	ENST00000423572.7	p.Ser1314Ser	p.Ser1314Ser	c.3942A>T	synonymous_variant				2	1610926	1.24152e-06	0	0	PASS			2.62		0	0	-3.28			0	74882	0	0	0	59598	0	0	0	29500	0	0	0	44800	0	0	0	63828	0	0	0	6080	0	0	1	1178796	0	0	0	912	0	0	1	90188	0	0	0	62342	0	0
3-38562434-G-C	3	38562434		G	C	gnomAD Exomes	PASS	NA	ENST00000423572.7	p.Ser1314Ter	p.Ser1314Ter	c.3941C>G	stop_gained				1	1611236	6.20642e-07	0	0	PASS			48		0	-0.14	8.79			0	75030	0	0	0	59638	0	0	0	29510	0	0	0	44804	0	0	0	63828	0	0	0	6058	0	0	1	1178836	0	0	0	912	0	0	0	90250	0	0	0	62370	0	0
3-38562436-C-G	3	38562436		C	G	gnomAD Exomes	PASS	NA	ENST00000423572.7	p.Leu1313Leu	p.Leu1313Leu	c.3939G>C	synonymous_variant				1	1611412	6.20574e-07	0	0	PASS			8.52		0	-0.01	2.97			0	75024	0	0	0	59664	0	0	0	29506	0	0	0	44812	0	0	0	63840	0	0	0	6058	0	0	1	1178926	0	0	0	912	0	0	0	90292	0	0	0	62378	0	0
3-38562439-A-G	3	38562439	rs1427038366	A	G	gnomAD Exomes	PASS	NA	ENST00000423572.7	p.Ala1312Ala	p.Ala1312Ala	c.3936T>C	synonymous_variant				1	1611750	6.20444e-07	0	0	PASS			11.7		0	0	2.4			0	75010	0	0	0	59744	0	0	0	29520	0	0	0	44814	0	0	0	63870	0	0	0	6054	0	0	1	1179076	0	0	0	912	0	0	0	90360	0	0	0	62390	0	0
3-38562441-C-T	3	38562441		C	T	gnomAD Exomes	PASS	NA	ENST00000423572.7	p.Ala1312Thr	p.Ala1312Thr	c.3934G>A	missense_variant				1	1611868	6.20398e-07	0	0	PASS			26.1	0.935	0	0	8.9	0.02	0.999	0	75022	0	0	0	59738	0	0	0	29514	0	0	0	44818	0	0	1	63878	0	0	0	6056	0	0	0	1179148	0	0	0	912	0	0	0	90404	0	0	0	62378	0	0
3-38562449-G-A	3	38562449	rs2061269167	G	A	gnomAD Genomes	NA	PASS	ENST00000423572.7	p.Pro1309Leu	p.Pro1309Leu	c.3926C>T	missense_variant				1	1612598	6.20117e-07	0	0	PASS			29.7	0.862	0	0	8.79	0	0.997	0	74938	0	0	0	59842	0	0	0	29554	0	0	0	44864	0	0	0	63934	0	0	0	6082	0	0	1	1179454	0	0	0	912	0	0	0	90616	0	0	0	62402	0	0
3-38562449-G-T	3	38562449		G	T	gnomAD Exomes	PASS	NA	ENST00000423572.7	p.Pro1309His	p.Pro1309His	c.3926C>A	missense_variant				1	1612716	6.20072e-07	0	0	PASS			27.8	0.847	0	0	8.79	0	0.907	0	75060	0	0	0	59862	0	0	0	29554	0	0	0	44852	0	0	0	63934	0	0	0	6060	0	0	1	1179446	0	0	0	912	0	0	0	90612	0	0	0	62424	0	0
3-38562452-C-T	3	38562452	rs537423012	C	T	gnomAD Exomes,gnomAD Genomes	PASS	PASS	ENST00000423572.7	p.Arg1308His	p.Arg1308His	c.3923G>A	missense_variant	Uncertain significance	201501		5	1612718	3.10036e-06	0	0	PASS	nfe	6.8e-07	28.8	0.9	0	-0.01	8.9	0.01	0.997	1	75012	0	0	1	59866	0	0	0	29562	0	0	0	44848	0	0	0	63942	0	0	0	6058	0	0	3	1179446	0	0	0	912	0	0	0	90636	0	0	0	62436	0	0
3-38562452-C-A	3	38562452		C	A	gnomAD Exomes	PASS	NA	ENST00000423572.7	p.Arg1308Leu	p.Arg1308Leu	c.3923G>T	missense_variant				1	1612718	6.20071e-07	0	0	PASS			28.6	0.897	0	-0.02	8.9	0	0.997	0	75012	0	0	0	59866	0	0	0	29562	0	0	0	44848	0	0	0	63942	0	0	0	6058	0	0	1	1179446	0	0	0	912	0	0	0	90636	0	0	0	62436	0	0
3-38562453-G-A	3	38562453	rs886039459	G	A	gnomAD Exomes	PASS	NA	ENST00000423572.7	p.Arg1308Cys	p.Arg1308Cys	c.3922C>T	missense_variant	Uncertain significance	265302		13	1612946	8.05979e-06	0	0	PASS	nfe	6.15e-06	29.5	0.823	0.01	-0.07	4.17	0	0.999	0	75050	0	0	0	59890	0	0	0	29578	0	0	0	44844	0	0	0	63950	0	0	0	6056	0	0	13	1179530	0	0	0	912	0	0	0	90706	0	0	0	62430	0	0
3-38562456-G-A	3	38562456	rs41313031	G	A	gnomAD Exomes,gnomAD Genomes	PASS	PASS	ENST00000423572.7	p.Leu1307Phe	p.Leu1307Phe	c.3919C>T	missense_variant	Benign/Likely benign	67836		415	1613210	0.000257251	1	0	PASS	afr	0.00469397	25.7	0.778	0	0	7.03	0.03	0.907	384	75058	1	0	11	59914	0	0	0	29578	0	0	0	44862	0	0	0	63966	0	0	0	6058	0	0	1	1179620	0	0	0	912	0	0	2	90798	0	0	17	62444	0	0
3-38562461-C-T	3	38562461	rs730880207	C	T	gnomAD Exomes,gnomAD Genomes	PASS	PASS	ENST00000423572.7	p.Arg1305His	p.Arg1305His	c.3914G>A	missense_variant	Uncertain significance	180516		20	1613104	1.23985e-05	0	0	PASS	sas	8.78e-06	27.7	0.866	0	0.01	8.9	0	0.997	1	74920	0	0	0	59910	0	0	0	29586	0	0	0	44868	0	0	1	63968	0	0	0	6076	0	0	15	1179640	0	0	0	912	0	0	3	90796	0	0	0	62428	0	0
3-38562462-G-A	3	38562462	rs1403211358	G	A	gnomAD Exomes,gnomAD Genomes	PASS	PASS	ENST00000423572.7	p.Arg1305Cys	p.Arg1305Cys	c.3913C>T	missense_variant	Uncertain significance	926452		12	1613274	7.43829e-06	0	0	PASS	eas	7.39e-06	28.4	0.826	0	-0.03	6.98	0	0.999	0	75060	0	0	0	59934	0	0	0	29584	0	0	2	44856	0	0	0	63978	0	0	0	6058	0	0	10	1179618	0	0	0	912	0	0	0	90820	0	0	0	62454	0	0
3-38562463-C-T	3	38562463	rs1035272918	C	T	gnomAD Genomes	NA	PASS	ENST00000423572.7	p.Leu1304Leu	p.Leu1304Leu	c.3912G>A	synonymous_variant	Likely benign	532169		2	1613290	1.2397e-06	0	0	PASS	afr	4.43e-06	6.45		0	0	2.49			2	74934	0	0	0	59942	0	0	0	29592	0	0	0	44884	0	0	0	63992	0	0	0	6080	0	0	0	1179674	0	0	0	912	0	0	0	90844	0	0	0	62436	0	0
3-38562464-A-G	3	38562464		A	G	gnomAD Exomes	PASS	NA	ENST00000423572.7	p.Leu1304Pro	p.Leu1304Pro	c.3911T>C	missense_variant				1	1613400	6.19809e-07	0	0	PASS			28.4	0.947	0	-0.01	6.33	0	0.998	0	75046	0	0	0	59952	0	0	0	29590	0	0	0	44860	0	0	0	63988	0	0	0	6058	0	0	1	1179688	0	0	0	910	0	0	0	90856	0	0	0	62452	0	0
3-38562466-C-T	3	38562466	rs764462471	C	T	gnomAD Exomes,gnomAD Genomes	PASS	PASS	ENST00000423572.7	p.Thr1303Thr	p.Thr1303Thr	c.3909G>A	synonymous_variant	Benign/Likely benign	378546		12	1613282	7.43825e-06	0	0	PASS	nfe	3.59e-06	0.327		0	-0.02	-9.92			1	74916	0	0	0	59940	0	0	0	29594	0	0	1	44890	0	0	0	63994	0	0	0	6080	0	0	9	1179668	0	0	0	912	0	0	1	90850	0	0	0	62438	0	0
3-38562467-G-A	3	38562467	rs199473603	G	A	gnomAD Exomes,gnomAD Genomes	PASS	PASS	ENST00000423572.7	p.Thr1303Met	p.Thr1303Met	c.3908C>T	missense_variant	Conflicting interpretations of pathogenicity	67835		554	1613484	0.000343356	0	0	PASS	nfe	0.00039424	27.4	0.924	0	0	8.79	0	1	5	75050	0	0	7	59952	0	0	0	29594	0	0	1	44876	0	0	2	63986	0	0	4	6058	0	0	502	1179728	0	0	0	912	0	0	8	90864	0	0	25	62464	0	0
3-38562469-C-T	3	38562469		C	T	gnomAD Exomes	PASS	NA	ENST00000423572.7	p.Arg1302Arg	p.Arg1302Arg	c.3906G>A	synonymous_variant				3	1613658	1.85913e-06	0	0	PASS	nfe	6.8e-07	9.07		0	-0.02	1.44			0	75062	0	0	0	59992	0	0	0	29598	0	0	0	44872	0	0	0	64012	0	0	0	6058	0	0	3	1179760	0	0	0	912	0	0	0	90924	0	0	0	62468	0	0
3-38562469-C-A	3	38562469	rs1361194123	C	A	gnomAD Exomes	PASS	NA	ENST00000423572.7	p.Arg1302Arg	p.Arg1302Arg	c.3906G>T	synonymous_variant	Likely benign	1332396		2	1613658	1.23942e-06	0	0	PASS			9.07		0.01	-0.07	1.44			0	75062	0	0	1	59992	0	0	0	29598	0	0	0	44872	0	0	0	64012	0	0	0	6058	0	0	1	1179760	0	0	0	912	0	0	0	90924	0	0	0	62468	0	0
3-38562470-C-T	3	38562470	rs977717858	C	T	gnomAD Exomes,gnomAD Genomes	PASS	PASS	ENST00000423572.7	p.Arg1302Gln	p.Arg1302Gln	c.3905G>A	missense_variant	Conflicting interpretations of pathogenicity	372500		22	1613462	1.36353e-05	0	0	PASS	amr	1.328e-05	28.7	0.925	0	-0.03	8.9	0.01	0.991	1	74916	0	0	3	59976	0	0	0	29594	0	0	1	44872	0	0	0	64004	0	0	0	6080	0	0	14	1179738	0	0	0	912	0	0	2	90922	0	0	1	62448	0	0
3-38562471-G-T	3	38562471	rs200334972	G	T	gnomAD Exomes	PASS	NA	ENST00000423572.7	p.Arg1302Arg	p.Arg1302Arg	c.3904C>A	synonymous_variant	Conflicting interpretations of pathogenicity	43892		30	1613502	1.85931e-05	0	0	PASS	sas	0.00016297	8.15		0	-0.06	0.113			0	75020	0	0	0	59966	0	0	0	29594	0	0	0	44872	0	0	0	64000	0	0	0	6056	0	0	7	1179700	0	0	0	912	0	0	22	90912	0	0	1	62470	0	0
3-38562471-G-A	3	38562471	rs200334972	G	A	gnomAD Exomes	PASS	NA	ENST00000423572.7	p.Arg1302Trp	p.Arg1302Trp	c.3904C>T	missense_variant	Uncertain significance	2074504		8	1613502	4.95816e-06	0	0	PASS	nfe	2.92e-06	25.1	0.816	0	-0.08	0.113	0	0.999	0	75020	0	0	0	59966	0	0	0	29594	0	0	0	44872	0	0	0	64000	0	0	0	6056	0	0	8	1179700	0	0	0	912	0	0	0	90912	0	0	0	62470	0	0
3-38562477-A-C	3	38562477		A	C	gnomAD Exomes	PASS	NA	ENST00000423572.7	p.Ser1300Ala	p.Ser1300Ala	c.3898T>G	missense_variant				1	1613802	6.19655e-07	0	0	PASS			22.9	0.764	0	-0.02	6.33	0.15	0.101	0	75048	0	0	0	60008	0	0	0	29600	0	0	0	44866	0	0	0	64030	0	0	0	6058	0	0	1	1179816	0	0	0	912	0	0	0	90990	0	0	0	62474	0	0
3-38562478-C-T	3	38562478	rs1331519547	C	T	gnomAD Exomes	PASS	NA	ENST00000423572.7	p.Lys1299Lys	p.Lys1299Lys	c.3897G>A	synonymous_variant	Likely benign	463333		4	1613838	2.47856e-06	0	0	PASS	afr	4.42e-06	9.84		0	-0.03	3.61			2	75068	0	0	1	60012	0	0	0	29598	0	0	0	44874	0	0	0	64026	0	0	0	6056	0	0	1	1179812	0	0	0	912	0	0	0	91006	0	0	0	62474	0	0
3-38562484-G-A	3	38562484		G	A	gnomAD Exomes	PASS	NA	ENST00000423572.7	p.Pro1297Pro	p.Pro1297Pro	c.3891C>T	synonymous_variant				1	1613828	6.19645e-07	0	0	PASS			11.7		0	-0.05	5.86			0	75056	0	0	0	60016	0	0	0	29598	0	0	0	44870	0	0	0	64024	0	0	0	6056	0	0	1	1179820	0	0	0	912	0	0	0	91004	0	0	0	62472	0	0
3-38562485-G-A	3	38562485	rs28937319	G	A	gnomAD Exomes,gnomAD Genomes	PASS	PASS	ENST00000423572.7	p.Pro1297Leu	p.Pro1297Leu	c.3890C>T	missense_variant	Uncertain significance	9394		27	1613680	1.67319e-05	0	0	PASS	nfe	1.533e-05	25.1	0.92	0	0	8.79	0.03	0.856	0	74910	0	0	0	59992	0	0	0	29602	0	0	0	44876	0	0	0	64014	0	0	0	6078	0	0	26	1179820	0	0	0	912	0	0	1	91024	0	0	0	62452	0	0
3-38562486-G-A	3	38562486		G	A	gnomAD Exomes	PASS	NA	ENST00000423572.7	p.Pro1297Ser	p.Pro1297Ser	c.3889C>T	missense_variant				1	1613852	6.19636e-07	0	0	PASS			21.4	0.667	0	0	7.02	0.39	0.172	0	75060	0	0	0	60016	0	0	0	29602	0	0	0	44862	0	0	0	64028	0	0	0	6056	0	0	1	1179824	0	0	0	912	0	0	0	91016	0	0	0	62476	0	0
3-38562487-G-A	3	38562487	rs368421199	G	A	gnomAD Exomes	PASS	NA	ENST00000423572.7	p.Gly1296Gly	p.Gly1296Gly	c.3888C>T	synonymous_variant	Likely benign	1171920		2	1613850	1.23927e-06	0	0	PASS	nfe	2.8e-07	9.13		0	-0.03	0.858			0	75072	0	0	0	60010	0	0	0	29596	0	0	0	44874	0	0	0	64018	0	0	0	6054	0	0	2	1179816	0	0	0	912	0	0	0	91024	0	0	0	62474	0	0
3-38562488-C-T	3	38562488	rs1223102160	C	T	gnomAD Exomes	PASS	NA	ENST00000423572.7	p.Gly1296Asp	p.Gly1296Asp	c.3887G>A	missense_variant				1	1613832	6.19643e-07	0	0	PASS			23.4	0.733	0	0	8.9	0.02	0.099	0	75062	0	0	0	60002	0	0	0	29596	0	0	1	44872	0	0	0	64024	0	0	0	6054	0	0	0	1179814	0	0	0	912	0	0	0	91024	0	0	0	62472	0	0
3-38562490-C-T	3	38562490	rs2061270382	C	T	gnomAD Genomes	NA	PASS	ENST00000423572.7	p.Met1295Ile	p.Met1295Ile	c.3885G>A	missense_variant				1	1613744	6.19677e-07	0	0	PASS			21.4	0.546	0.01	-0.04	8.9	0.18	0.018	1	74944	0	0	0	59994	0	0	0	29602	0	0	0	44880	0	0	0	64018	0	0	0	6076	0	0	0	1179824	0	0	0	912	0	0	0	91040	0	0	0	62454	0	0
3-38562491-A-G	3	38562491	rs764028177	A	G	gnomAD Exomes,gnomAD Genomes	PASS	PASS	ENST00000423572.7	p.Met1295Thr	p.Met1295Thr	c.3884T>C	missense_variant	Uncertain significance	1735851		31	1613768	1.92097e-05	0	0	PASS	nfe	1.646e-05	23.8	0.711	0	0	6.33	0.01	0.063	1	74944	0	0	0	59998	0	0	0	29596	0	0	0	44884	0	0	0	64034	0	0	0	6078	0	0	28	1179834	0	0	0	912	0	0	0	91036	0	0	2	62452	0	0
3-38562492-T-A	3	38562492		T	A	gnomAD Exomes	PASS	NA	ENST00000423572.7	p.Met1295Leu	p.Met1295Leu	c.3883A>T	missense_variant				1	1613808	6.19652e-07	0	0	PASS			17.4	0.49	0	-0.02	6.36	1	0.01	1	75036	0	0	0	60010	0	0	0	29602	0	0	0	44860	0	0	0	64018	0	0	0	6058	0	0	0	1179814	0	0	0	912	0	0	0	91022	0	0	0	62476	0	0
3-38562493-C-T	3	38562493	rs2061270498	C	T	gnomAD Exomes	PASS	NA	ENST00000423572.7	p.Glu1294Glu	p.Glu1294Glu	c.3882G>A	synonymous_variant	Likely benign	1656501		2	1613906	1.23923e-06	0	0	PASS			9.01		0	-0.01	2.5			0	75064	0	0	1	60012	0	0	0	29604	0	0	0	44874	0	0	0	64022	0	0	0	6058	0	0	0	1179842	0	0	0	912	0	0	0	91038	0	0	1	62480	0	0
3-38562495-C-T	3	38562495	rs199473218	C	T	gnomAD Exomes	PASS	NA	ENST00000423572.7	p.Glu1294Lys	p.Glu1294Lys	c.3880G>A	missense_variant	Uncertain significance	67834		15	1613856	9.29451e-06	0	0	PASS	nfe	5.42e-06	24.1	0.845	0	0.01	8.9	0.02	0.895	0	75054	0	0	0	60018	0	0	0	29604	0	0	1	44866	0	0	0	64022	0	0	0	6056	0	0	12	1179818	0	0	0	910	0	0	0	91032	0	0	2	62476	0	0
3-38562496-G-T	3	38562496	rs372132916	G	T	gnomAD Exomes,gnomAD Genomes	PASS	PASS	ENST00000423572.7	p.Ala1293Ala	p.Ala1293Ala	c.3879C>A	synonymous_variant	Likely benign	576406		4	1613724	2.47874e-06	0	0	PASS	amr	1.327e-05	1.19		0.01	-0.04	-6.44			0	74934	0	0	3	59988	0	0	0	29602	0	0	0	44890	0	0	0	64024	0	0	0	6078	0	0	0	1179818	0	0	0	912	0	0	0	91026	0	0	1	62452	0	0
3-38562496-G-A	3	38562496	rs372132916	G	A	gnomAD Exomes,gnomAD Genomes	PASS	PASS	ENST00000423572.7	p.Ala1293Ala	p.Ala1293Ala	c.3879C>T	synonymous_variant	Benign/Likely benign	201422		71	1613724	4.39976e-05	0	0	PASS	sas	0.00010976	1.35		0	-0.02	-6.44			0	74934	0	0	0	59988	0	0	0	29602	0	0	0	44890	0	0	0	64024	0	0	0	6078	0	0	53	1179818	0	0	0	912	0	0	16	91026	0	0	2	62452	0	0
3-38562497-G-A	3	38562497		G	A	gnomAD Exomes	PASS	NA	ENST00000423572.7	p.Ala1293Val	p.Ala1293Val	c.3878C>T	missense_variant				1	1613796	6.19657e-07	0	0	PASS			23.6	0.45	0	-0.01	8.79	0.02	0.236	0	75058	0	0	0	60014	0	0	0	29598	0	0	0	44876	0	0	0	64026	0	0	0	6056	0	0	1	1179770	0	0	0	912	0	0	0	91008	0	0	0	62478	0	0
3-38562497-G-C	3	38562497	rs754933998	G	C	gnomAD Exomes,gnomAD Genomes	PASS	PASS	ENST00000423572.7	p.Ala1293Gly	p.Ala1293Gly	c.3878C>G	missense_variant				11	1613678	6.81673e-06	0	0	PASS	nfe	4.29e-06	22.5	0.417	0	0	8.79	0.06	0.168	0	74936	0	0	0	59994	0	0	0	29598	0	0	0	44888	0	0	1	64026	0	0	0	6078	0	0	10	1179778	0	0	0	912	0	0	0	91012	0	0	0	62456	0	0
3-38562497-G-T	3	38562497	rs754933998	G	T	gnomAD Exomes	PASS	NA	ENST00000423572.7	p.Ala1293Asp	p.Ala1293Asp	c.3878C>A	missense_variant				1	1613796	6.19657e-07	0	0	PASS			22.5	0.514	0	0	8.79	0.08	0.236	1	75058	0	0	0	60014	0	0	0	29598	0	0	0	44876	0	0	0	64026	0	0	0	6056	0	0	0	1179770	0	0	0	912	0	0	0	91008	0	0	0	62478	0	0
3-38562498-C-G	3	38562498		C	G	gnomAD Exomes	PASS	NA	ENST00000423572.7	p.Ala1293Pro	p.Ala1293Pro	c.3877G>C	missense_variant				1	1613886	6.19622e-07	0	0	PASS			21	0.567	0	-0.06	1.22	0	0.579	0	75060	0	0	0	60018	0	0	0	29602	0	0	0	44870	0	0	1	64020	0	0	0	6056	0	0	0	1179834	0	0	0	912	0	0	0	91034	0	0	0	62480	0	0
3-38562500-A-G	3	38562500	rs41311127	A	G	gnomAD Exomes,gnomAD Genomes	PASS	PASS	ENST00000423572.7	p.Phe1292Ser	p.Phe1292Ser	c.3875T>C	missense_variant	Conflicting interpretations of pathogenicity	67833		556	1613890	0.000344509	1	0	PASS	mid	0.0011432	24.5	0.625	0	-0.03	6.33	0.03	0.059	1	75060	0	0	72	60018	0	0	281	29600	1	0	0	44876	0	0	0	64026	0	0	12	6056	0	0	136	1179810	0	0	0	912	0	0	2	91050	0	0	52	62482	0	0
3-38562504-C-G	3	38562504	rs2061271029	C	G	gnomAD Genomes	NA	PASS	ENST00000423572.7	p.Gly1291Arg	p.Gly1291Arg	c.3871G>C	missense_variant				1	1613780	6.19663e-07	0	0	PASS			24	0.884	0	0	8.9	0.01	0.343	0	74940	0	0	0	60004	0	0	0	29604	0	0	0	44894	0	0	0	64022	0	0	0	6076	0	0	1	1179818	0	0	0	912	0	0	0	91060	0	0	0	62450	0	0
3-38562505-C-T	3	38562505	rs41313033	C	T	gnomAD Exomes,gnomAD Genomes	PASS	PASS	ENST00000423572.7	p.Leu1290Leu	p.Leu1290Leu	c.3870G>A	synonymous_variant	Conflicting interpretations of pathogenicity	139061		2167	1613886	0.00134272	5	0	PASS	nfe	0.00162011	9.75		0	-0.02	2.23			30	75054	0	0	30	60016	0	0	0	29604	0	0	0	44874	0	0	14	64024	0	0	3	6058	0	0	1985	1179806	4	0	0	912	0	0	57	91062	1	0	48	62476	0	0
3-38562507-G-A	3	38562507		G	A	gnomAD Exomes	PASS	NA	ENST00000423572.7	p.Leu1290Leu	p.Leu1290Leu	c.3868C>T	synonymous_variant				1	1613936	6.19603e-07	0	0	PASS			8.1		0	0	2.21			0	75066	0	0	0	60018	0	0	0	29602	0	0	0	44878	0	0	0	64026	0	0	0	6058	0	0	1	1179836	0	0	0	912	0	0	0	91062	0	0	0	62478	0	0
3-38562509-G-T	3	38562509		G	T	gnomAD Exomes	PASS	NA	ENST00000423572.7	p.Thr1289Asn	p.Thr1289Asn	c.3866C>A	missense_variant				1	1613920	6.19609e-07	0	0	PASS			22.6	0.597	0	0	8.79	0.14	0.161	0	75064	0	0	0	60016	0	0	0	29600	0	0	0	44878	0	0	0	64026	0	0	0	6058	0	0	1	1179830	0	0	0	912	0	0	0	91058	0	0	0	62478	0	0
3-38562512-T-A	3	38562512		T	A	gnomAD Exomes	PASS	NA	ENST00000423572.7	p.Asn1288Ile	p.Asn1288Ile	c.3863A>T	missense_variant				3	1613878	1.85888e-06	0	0	PASS	nfe	6.8e-07	26.3	0.635	0	-0.01	2.36	0	0.865	0	75048	0	0	0	60024	0	0	0	29594	0	0	0	44880	0	0	0	64020	0	0	0	6058	0	0	3	1179800	0	0	0	912	0	0	0	91060	0	0	0	62482	0	0
3-38562513-T-G	3	38562513		T	G	gnomAD Exomes	PASS	NA	ENST00000423572.7	p.Asn1288His	p.Asn1288His	c.3862A>C	missense_variant				1	1613914	6.19612e-07	0	0	PASS			27.1	0.706	0	-0.05	2.99	0.03	0.935	0	75060	0	0	0	60028	0	0	0	29598	0	0	0	44876	0	0	0	64026	0	0	0	6056	0	0	1	1179814	0	0	0	912	0	0	0	91062	0	0	0	62482	0	0
3-38562514-G-C	3	38562514		G	C	gnomAD Exomes	PASS	NA	ENST00000423572.7	p.Ala1287Ala	p.Ala1287Ala	c.3861C>G	synonymous_variant				1	1613898	6.19618e-07	0	0	PASS			9.75		0	0	1.52			0	75058	0	0	0	60024	0	0	0	29598	0	0	1	44888	0	0	0	64022	0	0	0	6056	0	0	0	1179816	0	0	0	910	0	0	0	91050	0	0	0	62476	0	0
3-38562517-C-T	3	38562517		C	T	gnomAD Exomes	PASS	NA	ENST00000423572.7	p.Val1286Val	p.Val1286Val	c.3858G>A	synonymous_variant				1	1613894	6.19619e-07	0	0	PASS			9.71		0	-0.02	2			0	75068	0	0	0	60006	0	0	0	29598	0	0	0	44870	0	0	0	64026	0	0	0	6056	0	0	1	1179818	0	0	0	912	0	0	0	91066	0	0	0	62474	0	0
3-38562519-C-T	3	38562519		C	T	gnomAD Exomes	PASS	NA	ENST00000423572.7	p.Val1286Met	p.Val1286Met	c.3856G>A	missense_variant				1	1613872	6.19628e-07	0	0	PASS			22.7	0.73	0	0	8.9	0.05	0.8	0	75052	0	0	0	60014	0	0	0	29598	0	0	0	44884	0	0	0	64022	0	0	0	6052	0	0	1	1179798	0	0	0	912	0	0	0	91064	0	0	0	62476	0	0
3-38562520-C-G	3	38562520		C	G	gnomAD Exomes	PASS	NA	ENST00000423572.7	p.Leu1285Leu	p.Leu1285Leu	c.3855G>C	synonymous_variant				1	1613920	6.19609e-07	0	0	PASS			7.09		0	0	0.854			0	75068	0	0	0	60020	0	0	0	29600	0	0	0	44882	0	0	0	64024	0	0	0	6054	0	0	1	1179826	0	0	0	912	0	0	0	91058	0	0	0	62476	0	0
3-38562520-C-T	3	38562520	rs2061271276	C	T	gnomAD Exomes	PASS	NA	ENST00000423572.7	p.Leu1285Leu	p.Leu1285Leu	c.3855G>A	synonymous_variant	Likely benign	926895		4	1613920	2.47844e-06	0	0	PASS	nfe	6.8e-07	8.43		0.01	-0.04	0.854			0	75068	0	0	0	60020	0	0	0	29600	0	0	0	44882	0	0	0	64024	0	0	0	6054	0	0	3	1179826	0	0	0	912	0	0	1	91058	0	0	0	62476	0	0
3-38562526-G-A	3	38562526		G	A	gnomAD Exomes	PASS	NA	ENST00000423572.7	p.Val1283Val	p.Val1283Val	c.3849C>T	synonymous_variant				19	1613920	1.17726e-05	0	0	PASS	nfe	1.03e-05	9.19		0	-0.04	2.25			0	75056	0	0	0	60014	0	0	0	29596	0	0	0	44886	0	0	0	64020	0	0	0	6056	0	0	19	1179828	0	0	0	912	0	0	0	91070	0	0	0	62482	0	0
3-38562527-A-T	3	38562527	rs2061271427	A	T	gnomAD Exomes	PASS	NA	ENST00000423572.7	p.Val1283Asp	p.Val1283Asp	c.3848T>A	missense_variant				1	1613896	6.19619e-07	0	0	PASS			29.2	0.846	0	0	6.33	0	0.353	0	75050	0	0	0	60012	0	0	0	29592	0	0	0	44890	0	0	0	64028	0	0	0	6054	0	0	1	1179816	0	0	0	912	0	0	0	91064	0	0	0	62478	0	0
3-38562531-G-A	3	38562531	rs199473216	G	A	gnomAD Exomes	PASS	NA	ENST00000423572.7	p.Leu1282Leu	p.Leu1282Leu	c.3844C>T	synonymous_variant	Likely benign	2587159		1	1613948	6.19599e-07	0	0	PASS			9.13		0	-0.02	5.86			0	75070	0	0	0	60018	0	0	0	29596	0	0	0	44884	0	0	0	64022	0	0	0	6054	0	0	1	1179836	0	0	0	912	0	0	0	91074	0	0	0	62482	0	0
3-38562531-G-T	3	38562531	rs199473216	G	T	gnomAD Exomes	PASS	NA	ENST00000423572.7	p.Leu1282Met	p.Leu1282Met	c.3844C>A	missense_variant	Uncertain significance	67831		1	1613948	6.19599e-07	0	0	PASS			24.9	0.683	0	0	5.86	0.02	0.591	0	75070	0	0	0	60018	0	0	0	29596	0	0	0	44884	0	0	0	64022	0	0	0	6054	0	0	0	1179836	0	0	0	912	0	0	0	91074	0	0	1	62482	0	0
3-38562534-A-C	3	38562534	rs1559734819	A	C	gnomAD Exomes	PASS	NA	ENST00000423572.7	p.Ser1281Ala	p.Ser1281Ala	c.3841T>G	missense_variant				1	1613892	6.1962e-07	0	0	PASS			24.3	0.841	0	0	6.33	0	0.38	0	75064	0	0	0	60016	0	0	0	29590	0	0	1	44886	0	0	0	64018	0	0	0	6054	0	0	0	1179796	0	0	0	912	0	0	0	91072	0	0	0	62484	0	0
3-38562536-A-G	3	38562536		A	G	gnomAD Exomes	PASS	NA	ENST00000423572.7	p.Val1280Ala	p.Val1280Ala	c.3839T>C	missense_variant				1	1613776	6.19665e-07	0	0	PASS			29.6	0.877	0.01	-0.07	6.33	0	0.889	0	75032	0	0	0	60010	0	0	0	29596	0	0	0	44888	0	0	0	64012	0	0	0	6046	0	0	1	1179758	0	0	0	912	0	0	0	91048	0	0	0	62474	0	0
3-38562537-C-T	3	38562537	rs199473602	C	T	gnomAD Exomes	PASS	NA	ENST00000423572.7	p.Val1280Ile	p.Val1280Ile	c.3838G>A	missense_variant				1	1613826	6.19645e-07	0	0	PASS			24.8	0.686	0.01	-0.06	8.9	0.2	0.175	0	75062	0	0	0	60012	0	0	0	29590	0	0	0	44884	0	0	0	64024	0	0	0	6050	0	0	1	1179754	0	0	0	912	0	0	0	91060	0	0	0	62478	0	0
3-38562539-T-TG	3	38562539		T	TG	gnomAD Exomes	PASS	NA	ENST00000423572.7	c.3838-3dup		c.3838-3dup	splice_region_variant				1	1613684	6.197e-07	0	0	PASS			14.2		0	0	6.36			0	75034	0	0	0	59996	0	0	0	29584	0	0	1	44878	0	0	0	64014	0	0	0	6046	0	0	0	1179696	0	0	0	912	0	0	0	91042	0	0	0	62482	0	0
3-38562543-G-A	3	38562543		G	A	gnomAD Exomes	PASS	NA	ENST00000423572.7	c.3838-6C>T		c.3838-6C>T	splice_region_variant				2	1613786	1.23932e-06	0	0	PASS	sas	3.65e-06	10.5		0	-0.04	2.16			0	75066	0	0	0	60010	0	0	0	29582	0	0	0	44886	0	0	0	64022	0	0	0	6046	0	0	0	1179736	0	0	0	912	0	0	2	91052	0	0	0	62474	0	0
3-38562544-G-T	3	38562544	rs1480329502	G	T	gnomAD Exomes	PASS	NA	ENST00000423572.7	c.3838-7C>A		c.3838-7C>A	splice_region_variant				2	1613790	1.23932e-06	0	0	PASS	eas	7.38e-06	11.6		0.01	-0.11	2.1			0	75056	0	0	0	60012	0	0	0	29574	0	0	2	44892	0	0	0	64016	0	0	0	6052	0	0	0	1179754	0	0	0	912	0	0	0	91044	0	0	0	62478	0	0
3-38562545-A-G	3	38562545		A	G	gnomAD Exomes	PASS	NA	ENST00000423572.7	c.3838-8T>C		c.3838-8T>C	splice_region_variant				1	1613534	6.19758e-07	0	0	PASS			8.79		0	0.01	-0.226			1	75028	0	0	0	59990	0	0	0	29572	0	0	0	44874	0	0	0	64004	0	0	0	6050	0	0	0	1179638	0	0	0	910	0	0	0	91000	0	0	0	62468	0	0
3-38562547-G-T	3	38562547	rs777507005	G	T	gnomAD Exomes	PASS	NA	ENST00000423572.7	c.3838-10C>A		c.3838-10C>A	intron_variant	Likely benign	1128236		3	1613624	1.85917e-06	0	0	PASS	nfe	2.8e-07	14		0	-0.03	0.656			0	75066	0	0	0	59994	0	0	0	29576	0	0	0	44886	0	0	0	64018	0	0	0	6042	0	0	2	1179642	0	0	0	912	0	0	1	91014	0	0	0	62474	0	0
3-38562547-G-A	3	38562547	rs777507005	G	A	gnomAD Exomes	PASS	NA	ENST00000423572.7	c.3838-10C>T		c.3838-10C>T	intron_variant				2	1613624	1.23945e-06	0	0	PASS	nfe	2.8e-07	13.1		0	0	0.656			0	75066	0	0	0	59994	0	0	0	29576	0	0	0	44886	0	0	0	64018	0	0	0	6042	0	0	2	1179642	0	0	0	912	0	0	0	91014	0	0	0	62474	0	0
3-38562548-C-T	3	38562548		C	T	gnomAD Exomes	PASS	NA	ENST00000423572.7	c.3838-11G>A		c.3838-11G>A	intron_variant				1	1613528	6.1976e-07	0	0	PASS			9.17		0	-0.02	0.012			0	75040	0	0	0	59992	0	0	0	29560	0	0	0	44878	0	0	0	64004	0	0	0	6050	0	0	0	1179618	0	0	0	910	0	0	0	91020	0	0	1	62456	0	0
3-38562550-A-G	3	38562550		A	G	gnomAD Exomes	PASS	NA	ENST00000423572.7	c.3838-13T>C		c.3838-13T>C	intron_variant				2	1613594	1.23947e-06	0	0	PASS	nfe	2.8e-07	7.12		0	-0.04	-0.159			0	75042	0	0	0	60000	0	0	0	29582	0	0	0	44872	0	0	0	64020	0	0	0	6046	0	0	2	1179616	0	0	0	910	0	0	0	91038	0	0	0	62468	0	0
3-38562553-T-C	3	38562553	rs1229555919	T	C	gnomAD Genomes	NA	PASS	ENST00000423572.7	c.3838-16A>G		c.3838-16A>G	intron_variant				1	1613268	6.1986e-07	0	0	PASS			0.084		0	0	-6.8			0	74882	0	0	0	59960	0	0	0	29572	0	0	0	44878	0	0	0	63982	0	0	0	6064	0	0	1	1179560	0	0	0	912	0	0	0	91024	0	0	0	62434	0	0
3-38562558-A-G	3	38562558	rs553533348	A	G	gnomAD Exomes,gnomAD Genomes	PASS	PASS	ENST00000423572.7	c.3838-21T>C		c.3838-21T>C	intron_variant				3	1613214	1.85964e-06	0	0	PASS	eas	7.39e-06	1.22		0	-0.02	0.395			0	75040	0	0	0	59982	0	0	0	29560	0	0	2	44866	0	0	0	63996	0	0	0	6036	0	0	1	1179402	0	0	0	912	0	0	0	90982	0	0	0	62438	0	0
3-38562560-G-A	3	38562560		G	A	gnomAD Exomes	PASS	NA	ENST00000423572.7	c.3838-23C>T		c.3838-23C>T	intron_variant				2	1613202	1.23977e-06	0	0	PASS	nfe	2.8e-07	0.85		0	0	-0.257			0	75048	0	0	0	59984	0	0	0	29548	0	0	0	44870	0	0	0	64006	0	0	0	6038	0	0	2	1179398	0	0	0	912	0	0	0	90956	0	0	0	62442	0	0
3-38562561-G-A	3	38562561	rs770517032	G	A	gnomAD Exomes,gnomAD Genomes	PASS	PASS	ENST00000423572.7	c.3838-24C>T		c.3838-24C>T	intron_variant				17	1613090	1.05388e-05	0	0	PASS	nfe	7.64e-06	0.098		0	0	-1.67			0	74932	0	0	1	59972	0	0	0	29548	0	0	0	44878	0	0	0	63996	0	0	0	6058	0	0	15	1179404	0	0	0	910	0	0	0	90968	0	0	1	62424	0	0
3-38562564-A-G	3	38562564		A	G	gnomAD Exomes	PASS	NA	ENST00000423572.7	c.3838-27T>C		c.3838-27T>C	intron_variant				1	1613096	6.19926e-07	0	0	PASS			1.41		0	-0.03	-0.181			0	75026	0	0	0	59986	0	0	0	29544	0	0	0	44862	0	0	0	63976	0	0	0	6036	0	0	0	1179348	0	0	0	912	0	0	0	90962	0	0	1	62444	0	0
3-38562565-G-A	3	38562565	rs1458300349	G	A	gnomAD Exomes	PASS	NA	ENST00000423572.7	c.3838-28C>T		c.3838-28C>T	intron_variant				3	1612862	1.86005e-06	0	0	PASS	sas	8.77e-06	4.24		0	0	-1.81			0	75052	0	0	0	59990	0	0	0	29540	0	0	0	44866	0	0	0	63964	0	0	0	6038	0	0	0	1179168	0	0	0	912	0	0	3	90912	0	0	0	62420	0	0
3-38562566-G-T	3	38562566		G	T	gnomAD Exomes	PASS	NA	ENST00000423572.7	c.3838-29C>A		c.3838-29C>A	intron_variant				2	1612508	1.2403e-06	0	0	PASS	nfe	2.8e-07	0.402		0	0	0.528			0	75034	0	0	0	59986	0	0	0	29528	0	0	0	44868	0	0	0	63958	0	0	0	6028	0	0	2	1178900	0	0	0	912	0	0	0	90872	0	0	0	62422	0	0
3-38562566-G-A	3	38562566		G	A	gnomAD Exomes	PASS	NA	ENST00000423572.7	c.3838-29C>T		c.3838-29C>T	intron_variant				1	1612508	6.20152e-07	0	0	PASS			0.513		0	0	0.528			0	75034	0	0	0	59986	0	0	0	29528	0	0	0	44868	0	0	0	63958	0	0	0	6028	0	0	1	1178900	0	0	0	912	0	0	0	90872	0	0	0	62422	0	0
3-38562569-G-A	3	38562569	rs779958899	G	A	gnomAD Exomes	PASS	NA	ENST00000423572.7	c.3838-32C>T		c.3838-32C>T	intron_variant				2	1612166	1.24057e-06	0	0	PASS	nfe	2.8e-07	3.38		0	-0.01	-0.067			0	75036	0	0	0	59964	0	0	0	29508	0	0	0	44848	0	0	0	63952	0	0	0	6026	0	0	2	1178714	0	0	0	912	0	0	0	90802	0	0	0	62404	0	0
3-38562571-G-A	3	38562571		G	A	gnomAD Exomes	PASS	NA	ENST00000423572.7	c.3838-34C>T		c.3838-34C>T	intron_variant				2	1611522	1.24106e-06	0	0	PASS	nfe	2.8e-07	6.12		0	0	-0.997			0	75018	0	0	0	59950	0	0	0	29502	0	0	0	44832	0	0	0	63920	0	0	0	6020	0	0	2	1178222	0	0	0	912	0	0	0	90786	0	0	0	62360	0	0
3-38562574-C-G	3	38562574	rs759086317	C	G	gnomAD Exomes	PASS	NA	ENST00000423572.7	c.3838-37G>C		c.3838-37G>C	intron_variant				8	1610688	4.96682e-06	0	0	PASS	sas	3.603e-05	0.478		0	-0.01	-1.84			0	75020	0	0	0	59922	0	0	0	29442	0	0	0	44826	0	0	1	63920	0	0	0	6018	0	0	0	1177652	0	0	0	912	0	0	7	90638	0	0	0	62338	0	0
3-38562577-C-T	3	38562577		C	T	gnomAD Exomes	PASS	NA	ENST00000423572.7	c.3838-40G>A		c.3838-40G>A	intron_variant				2	1610576	1.24179e-06	0	0	PASS	nfe	2.8e-07	4.88		0	0	0.416			0	75016	0	0	0	59880	0	0	0	29384	0	0	0	44816	0	0	0	63904	0	0	0	6010	0	0	2	1177822	0	0	0	912	0	0	0	90522	0	0	0	62310	0	0
3-38562582-C-A	3	38562582	rs1451515156	C	A	gnomAD Exomes	PASS	NA	ENST00000423572.7	c.3838-45G>T		c.3838-45G>T	intron_variant				1	1609006	6.21502e-07	0	0	PASS			3.23		0	0	0.586			0	74996	0	0	0	59788	0	0	0	29300	0	0	0	44784	0	0	0	63850	0	0	0	6002	0	0	1	1176928	0	0	0	912	0	0	0	90200	0	0	0	62246	0	0
3-38562582-C-T	3	38562582	rs1451515156	C	T	gnomAD Exomes	PASS	NA	ENST00000423572.7	c.3838-45G>A		c.3838-45G>A	intron_variant				1	1609008	6.21501e-07	0	0	PASS			3.91		0	0	0.586			0	74996	0	0	1	59790	0	0	0	29300	0	0	0	44784	0	0	0	63850	0	0	0	6002	0	0	0	1176928	0	0	0	912	0	0	0	90200	0	0	0	62246	0	0
3-38562584-C-G	3	38562584	rs772499149	C	G	gnomAD Exomes	PASS	NA	ENST00000423572.7	c.3838-47G>C		c.3838-47G>C	intron_variant				11	1605810	6.85013e-06	0	0	PASS	nfe	5.03e-06	3.65		0	0	-0.209			0	74904	0	0	0	59700	0	0	0	29226	0	0	0	44736	0	0	0	63800	0	0	0	5992	0	0	11	1174428	0	0	0	912	0	0	0	90006	0	0	0	62106	0	0
3-38562586-G-C	3	38562586	rs1391132452	G	C	gnomAD Exomes	PASS	NA	ENST00000423572.7	c.3838-49C>G		c.3838-49C>G	intron_variant				2	1605264	1.2459e-06	0	0	PASS	sas	3.69e-06	3.42		0	0	-0.819			0	74892	0	0	0	59682	0	0	0	29198	0	0	0	44736	0	0	0	63764	0	0	0	5978	0	0	0	1174112	0	0	0	912	0	0	2	89902	0	0	0	62088	0	0
3-38562587-T-C	3	38562587	rs776046365	T	C	gnomAD Exomes,gnomAD Genomes	PASS	PASS	ENST00000423572.7	c.3838-50A>G		c.3838-50A>G	intron_variant				44	1605358	2.74082e-05	0	0	PASS	nfe	2.567e-05	6.03		0	0	0.46			0	74768	0	0	3	59678	0	0	0	29196	0	0	0	44742	0	0	0	63774	0	0	0	6000	0	0	40	1174312	0	0	0	912	0	0	1	89906	0	0	0	62070	0	0
3-38562588-T-C	3	38562588		T	C	gnomAD Exomes	PASS	NA	ENST00000423572.7	c.3838-51A>G		c.3838-51A>G	intron_variant				1	1605452	6.22878e-07	0	0	PASS			4.73		0	0	0.46			0	74910	0	0	0	59662	0	0	0	29142	0	0	0	44724	0	0	0	63750	0	0	0	5970	0	0	1	1174426	0	0	0	912	0	0	0	89864	0	0	0	62092	0	0
3-38562591-G-T	3	38562591		G	T	gnomAD Exomes	PASS	NA	ENST00000423572.7	c.3838-54C>A		c.3838-54C>A	intron_variant				3	1602070	1.87258e-06	0	0	PASS	amr	1.339e-05	0.116		0	-0.01	-0.301			0	74836	0	0	3	59482	0	0	0	29028	0	0	0	44682	0	0	0	63660	0	0	0	5942	0	0	0	1172122	0	0	0	912	0	0	0	89498	0	0	0	61908	0	0
3-38562593-A-G	3	38562593		A	G	gnomAD Exomes	PASS	NA	ENST00000423572.7	c.3838-56T>C		c.3838-56T>C	intron_variant				1	1599102	6.25351e-07	0	0	PASS			0.983		0	0	-1.44			0	74774	0	0	0	59450	0	0	0	28954	0	0	0	44668	0	0	0	63616	0	0	0	5932	0	0	1	1169822	0	0	0	912	0	0	0	89206	0	0	0	61768	0	0
3-38562593-A-C	3	38562593		A	C	gnomAD Exomes	PASS	NA	ENST00000423572.7	c.3838-56T>G		c.3838-56T>G	intron_variant				1	1599102	6.25351e-07	0	0	PASS			0.939		0	0	-1.44			0	74774	0	0	0	59450	0	0	0	28954	0	0	0	44668	0	0	0	63616	0	0	0	5932	0	0	1	1169822	0	0	0	912	0	0	0	89206	0	0	0	61768	0	0
3-38562594-C-T	3	38562594		C	T	gnomAD Exomes	PASS	NA	ENST00000423572.7	c.3838-57G>A		c.3838-57G>A	intron_variant				2	1597582	1.25189e-06	1	0	PASS	sas	3.73e-06	1.57		0	-0.01	0.189			0	74776	0	0	0	59362	0	0	0	28852	0	0	0	44648	0	0	0	63550	0	0	0	5910	0	0	0	1168922	0	0	0	912	0	0	2	88934	1	0	0	61716	0	0
3-38562595-A-T	3	38562595	rs1370343445	A	T	gnomAD Exomes	PASS	NA	ENST00000423572.7	c.3838-58T>A		c.3838-58T>A	intron_variant				6	1594780	3.76227e-06	0	0	PASS	nfe	1.85e-06	1.38		0	0	-1.9			0	74736	0	0	0	59346	0	0	0	28824	0	0	0	44632	0	0	0	63550	0	0	0	5898	0	0	6	1166332	0	0	0	912	0	0	0	88894	0	0	0	61656	0	0
3-38562600-G-A	3	38562600	rs1169580438	G	A	gnomAD Exomes,gnomAD Genomes	PASS	PASS	ENST00000423572.7	c.3838-63C>T		c.3838-63C>T	intron_variant				8	1589592	5.03274e-06	0	0	PASS	sas	3.77e-06	5.75		0	0	0.797			0	74520	0	0	0	58942	0	0	0	28606	0	0	0	44536	0	0	0	63296	0	0	0	5860	0	0	6	1163376	0	0	0	912	0	0	2	88154	0	0	0	61390	0	0
3-38562601-T-C	3	38562601	rs1476580774	T	C	gnomAD Exomes,gnomAD Genomes	PASS	PASS	ENST00000423572.7	c.3838-64A>G		c.3838-64A>G	intron_variant				45	1585160	2.83883e-05	0	0	PASS	nfe	2.876e-05	0.038		0	0	-1.87			0	74438	0	0	0	58892	0	0	0	28478	0	0	0	44506	0	0	0	63250	0	0	0	5856	0	0	44	1159756	0	0	0	912	0	0	0	87864	0	0	1	61208	0	0
3-38562602-A-T	3	38562602		A	T	gnomAD Exomes	PASS	NA	ENST00000423572.7	c.3838-65T>A		c.3838-65T>A	intron_variant				2	1581674	1.26448e-06	0	0	PASS	nfe	2.9e-07	0.278		0	-0.01	-1.46			0	74502	0	0	0	58868	0	0	0	28424	0	0	0	44458	0	0	0	63226	0	0	0	5814	0	0	2	1156658	0	0	0	912	0	0	0	87664	0	0	0	61148	0	0
3-38562605-C-A	3	38562605		C	A	gnomAD Exomes	PASS	NA	ENST00000423572.7	c.3838-68G>T		c.3838-68G>T	intron_variant				1	1569996	6.36944e-07	0	0	PASS			3.93		0	0	-0.078			1	74270	0	0	0	58308	0	0	0	28064	0	0	0	44354	0	0	0	62896	0	0	0	5744	0	0	0	1148058	0	0	0	912	0	0	0	86724	0	0	0	60666	0	0
3-38562605-C-T	3	38562605	rs2061273032	C	T	gnomAD Exomes,gnomAD Genomes	PASS	PASS	ENST00000423572.7	c.3838-68G>A		c.3838-68G>A	intron_variant				4	1569880	2.54797e-06	0	0	PASS	nfe	7e-07	4.62		0	-0.01	-0.078			0	74148	0	0	0	58288	0	0	0	28064	0	0	0	44366	0	0	0	62896	0	0	0	5766	0	0	3	1148068	0	0	0	912	0	0	0	86728	0	0	1	60644	0	0
3-38562609-C-T	3	38562609		C	T	gnomAD Exomes	PASS	NA	ENST00000423572.7	c.3838-72G>A		c.3838-72G>A	intron_variant				2	1566216	1.27696e-06	0	0	PASS	nfe	2.9e-07	0.408		0	0.01	-3.26			0	74188	0	0	0	58110	0	0	0	27848	0	0	0	44298	0	0	0	62730	0	0	0	5728	0	0	2	1145660	0	0	0	910	0	0	0	86160	0	0	0	60584	0	0
3-38562610-T-A	3	38562610		T	A	gnomAD Exomes	PASS	NA	ENST00000423572.7	c.3838-73A>T		c.3838-73A>T	intron_variant				1	1565776	6.38661e-07	0	0	PASS			0.116		0	0.01	-2.95			0	74178	0	0	0	58134	0	0	0	27854	0	0	0	44278	0	0	0	62754	0	0	0	5730	0	0	0	1145146	0	0	0	912	0	0	0	86220	0	0	1	60570	0	0
3-38562610-T-C	3	38562610		T	C	gnomAD Exomes	PASS	NA	ENST00000423572.7	c.3838-73A>G		c.3838-73A>G	intron_variant				1	1565776	6.38661e-07	0	0	PASS			0.152		0	0	-2.95			0	74178	0	0	0	58134	0	0	0	27854	0	0	0	44278	0	0	0	62754	0	0	0	5730	0	0	0	1145146	0	0	0	912	0	0	0	86220	0	0	1	60570	0	0
3-38562611-G-A	3	38562611	rs1367275810	G	A	gnomAD Exomes,gnomAD Genomes	PASS	PASS	ENST00000423572.7	c.3838-74C>T		c.3838-74C>T	intron_variant				5	1562858	3.19927e-06	0	0	PASS	nfe	8.2e-07	0.534		0	0	-0.029			0	73978	0	0	0	57986	0	0	0	27784	0	0	1	44260	0	0	0	62642	0	0	0	5732	0	0	4	1143186	0	0	0	912	0	0	0	85966	0	0	0	60412	0	0
3-38562611-G-T	3	38562611	rs1367275810	G	T	gnomAD Exomes	PASS	NA	ENST00000423572.7	c.3838-74C>A		c.3838-74C>A	intron_variant				5	1562972	3.19903e-06	0	0	PASS	eas	4.396e-05	0.441		0	0	-0.029			0	74100	0	0	0	58006	0	0	0	27784	0	0	5	44248	0	0	0	62642	0	0	0	5710	0	0	0	1143174	0	0	0	912	0	0	0	85962	0	0	0	60434	0	0
3-38562612-G-A	3	38562612		G	A	gnomAD Exomes	PASS	NA	ENST00000423572.7	c.3838-75C>T		c.3838-75C>T	intron_variant				1	1553268	6.43804e-07	0	0	PASS			1.43		0	0	0.185			0	73918	0	0	0	57860	0	0	0	27616	0	0	0	44168	0	0	0	62466	0	0	1	5674	0	0	0	1135182	0	0	0	912	0	0	0	85372	0	0	0	60100	0	0
3-38562612-G-T	3	38562612		G	T	gnomAD Exomes	PASS	NA	ENST00000423572.7	c.3838-75C>A		c.3838-75C>A	intron_variant				1	1553268	6.43804e-07	0	0	PASS			1.14		0	0	0.185			0	73918	0	0	0	57860	0	0	0	27616	0	0	0	44168	0	0	1	62466	0	0	0	5674	0	0	0	1135182	0	0	0	912	0	0	0	85372	0	0	0	60100	0	0
3-38566334-C-T	3	38566334	rs1473087712	C	T	gnomAD Genomes	NA	PASS	ENST00000423572.7	c.3837+75G>A		c.3837+75G>A	intron_variant				1	1492002	6.7024e-07	0	0	AC0			4.21		0	-0.02	0.302			0	72492	0	0	0	57546	0	0	0	26552	0	0	1	43820	0	0	0	60462	0	0	0	4554	0	0	0	1085858	0	0	0	910	0	0	0	82050	0	0	0	57758	0	0
3-38566334-C-A	3	38566334	rs1473087712	C	A	gnomAD Exomes,gnomAD Genomes	PASS	PASS	ENST00000423572.7	c.3837+75G>T		c.3837+75G>T	intron_variant				4	1491884	2.68117e-06	0	0	PASS	afr	1.101e-05	3.52		0	-0.01	0.302			3	72370	0	0	0	57526	0	0	0	26552	0	0	0	43832	0	0	0	60462	0	0	0	4576	0	0	1	1085866	0	0	0	910	0	0	0	82054	0	0	0	57736	0	0
3-38566335-C-G	3	38566335		C	G	gnomAD Exomes	PASS	NA	ENST00000423572.7	c.3837+74G>C		c.3837+74G>C	intron_variant				1	1503856	6.64957e-07	0	0	PASS			4.05		0	-0.02	0.803			0	72726	0	0	1	57700	0	0	0	26750	0	0	0	43918	0	0	0	60780	0	0	0	4606	0	0	0	1095704	0	0	0	912	0	0	0	82566	0	0	0	58194	0	0
3-38566336-C-T	3	38566336	rs41312399	C	T	gnomAD Exomes,gnomAD Genomes	PASS	PASS	ENST00000423572.7	c.3837+73G>A		c.3837+73G>A	intron_variant				5431	1520406	0.00357207	147	0	PASS	eas	0.0630246	4.87		0	0.01	-0.04			55	73102	0	0	1981	57774	48	0	29	26942	0	0	2860	43992	95	0	4	60836	0	0	3	4664	0	0	111	1110324	0	0	0	912	0	0	142	83098	2	0	246	58762	2	0
3-38566339-C-T	3	38566339	rs572512282	C	T	gnomAD Exomes,gnomAD Genomes	PASS	PASS	ENST00000423572.7	c.3837+70G>A		c.3837+70G>A	intron_variant				130	1523204	8.53464e-05	0	0	PASS	amr	0.0006724	0.073		0	0	-4.86			0	73182	0	0	50	57932	0	0	0	27046	0	0	25	44054	0	0	10	61056	0	0	0	4740	0	0	33	1111776	0	0	0	912	0	0	3	83622	0	0	9	58884	0	0
3-38566340-G-A	3	38566340	rs41313039	G	A	gnomAD Exomes,gnomAD Genomes	PASS	PASS	ENST00000423572.7	c.3837+69C>T		c.3837+69C>T	intron_variant				97	1532314	6.3303e-05	1	0	PASS	afr	0.00095002	2.99		0	0.01	-0.175			84	73122	1	0	1	58044	0	0	0	27258	0	0	1	44048	0	0	0	61104	0	0	0	4814	0	0	8	1119760	0	0	0	912	0	0	0	84094	0	0	3	59158	0	0
3-38566341-C-T	3	38566341	rs1201791380	C	T	gnomAD Exomes	PASS	NA	ENST00000423572.7	c.3837+68G>A		c.3837+68G>A	intron_variant				4	1543114	2.59216e-06	0	0	PASS	nfe	7.1e-07	2.18		0	0.01	-0.416			0	73616	0	0	0	58486	0	0	0	27488	0	0	0	44176	0	0	0	61460	0	0	0	4874	0	0	3	1127770	0	0	0	912	0	0	0	84744	0	0	1	59588	0	0
3-38566342-C-A	3	38566342		C	A	gnomAD Exomes	PASS	NA	ENST00000423572.7	c.3837+67G>T		c.3837+67G>T	intron_variant				1	1550444	6.44977e-07	0	0	PASS			4.55		0	0.01	1.18			1	73732	0	0	0	58584	0	0	0	27656	0	0	0	44194	0	0	0	61594	0	0	0	4960	0	0	0	1133780	0	0	0	912	0	0	0	85188	0	0	0	59844	0	0
3-38566343-TC-T	3	38566343		TC	T	gnomAD Exomes	PASS	NA	ENST00000423572.7	c.3837+65del		c.3837+65del	intron_variant				1	1547800	6.46078e-07	0	0	PASS			1.02		0	0.02	-0.022			0	73700	0	0	0	58626	0	0	0	27664	0	0	0	44170	0	0	0	61690	0	0	0	4978	0	0	1	1130956	0	0	0	910	0	0	0	85366	0	0	0	59740	0	0
3-38566344-C-T	3	38566344	rs2061336573	C	T	gnomAD Genomes	NA	PASS	ENST00000423572.7	c.3837+65G>A		c.3837+65G>A	intron_variant				1	1549950	6.45182e-07	0	0	PASS			2.46		0	0	-2.2			1	73662	0	0	0	58620	0	0	0	27748	0	0	0	44234	0	0	0	61770	0	0	0	5030	0	0	0	1132636	0	0	0	910	0	0	0	85538	0	0	0	59802	0	0
3-38566346-G-A	3	38566346		G	A	gnomAD Exomes	PASS	NA	ENST00000423572.7	c.3837+63C>T		c.3837+63C>T	intron_variant				5	1557870	3.20951e-06	0	0	PASS	nfe	1.29e-06	2.25		0	0.01	1.19			0	73920	0	0	0	58680	0	0	0	27894	0	0	0	44222	0	0	0	61840	0	0	0	5060	0	0	5	1139150	0	0	0	908	0	0	0	86080	0	0	0	60116	0	0
3-38566346-G-GCTCCTTCTCCCGCACCGGCAATGGGTTT	3	38566346	rs2061336607	G	GCTCCTTCTCCCGCACCGGCAATGGGTTT	gnomAD Genomes	NA	PASS	ENST00000423572.7	c.3837+35_3837+62dup		c.3837+35_3837+62dup	intron_variant				1	1557748	6.41952e-07	0	0	PASS			3.1		0.04	-0.03	1.19			0	73798	0	0	0	58660	0	0	0	27894	0	0	0	44234	0	0	0	61838	0	0	0	5082	0	0	1	1139156	0	0	0	908	0	0	0	86084	0	0	0	60094	0	0
3-38566347-C-T	3	38566347		C	T	gnomAD Exomes	PASS	NA	ENST00000423572.7	c.3837+62G>A		c.3837+62G>A	intron_variant				1	1563692	6.39512e-07	0	0	PASS			5.84		0	0	2.43			0	74032	0	0	0	58752	0	0	0	27956	0	0	0	44290	0	0	0	61972	0	0	0	5110	0	0	1	1144054	0	0	0	910	0	0	0	86302	0	0	0	60314	0	0
3-38566348-T-A	3	38566348	rs1177579939	T	A	gnomAD Genomes	NA	PASS	ENST00000423572.7	c.3837+61A>T		c.3837+61A>T	intron_variant				1	1562842	6.3986e-07	0	0	PASS			0.314		0.02	0.02	-4.87			1	73928	0	0	0	58846	0	0	0	28066	0	0	0	44288	0	0	0	62100	0	0	0	5176	0	0	0	1142644	0	0	0	910	0	0	0	86572	0	0	0	60312	0	0
3-38566349-C-T	3	38566349		C	T	gnomAD Exomes	PASS	NA	ENST00000423572.7	c.3837+60G>A		c.3837+60G>A	intron_variant				2	1566448	1.27677e-06	0	0	PASS	nfe	2.9e-07	4.64		0	-0.02	-1.18			0	74088	0	0	0	58976	0	0	0	28128	0	0	0	44342	0	0	0	62184	0	0	0	5188	0	0	2	1145472	0	0	0	910	0	0	0	86726	0	0	0	60434	0	0
3-38566349-CCTT-C	3	38566349	rs1476730823	CCTT	C	gnomAD Genomes	NA	PASS	ENST00000423572.7	c.3837+57_3837+59del		c.3837+57_3837+59del	intron_variant				1	1566330	6.38435e-07	0	0	PASS			2.54		0	0.01	-1.18			0	73966	0	0	0	58956	0	0	0	28128	0	0	0	44354	0	0	0	62184	0	0	0	5210	0	0	1	1145480	0	0	0	910	0	0	0	86730	0	0	0	60412	0	0
3-38566349-C-A	3	38566349	rs1375472364	C	A	gnomAD Genomes	NA	PASS	ENST00000423572.7	c.3837+60G>T		c.3837+60G>T	intron_variant				1	1566330	6.38435e-07	0	0	PASS			3.94		0	0	-1.18			1	73966	0	0	0	58956	0	0	0	28128	0	0	0	44354	0	0	0	62184	0	0	0	5210	0	0	0	1145480	0	0	0	910	0	0	0	86730	0	0	0	60412	0	0
3-38566350-CT-C	3	38566350		CT	C	gnomAD Exomes	PASS	NA	ENST00000423572.7	c.3837+58del		c.3837+58del	intron_variant				1	1570230	6.36849e-07	0	0	PASS			2.45		0	0.01	0.081			0	74146	0	0	0	59010	0	0	0	28208	0	0	0	44322	0	0	0	62228	0	0	0	5232	0	0	1	1148606	0	0	0	910	0	0	0	86994	0	0	0	60574	0	0
3-38566352-T-C	3	38566352	rs1429069206	T	C	gnomAD Genomes	NA	PASS	ENST00000423572.7	c.3837+57A>G		c.3837+57A>G	intron_variant				1	1572622	6.35881e-07	0	0	PASS			0.211		0	0.01	-1.36			0	73984	0	0	0	59010	0	0	0	28326	0	0	1	44314	0	0	0	62332	0	0	0	5276	0	0	0	1150524	0	0	0	910	0	0	0	87318	0	0	0	60628	0	0
3-38566353-C-G	3	38566353		C	G	gnomAD Exomes	PASS	NA	ENST00000423572.7	c.3837+56G>C		c.3837+56G>C	intron_variant				1	1574978	6.3493e-07	0	0	PASS			0.372		0	0	-0.854			0	74266	0	0	0	59092	0	0	0	28342	0	0	0	44370	0	0	0	62402	0	0	0	5286	0	0	0	1152136	0	0	0	910	0	0	1	87456	0	0	0	60718	0	0
3-38566355-C-T	3	38566355	rs1262151675	C	T	gnomAD Exomes,gnomAD Genomes	PASS	PASS	ENST00000423572.7	c.3837+54G>A		c.3837+54G>A	intron_variant				3	1579354	1.89951e-06	0	0	PASS	eas	7.47e-06	0.449		0.02	-0.03	0.278			0	74322	0	0	0	59150	0	0	0	28470	0	0	2	44364	0	0	0	62530	0	0	0	5338	0	0	1	1155378	0	0	0	912	0	0	0	87924	0	0	0	60966	0	0
3-38566356-C-T	3	38566356	rs1217028219	C	T	gnomAD Exomes	PASS	NA	ENST00000423572.7	c.3837+53G>A		c.3837+53G>A	intron_variant				1	1579948	6.32932e-07	0	0	PASS			0.164		0.01	0.01	0.309			0	74328	0	0	0	59152	0	0	0	28524	0	0	1	44366	0	0	0	62542	0	0	0	5382	0	0	0	1155622	0	0	0	912	0	0	0	88138	0	0	0	60982	0	0
3-38566357-C-T	3	38566357	rs576436407	C	T	gnomAD Exomes,gnomAD Genomes	PASS	PASS	ENST00000423572.7	c.3837+52G>A		c.3837+52G>A	intron_variant				202	1581324	0.000127741	0	0	PASS	nfe	0.00013259	0.088		0	-0.01	-0.543			8	74244	0	0	0	59162	0	0	1	28574	0	0	0	44368	0	0	0	62620	0	0	0	5420	0	0	175	1156794	0	0	0	910	0	0	7	88222	0	0	11	61010	0	0
3-38566358-G-A	3	38566358	rs541491768	G	A	gnomAD Exomes,gnomAD Genomes	PASS	PASS	ENST00000423572.7	c.3837+51C>T		c.3837+51C>T	intron_variant				65	1581600	4.10976e-05	0	0	PASS	sas	0.00046007	0.164		0	0.01	-0.39			8	74268	0	0	1	59120	0	0	0	28610	0	0	1	44276	0	0	0	62554	0	0	1	5400	0	0	1	1157028	0	0	0	910	0	0	52	88474	0	0	1	60960	0	0
3-38566358-G-C	3	38566358		G	C	gnomAD Exomes	PASS	NA	ENST00000423572.7	c.3837+51C>G		c.3837+51C>G	intron_variant				2	1581600	1.26454e-06	0	0	PASS	nfe	2.9e-07	0.137		0	0.03	-0.39			0	74268	0	0	0	59120	0	0	0	28610	0	0	0	44276	0	0	0	62554	0	0	0	5400	0	0	2	1157028	0	0	0	910	0	0	0	88474	0	0	0	60960	0	0
3-38566360-A-G	3	38566360	rs1208892011	A	G	gnomAD Genomes	NA	PASS	ENST00000423572.7	c.3837+49T>C		c.3837+49T>C	intron_variant				1	1587464	6.29936e-07	0	0	PASS			0.478		0	0.01	-4.33			0	74272	0	0	0	59212	0	0	0	28816	0	0	1	44386	0	0	0	62888	0	0	0	5520	0	0	0	1161116	0	0	0	910	0	0	0	89102	0	0	0	61242	0	0
3-38566361-C-A	3	38566361		C	A	gnomAD Exomes	PASS	NA	ENST00000423572.7	c.3837+48G>T		c.3837+48G>T	intron_variant				1	1588616	6.29479e-07	0	0	PASS			3.01		0	0	0.265			0	74498	0	0	1	59208	0	0	0	28812	0	0	0	44438	0	0	0	62904	0	0	0	5538	0	0	0	1161802	0	0	0	910	0	0	0	89188	0	0	0	61318	0	0
3-38566362-C-T	3	38566362	rs761221439	C	T	gnomAD Exomes,gnomAD Genomes	PASS	PASS	ENST00000423572.7	c.3837+47G>A		c.3837+47G>A	intron_variant				101	1588272	6.35911e-05	0	0	PASS	nfe	6.144e-05	0.016		0	0	-2.41			1	74368	0	0	5	59160	0	0	1	28850	0	0	0	44434	0	0	0	62944	0	0	0	5580	0	0	87	1161598	0	0	0	910	0	0	1	89214	0	0	6	61214	0	0
3-38566363-G-A	3	38566363	rs370369298	G	A	gnomAD Exomes,gnomAD Genomes	PASS	PASS	ENST00000423572.7	c.3837+46C>T		c.3837+46C>T	intron_variant				137	1592448	8.60311e-05	0	0	PASS	nfe	8.787e-05	1.4		0	0	-3.55			1	74452	0	0	0	59354	0	0	1	28960	0	0	1	44460	0	0	0	62982	0	0	0	5608	0	0	120	1164730	0	0	0	910	0	0	2	89560	0	0	12	61432	0	0
3-38566364-G-A	3	38566364		G	A	gnomAD Exomes	PASS	NA	ENST00000423572.7	c.3837+45C>T		c.3837+45C>T	intron_variant				1	1593340	6.27612e-07	0	0	PASS			4.78		0	0	-0.265			0	74554	0	0	0	59402	0	0	0	29014	0	0	0	44454	0	0	0	63020	0	0	0	5606	0	0	1	1165202	0	0	0	910	0	0	0	89686	0	0	0	61492	0	0
3-38566367-A-C	3	38566367	rs754193726	A	C	gnomAD Exomes,gnomAD Genomes	PASS	PASS	ENST00000423572.7	c.3837+42T>G		c.3837+42T>G	intron_variant				5	1597828	3.12925e-06	0	0	PASS	mid	0.000142	0.451		0	0.01	-0.205			0	74506	0	0	0	59460	0	0	0	29160	0	0	0	44496	0	0	0	63220	0	0	3	5726	0	0	0	1168596	0	0	0	908	0	0	2	90110	0	0	0	61646	0	0
3-38566369-G-A	3	38566369		G	A	gnomAD Exomes	PASS	NA	ENST00000423572.7	c.3837+40C>T		c.3837+40C>T	intron_variant				1	1599864	6.25053e-07	0	0	PASS			4.9		0.01	0.01	0.223			0	74696	0	0	0	59564	0	0	0	29226	0	0	0	44568	0	0	0	63316	0	0	0	5742	0	0	1	1169810	0	0	0	910	0	0	0	90220	0	0	0	61812	0	0
3-38566370-G-A	3	38566370		G	A	gnomAD Exomes	PASS	NA	ENST00000423572.7	c.3837+39C>T		c.3837+39C>T	intron_variant				3	1601538	1.8732e-06	0	0	PASS	nfe	6.8e-07	3.9		0	0	-2.98			0	74744	0	0	0	59648	0	0	0	29272	0	0	0	44602	0	0	0	63342	0	0	0	5760	0	0	3	1171054	0	0	0	910	0	0	0	90332	0	0	0	61874	0	0
3-38566370-G-T	3	38566370	rs564691395	G	T	gnomAD Genomes	NA	PASS	ENST00000423572.7	c.3837+39C>A		c.3837+39C>A	intron_variant				1	1601538	6.244e-07	0	0	PASS			3.33		0	0.01	-2.98			0	74744	0	0	1	59648	0	0	0	29272	0	0	0	44602	0	0	0	63342	0	0	0	5760	0	0	0	1171054	0	0	0	910	0	0	0	90332	0	0	0	61874	0	0
3-38566375-C-T	3	38566375		C	T	gnomAD Exomes	PASS	NA	ENST00000423572.7	c.3837+34G>A		c.3837+34G>A	intron_variant				1	1605118	6.23007e-07	0	0	PASS			7.96		0	0	-1.76			0	74818	0	0	0	59754	0	0	0	29354	0	0	0	44680	0	0	0	63542	0	0	0	5852	0	0	1	1173586	0	0	0	908	0	0	0	90560	0	0	0	62064	0	0
3-38566380-T-A	3	38566380	rs1216373527	T	A	gnomAD Exomes,gnomAD Genomes	PASS	PASS	ENST00000423572.7	c.3837+29A>T		c.3837+29A>T	intron_variant				2	1609444	1.24267e-06	0	0	PASS	afr	4.44e-06	0.063		0.95	0.7	-0.345			2	74800	0	0	0	59876	0	0	0	29452	0	0	0	44792	0	0	0	63634	0	0	0	5926	0	0	0	1176962	0	0	0	910	0	0	0	90824	0	0	0	62268	0	0
3-38566381-C-T	3	38566381	rs765552469	C	T	gnomAD Exomes	PASS	NA	ENST00000423572.7	c.3837+28G>A		c.3837+28G>A	intron_variant				1	1609770	6.21207e-07	0	0	PASS			1.99		0	0	-0.92			0	74956	0	0	1	59910	0	0	0	29446	0	0	0	44780	0	0	0	63658	0	0	0	5930	0	0	0	1177038	0	0	0	910	0	0	0	90846	0	0	0	62296	0	0
3-38566382-C-T	3	38566382	rs1224370527	C	T	gnomAD Exomes,gnomAD Genomes	PASS	PASS	ENST00000423572.7	c.3837+27G>A		c.3837+27G>A	intron_variant				20	1609682	1.24248e-05	0	0	PASS	nfe	1.11e-05	5.86		0.02	-0.02	1.33			0	74836	0	0	0	59880	0	0	0	29454	0	0	0	44812	0	0	0	63654	0	0	0	5958	0	0	20	1177062	0	0	0	912	0	0	0	90844	0	0	0	62270	0	0
3-38566383-T-C	3	38566383		T	C	gnomAD Exomes	PASS	NA	ENST00000423572.7	c.3837+26A>G		c.3837+26A>G	intron_variant				1	1610094	6.21082e-07	0	0	PASS			0.063		0	0.01	-6.7			0	74952	0	0	0	59916	0	0	0	29476	0	0	0	44788	0	0	0	63678	0	0	0	5966	0	0	1	1177216	0	0	0	910	0	0	0	90874	0	0	0	62318	0	0
3-38566384-G-C	3	38566384	rs958861730	G	C	gnomAD Exomes,gnomAD Genomes	PASS	PASS	ENST00000423572.7	c.3837+25C>G		c.3837+25C>G	intron_variant				8	1610018	4.96889e-06	0	0	PASS	nfe	2.92e-06	0.479		0.01	-0.01	0.157			0	74800	0	0	0	59894	0	0	0	29482	0	0	0	44804	0	0	0	63682	0	0	0	5984	0	0	8	1177294	0	0	0	910	0	0	0	90872	0	0	0	62296	0	0
3-38566384-G-A	3	38566384		G	A	gnomAD Exomes	PASS	NA	ENST00000423572.7	c.3837+25C>T		c.3837+25C>T	intron_variant				1	1610136	6.21066e-07	0	0	PASS			0.581		0	0.01	0.157			0	74922	0	0	0	59914	0	0	0	29482	0	0	1	44792	0	0	0	63682	0	0	0	5962	0	0	0	1177286	0	0	0	910	0	0	0	90868	0	0	0	62318	0	0
3-38566387-C-A	3	38566387	rs1490273440	C	A	gnomAD Exomes	PASS	NA	ENST00000423572.7	c.3837+22G>T		c.3837+22G>T	intron_variant				4	1610874	2.48312e-06	0	0	PASS	nfe	6.8e-07	4.78		0.49	0.2	-1.74			0	74974	0	0	0	59944	0	0	0	29508	0	0	0	44826	0	0	0	63730	0	0	0	5992	0	0	3	1177730	0	0	0	910	0	0	1	90892	0	0	0	62368	0	0
3-38566388-C-A	3	38566388	rs41313041	C	A	gnomAD Exomes,gnomAD Genomes	PASS	PASS	ENST00000423572.7	c.3837+21G>T		c.3837+21G>T	intron_variant				23	1611008	1.42768e-05	0	0	PASS	afr	0.00019878	3.86		0.02	-0.05	-0.152			22	74856	0	0	0	59944	0	0	0	29518	0	0	0	44838	0	0	0	63748	0	0	0	6014	0	0	0	1177902	0	0	0	912	0	0	0	90952	0	0	1	62324	0	0
3-38566388-C-T	3	38566388		C	T	gnomAD Exomes	PASS	NA	ENST00000423572.7	c.3837+21G>A		c.3837+21G>A	intron_variant				2	1611128	1.24137e-06	0	0	PASS	nfe	2.8e-07	4.54		0.05	-0.05	-0.152			0	74978	0	0	0	59964	0	0	0	29518	0	0	0	44826	0	0	0	63748	0	0	0	5992	0	0	2	1177894	0	0	0	912	0	0	0	90948	0	0	0	62348	0	0
3-38566389-C-CT	3	38566389		C	CT	gnomAD Exomes	PASS	NA	ENST00000423572.7	c.3837+19dup		c.3837+19dup	intron_variant	Likely benign	1977036		1	1611376	6.20588e-07	0	0	PASS			1.62		0	0.02	-0.585			0	74996	0	0	0	59968	0	0	0	29526	0	0	0	44812	0	0	0	63770	0	0	0	6000	0	0	1	1178070	0	0	0	910	0	0	0	90964	0	0	0	62360	0	0
3-38566391-T-C	3	38566391		T	C	gnomAD Exomes	PASS	NA	ENST00000423572.7	c.3837+18A>G		c.3837+18A>G	intron_variant				2	1611554	1.24104e-06	0	0	PASS			0.836		0	0.01	0.016			0	74980	0	0	0	59962	0	0	0	29542	0	0	0	44828	0	0	0	63780	0	0	0	6006	0	0	1	1178214	0	0	0	910	0	0	0	90962	0	0	1	62370	0	0
3-38566392-C-T	3	38566392	rs45466091	C	T	gnomAD Exomes,gnomAD Genomes	PASS	PASS	ENST00000423572.7	c.3837+17G>A		c.3837+17G>A	intron_variant	Benign	917653		339	1611456	0.000210369	2	0	PASS	eas	0.0035772	2.46		0	0.01	-3.17			2	74996	0	0	1	59962	0	0	0	29532	0	0	182	44830	2	0	0	63764	0	0	1	6002	0	0	131	1178136	0	0	0	912	0	0	4	90950	0	0	18	62372	0	0
3-38566393-G-A	3	38566393	rs1473362521	G	A	gnomAD Exomes,gnomAD Genomes	PASS	PASS	ENST00000423572.7	c.3837+16C>T		c.3837+16C>T	intron_variant	Likely benign	1624747		8	1611320	4.96487e-06	0	0	PASS	afr	1.064e-05	0.013		0	-0.01	-3.55			3	74844	0	0	0	59912	0	0	0	29544	0	0	2	44832	0	0	0	63776	0	0	0	6032	0	0	2	1178160	0	0	0	910	0	0	0	90958	0	0	1	62352	0	0
3-38566393-G-T	3	38566393		G	T	gnomAD Exomes	PASS	NA	ENST00000423572.7	c.3837+16C>A		c.3837+16C>A	intron_variant				1	1611438	6.20564e-07	0	0	PASS			0.009		0	-0.01	-3.55			0	74966	0	0	0	59932	0	0	0	29544	0	0	0	44820	0	0	0	63776	0	0	0	6010	0	0	1	1178152	0	0	0	910	0	0	0	90954	0	0	0	62374	0	0
3-38566393-G-C	3	38566393		G	C	gnomAD Exomes	PASS	NA	ENST00000423572.7	c.3837+16C>G		c.3837+16C>G	intron_variant				1	1611438	6.20564e-07	0	0	PASS			0.01		0	0	-3.55			0	74966	0	0	0	59932	0	0	0	29544	0	0	0	44820	0	0	0	63776	0	0	0	6010	0	0	0	1178152	0	0	0	910	0	0	1	90954	0	0	0	62374	0	0
3-38566394-G-A	3	38566394	rs779946592	G	A	gnomAD Exomes	PASS	NA	ENST00000423572.7	c.3837+15C>T		c.3837+15C>T	intron_variant				1	1611700	6.20463e-07	0	0	PASS			3.13		0	0	-1.25			0	74968	0	0	0	59954	0	0	0	29558	0	0	1	44826	0	0	0	63804	0	0	0	6010	0	0	0	1178300	0	0	0	912	0	0	0	90982	0	0	0	62386	0	0
3-38566394-GGTGCCCACACTCAC-G	3	38566394		GGTGCCCACACTCAC	G	gnomAD Exomes	PASS	NA	ENST00000423572.7	c.3837+1_3837+14del		c.3837+1_3837+14del	splice_donor_variant				1	1611700	6.20463e-07	0	0	PASS			22.9		0.99	-0.83	-1.25			0	74968	0	0	0	59954	0	0	0	29558	0	0	0	44826	0	0	0	63804	0	0	0	6010	0	0	1	1178300	0	0	0	912	0	0	0	90982	0	0	0	62386	0	0
3-38566397-G-A	3	38566397	rs368550655	G	A	gnomAD Exomes,gnomAD Genomes	PASS	PASS	ENST00000423572.7	c.3837+12C>T		c.3837+12C>T	intron_variant	Conflicting interpretations of pathogenicity	1327133		30	1611702	1.86139e-05	0	0	PASS	afr	0.0002655	2.15		0.35	0.07	-0.109			28	74870	0	0	2	59934	0	0	0	29550	0	0	0	44846	0	0	0	63804	0	0	0	6044	0	0	0	1178386	0	0	0	910	0	0	0	91004	0	0	0	62354	0	0
3-38566399-CCA-C	3	38566399	rs753518529	CCA	C	gnomAD Exomes	PASS	NA	ENST00000423572.7	c.3837+8_3837+9del		c.3837+8_3837+9del	splice_region_variant				31	1612298	1.92272e-05	0	0	PASS	nfe	6.8e-07	3.57		0.01	-0.02	1.17			0	75022	0	0	0	59984	0	0	0	29556	0	0	0	44834	0	0	27	63830	0	0	0	6026	0	0	3	1178696	0	0	0	910	0	0	0	91022	0	0	1	62418	0	0
3-38566399-C-CCA	3	38566399	rs753518529	C	CCA	gnomAD Exomes,gnomAD Genomes	PASS	PASS	ENST00000423572.7	c.3837+8_3837+9dup		c.3837+8_3837+9dup	intron_variant	Likely benign	1605261		4	1612180	2.48111e-06	0	0	PASS	amr	2.256e-05	5.99		0.01	0.01	1.17			0	74900	0	0	4	59964	0	0	0	29556	0	0	0	44846	0	0	0	63830	0	0	0	6048	0	0	0	1178704	0	0	0	910	0	0	0	91026	0	0	0	62396	0	0
3-38566401-A-G	3	38566401	rs372405305	A	G	gnomAD Exomes,gnomAD Genomes	PASS	PASS	ENST00000423572.7	c.3837+8T>C		c.3837+8T>C	splice_region_variant	Conflicting interpretations of pathogenicity	463331		63	1612402	3.90721e-05	0	0	PASS	afr	0.00061346	0.085		0.01	0	-2.55			58	74994	0	0	1	59974	0	0	0	29572	0	0	0	44846	0	0	0	63782	0	0	0	6032	0	0	0	1178844	0	0	0	912	0	0	0	91028	0	0	4	62418	0	0
3-38566402-C-A	3	38566402	rs777558326	C	A	gnomAD Exomes	PASS	NA	ENST00000423572.7	c.3837+7G>T		c.3837+7G>T	splice_region_variant				1	1612614	6.20111e-07	0	0	PASS			7.05		0	-0.02	3.55			0	75026	0	0	0	59990	0	0	0	29570	0	0	0	44848	0	0	0	63846	0	0	0	6030	0	0	0	1178934	0	0	0	910	0	0	1	91024	0	0	0	62436	0	0
3-38566403-A-G	3	38566403	rs1373041507	A	G	gnomAD Genomes	NA	PASS	ENST00000423572.7	c.3837+6T>C		c.3837+6T>C	intron_variant				1	1612204	6.20269e-07	0	0	PASS			22.7		0.47	-0.44	3.71			0	74762	0	0	0	59948	0	0	0	29570	0	0	0	44856	0	0	0	63800	0	0	0	6054	0	0	1	1178888	0	0	0	908	0	0	0	91006	0	0	0	62412	0	0
3-38566406-C-T	3	38566406		C	T	gnomAD Exomes	PASS	NA	ENST00000423572.7	c.3837+3G>A		c.3837+3G>A	intron_variant				1	1612890	6.20005e-07	0	0	PASS			8.24		0	0	3.4			0	75032	0	0	0	59998	0	0	0	29584	0	0	1	44848	0	0	0	63876	0	0	0	6036	0	0	0	1179128	0	0	0	910	0	0	0	91024	0	0	0	62454	0	0
3-38566408-CGT-C	3	38566408		CGT	C	gnomAD Exomes	PASS	NA	ENST00000423572.7	p.Asp1279GlyfsTer38	p.Asp1279GlyfsTer38	c.3836_3837del	frameshift_variant				1	1613278	6.19856e-07	0	0	PASS			34		1	0.87	8.87			0	75038	0	0	0	60002	0	0	0	29586	0	0	0	44860	0	0	0	63874	0	0	0	6038	0	0	0	1179440	0	0	0	912	0	0	1	91058	0	0	0	62470	0	0
3-38566408-C-T	3	38566408	rs1366120635	C	T	gnomAD Exomes	PASS	NA	ENST00000423572.7	c.3837+1G>A		c.3837+1G>A	splice_donor_variant	Pathogenic/Likely pathogenic	488729		7	1613278	4.33899e-06	0	0	PASS	nfe	1.24e-06	33		0.99	-0.82	8.87			0	75038	0	0	0	60002	0	0	0	29586	0	0	0	44860	0	0	1	63874	0	0	0	6038	0	0	5	1179440	0	0	0	912	0	0	0	91058	0	0	1	62470	0	0
3-38566409-G-A	3	38566409	rs749069817	G	A	gnomAD Exomes,gnomAD Genomes	PASS	PASS	ENST00000423572.7	p.Asp1279Asp	p.Asp1279Asp	c.3837C>T	splice_region_variant	Conflicting interpretations of pathogenicity	629523		79	1613176	4.89717e-05	0	0	PASS	nfe	5.277e-05	0.043		0	0	-5.07			1	74898	0	0	0	59994	0	0	0	29582	0	0	0	44876	0	0	0	63874	0	0	0	6070	0	0	76	1179480	0	0	0	910	0	0	0	91058	0	0	2	62434	0	0
3-38566412-T-C	3	38566412	rs912188844	T	C	gnomAD Exomes	PASS	NA	ENST00000423572.7	p.Val1278Val	p.Val1278Val	c.3834A>G	synonymous_variant				3	1613440	1.85938e-06	0	0	PASS	nfe	6.8e-07	6.7		0.03	0.01	5.03			0	75026	0	0	0	60010	0	0	0	29590	0	0	0	44858	0	0	0	63886	0	0	0	6046	0	0	3	1179570	0	0	0	912	0	0	0	91064	0	0	0	62478	0	0
3-38566414-C-G	3	38566414		C	G	gnomAD Exomes	PASS	NA	ENST00000423572.7	p.Val1278Leu	p.Val1278Leu	c.3832G>C	missense_variant				1	1613412	6.19804e-07	0	0	PASS			24.6	0.969	0	0	8.81	0	0.969	0	75030	0	0	0	60010	0	0	0	29594	0	0	0	44866	0	0	0	63900	0	0	0	6038	0	0	1	1179526	0	0	0	910	0	0	0	91060	0	0	0	62478	0	0
3-38566414-C-T	3	38566414	rs199473341	C	T	gnomAD Exomes,gnomAD Genomes	PASS	PASS	ENST00000423572.7	p.Val1278Ile	p.Val1278Ile	c.3832G>A	missense_variant	Uncertain significance	67829		207	1613294	0.000128309	0	0	PASS	nfe	0.00013254	23	0.868	0	0.01	8.81	0.02	0.878	6	74908	0	0	1	59990	0	0	0	29594	0	0	2	44878	0	0	1	63900	0	0	2	6060	0	0	178	1179534	0	0	0	910	0	0	3	91064	0	0	14	62456	0	0
3-38566415-G-A	3	38566415	rs778600514	G	A	gnomAD Exomes,gnomAD Genomes	PASS	PASS	ENST00000423572.7	p.Ile1277Ile	p.Ile1277Ile	c.3831C>T	synonymous_variant	Benign/Likely benign	923950		76	1613372	4.71063e-05	0	0	PASS	nfe	4.783e-05	4.51		0.01	-0.01	-1.13			5	74894	0	0	0	59994	0	0	0	29588	0	0	0	44878	0	0	0	63908	0	0	0	6068	0	0	70	1179602	0	0	0	912	0	0	0	91072	0	0	1	62456	0	0
3-38566417-T-A	3	38566417		T	A	gnomAD Exomes	PASS	NA	ENST00000423572.7	p.Ile1277Phe	p.Ile1277Phe	c.3829A>T	missense_variant	Uncertain significance	1945011		3	1613528	1.85928e-06	0	0	PASS	nfe	6.8e-07	26.3	0.883	0.01	-0.01	6.3	0	0.956	0	75022	0	0	0	60012	0	0	0	29592	0	0	0	44856	0	0	0	63906	0	0	0	6050	0	0	3	1179642	0	0	0	912	0	0	0	91058	0	0	0	62478	0	0
3-38566418-G-A	3	38566418	rs1410630515	G	A	gnomAD Exomes	PASS	NA	ENST00000423572.7	p.Leu1276Leu	p.Leu1276Leu	c.3828C>T	synonymous_variant	Likely benign	2176095		2	1613654	1.23942e-06	0	0	PASS			7.34		0.02	-0.02	2.77			1	75052	0	0	1	60022	0	0	0	29588	0	0	0	44866	0	0	0	63920	0	0	0	6052	0	0	0	1179690	0	0	0	912	0	0	0	91070	0	0	0	62482	0	0
3-38566421-G-A	3	38566421		G	A	gnomAD Exomes	PASS	NA	ENST00000423572.7	p.Phe1275Phe	p.Phe1275Phe	c.3825C>T	synonymous_variant				1	1613682	6.19701e-07	0	0	PASS			10.7		0.01	-0.02	4.88			0	75034	0	0	0	60018	0	0	0	29598	0	0	1	44868	0	0	0	63932	0	0	0	6054	0	0	0	1179726	0	0	0	912	0	0	0	91058	0	0	0	62482	0	0
3-38566424-G-A	3	38566424	rs1297847925	G	A	gnomAD Exomes	PASS	NA	ENST00000423572.7	p.Asp1274Asp	p.Asp1274Asp	c.3822C>T	synonymous_variant	Likely benign	2036631		3	1613752	1.85902e-06	0	0	PASS	nfe	2.8e-07	9.49		0.01	-0.01	2.19			1	75040	0	0	0	60020	0	0	0	29596	0	0	0	44860	0	0	0	63930	0	0	0	6056	0	0	2	1179770	0	0	0	912	0	0	0	91074	0	0	0	62494	0	0
3-38566426-C-T	3	38566426	rs137854618	C	T	gnomAD Exomes	PASS	NA	ENST00000423572.7	p.Asp1274Asn	p.Asp1274Asn	c.3820G>A	missense_variant	Pathogenic	9401		7	1613700	4.33786e-06	0	0	PASS	nfe	1.83e-06	28.6	0.935	0	-0.01	8.81	0.01	0.972	0	75044	0	0	1	60008	0	0	0	29600	0	0	0	44856	0	0	0	63924	0	0	0	6058	0	0	6	1179742	0	0	0	912	0	0	0	91064	0	0	0	62492	0	0
3-38566427-G-A	3	38566427	rs745422608	G	A	gnomAD Exomes,gnomAD Genomes	PASS	PASS	ENST00000423572.7	p.Leu1273Leu	p.Leu1273Leu	c.3819C>T	synonymous_variant	Likely benign	1140249		20	1613640	1.23943e-05	0	0	PASS	afr	2.55e-05	1.77		0.01	-0.02	-3.65			5	74904	0	0	0	59990	0	0	1	29598	0	0	0	44872	0	0	0	63940	0	0	0	6078	0	0	11	1179800	0	0	0	912	0	0	2	91078	0	0	1	62468	0	0
3-38566429-G-C	3	38566429		G	C	gnomAD Exomes	PASS	NA	ENST00000423572.7	p.Leu1273Val	p.Leu1273Val	c.3817C>G	missense_variant				1	1613828	6.19645e-07	0	0	PASS			26.1	0.943	0.01	0	6.94	0	0.91	0	75046	0	0	0	60020	0	0	0	29598	0	0	0	44862	0	0	0	63932	0	0	0	6058	0	0	1	1179822	0	0	0	912	0	0	0	91080	0	0	0	62498	0	0
3-38566430-C-G	3	38566430		C	G	gnomAD Exomes	PASS	NA	ENST00000423572.7	p.Trp1272Cys	p.Trp1272Cys	c.3816G>C	missense_variant				1	1613852	6.19636e-07	0	0	PASS			29.7	0.853	0	0	8.81	0.02	1	0	75054	0	0	0	60012	0	0	0	29596	0	0	0	44858	0	0	0	63954	0	0	0	6058	0	0	1	1179820	0	0	0	912	0	0	0	91084	0	0	0	62504	0	0
3-38566430-C-A	3	38566430	rs771636342	C	A	gnomAD Exomes	PASS	NA	ENST00000423572.7	p.Trp1272Cys	p.Trp1272Cys	c.3816G>T	missense_variant				1	1613852	6.19636e-07	0	0	PASS			29.8	0.853	0.01	-0.01	8.81	0.02	1	0	75054	0	0	0	60012	0	0	0	29596	0	0	0	44858	0	0	0	63954	0	0	0	6058	0	0	1	1179820	0	0	0	912	0	0	0	91084	0	0	0	62504	0	0
3-38566436-C-G	3	38566436	rs199473601	C	G	gnomAD Exomes	PASS	NA	ENST00000423572.7	p.Trp1270Cys	p.Trp1270Cys	c.3810G>C	missense_variant	not provided	67827		1	1613958	6.19595e-07	0	0	PASS			29.9	0.941	0	-0.01	8.87	0	1	0	75042	0	0	0	60026	0	0	0	29598	0	0	0	44872	0	0	0	63980	0	0	0	6058	0	0	0	1179888	0	0	0	912	0	0	0	91080	0	0	1	62502	0	0
3-38566439-G-A	3	38566439	rs367927086	G	A	gnomAD Exomes,gnomAD Genomes	PASS	PASS	ENST00000423572.7	p.Ala1269Ala	p.Ala1269Ala	c.3807C>T	synonymous_variant	Benign/Likely benign	139060		83	1613836	5.14303e-05	0	0	PASS	nfe	5.463e-05	11.9		0	-0.01	4.92			1	74918	0	0	0	60002	0	0	0	29598	0	0	0	44884	0	0	0	63980	0	0	0	6082	0	0	79	1179896	0	0	0	912	0	0	0	91082	0	0	3	62482	0	0
3-38566441-C-A	3	38566441		C	A	gnomAD Exomes	PASS	NA	ENST00000423572.7	p.Ala1269Ser	p.Ala1269Ser	c.3805G>T	missense_variant				1	1613942	6.19601e-07	0	0	PASS			23.1	0.743	0	0	8.87	0	0.911	0	75044	0	0	0	60020	0	0	0	29592	0	0	0	44878	0	0	0	63972	0	0	0	6058	0	0	1	1179884	0	0	0	910	0	0	0	91082	0	0	0	62502	0	0
3-38566442-A-T	3	38566442		A	T	gnomAD Exomes	PASS	NA	ENST00000423572.7	p.Asn1268Lys	p.Asn1268Lys	c.3804T>A	missense_variant				1	1613898	6.19618e-07	0	0	PASS			17.2	0.719	0	0	-3.58	0	0.598	1	75042	0	0	0	60022	0	0	0	29598	0	0	0	44860	0	0	0	63970	0	0	0	6060	0	0	0	1179858	0	0	0	912	0	0	0	91080	0	0	0	62496	0	0
3-38566442-A-G	3	38566442		A	G	gnomAD Exomes	PASS	NA	ENST00000423572.7	p.Asn1268Asn	p.Asn1268Asn	c.3804T>C	synonymous_variant				1	1613898	6.19618e-07	0	0	PASS			5.86		0	0	-3.58			0	75042	0	0	0	60022	0	0	0	29598	0	0	0	44860	0	0	0	63970	0	0	0	6060	0	0	1	1179858	0	0	0	912	0	0	0	91080	0	0	0	62496	0	0
3-38566443-T-C	3	38566443	rs761274563	T	C	gnomAD Exomes	PASS	NA	ENST00000423572.7	p.Asn1268Ser	p.Asn1268Ser	c.3803A>G	missense_variant	Uncertain significance	870402		10	1613812	6.19651e-06	0	0	PASS	nfe	3.59e-06	23	0.624	0	-0.01	2.3	0.04	0.052	0	75040	0	0	0	60010	0	0	0	29598	0	0	0	44860	0	0	0	63962	0	0	0	6058	0	0	9	1179808	0	0	0	912	0	0	0	91076	0	0	1	62488	0	0
3-38566446-G-C	3	38566446		G	C	gnomAD Exomes	PASS	NA	ENST00000423572.7	p.Thr1267Ser	p.Thr1267Ser	c.3800C>G	missense_variant				1	1613940	6.19602e-07	0	0	PASS			23.8	0.876	0	0	8.76	0.02	0.999	0	75044	0	0	0	60014	0	0	0	29596	0	0	0	44870	0	0	0	63968	0	0	0	6062	0	0	1	1179900	0	0	0	912	0	0	0	91076	0	0	0	62498	0	0
3-38566446-G-T	3	38566446	rs1277187267	G	T	gnomAD Exomes	PASS	NA	ENST00000423572.7	p.Thr1267Asn	p.Thr1267Asn	c.3800C>A	missense_variant				1	1613940	6.19602e-07	0	0	PASS			26.4	0.932	0	0	8.76	0	1	0	75044	0	0	0	60014	0	0	0	29596	0	0	0	44870	0	0	0	63968	0	0	0	6062	0	0	1	1179900	0	0	0	912	0	0	0	91076	0	0	0	62498	0	0
3-38566448-G-A	3	38566448	rs769269157	G	A	gnomAD Exomes	PASS	NA	ENST00000423572.7	p.Phe1266Phe	p.Phe1266Phe	c.3798C>T	synonymous_variant				2	1613966	1.23918e-06	0	0	PASS			12.4		0.01	0.01	8.76			0	75054	0	0	0	60022	0	0	0	29592	0	0	0	44864	0	0	2	63976	0	0	0	6060	0	0	0	1179910	0	0	0	912	0	0	0	91076	0	0	0	62500	0	0
3-38566451-G-A	3	38566451	rs371610895	G	A	gnomAD Exomes,gnomAD Genomes	PASS	PASS	ENST00000423572.7	p.Tyr1265Tyr	p.Tyr1265Tyr	c.3795C>T	synonymous_variant	Conflicting interpretations of pathogenicity	629343		34	1613850	2.10676e-05	0	0	PASS	nfe	1.962e-05	8.47		0	0	4.14			0	74940	0	0	0	60002	0	0	0	29598	0	0	0	44876	0	0	0	63964	0	0	0	6080	0	0	32	1179920	0	0	0	912	0	0	0	91078	0	0	2	62480	0	0
3-38566454-C-A	3	38566454	rs1553696666	C	A	gnomAD Exomes	PASS	NA	ENST00000423572.7	p.Lys1264Asn	p.Lys1264Asn	c.3792G>T	missense_variant	Uncertain significance	427973		6	1614020	3.71743e-06	0	0	PASS	nfe	1.83e-06	22.9	0.638	0	-0.01	5.91	0.05	0.23	0	75056	0	0	0	60022	0	0	0	29598	0	0	0	44870	0	0	0	63978	0	0	0	6058	0	0	6	1179946	0	0	0	912	0	0	0	91082	0	0	0	62498	0	0
3-38566454-C-T	3	38566454	rs1553696666	C	T	gnomAD Exomes	PASS	NA	ENST00000423572.7	p.Lys1264Lys	p.Lys1264Lys	c.3792G>A	synonymous_variant	Likely benign	737257		1	1614020	6.19571e-07	0	0	PASS			9.99		0	0	5.91			0	75056	0	0	0	60022	0	0	0	29598	0	0	0	44870	0	0	0	63978	0	0	0	6058	0	0	1	1179946	0	0	0	912	0	0	0	91082	0	0	0	62498	0	0
3-38566457-C-T	3	38566457		C	T	gnomAD Exomes	PASS	NA	ENST00000423572.7	p.Lys1263Lys	p.Lys1263Lys	c.3789G>A	synonymous_variant				1	1613994	6.19581e-07	0	0	PASS			12.2		0.06	0.01	8.87			0	75044	0	0	0	60028	0	0	0	29598	0	0	0	44870	0	0	0	63968	0	0	0	6058	0	0	1	1179934	0	0	0	912	0	0	0	91078	0	0	0	62504	0	0
3-38566457-C-G	3	38566457	rs762237208	C	G	gnomAD Exomes	PASS	NA	ENST00000423572.7	p.Lys1263Asn	p.Lys1263Asn	c.3789G>C	missense_variant	Uncertain significance	1387305		1	1613994	6.19581e-07	0	0	PASS			23.7	0.63	0.02	0.01	8.87	0.03	0.053	0	75044	0	0	1	60028	0	0	0	29598	0	0	0	44870	0	0	0	63968	0	0	0	6058	0	0	0	1179934	0	0	0	912	0	0	0	91078	0	0	0	62504	0	0
3-38566458-T-C	3	38566458	rs1183090563	T	C	gnomAD Exomes	PASS	NA	ENST00000423572.7	p.Lys1263Arg	p.Lys1263Arg	c.3788A>G	missense_variant	Uncertain significance	663821		6	1614030	3.7174e-06	0	0	PASS	eas	5.789e-05	23.4	0.657	0	-0.01	1.82	0.05	0.086	0	75060	0	0	0	60030	0	0	0	29600	0	0	6	44868	0	0	0	63984	0	0	0	6058	0	0	0	1179930	0	0	0	912	0	0	0	91082	0	0	0	62506	0	0
3-38566459-T-C	3	38566459		T	C	gnomAD Exomes	PASS	NA	ENST00000423572.7	p.Lys1263Glu	p.Lys1263Glu	c.3787A>G	missense_variant				1	1614016	6.19573e-07	0	0	PASS			22.9	0.736	0	0	1.02	0.01	0.281	0	75038	0	0	0	60028	0	0	0	29598	0	0	1	44866	0	0	0	63990	0	0	0	6060	0	0	0	1179938	0	0	0	912	0	0	0	91080	0	0	0	62506	0	0
3-38566465-C-T	3	38566465	rs137854616	C	T	gnomAD Exomes,gnomAD Genomes	PASS	PASS	ENST00000423572.7	p.Gly1261Ser	p.Gly1261Ser	c.3781G>A	missense_variant	Conflicting interpretations of pathogenicity	9399		23	1613902	1.42512e-05	0	0	PASS	sas	7.506e-05	26.7	0.983	0	-0.01	8.87	0.01	0.989	0	74908	0	0	1	60006	0	0	0	29598	0	0	1	44884	0	0	0	63986	0	0	0	6082	0	0	9	1179962	0	0	0	912	0	0	12	91088	0	0	0	62476	0	0
3-38566466-G-A	3	38566466	rs750678689	G	A	gnomAD Exomes,gnomAD Genomes	PASS	PASS	ENST00000423572.7	p.Tyr1260Tyr	p.Tyr1260Tyr	c.3780C>T	synonymous_variant	Likely benign	1141548		19	1613768	1.17737e-05	0	0	PASS	eas	7.39e-06	0.373		0	0	-5.85			1	74882	0	0	0	60004	0	0	0	29596	0	0	2	44880	0	0	0	63976	0	0	0	6080	0	0	14	1179890	0	0	0	910	0	0	1	91076	0	0	1	62474	0	0
3-38566467-T-C	3	38566467		T	C	gnomAD Exomes	PASS	NA	ENST00000423572.7	p.Tyr1260Cys	p.Tyr1260Cys	c.3779A>G	missense_variant				1	1614050	6.19559e-07	0	0	PASS			25.3	0.859	0	0	6.34	0.02	0.986	0	75038	0	0	0	60026	0	0	0	29596	0	0	0	44878	0	0	0	63998	0	0	0	6060	0	0	1	1179956	0	0	0	912	0	0	0	91082	0	0	0	62504	0	0
3-38566468-A-C	3	38566468		A	C	gnomAD Exomes	PASS	NA	ENST00000423572.7	p.Tyr1260Asp	p.Tyr1260Asp	c.3778T>G	missense_variant				1	1614050	6.19559e-07	0	0	PASS			29.3	0.86	0	0	6.31	0	0.962	0	75050	0	0	0	60020	0	0	0	29600	0	0	0	44866	0	0	0	63998	0	0	0	6060	0	0	0	1179954	0	0	0	912	0	0	0	91086	0	0	1	62504	0	0
3-38566476-C-G	3	38566476		C	G	gnomAD Exomes	PASS	NA	ENST00000423572.7	p.Trp1257Ser	p.Trp1257Ser	c.3770G>C	missense_variant				1	1614076	6.1955e-07	0	0	PASS			28.6	0.831	0	0	8.87	0	1	0	75048	0	0	0	60026	0	0	0	29602	0	0	0	44874	0	0	0	64008	0	0	0	6060	0	0	1	1179966	0	0	0	912	0	0	0	91076	0	0	0	62504	0	0
3-38566477-A-T	3	38566477		A	T	gnomAD Exomes	PASS	NA	ENST00000423572.7	p.Trp1257Arg	p.Trp1257Arg	c.3769T>A	missense_variant				1	1614030	6.19567e-07	0	0	PASS			31	0.907	0	-0.01	6.31	0	1	0	75028	0	0	0	60024	0	0	0	29602	0	0	0	44878	0	0	0	63996	0	0	0	6060	0	0	0	1179948	0	0	0	912	0	0	1	91080	0	0	0	62502	0	0
3-38566478-C-T	3	38566478		C	T	gnomAD Exomes	PASS	NA	ENST00000423572.7	p.Lys1256Lys	p.Lys1256Lys	c.3768G>A	synonymous_variant				3	1614104	1.85862e-06	0	0	PASS	nfe	6.8e-07	9.93		0	-0.01	4.26			0	75046	0	0	0	60034	0	0	0	29602	0	0	0	44866	0	0	0	64008	0	0	0	6062	0	0	3	1179982	0	0	0	912	0	0	0	91086	0	0	0	62506	0	0
3-38566480-T-G	3	38566480		T	G	gnomAD Exomes	PASS	NA	ENST00000423572.7	p.Lys1256Gln	p.Lys1256Gln	c.3766A>C	missense_variant				1	1614054	6.19558e-07	0	0	PASS			28	0.981	0	0	6.34	0	0.972	0	75036	0	0	0	60026	0	0	0	29602	0	0	0	44868	0	0	0	64006	0	0	0	6062	0	0	0	1179964	0	0	0	912	0	0	1	91078	0	0	0	62500	0	0
3-38566481-G-T	3	38566481	rs544155617	G	T	gnomAD Exomes,gnomAD Genomes	PASS	PASS	ENST00000423572.7	p.Leu1255Leu	p.Leu1255Leu	c.3765C>A	synonymous_variant				2	1614046	1.23912e-06	0	0	PASS	amr	5.53e-06	8.61		0	-0.01	3.44			0	75036	0	0	2	60016	0	0	0	29600	0	0	0	44872	0	0	0	63988	0	0	0	6062	0	0	0	1179978	0	0	0	910	0	0	0	91086	0	0	0	62498	0	0
3-38566481-G-A	3	38566481	rs544155617	G	A	gnomAD Exomes,gnomAD Genomes	PASS	PASS	ENST00000423572.7	p.Leu1255Leu	p.Leu1255Leu	c.3765C>T	synonymous_variant	Likely benign	789369		5	1613928	3.09803e-06	0	0	PASS	eas	7.39e-06	9.25		0	0	3.44			0	74914	0	0	0	59996	0	0	0	29600	0	0	2	44884	0	0	0	63988	0	0	0	6084	0	0	1	1179986	0	0	0	910	0	0	0	91090	0	0	2	62476	0	0
3-38566482-A-G	3	38566482		A	G	gnomAD Exomes	PASS	NA	ENST00000423572.7	p.Leu1255Pro	p.Leu1255Pro	c.3764T>C	missense_variant				1	1613970	6.1959e-07	0	0	PASS			31	0.986	0	0	6.31	0	1	0	75006	0	0	0	60024	0	0	0	29600	0	0	0	44870	0	0	0	63974	0	0	0	6062	0	0	1	1179964	0	0	0	910	0	0	0	91072	0	0	0	62488	0	0
3-38566485-A-G	3	38566485		A	G	gnomAD Exomes	PASS	NA	ENST00000423572.7	p.Leu1254Pro	p.Leu1254Pro	c.3761T>C	missense_variant				2	1614096	1.23908e-06	0	0	PASS	nfe	2.8e-07	29.1	0.958	0	0	6.31	0	0.967	0	75048	0	0	0	60030	0	0	0	29602	0	0	0	44870	0	0	0	63996	0	0	0	6062	0	0	2	1179990	0	0	0	912	0	0	0	91082	0	0	0	62504	0	0
3-38566486-G-T	3	38566486	rs766487556	G	T	gnomAD Exomes	PASS	NA	ENST00000423572.7	p.Leu1254Met	p.Leu1254Met	c.3760C>A	missense_variant	Uncertain significance	1481655		3	1614032	1.8587e-06	0	0	PASS	nfe	6.8e-07	22.8	0.774	0	0	2.44	0.01	0.915	0	75038	0	0	0	60024	0	0	0	29602	0	0	0	44864	0	0	0	63984	0	0	0	6062	0	0	3	1179970	0	0	0	912	0	0	0	91084	0	0	0	62492	0	0
3-38566493-C-G	3	38566493	rs1410342625	C	G	gnomAD Exomes	PASS	NA	ENST00000423572.7	p.Leu1251Leu	p.Leu1251Leu	c.3753G>C	synonymous_variant	Likely benign	463330		1	1614062	6.19555e-07	0	0	PASS			6.72		0	0	-0.089			0	75046	0	0	1	60026	0	0	0	29602	0	0	0	44874	0	0	0	63982	0	0	0	6062	0	0	0	1179980	0	0	0	912	0	0	0	91080	0	0	0	62498	0	0
3-38566495-GC-G	3	38566495		GC	G	gnomAD Exomes	PASS	NA	ENST00000423572.7	p.Leu1251TrpfsTer28	p.Leu1251TrpfsTer28	c.3750del	frameshift_variant				1	1613992	6.19582e-07	0	0	PASS			32		0	-0.02	2.69			0	75026	0	0	0	60018	0	0	0	29604	0	0	0	44868	0	0	0	63976	0	0	0	6062	0	0	1	1179958	0	0	0	912	0	0	0	91068	0	0	0	62500	0	0
3-38566498-C-T	3	38566498	rs199473600	C	T	gnomAD Exomes,gnomAD Genomes	PASS	PASS	ENST00000423572.7	p.Val1250Met	p.Val1250Met	c.3748G>A	missense_variant	Conflicting interpretations of pathogenicity	67824		150	1614006	9.29365e-05	0	0	PASS	afr	0.00095013	23.2	0.769	0	0	7.06	0.01	0.823	86	75014	0	0	9	60022	0	0	12	29606	0	0	9	44866	0	0	0	63964	0	0	0	6062	0	0	23	1179986	0	0	0	912	0	0	8	91072	0	0	3	62502	0	0
3-38566498-C-A	3	38566498		C	A	gnomAD Exomes	PASS	NA	ENST00000423572.7	p.Val1250Leu	p.Val1250Leu	c.3748G>T	missense_variant				1	1614006	6.19576e-07	0	0	PASS			22.8	0.664	0.01	0.01	7.06	0.02	0.063	0	75014	0	0	0	60022	0	0	0	29606	0	0	0	44866	0	0	0	63964	0	0	0	6062	0	0	1	1179986	0	0	0	912	0	0	0	91072	0	0	0	62502	0	0
3-38566499-G-A	3	38566499	rs756102773	G	A	gnomAD Exomes,gnomAD Genomes	PASS	PASS	ENST00000423572.7	p.Phe1249Phe	p.Phe1249Phe	c.3747C>T	synonymous_variant	Likely benign	413944		11	1613886	6.81585e-06	0	0	PASS	afr	2.55e-05	8.82		0	0	-1.79			5	74904	0	0	0	60008	0	0	0	29608	0	0	0	44880	0	0	0	63962	0	0	0	6084	0	0	4	1179992	0	0	0	910	0	0	1	91062	0	0	1	62476	0	0
3-38566500-A-G	3	38566500		A	G	gnomAD Exomes	PASS	NA	ENST00000423572.7	p.Phe1249Ser	p.Phe1249Ser	c.3746T>C	missense_variant				1	1614058	6.19556e-07	0	0	PASS			32	0.97	0	0	6.31	0	0.999	0	75044	0	0	0	60024	0	0	0	29606	0	0	0	44858	0	0	0	63986	0	0	0	6062	0	0	1	1179994	0	0	0	910	0	0	0	91068	0	0	0	62506	0	0
3-38566507-A-G	3	38566507		A	G	gnomAD Exomes	PASS	NA	ENST00000423572.7	p.Tyr1247His	p.Tyr1247His	c.3739T>C	missense_variant				1	1614004	6.19577e-07	0	0	PASS			28.3	0.941	0	0	6.31	0.01	0.97	1	75038	0	0	0	60018	0	0	0	29604	0	0	0	44860	0	0	0	63974	0	0	0	6062	0	0	0	1179966	0	0	0	912	0	0	0	91070	0	0	0	62500	0	0
3-38566508-T-C	3	38566508	rs1450547019	T	C	gnomAD Exomes,gnomAD Genomes	PASS	PASS	ENST00000423572.7	p.Thr1246Thr	p.Thr1246Thr	c.3738A>G	synonymous_variant	Likely benign	962858		12	1613938	7.43523e-06	0	0	PASS	sas	3.65e-06	11.2		0.03	0.01	1.99			0	74908	0	0	0	60000	0	0	1	29606	0	0	0	44884	0	0	0	63980	0	0	0	6084	0	0	9	1179996	0	0	0	912	0	0	2	91084	0	0	0	62484	0	0
3-38566509-G-A	3	38566509	rs764018276	G	A	gnomAD Exomes	PASS	NA	ENST00000423572.7	p.Thr1246Ile	p.Thr1246Ile	c.3737C>T	missense_variant	Uncertain significance	2194239		22	1614080	1.36301e-05	1	0	PASS	nfe	1.107e-05	24	0.884	0	0	8.76	0.01	0.92	0	75060	0	0	0	60024	0	0	0	29608	0	0	0	44870	0	0	0	63970	0	0	0	6062	0	0	20	1180002	1	0	0	912	0	0	0	91070	0	0	2	62502	0	0
3-38566511-G-A	3	38566511	rs1382194505	G	A	gnomAD Exomes	PASS	NA	ENST00000423572.7	p.Phe1245Phe	p.Phe1245Phe	c.3735C>T	synonymous_variant				1	1614052	6.19559e-07	0	0	PASS			11.2		0	0	4.95			0	75042	0	0	0	60028	0	0	0	29608	0	0	0	44872	0	0	0	63982	0	0	0	6060	0	0	0	1179984	0	0	0	912	0	0	1	91062	0	0	0	62502	0	0
3-38566514-C-T	3	38566514	rs753677814	C	T	gnomAD Exomes,gnomAD Genomes	PASS	PASS	ENST00000423572.7	p.Met1244Ile	p.Met1244Ile	c.3732G>A	missense_variant	Uncertain significance	1023804		8	1613998	4.95664e-06	0	0	PASS	nfe	2.92e-06	18.7	0.485	0	0	7.1	0.49	0.005	0	74928	0	0	0	60004	0	0	0	29608	0	0	0	44892	0	0	0	63994	0	0	0	6084	0	0	8	1180016	0	0	0	912	0	0	0	91080	0	0	0	62480	0	0
3-38566514-C-A	3	38566514	rs753677814	C	A	gnomAD Exomes	PASS	NA	ENST00000423572.7	p.Met1244Ile	p.Met1244Ile	c.3732G>T	missense_variant	Uncertain significance	924677		2	1614116	1.23907e-06	0	0	PASS	nfe	2.8e-07	18.3	0.485	0	0	7.1	0.49	0.005	0	75050	0	0	0	60024	0	0	0	29608	0	0	0	44880	0	0	0	63994	0	0	0	6062	0	0	2	1180008	0	0	0	912	0	0	0	91076	0	0	0	62502	0	0
3-38566516-T-A	3	38566516	rs1384140717	T	A	gnomAD Exomes	PASS	NA	ENST00000423572.7	p.Met1244Leu	p.Met1244Leu	c.3730A>T	missense_variant				1	1614036	6.19565e-07	0	0	PASS			23.2	0.56	0	0	3.73	0.05	0.005	0	75030	0	0	0	60022	0	0	0	29608	0	0	0	44876	0	0	0	63958	0	0	0	6062	0	0	1	1179984	0	0	0	912	0	0	0	91082	0	0	0	62502	0	0
3-38566519-T-C	3	38566519	rs1559738461	T	C	gnomAD Exomes	PASS	NA	ENST00000423572.7	p.Lys1243Glu	p.Lys1243Glu	c.3727A>G	missense_variant				1	1614138	6.19526e-07	0	0	PASS			26.7	0.928	0	0	4.7	0	0.596	0	75060	0	0	0	60032	0	0	0	29608	0	0	0	44886	0	0	0	63986	0	0	0	6062	0	0	0	1180022	0	0	0	912	0	0	0	91068	0	0	1	62502	0	0
3-38566520-G-C	3	38566520	rs1559738468	G	C	gnomAD Exomes	PASS	NA	ENST00000423572.7	p.Asp1242Glu	p.Asp1242Glu	c.3726C>G	missense_variant	Uncertain significance	579315		3	1614092	1.85863e-06	0	0	PASS	nfe	6.8e-07	25.5	0.927	0	0	8.76	0.02	0.999	0	75040	0	0	0	60030	0	0	0	29606	0	0	0	44886	0	0	0	63966	0	0	0	6062	0	0	3	1180008	0	0	0	910	0	0	0	91084	0	0	0	62500	0	0
3-38566521-T-C	3	38566521	rs2061340518	T	C	gnomAD Exomes	PASS	NA	ENST00000423572.7	p.Asp1242Gly	p.Asp1242Gly	c.3725A>G	missense_variant	Uncertain significance	933567		1	1614106	6.19538e-07	0	0	PASS			29.3	0.995	0	0	6.34	0	0.999	0	75032	0	0	0	60032	0	0	1	29606	0	0	0	44882	0	0	0	63986	0	0	0	6062	0	0	0	1180014	0	0	0	910	0	0	0	91076	0	0	0	62506	0	0
3-38566522-C-T	3	38566522	rs199473599	C	T	gnomAD Exomes,gnomAD Genomes	PASS	PASS	ENST00000423572.7	p.Asp1242Asn	p.Asp1242Asn	c.3724G>A	missense_variant	Conflicting interpretations of pathogenicity	67820		137	1613944	8.48852e-05	0	0	PASS	amr	5.434e-05	26.9	0.924	0	0	8.81	0	0.999	1	74910	0	0	7	60008	0	0	67	29608	0	0	3	44896	0	0	2	63970	0	0	0	6082	0	0	39	1180004	0	0	0	912	0	0	6	91076	0	0	12	62478	0	0
3-38566523-G-A	3	38566523	rs61737829	G	A	gnomAD Exomes,gnomAD Genomes	PASS	PASS	ENST00000423572.7	p.Ala1241Ala	p.Ala1241Ala	c.3723C>T	synonymous_variant	Benign/Likely benign	463329		39	1613928	2.41646e-05	0	0	PASS	amr	0.0001409	0.7		0	0.01	-4.37			13	74914	0	0	14	60000	0	0	0	29606	0	0	0	44898	0	0	0	63970	0	0	1	6084	0	0	10	1180002	0	0	0	912	0	0	0	91066	0	0	1	62476	0	0
3-38566524-G-C	3	38566524		G	C	gnomAD Exomes	PASS	NA	ENST00000423572.7	p.Ala1241Gly	p.Ala1241Gly	c.3722C>G	missense_variant				1	1614074	6.1955e-07	0	0	PASS			24.2	0.905	0	0	8.71	0	0.889	0	75048	0	0	0	60026	0	0	0	29606	0	0	0	44888	0	0	0	63970	0	0	0	6062	0	0	1	1179976	0	0	0	912	0	0	0	91080	0	0	0	62506	0	0
3-38566526-A-G	3	38566526	rs1214363868	A	G	gnomAD Exomes	PASS	NA	ENST00000423572.7	p.Tyr1240Tyr	p.Tyr1240Tyr	c.3720T>C	synonymous_variant				1	1614146	6.19523e-07	0	0	PASS			0.392		0	0	-8.09			0	75054	0	0	0	60030	0	0	0	29608	0	0	0	44882	0	0	0	63986	0	0	0	6062	0	0	0	1180022	0	0	0	912	0	0	1	91080	0	0	0	62510	0	0
3-38566527-T-G	3	38566527	rs199473212	T	G	gnomAD Exomes	PASS	NA	ENST00000423572.7	p.Tyr1240Ser	p.Tyr1240Ser	c.3719A>C	missense_variant	Uncertain significance	67819		11	1614134	6.8148e-06	0	0	PASS	nfe	5e-06	27.1	0.884	0	0	6.3	0	0.962	0	75050	0	0	0	60030	0	0	0	29608	0	0	0	44880	0	0	0	63984	0	0	0	6062	0	0	11	1180018	0	0	0	912	0	0	0	91082	0	0	0	62508	0	0
3-38566527-T-C	3	38566527	rs199473212	T	C	gnomAD Exomes	PASS	NA	ENST00000423572.7	p.Tyr1240Cys	p.Tyr1240Cys	c.3719A>G	missense_variant	Uncertain significance	1305091		5	1614134	3.09764e-06	0	0	PASS	nfe	1.24e-06	28.8	0.866	0	0	6.3	0.02	0.987	0	75050	0	0	0	60030	0	0	0	29608	0	0	0	44880	0	0	0	63984	0	0	0	6062	0	0	5	1180018	0	0	0	912	0	0	0	91082	0	0	0	62508	0	0
3-38566531-C-G	3	38566531	rs199473211	C	G	gnomAD Exomes,gnomAD Genomes	PASS	PASS	ENST00000423572.7	p.Glu1239Gln	p.Glu1239Gln	c.3715G>C	missense_variant	Conflicting interpretations of pathogenicity	67818		48	1614010	2.97396e-05	0	0	PASS	nfe	2.826e-05	23.8	0.928	0	0	8.81	0.01	0.935	1	74940	0	0	0	60006	0	0	0	29606	0	0	0	44900	0	0	0	63972	0	0	0	6084	0	0	44	1180024	0	0	0	912	0	0	0	91080	0	0	3	62486	0	0
3-38566533-A-G	3	38566533	rs199473210	A	G	gnomAD Exomes	PASS	NA	ENST00000423572.7	p.Leu1238Pro	p.Leu1238Pro	c.3713T>C	missense_variant	not provided	67817		4	1614106	2.47815e-06	0	0	PASS	nfe	7.9e-07	29.5	0.996	0	0	6.27	0	1	0	75054	0	0	0	60024	0	0	0	29608	0	0	0	44888	0	0	0	63972	0	0	0	6062	0	0	4	1180000	0	0	0	912	0	0	0	91082	0	0	0	62504	0	0
3-38566534-G-A	3	38566534		G	A	gnomAD Exomes	PASS	NA	ENST00000423572.7	p.Leu1238Phe	p.Leu1238Phe	c.3712C>T	missense_variant				1	1614134	6.19527e-07	0	0	PASS			26.4	0.849	0	0	8.71	0	1	0	75064	0	0	0	60032	0	0	0	29604	0	0	0	44888	0	0	0	63970	0	0	0	6060	0	0	1	1180010	0	0	0	912	0	0	0	91086	0	0	0	62508	0	0
3-38566535-C-T	3	38566535	rs1171565776	C	T	gnomAD Exomes	PASS	NA	ENST00000423572.7	p.Leu1237Leu	p.Leu1237Leu	c.3711G>A	synonymous_variant				1	1614134	6.19527e-07	0	0	PASS			9.74		0	0	4.19			0	75072	0	0	0	60034	0	0	0	29604	0	0	0	44878	0	0	0	63966	0	0	0	6062	0	0	1	1180016	0	0	0	912	0	0	0	91084	0	0	0	62506	0	0
3-38566537-G-T	3	38566537		G	T	gnomAD Exomes	PASS	NA	ENST00000423572.7	p.Leu1237Met	p.Leu1237Met	c.3709C>A	missense_variant				1	1614114	6.19535e-07	0	0	PASS			17.2	0.515	0	0	2.44	0.51	0.166	0	75056	0	0	0	60032	0	0	0	29606	0	0	0	44886	0	0	0	63964	0	0	0	6058	0	0	1	1180012	0	0	0	912	0	0	0	91082	0	0	0	62506	0	0
3-38566539-A-G	3	38566539	rs2125849836	A	G	gnomAD Exomes	PASS	NA	ENST00000423572.7	p.Val1236Ala	p.Val1236Ala	c.3707T>C	missense_variant	Uncertain significance	1354300		1	1613994	6.19581e-07	0	0	PASS			19.7	0.552	0	0	1.79	0.58	0.003	0	75024	0	0	0	60020	0	0	0	29606	0	0	0	44874	0	0	0	63954	0	0	0	6058	0	0	1	1179972	0	0	0	912	0	0	0	91068	0	0	0	62506	0	0
3-38566540-C-G	3	38566540		C	G	gnomAD Exomes	PASS	NA	ENST00000423572.7	p.Val1236Leu	p.Val1236Leu	c.3706G>C	missense_variant				1	1614092	6.19543e-07	0	0	PASS			21.3	0.514	0	0	4.96	0.1	0.007	0	75066	0	0	0	60028	0	0	0	29604	0	0	1	44880	0	0	0	63958	0	0	0	6058	0	0	0	1179996	0	0	0	912	0	0	0	91084	0	0	0	62506	0	0
3-38566540-C-A	3	38566540	rs794728932	C	A	gnomAD Exomes,gnomAD Genomes	PASS	PASS	ENST00000423572.7	p.Val1236Phe	p.Val1236Phe	c.3706G>T	missense_variant				2	1613974	1.23918e-06	0	0	PASS	nfe	2.8e-07	23.2	0.56	0	0	4.96	0.01	0.271	0	74944	0	0	0	60008	0	0	0	29604	0	0	0	44892	0	0	0	63958	0	0	0	6080	0	0	2	1180004	0	0	0	912	0	0	0	91088	0	0	0	62484	0	0
3-38566540-C-T	3	38566540	rs794728932	C	T	gnomAD Exomes	PASS	NA	ENST00000423572.7	p.Val1236Ile	p.Val1236Ile	c.3706G>A	missense_variant	Uncertain significance	201586		2	1614092	1.23909e-06	0	0	PASS	nfe	2.8e-07	18.4	0.466	0	0	4.96	0.52	0.149	0	75066	0	0	0	60028	0	0	0	29604	0	0	0	44880	0	0	0	63958	0	0	0	6058	0	0	2	1179996	0	0	0	912	0	0	0	91084	0	0	0	62506	0	0
3-38566541-C-A	3	38566541	rs199473208	C	A	gnomAD Exomes	PASS	NA	ENST00000423572.7	p.Lys1235Asn	p.Lys1235Asn	c.3705G>T	missense_variant	not provided	67816		1	1614084	6.19546e-07	0	0	PASS			23.3	0.693	0	0	2.93	0.01	0.844	0	75056	0	0	0	60032	0	0	0	29604	0	0	0	44880	0	0	0	63960	0	0	0	6060	0	0	1	1179994	0	0	0	912	0	0	0	91080	0	0	0	62506	0	0
3-38566541-C-T	3	38566541		C	T	gnomAD Exomes	PASS	NA	ENST00000423572.7	p.Lys1235Lys	p.Lys1235Lys	c.3705G>A	synonymous_variant				1	1614084	6.19546e-07	0	0	PASS			9.8		0	0	2.93			0	75056	0	0	0	60032	0	0	0	29604	0	0	0	44880	0	0	0	63960	0	0	0	6060	0	0	0	1179994	0	0	0	912	0	0	1	91080	0	0	0	62506	0	0
3-38566542-T-C	3	38566542	rs199473209	T	C	gnomAD Exomes	PASS	NA	ENST00000423572.7	p.Lys1235Arg	p.Lys1235Arg	c.3704A>G	missense_variant	Uncertain significance	67815		7	1614076	4.33685e-06	0	0	PASS	nfe	2.47e-06	22.3	0.755	0	0	2.35	0.25	0.864	0	75060	0	0	0	60032	0	0	0	29606	0	0	0	44878	0	0	0	63956	0	0	0	6060	0	0	7	1179988	0	0	0	912	0	0	0	91082	0	0	0	62502	0	0
3-38566546-T-A	3	38566546		T	A	gnomAD Exomes	PASS	NA	ENST00000423572.7	p.Ile1234Phe	p.Ile1234Phe	c.3700A>T	missense_variant				1	1614052	6.19559e-07	0	0	PASS			22.4	0.772	0	0	0.117	0	0.802	0	75050	0	0	0	60026	0	0	0	29604	0	0	0	44880	0	0	0	63952	0	0	0	6060	0	0	1	1179984	0	0	0	912	0	0	0	91078	0	0	0	62506	0	0
3-38566547-G-A	3	38566547		G	A	gnomAD Exomes	PASS	NA	ENST00000423572.7	p.Thr1233Thr	p.Thr1233Thr	c.3699C>T	synonymous_variant				1	1614036	6.19565e-07	0	0	PASS			9.96		0	0	1.93			0	75062	0	0	0	60028	0	0	0	29602	0	0	0	44878	0	0	0	63950	0	0	0	6060	0	0	1	1179970	0	0	0	912	0	0	0	91074	0	0	0	62500	0	0
3-38566549-T-A	3	38566549	rs1366447006	T	A	gnomAD Exomes,gnomAD Genomes	PASS	PASS	ENST00000423572.7	p.Thr1233Ser	p.Thr1233Ser	c.3697A>T	missense_variant				2	1613916	1.23922e-06	0	0	PASS	nfe	2.8e-07	22.8	0.626	0	0	0.705	0.03	0.287	0	74942	0	0	0	60006	0	0	0	29602	0	0	0	44896	0	0	0	63942	0	0	0	6082	0	0	2	1179972	0	0	0	912	0	0	0	91084	0	0	0	62478	0	0
3-38566550-C-A	3	38566550		C	A	gnomAD Exomes	PASS	NA	ENST00000423572.7	p.Lys1232Asn	p.Lys1232Asn	c.3696G>T	missense_variant				1	1614036	6.19565e-07	0	0	PASS			23.1	0.533	0	0	4.08	0.01	0.127	0	75062	0	0	0	60030	0	0	0	29604	0	0	0	44882	0	0	0	63940	0	0	0	6060	0	0	0	1179978	0	0	0	912	0	0	1	91072	0	0	0	62496	0	0
3-38566552-T-C	3	38566552	rs1243184131	T	C	gnomAD Exomes	PASS	NA	ENST00000423572.7	p.Lys1232Glu	p.Lys1232Glu	c.3694A>G	missense_variant	Uncertain significance	2662396		4	1614014	2.47829e-06	0	0	PASS	sas	1.425e-05	23.6	0.627	0	0	2.89	0.03	0.014	0	75066	0	0	0	60024	0	0	0	29600	0	0	0	44882	0	0	0	63934	0	0	0	6060	0	0	0	1179958	0	0	0	912	0	0	4	91078	0	0	0	62500	0	0
3-38566553-C-T	3	38566553		C	T	gnomAD Exomes	PASS	NA	ENST00000423572.7	p.Arg1231Arg	p.Arg1231Arg	c.3693G>A	synonymous_variant				1	1613998	6.19579e-07	0	0	PASS			10.2		0	0	0.692			0	75048	0	0	0	60022	0	0	0	29602	0	0	0	44880	0	0	0	63936	0	0	0	6060	0	0	1	1179960	0	0	0	910	0	0	0	91080	0	0	0	62500	0	0
3-38566554-C-T	3	38566554	rs199473206	C	T	gnomAD Exomes,gnomAD Genomes	PASS	PASS	ENST00000423572.7	p.Arg1231Gln	p.Arg1231Gln	c.3692G>A	missense_variant	Uncertain significance	67814		52	1613834	3.22214e-05	0	0	PASS	sas	5.937e-05	24.6	0.842	0	0	8.81	0.01	0.856	5	74916	0	0	1	60012	0	0	1	29604	0	0	1	44898	0	0	0	63928	0	0	1	6082	0	0	32	1179930	0	0	0	912	0	0	10	91074	0	0	1	62478	0	0
3-38566555-G-A	3	38566555	rs199473207	G	A	gnomAD Exomes	PASS	NA	ENST00000423572.7	p.Arg1231Trp	p.Arg1231Trp	c.3691C>T	missense_variant	Uncertain significance	67813		5	1613914	3.09806e-06	0	0	PASS	nfe	6.8e-07	26.1	0.773	0	0	4.83	0	0.961	1	75038	0	0	0	60026	0	0	0	29602	0	0	0	44886	0	0	0	63918	0	0	0	6058	0	0	3	1179904	0	0	0	912	0	0	0	91078	0	0	1	62492	0	0
3-38566557-T-C	3	38566557		T	C	gnomAD Exomes	PASS	NA	ENST00000423572.7	p.Glu1230Gly	p.Glu1230Gly	c.3689A>G	missense_variant				3	1613916	1.85883e-06	0	0	PASS	sas	8.75e-06	25.6	0.55	0	0.01	6.3	0.04	0.017	0	75036	0	0	0	60026	0	0	0	29602	0	0	0	44874	0	0	0	63926	0	0	0	6060	0	0	0	1179908	0	0	0	912	0	0	3	91078	0	0	0	62494	0	0
3-38566558-C-T	3	38566558	rs199473598	C	T	gnomAD Exomes	PASS	NA	ENST00000423572.7	p.Glu1230Lys	p.Glu1230Lys	c.3688G>A	missense_variant	Conflicting interpretations of pathogenicity	67812		5	1613942	3.098e-06	0	0	PASS	sas	8.75e-06	22.3	0.549	0	0	8.81	0.35	0.053	0	75058	0	0	0	60024	0	0	0	29604	0	0	0	44882	0	0	0	63920	0	0	0	6060	0	0	2	1179916	0	0	0	910	0	0	3	91076	0	0	0	62492	0	0
3-38566561-C-T	3	38566561	rs779669888	C	T	gnomAD Exomes	PASS	NA	ENST00000423572.7	p.Glu1229Lys	p.Glu1229Lys	c.3685G>A	missense_variant	Uncertain significance	463328		7	1613960	4.33716e-06	0	0	PASS	amr	3.232e-05	24.3	0.815	0	0	8.81	0.02	0.457	0	75070	0	0	5	60032	0	0	0	29604	0	0	0	44884	0	0	0	63922	0	0	1	6060	0	0	1	1179904	0	0	0	912	0	0	0	91078	0	0	0	62494	0	0
3-38566563-A-T	3	38566563		A	T	gnomAD Exomes	PASS	NA	ENST00000423572.7	p.Leu1228Gln	p.Leu1228Gln	c.3683T>A	missense_variant				1	1613880	6.19625e-07	0	0	PASS			29.3	0.828	0	0	6.31	0.01	0.978	0	75046	0	0	0	60024	0	0	0	29598	0	0	0	44876	0	0	0	63922	0	0	0	6060	0	0	1	1179868	0	0	0	912	0	0	0	91080	0	0	0	62494	0	0
3-38566566-T-A	3	38566566	rs746509665	T	A	gnomAD Exomes	PASS	NA	ENST00000423572.7	p.Tyr1227Phe	p.Tyr1227Phe	c.3680A>T	missense_variant				2	1613838	1.23928e-06	0	0	PASS	sas	3.65e-06	27.5	0.944	0	0	6.34	0	0.808	0	75044	0	0	0	60028	0	0	0	29600	0	0	0	44880	0	0	0	63908	0	0	0	6060	0	0	0	1179838	0	0	0	912	0	0	2	91078	0	0	0	62490	0	0
3-38566566-T-G	3	38566566	rs746509665	T	G	gnomAD Exomes	PASS	NA	ENST00000423572.7	p.Tyr1227Ser	p.Tyr1227Ser	c.3680A>C	missense_variant	Uncertain significance	629627		2	1613838	1.23928e-06	0	0	PASS	sas	3.65e-06	25.3	0.945	0	0	6.34	0.01	0.784	0	75044	0	0	0	60028	0	0	0	29600	0	0	0	44880	0	0	0	63908	0	0	0	6060	0	0	0	1179838	0	0	0	912	0	0	2	91078	0	0	0	62490	0	0
3-38566566-T-C	3	38566566	rs746509665	T	C	gnomAD Exomes,gnomAD Genomes	PASS	PASS	ENST00000423572.7	p.Tyr1227Cys	p.Tyr1227Cys	c.3680A>G	missense_variant				2	1613720	1.23937e-06	0	0	PASS	amr	5.53e-06	31	0.953	0	0	6.34	0	0.967	0	74922	0	0	2	60008	0	0	0	29600	0	0	0	44892	0	0	0	63908	0	0	0	6082	0	0	0	1179846	0	0	0	912	0	0	0	91082	0	0	0	62468	0	0
3-38566567-A-G	3	38566567	rs199473205	A	G	gnomAD Exomes	PASS	NA	ENST00000423572.7	p.Tyr1227His	p.Tyr1227His	c.3679T>C	missense_variant	not provided	67811		11	1613826	6.8161e-06	0	0	PASS	nfe	5e-06	23.3	0.854	0	0	6.31	0.26	0.104	0	75072	0	0	0	60032	0	0	0	29600	0	0	0	44880	0	0	0	63896	0	0	0	6060	0	0	11	1179818	0	0	0	912	0	0	0	91078	0	0	0	62478	0	0
3-38566568-G-T	3	38566568		G	T	gnomAD Exomes	PASS	NA	ENST00000423572.7	p.Ile1226Ile	p.Ile1226Ile	c.3678C>A	synonymous_variant	Likely benign	2033546		2	1613802	1.23931e-06	0	0	PASS	sas	3.65e-06	10.4		0	0.01	4.86			0	75064	0	0	0	60032	0	0	0	29602	0	0	0	44876	0	0	0	63882	0	0	0	6060	0	0	0	1179820	0	0	0	912	0	0	2	91074	0	0	0	62480	0	0
3-38566576-C-T	3	38566576	rs199473204	C	T	gnomAD Exomes	PASS	NA	ENST00000423572.7	p.Glu1224Lys	p.Glu1224Lys	c.3670G>A	missense_variant	Conflicting interpretations of pathogenicity	67810		2	1613720	1.23937e-06	0	0	PASS			28.4	0.95	0	0	8.87	0	0.916	0	75064	0	0	0	60024	0	0	0	29604	0	0	0	44874	0	0	0	63862	0	0	0	6060	0	0	1	1179778	0	0	0	912	0	0	0	91068	0	0	1	62474	0	0
3-38566577-G-A	3	38566577	rs1416363920	G	A	gnomAD Exomes,gnomAD Genomes	PASS	PASS	ENST00000423572.7	p.Phe1223Phe	p.Phe1223Phe	c.3669C>T	synonymous_variant	Likely benign	757713		5	1613574	3.09871e-06	0	0	PASS	nfe	6.8e-07	2.93		0	0.01	-3.33			0	74938	0	0	1	60006	0	0	0	29602	0	0	0	44894	0	0	1	63860	0	0	0	6082	0	0	3	1179764	0	0	0	912	0	0	0	91062	0	0	0	62454	0	0
3-38566585-G-A	3	38566585		G	A	gnomAD Exomes	PASS	NA	ENST00000423572.7	c.3664-3C>T		c.3664-3C>T	splice_region_variant				1	1613488	6.19775e-07	0	0	PASS			15.1		0	0.01	2.86			0	75052	0	0	0	60020	0	0	0	29598	0	0	0	44866	0	0	0	63840	0	0	0	6054	0	0	0	1179628	0	0	0	912	0	0	0	91060	0	0	1	62458	0	0
3-38566585-GCAGACAAGGC-G	3	38566585	rs2061342153	GCAGACAAGGC	G	gnomAD Exomes	PASS	NA	ENST00000423572.7	c.3664-13_3664-4del		c.3664-13_3664-4del	splice_region_variant				1	1613488	6.19775e-07	0	0	PASS			9.96		0.01	-0.02	2.86			1	75052	0	0	0	60020	0	0	0	29598	0	0	0	44866	0	0	0	63840	0	0	0	6054	0	0	0	1179628	0	0	0	912	0	0	0	91060	0	0	0	62458	0	0
3-38566586-C-T	3	38566586	rs777255068	C	T	gnomAD Exomes	PASS	NA	ENST00000423572.7	c.3664-4G>A		c.3664-4G>A	splice_region_variant	Likely benign	2146699		2	1613388	1.23963e-06	0	0	PASS			6.76		0	0	-0.634			0	75058	0	0	0	60030	0	0	0	29596	0	0	0	44872	0	0	0	63802	0	0	0	6056	0	0	1	1179552	0	0	0	912	0	0	0	91060	0	0	1	62450	0	0
3-38566586-C-A	3	38566586		C	A	gnomAD Exomes	PASS	NA	ENST00000423572.7	c.3664-4G>T		c.3664-4G>T	splice_region_variant				1	1613390	6.19813e-07	0	0	PASS			6.54		0	-0.02	-0.634			0	75058	0	0	0	60030	0	0	0	29596	0	0	0	44872	0	0	0	63802	0	0	0	6056	0	0	0	1179554	0	0	0	912	0	0	1	91060	0	0	0	62450	0	0
3-38566587-A-G	3	38566587		A	G	gnomAD Exomes	PASS	NA	ENST00000423572.7	c.3664-5T>C		c.3664-5T>C	splice_region_variant				1	1613534	6.19758e-07	0	0	PASS			6.33		0	0	-0.426			0	75068	0	0	0	60030	0	0	0	29598	0	0	0	44868	0	0	0	63828	0	0	0	6056	0	0	1	1179652	0	0	0	912	0	0	0	91070	0	0	0	62452	0	0
3-38566589-A-T	3	38566589	rs373156650	A	T	gnomAD Exomes,gnomAD Genomes	PASS	PASS	ENST00000423572.7	c.3664-7T>A		c.3664-7T>A	splice_region_variant	Conflicting interpretations of pathogenicity	139059		126	1613418	7.80951e-05	0	0	PASS	mid	0.0015205	13.8		0.01	-0.04	0.106			2	74938	0	0	7	60004	0	0	1	29598	0	0	0	44878	0	0	0	63832	0	0	15	6078	0	0	94	1179672	0	0	0	912	0	0	2	91070	0	0	5	62436	0	0
3-38566591-A-G	3	38566591	rs770223763	A	G	gnomAD Exomes,gnomAD Genomes	PASS	PASS	ENST00000423572.7	c.3664-9T>C		c.3664-9T>C	intron_variant	Likely benign	922972		2	1613322	1.23968e-06	0	0	PASS			12.4		0	-0.03	0.511			0	74926	0	0	0	60004	0	0	0	29596	0	0	0	44882	0	0	0	63822	0	0	0	6076	0	0	1	1179620	0	0	0	912	0	0	1	91056	0	0	0	62428	0	0
3-38566592-A-T	3	38566592	rs1323072597	A	T	gnomAD Exomes	PASS	NA	ENST00000423572.7	c.3664-10T>A		c.3664-10T>A	intron_variant				1	1613422	6.19801e-07	0	0	PASS			2.71		0	-0.03	-0.207			0	75030	0	0	1	60022	0	0	0	29590	0	0	0	44864	0	0	0	63828	0	0	0	6054	0	0	0	1179608	0	0	0	912	0	0	0	91058	0	0	0	62456	0	0
3-38566594-G-C	3	38566594		G	C	gnomAD Exomes	PASS	NA	ENST00000423572.7	c.3664-12C>G		c.3664-12C>G	intron_variant				2	1613362	1.23965e-06	0	0	PASS	nfe	2.8e-07	6.98		0	0.01	0.552			0	75048	0	0	0	60018	0	0	0	29592	0	0	0	44874	0	0	0	63804	0	0	0	6046	0	0	2	1179542	0	0	0	912	0	0	0	91072	0	0	0	62454	0	0
3-38566594-G-T	3	38566594	rs2125849964	G	T	gnomAD Exomes	PASS	NA	ENST00000423572.7	c.3664-12C>A		c.3664-12C>A	intron_variant	Uncertain significance	1172121		1	1613362	6.19824e-07	0	0	PASS			7.1		0	-0.01	0.552			1	75048	0	0	0	60018	0	0	0	29592	0	0	0	44874	0	0	0	63804	0	0	0	6046	0	0	0	1179542	0	0	0	912	0	0	0	91072	0	0	0	62454	0	0
3-38566596-C-G	3	38566596		C	G	gnomAD Exomes	PASS	NA	ENST00000423572.7	c.3664-14G>C		c.3664-14G>C	intron_variant				1	1613436	6.19795e-07	0	0	PASS			0.626		0	0	0.128			0	75058	0	0	0	60018	0	0	0	29592	0	0	0	44876	0	0	0	63816	0	0	0	6050	0	0	1	1179590	0	0	0	912	0	0	0	91064	0	0	0	62460	0	0
3-38566597-A-G	3	38566597	rs2061342382	A	G	gnomAD Genomes	NA	PASS	ENST00000423572.7	c.3664-15T>C		c.3664-15T>C	intron_variant				1	1613256	6.19864e-07	0	0	PASS			0.409		0	-0.02	-3.28			0	74936	0	0	0	59994	0	0	0	29594	0	0	0	44882	0	0	0	63832	0	0	0	6072	0	0	0	1179532	0	0	0	912	0	0	1	91076	0	0	0	62426	0	0
3-38566598-G-A	3	38566598	rs2061342414	G	A	gnomAD Exomes	PASS	NA	ENST00000423572.7	c.3664-16C>T		c.3664-16C>T	intron_variant				1	1613114	6.19919e-07	0	0	PASS			3.39		0	0	1.22			0	75044	0	0	0	60008	0	0	0	29590	0	0	0	44866	0	0	0	63808	0	0	0	6046	0	0	1	1179354	0	0	0	912	0	0	0	91036	0	0	0	62450	0	0
3-38566600-C-T	3	38566600		C	T	gnomAD Exomes	PASS	NA	ENST00000423572.7	c.3664-18G>A		c.3664-18G>A	intron_variant				1	1613202	6.19885e-07	0	0	PASS			5.56		0	0	0.701			0	75064	0	0	0	60012	0	0	0	29594	0	0	0	44870	0	0	0	63804	0	0	0	6048	0	0	1	1179400	0	0	0	912	0	0	0	91060	0	0	0	62438	0	0
3-38566600-C-A	3	38566600		C	A	gnomAD Exomes	PASS	NA	ENST00000423572.7	c.3664-18G>T		c.3664-18G>T	intron_variant				1	1613202	6.19885e-07	0	0	PASS			4.89		0	0	0.701			0	75064	0	0	0	60012	0	0	0	29594	0	0	0	44870	0	0	0	63804	0	0	0	6048	0	0	1	1179400	0	0	0	912	0	0	0	91060	0	0	0	62438	0	0
3-38566603-G-A	3	38566603	rs773384306	G	A	gnomAD Exomes,gnomAD Genomes	PASS	PASS	ENST00000423572.7	c.3664-21C>T		c.3664-21C>T	intron_variant				11	1612816	6.82037e-06	0	0	PASS	sas	6.766e-05	4.33		0	0	0.067			0	74930	0	0	0	59988	0	0	0	29584	0	0	0	44884	0	0	0	63798	0	0	0	6072	0	0	0	1179216	0	0	0	912	0	0	11	91036	0	0	0	62396	0	0
3-38566604-G-T	3	38566604		G	T	gnomAD Exomes	PASS	NA	ENST00000423572.7	c.3664-22C>A		c.3664-22C>A	intron_variant				1	1612880	6.20009e-07	0	0	PASS			3.28		0	0	0.84			1	75038	0	0	0	60012	0	0	0	29586	0	0	0	44864	0	0	0	63786	0	0	0	6052	0	0	0	1179152	0	0	0	912	0	0	0	91052	0	0	0	62426	0	0
3-38566611-T-G	3	38566611	rs763252001	T	G	gnomAD Exomes	PASS	NA	ENST00000423572.7	c.3664-29A>C		c.3664-29A>C	intron_variant				3	1611332	1.86181e-06	0	0	PASS	nfe	2.8e-07	0.151		0.01	-0.02	-4.01			0	75012	0	0	0	59996	0	0	0	29564	0	0	0	44840	0	0	0	63748	0	0	0	6046	0	0	2	1177828	0	0	0	912	0	0	1	91012	0	0	0	62374	0	0
3-38566611-T-C	3	38566611		T	C	gnomAD Exomes	PASS	NA	ENST00000423572.7	c.3664-29A>G		c.3664-29A>G	intron_variant				1	1611332	6.20605e-07	0	0	PASS			0.176		0.01	-0.02	-4.01			0	75012	0	0	0	59996	0	0	0	29564	0	0	0	44840	0	0	0	63748	0	0	0	6046	0	0	1	1177828	0	0	0	912	0	0	0	91012	0	0	0	62374	0	0
3-38566615-GC-G	3	38566615		GC	G	gnomAD Exomes	PASS	NA	ENST00000423572.7	c.3664-34del		c.3664-34del	intron_variant				1	1608398	6.21737e-07	0	0	PASS			0.126		0	-0.01	-0.458			0	74886	0	0	0	59988	0	0	0	29546	0	0	0	44830	0	0	0	63654	0	0	0	6038	0	0	1	1175298	0	0	0	912	0	0	0	90966	0	0	0	62280	0	0
3-38566616-C-T	3	38566616	rs2061342597	C	T	gnomAD Genomes	NA	PASS	ENST00000423572.7	c.3664-34G>A		c.3664-34G>A	intron_variant				2	1606764	1.24474e-06	0	0	PASS	afr	4.44e-06	0.313		0	0	-0.443			2	74776	0	0	0	59964	0	0	0	29528	0	0	0	44832	0	0	0	63670	0	0	0	6052	0	0	0	1173932	0	0	0	912	0	0	0	90912	0	0	0	62186	0	0
3-38566619-G-A	3	38566619		G	A	gnomAD Exomes	PASS	NA	ENST00000423572.7	c.3664-37C>T		c.3664-37C>T	intron_variant				1	1603746	6.2354e-07	0	0	PASS			0.04		0	0	-0.79			0	74848	0	0	0	59960	0	0	0	29502	0	0	0	44780	0	0	0	63628	0	0	0	6010	0	0	0	1171172	0	0	0	910	0	0	1	90806	0	0	0	62130	0	0
3-38566620-G-T	3	38566620		G	T	gnomAD Exomes	PASS	NA	ENST00000423572.7	c.3664-38C>A		c.3664-38C>A	intron_variant				1	1598270	6.25677e-07	0	0	PASS			2.81		0	0	3.31			0	74732	0	0	0	59956	0	0	0	29480	0	0	0	44740	0	0	0	63624	0	0	0	6008	0	0	0	1166236	0	0	0	912	0	0	1	90662	0	0	0	61920	0	0
3-38566620-G-A	3	38566620	rs766497664	G	A	gnomAD Exomes,gnomAD Genomes	PASS	PASS	ENST00000423572.7	c.3664-38C>T		c.3664-38C>T	intron_variant				258	1598156	0.000161436	1	0	PASS	mid	0.00013471	3.36		0	0	3.31			0	74610	0	0	1	59936	0	0	175	29480	0	0	0	44752	0	0	0	63624	0	0	3	6030	0	0	38	1166246	0	0	0	912	0	0	1	90668	0	0	40	61898	1	0
3-38566622-C-T	3	38566622	rs531246948	C	T	gnomAD Exomes,gnomAD Genomes	PASS	PASS	ENST00000423572.7	c.3664-40G>A		c.3664-40G>A	intron_variant				4	1598432	2.50245e-06	0	0	PASS	sas	8.79e-06	0.357		0	0	-0.168			0	74732	0	0	0	59968	0	0	0	29466	0	0	0	44752	0	0	0	63608	0	0	0	6004	0	0	1	1166356	0	0	0	912	0	0	3	90708	0	0	0	61926	0	0
3-38566625-C-T	3	38566625	rs1220553928	C	T	gnomAD Exomes	PASS	NA	ENST00000423572.7	c.3664-43G>A		c.3664-43G>A	intron_variant				1	1583284	6.31599e-07	0	0	PASS			3.42		0	-0.01	0.099			0	74436	0	0	0	59936	0	0	0	29372	0	0	1	44662	0	0	0	63594	0	0	0	5976	0	0	0	1152596	0	0	0	912	0	0	0	90382	0	0	0	61418	0	0
3-38566627-G-A	3	38566627		G	A	gnomAD Exomes	PASS	NA	ENST00000423572.7	c.3664-45C>T		c.3664-45C>T	intron_variant				3	1580310	1.89836e-06	0	0	PASS	nfe	6.9e-07	2.03		0	0	0.52			0	74338	0	0	0	59914	0	0	0	29362	0	0	0	44642	0	0	0	63460	0	0	0	5964	0	0	3	1150030	0	0	0	912	0	0	0	90344	0	0	0	61344	0	0
3-38566628-C-T	3	38566628		C	T	gnomAD Exomes	PASS	NA	ENST00000423572.7	c.3664-46G>A		c.3664-46G>A	intron_variant				1	1562952	6.39815e-07	0	0	PASS			3.19		0	0	1.03			0	74034	0	0	0	59884	0	0	0	29238	0	0	0	44566	0	0	0	63480	0	0	0	5930	0	0	1	1134160	0	0	0	912	0	0	0	89986	0	0	0	60762	0	0
3-38566629-C-T	3	38566629	rs759584918	C	T	gnomAD Exomes,gnomAD Genomes	PASS	PASS	ENST00000423572.7	c.3664-47G>A		c.3664-47G>A	intron_variant				76	1565526	4.8546e-05	0	0	PASS	nfe	3.918e-05	0.997		0	0	0.111			6	73980	0	0	4	59868	0	0	0	29290	0	0	4	44582	0	0	1	63500	0	0	0	5946	0	0	57	1136632	0	0	0	912	0	0	2	89982	0	0	2	60834	0	0
3-38566629-C-A	3	38566629		C	A	gnomAD Exomes	PASS	NA	ENST00000423572.7	c.3664-47G>T		c.3664-47G>T	intron_variant				1	1565642	6.38716e-07	0	0	PASS			0.75		0	0	0.111			0	74102	0	0	0	59888	0	0	0	29290	0	0	0	44570	0	0	0	63500	0	0	0	5924	0	0	0	1136624	0	0	0	912	0	0	1	89976	0	0	0	60856	0	0
3-38566630-G-A	3	38566630	rs377111063	G	A	gnomAD Exomes,gnomAD Genomes	PASS	PASS	ENST00000423572.7	c.3664-48C>T		c.3664-48C>T	intron_variant				44	1564426	2.81253e-05	0	0	PASS	afr	0.00037304	0.023		0	0	-0.971			37	73936	0	0	0	59840	0	0	0	29264	0	0	0	44590	0	0	1	63448	0	0	0	5948	0	0	5	1135690	0	0	0	912	0	0	0	89952	0	0	1	60846	0	0
3-38566630-G-T	3	38566630		G	T	gnomAD Exomes	PASS	NA	ENST00000423572.7	c.3664-48C>A		c.3664-48C>A	intron_variant				1	1564540	6.39166e-07	0	0	PASS			0.018		0	0	-0.971			0	74058	0	0	0	59860	0	0	0	29264	0	0	0	44578	0	0	0	63446	0	0	0	5926	0	0	0	1135682	0	0	0	912	0	0	0	89946	0	0	1	60868	0	0
3-38566635-C-T	3	38566635	rs1004110263	C	T	gnomAD Exomes,gnomAD Genomes	PASS	PASS	ENST00000423572.7	c.3664-53G>A		c.3664-53G>A	intron_variant				10	1535894	6.51087e-06	0	0	PASS	afr	4.458e-05	5.04		0	0	0.103			7	73320	0	0	0	59740	0	0	0	29100	0	0	0	44390	0	0	0	63336	0	0	0	5884	0	0	2	1110030	0	0	0	912	0	0	0	89300	0	0	1	59882	0	0
3-38566637-C-A	3	38566637	rs921508042	C	A	gnomAD Exomes	PASS	NA	ENST00000423572.7	c.3664-55G>T		c.3664-55G>T	intron_variant				1	1540862	6.48987e-07	0	0	PASS			0.62		0	-0.01	-0.16			0	73560	0	0	0	59778	0	0	0	29126	0	0	1	44376	0	0	0	63332	0	0	0	5866	0	0	0	1114448	0	0	0	912	0	0	0	89404	0	0	0	60060	0	0
3-38566637-C-T	3	38566637		C	T	gnomAD Exomes	PASS	NA	ENST00000423572.7	c.3664-55G>A		c.3664-55G>A	intron_variant				2	1540862	1.29797e-06	0	0	PASS			0.825		0	-0.01	-0.16			0	73560	0	0	0	59778	0	0	0	29126	0	0	1	44378	0	0	0	63332	0	0	0	5866	0	0	0	1114446	0	0	0	912	0	0	1	89404	0	0	0	60060	0	0
3-38566638-C-A	3	38566638		C	A	gnomAD Exomes	PASS	NA	ENST00000423572.7	c.3664-56G>T		c.3664-56G>T	intron_variant				1	1529040	6.54005e-07	0	0	PASS			1.77		0	-0.01	0.462			0	73298	0	0	0	59618	0	0	0	29024	0	0	0	44322	0	0	0	63328	0	0	0	5826	0	0	1	1104082	0	0	0	912	0	0	0	89034	0	0	0	59596	0	0
3-38566639-C-T	3	38566639		C	T	gnomAD Exomes	PASS	NA	ENST00000423572.7	c.3664-57G>A		c.3664-57G>A	intron_variant				3	1513280	1.98245e-06	0	0	PASS			5.35		0	-0.01	0.836			0	72920	0	0	0	59300	0	0	0	28882	0	0	0	44240	0	0	0	63266	0	0	0	5800	0	0	1	1090310	0	0	0	912	0	0	0	88610	0	0	2	59040	0	0
3-38566640-T-C	3	38566640	rs1300494777	T	C	gnomAD Exomes,gnomAD Genomes	PASS	PASS	ENST00000423572.7	c.3664-58A>G		c.3664-58A>G	intron_variant				3	1515456	1.9796e-06	0	0	PASS	afr	4.56e-06	0.108		0	0	-3.93			2	72818	0	0	1	59214	0	0	0	28842	0	0	0	44242	0	0	0	63164	0	0	0	5806	0	0	0	1092746	0	0	0	912	0	0	0	88666	0	0	0	59046	0	0
3-38566642-C-T	3	38566642	rs932873783	C	T	gnomAD Exomes	PASS	NA	ENST00000423572.7	c.3664-60G>A		c.3664-60G>A	intron_variant				20	1503842	1.32993e-05	0	0	PASS	nfe	1.122e-05	4.36		0	0	0.426			0	72704	0	0	1	59096	0	0	0	28774	0	0	0	44148	0	0	0	63112	0	0	0	5774	0	0	19	1082498	0	0	0	912	0	0	0	88246	0	0	0	58578	0	0
3-38566643-A-C	3	38566643		A	C	gnomAD Exomes	PASS	NA	ENST00000423572.7	c.3664-61T>G		c.3664-61T>G	intron_variant				1	1510528	6.6202e-07	0	0	PASS			0.722		0	0	-2.32			0	72796	0	0	0	59198	0	0	0	28832	0	0	0	44200	0	0	0	63094	0	0	0	5770	0	0	1	1088494	0	0	0	912	0	0	0	88390	0	0	0	58842	0	0
3-38566643-AC-A	3	38566643		AC	A	gnomAD Exomes	PASS	NA	ENST00000423572.7	c.3664-62del		c.3664-62del	intron_variant				1	1510526	6.62021e-07	0	0	PASS			1.42		0	-0.01	-2.32			0	72796	0	0	0	59198	0	0	0	28832	0	0	0	44200	0	0	0	63094	0	0	0	5770	0	0	1	1088492	0	0	0	912	0	0	0	88390	0	0	0	58842	0	0
3-38566646-A-G	3	38566646		A	G	gnomAD Exomes	PASS	NA	ENST00000423572.7	c.3664-64T>C		c.3664-64T>C	intron_variant				5	1502854	3.327e-06	0	0	PASS	nfe	1.35e-06	0.068		0	0	-0.981			0	72582	0	0	0	58936	0	0	0	28740	0	0	0	44094	0	0	0	63014	0	0	0	5732	0	0	5	1082166	0	0	0	912	0	0	0	88126	0	0	0	58552	0	0
3-38566647-G-A	3	38566647	rs41313043	G	A	gnomAD Exomes,gnomAD Genomes	PASS	PASS	ENST00000423572.7	c.3664-65C>T		c.3664-65C>T	intron_variant				805	1503950	0.000535257	4	0	PASS	afr	0.00956569	3.77		0	0	0.329			738	72538	4	0	22	58878	0	0	0	28718	0	0	0	44114	0	0	0	62940	0	0	1	5718	0	0	6	1083438	0	0	0	912	0	0	0	88084	0	0	38	58610	0	0
3-38566651-C-G	3	38566651		C	G	gnomAD Exomes	PASS	NA	ENST00000423572.7	c.3664-69G>C		c.3664-69G>C	intron_variant				1	1468176	6.81117e-07	0	0	PASS			0.104		0	0	0.332			0	71642	0	0	0	57962	0	0	0	28394	0	0	0	43864	0	0	0	62420	0	0	0	5600	0	0	0	1053212	0	0	0	910	0	0	1	86928	0	0	0	57244	0	0
3-38566652-C-T	3	38566652	rs1003407796	C	T	gnomAD Exomes,gnomAD Genomes	PASS	PASS	ENST00000423572.7	c.3664-70G>A		c.3664-70G>A	intron_variant				46	1474078	3.12059e-05	0	0	PASS	sas	2.179e-05	0.164		0	0	-4.07			4	71568	0	0	1	57970	0	0	1	28398	0	0	2	43866	0	0	0	62342	0	0	1	5622	0	0	31	1058920	0	0	0	912	0	0	5	87030	0	0	1	57450	0	0
3-38566653-G-T	3	38566653		G	T	gnomAD Exomes	PASS	NA	ENST00000423572.7	c.3664-71C>A		c.3664-71C>A	intron_variant				3	1465864	2.04657e-06	0	0	PASS	nfe	3.2e-07	0.178		0	0	-2.88			0	71492	0	0	0	57852	0	0	0	28300	0	0	0	43782	0	0	0	62240	0	0	0	5574	0	0	2	1051660	0	0	0	912	0	0	0	86882	0	0	1	57170	0	0
3-38566653-G-A	3	38566653	rs915334687	G	A	gnomAD Exomes,gnomAD Genomes	PASS	PASS	ENST00000423572.7	c.3664-71C>T		c.3664-71C>T	intron_variant				48	1465742	3.27479e-05	0	0	PASS	amr	4.518e-05	0.225		0	0	-2.88			5	71370	0	0	6	57832	0	0	0	28300	0	0	0	43794	0	0	0	62240	0	0	0	5596	0	0	32	1051666	0	0	0	912	0	0	3	86886	0	0	2	57146	0	0
3-38566653-G-C	3	38566653		G	C	gnomAD Exomes	PASS	NA	ENST00000423572.7	c.3664-71C>G		c.3664-71C>G	intron_variant				1	1465866	6.82191e-07	0	0	PASS			0.189		0	0	-2.88			0	71492	0	0	0	57852	0	0	0	28300	0	0	0	43782	0	0	0	62240	0	0	0	5574	0	0	0	1051662	0	0	0	912	0	0	1	86882	0	0	0	57170	0	0
3-38566656-T-C	3	38566656		T	C	gnomAD Exomes	PASS	NA	ENST00000423572.7	c.3664-74A>G		c.3664-74A>G	intron_variant				2	1468968	1.3615e-06	0	0	PASS	nfe	3.2e-07	1.39		0	0	0.265			0	71604	0	0	0	57728	0	0	0	28294	0	0	0	43834	0	0	0	61914	0	0	0	5540	0	0	2	1055092	0	0	0	912	0	0	0	86790	0	0	0	57260	0	0
3-38566656-T-G	3	38566656		T	G	gnomAD Exomes	PASS	NA	ENST00000423572.7	c.3664-74A>C		c.3664-74A>C	intron_variant				1	1468968	6.8075e-07	0	0	PASS			1.2		0	0	0.265			0	71604	0	0	0	57728	0	0	0	28294	0	0	0	43834	0	0	0	61914	0	0	0	5540	0	0	1	1055092	0	0	0	912	0	0	0	86790	0	0	0	57260	0	0
3-38566657-CT-C	3	38566657		CT	C	gnomAD Exomes	PASS	NA	ENST00000423572.7	c.3664-76del		c.3664-76del	intron_variant				1	1467498	6.81432e-07	0	0	PASS			0.178		0	-0.01	-0.563			0	71608	0	0	0	57724	0	0	0	28286	0	0	1	43762	0	0	0	61812	0	0	0	5512	0	0	0	1053952	0	0	0	912	0	0	0	86788	0	0	0	57142	0	0
3-38575222-TGGA-T	3	38575222		TGGA	T	gnomAD Exomes	PASS	NA	ENST00000423572.7	c.3663+72_3663+74del		c.3663+72_3663+74del	intron_variant				1	1460080	6.84894e-07	0	0	PASS			15.7		0	0	-0.557			0	71904	0	0	0	49656	0	0	0	27052	0	0	0	40550	0	0	0	58004	0	0	0	5744	0	0	0	1068772	0	0	0	912	0	0	1	80368	0	0	0	57118	0	0
3-38575224-G-A	3	38575224		G	A	gnomAD Exomes	PASS	NA	ENST00000423572.7	c.3663+73C>T		c.3663+73C>T	intron_variant				2	1467840	1.36255e-06	0	0	PASS	nfe	3.1e-07	14.7		0	0	1.52			0	72040	0	0	0	49924	0	0	0	27152	0	0	0	40756	0	0	0	58122	0	0	0	5766	0	0	2	1075114	0	0	0	908	0	0	0	80704	0	0	0	57354	0	0
3-38575225-AG-A	3	38575225		AG	A	gnomAD Exomes	PASS	NA	ENST00000423572.7	c.3663+71del		c.3663+71del	intron_variant				1	1470564	6.80011e-07	0	0	PASS			16		0	0	0.103			0	72070	0	0	0	50056	0	0	0	27236	0	0	0	40852	0	0	0	58250	0	0	0	5760	0	0	1	1077060	0	0	0	912	0	0	0	80886	0	0	0	57482	0	0
3-38575227-A-G	3	38575227	rs918116490	A	G	gnomAD Exomes,gnomAD Genomes	PASS	PASS	ENST00000423572.7	c.3663+70T>C		c.3663+70T>C	intron_variant				4	1468252	2.72433e-06	0	0	PASS			7.44		0	0	-1.33			1	71452	0	0	1	50190	0	0	0	27222	0	0	0	40896	0	0	0	58172	0	0	0	5748	0	0	1	1075670	0	0	0	902	0	0	0	80662	0	0	1	57338	0	0
3-38575227-ACCT-A	3	38575227		ACCT	A	gnomAD Exomes	PASS	NA	ENST00000423572.7	c.3663+67_3663+69del		c.3663+67_3663+69del	intron_variant				2	1468364	1.36206e-06	0	0	PASS	sas	4.12e-06	8.02		0.01	0	-1.33			0	71574	0	0	0	50206	0	0	0	27222	0	0	0	40884	0	0	0	58172	0	0	0	5726	0	0	0	1075662	0	0	0	902	0	0	2	80656	0	0	0	57360	0	0
3-38575227-A-C	3	38575227	rs918116490	A	C	gnomAD Exomes	PASS	NA	ENST00000423572.7	c.3663+70T>G		c.3663+70T>G	intron_variant				5	1468362	3.40515e-06	0	0	PASS	nfe	1.36e-06	6.87		0	0	-1.33			0	71574	0	0	0	50206	0	0	0	27222	0	0	0	40884	0	0	0	58172	0	0	0	5726	0	0	5	1075660	0	0	0	902	0	0	0	80656	0	0	0	57360	0	0
3-38575228-C-T	3	38575228	rs2125861378	C	T	gnomAD Exomes	PASS	NA	ENST00000423572.7	c.3663+69G>A		c.3663+69G>A	intron_variant				1	1486804	6.72584e-07	0	0	PASS			9.77		0.01	0.01	0.524			0	72422	0	0	0	51000	0	0	0	27474	0	0	1	41248	0	0	0	58810	0	0	0	5798	0	0	0	1089194	0	0	0	912	0	0	0	81884	0	0	0	58062	0	0
3-38575229-C-A	3	38575229		C	A	gnomAD Exomes	PASS	NA	ENST00000423572.7	c.3663+68G>T		c.3663+68G>T	intron_variant				2	1500834	1.33259e-06	0	0	PASS			7.57		0.01	0	-1.8			0	72740	0	0	0	51484	0	0	0	27644	0	0	0	41422	0	0	0	58962	0	0	0	5812	0	0	1	1101060	0	0	0	912	0	0	0	82332	0	0	1	58466	0	0
3-38575229-C-T	3	38575229		C	T	gnomAD Exomes	PASS	NA	ENST00000423572.7	c.3663+68G>A		c.3663+68G>A	intron_variant				1	1500834	6.66296e-07	0	0	PASS			8.3		0.01	0	-1.8			0	72740	0	0	0	51484	0	0	0	27644	0	0	0	41422	0	0	0	58962	0	0	0	5812	0	0	0	1101060	0	0	0	912	0	0	1	82332	0	0	0	58466	0	0
3-38575231-C-G	3	38575231	rs2061465581	C	G	gnomAD Exomes,gnomAD Genomes	PASS	PASS	ENST00000423572.7	c.3663+66G>C		c.3663+66G>C	intron_variant				7	1511534	4.63106e-06	0	0	PASS			12.5		0	0	0.424			0	72830	0	0	0	51946	0	0	4	27812	0	0	0	41638	0	0	0	59310	0	0	0	5872	0	0	1	1109112	0	0	0	912	0	0	0	83220	0	0	2	58882	0	0
3-38575231-C-A	3	38575231		C	A	gnomAD Exomes	PASS	NA	ENST00000423572.7	c.3663+66G>T		c.3663+66G>T	intron_variant				2	1511652	1.32306e-06	0	0	PASS	nfe	3e-07	12.4		0	0.01	0.424			0	72952	0	0	0	51966	0	0	0	27812	0	0	0	41626	0	0	0	59310	0	0	0	5850	0	0	2	1109104	0	0	0	912	0	0	0	83216	0	0	0	58904	0	0
3-38575233-T-C	3	38575233	rs2061465631	T	C	gnomAD Genomes	NA	PASS	ENST00000423572.7	c.3663+64A>G		c.3663+64A>G	intron_variant				1	1522626	6.5676e-07	0	0	PASS			4.84		0	0	-0.834			1	73088	0	0	0	53140	0	0	0	27988	0	0	0	42220	0	0	0	59592	0	0	0	5884	0	0	0	1116904	0	0	0	912	0	0	0	83700	0	0	0	59198	0	0
3-38575235-T-TCCCTG	3	38575235	rs749058224	T	TCCCTG	gnomAD Exomes,gnomAD Genomes	PASS	PASS	ENST00000423572.7	c.3663+57_3663+61dup		c.3663+57_3663+61dup	intron_variant				954	1527344	0.000624614	1	0	PASS	nfe	0.00070166	12.8		0	0	-0.884			10	73158	0	0	13	52808	0	0	0	28098	0	0	0	42122	0	0	31	59740	0	0	1	5898	0	0	834	1121166	1	0	0	912	0	0	0	84090	0	0	65	59352	0	0
3-38575237-C-T	3	38575237		C	T	gnomAD Exomes	PASS	NA	ENST00000423572.7	c.3663+60G>A		c.3663+60G>A	intron_variant				1	1535622	6.51202e-07	0	0	PASS			10.2		0.03	-0.02	0.316			0	73462	0	0	0	53392	0	0	0	28196	0	0	0	42250	0	0	0	60028	0	0	0	5892	0	0	1	1127254	0	0	0	912	0	0	0	84574	0	0	0	59662	0	0
3-38575241-C-T	3	38575241	rs1293010328	C	T	gnomAD Genomes	NA	PASS	ENST00000423572.7	c.3663+56G>A		c.3663+56G>A	intron_variant				1	1545898	6.46873e-07	0	0	AC0			14.6		0.03	-0.02	0.5			0	73634	0	0	0	54666	0	0	1	28414	0	0	0	42770	0	0	0	60608	0	0	0	5918	0	0	0	1133512	0	0	0	912	0	0	0	85458	0	0	0	60006	0	0
3-38575241-C-A	3	38575241		C	A	gnomAD Exomes	PASS	NA	ENST00000423572.7	c.3663+56G>T		c.3663+56G>T	intron_variant				1	1546018	6.46823e-07	0	0	PASS			13.9		0.01	-0.01	0.5			0	73756	0	0	0	54686	0	0	0	28414	0	0	0	42758	0	0	0	60608	0	0	0	5896	0	0	0	1133506	0	0	0	912	0	0	1	85454	0	0	0	60028	0	0
3-38575242-C-A	3	38575242		C	A	gnomAD Exomes	PASS	NA	ENST00000423572.7	c.3663+55G>T		c.3663+55G>T	intron_variant				1	1549244	6.45476e-07	0	0	PASS			9.19		0.05	-0.04	1.36			0	73788	0	0	0	54916	0	0	0	28492	0	0	0	42844	0	0	0	60792	0	0	0	5914	0	0	0	1135744	0	0	0	912	0	0	1	85704	0	0	0	60138	0	0
3-38575243-C-T	3	38575243	rs948216024	C	T	gnomAD Exomes,gnomAD Genomes	PASS	PASS	ENST00000423572.7	c.3663+54G>A		c.3663+54G>A	intron_variant				37	1553168	2.38223e-05	0	0	PASS	nfe	2.397e-05	7.84		0.03	-0.02	1.68			0	73736	0	0	0	55108	0	0	0	28546	0	0	0	42950	0	0	0	60930	0	0	0	5950	0	0	37	1138820	0	0	0	912	0	0	0	85886	0	0	0	60330	0	0
3-38575243-CT-C	3	38575243	rs2061465860	CT	C	gnomAD Genomes	NA	PASS	ENST00000423572.7	c.3663+53del		c.3663+53del	intron_variant				1	1553168	6.43845e-07	0	0	PASS			0.447		0.01	0	1.68			1	73736	0	0	0	55108	0	0	0	28546	0	0	0	42950	0	0	0	60930	0	0	0	5950	0	0	0	1138820	0	0	0	912	0	0	0	85886	0	0	0	60330	0	0
3-38575245-C-T	3	38575245		C	T	gnomAD Exomes	PASS	NA	ENST00000423572.7	c.3663+52G>A		c.3663+52G>A	intron_variant				1	1557544	6.42036e-07	0	0	PASS			2.72		0.01	-0.01	0.116			0	73970	0	0	1	55596	0	0	0	28662	0	0	0	43102	0	0	0	61134	0	0	0	5936	0	0	0	1141424	0	0	0	912	0	0	0	86406	0	0	0	60402	0	0
3-38575245-C-A	3	38575245		C	A	gnomAD Exomes	PASS	NA	ENST00000423572.7	c.3663+52G>T		c.3663+52G>T	intron_variant				1	1557544	6.42036e-07	0	0	PASS			2.09		0	0.01	0.116			0	73970	0	0	0	55596	0	0	0	28662	0	0	0	43102	0	0	0	61134	0	0	0	5936	0	0	1	1141424	0	0	0	912	0	0	0	86406	0	0	0	60402	0	0
3-38575246-C-T	3	38575246		C	T	gnomAD Exomes	PASS	NA	ENST00000423572.7	c.3663+51G>A		c.3663+51G>A	intron_variant				3	1561284	1.9215e-06	0	0	PASS	eas	1.843e-05	10.4		0.08	-0.06	0.294			0	74056	0	0	0	55752	0	0	0	28726	0	0	3	43170	0	0	0	61258	0	0	0	5938	0	0	0	1144374	0	0	0	912	0	0	0	86538	0	0	0	60560	0	0
3-38575246-CCCT-C	3	38575246	rs1405725227	CCCT	C	gnomAD Genomes	NA	PASS	ENST00000423572.7	c.3663+48_3663+50del		c.3663+48_3663+50del	intron_variant				2	1561138	1.28112e-06	0	0	PASS	nfe	2.9e-07	2.95		0.01	0	0.294			0	73932	0	0	0	55730	0	0	0	28726	0	0	0	43182	0	0	0	61258	0	0	0	5960	0	0	2	1144358	0	0	0	912	0	0	0	86542	0	0	0	60538	0	0
3-38575247-C-G	3	38575247		C	G	gnomAD Exomes	PASS	NA	ENST00000423572.7	c.3663+50G>C		c.3663+50G>C	intron_variant				1	1562040	6.40188e-07	0	0	PASS			8.26		0.22	-0.09	-0.046			1	74094	0	0	0	55910	0	0	0	28728	0	0	0	43180	0	0	0	61288	0	0	0	5946	0	0	0	1144816	0	0	0	912	0	0	0	86602	0	0	0	60564	0	0
3-38575247-C-T	3	38575247	rs1201231729	C	T	gnomAD Exomes	PASS	NA	ENST00000423572.7	c.3663+50G>A		c.3663+50G>A	intron_variant				1	1562040	6.40188e-07	0	0	PASS			7.19		0.06	-0.05	-0.046			0	74094	0	0	0	55910	0	0	0	28728	0	0	0	43180	0	0	0	61288	0	0	0	5946	0	0	1	1144816	0	0	0	912	0	0	0	86602	0	0	0	60564	0	0
3-38575248-C-T	3	38575248		C	T	gnomAD Exomes	PASS	NA	ENST00000423572.7	c.3663+49G>A		c.3663+49G>A	intron_variant				2	1564866	1.27806e-06	0	0	PASS			1.12		0	-0.01	1.18			0	74138	0	0	0	56088	0	0	0	28738	0	0	0	43262	0	0	0	61386	0	0	0	5952	0	0	1	1146886	0	0	0	912	0	0	1	86848	0	0	0	60656	0	0
3-38575249-T-A	3	38575249		T	A	gnomAD Exomes	PASS	NA	ENST00000423572.7	c.3663+48A>T		c.3663+48A>T	intron_variant				1	1562564	6.39974e-07	0	0	PASS			0.24		0.01	0.01	-0.659			0	73998	0	0	0	55934	0	0	0	28748	0	0	0	43236	0	0	0	61190	0	0	0	5930	0	0	1	1145362	0	0	0	910	0	0	0	86684	0	0	0	60572	0	0
3-38575251-C-G	3	38575251	rs1351899168	C	G	gnomAD Exomes,gnomAD Genomes	PASS	PASS	ENST00000423572.7	c.3663+46G>C		c.3663+46G>C	intron_variant				34	1570544	2.16485e-05	0	0	PASS	nfe	2.012e-05	1.8		0.02	-0.02	-0.706			0	74154	0	0	0	56514	0	0	0	28894	0	0	0	43482	0	0	0	61668	0	0	0	5984	0	0	32	1150862	0	0	0	912	0	0	0	87258	0	0	2	60816	0	0
3-38575251-CT-C	3	38575251	rs1559745260	CT	C	gnomAD Exomes,gnomAD Genomes	PASS	PASS	ENST00000423572.7	c.3663+45del		c.3663+45del	intron_variant				2	1570542	1.27345e-06	0	0	PASS	nfe	2.9e-07	0.032		0	0	-0.706			0	74154	0	0	0	56514	0	0	0	28894	0	0	0	43482	0	0	0	61668	0	0	0	5984	0	0	2	1150860	0	0	0	912	0	0	0	87258	0	0	0	60816	0	0
3-38575251-C-T	3	38575251		C	T	gnomAD Exomes	PASS	NA	ENST00000423572.7	c.3663+46G>A		c.3663+46G>A	intron_variant				3	1570660	1.91003e-06	0	0	PASS	nfe	2.9e-07	1.86		0.01	-0.01	-0.706			0	74276	0	0	1	56534	0	0	0	28894	0	0	0	43470	0	0	0	61668	0	0	0	5962	0	0	2	1150852	0	0	0	912	0	0	0	87254	0	0	0	60838	0	0
3-38575252-T-A	3	38575252		T	A	gnomAD Exomes	PASS	NA	ENST00000423572.7	c.3663+45A>T		c.3663+45A>T	intron_variant				1	1569584	6.37111e-07	0	0	PASS			0.147		0	0	-1.01			0	74202	0	0	0	56396	0	0	0	28894	0	0	0	43428	0	0	0	61450	0	0	0	5960	0	0	1	1150288	0	0	0	912	0	0	0	87276	0	0	0	60778	0	0
3-38575252-T-G	3	38575252	rs753798664	T	G	gnomAD Genomes	NA	PASS	ENST00000423572.7	c.3663+45A>C		c.3663+45A>C	intron_variant				1	1569466	6.37159e-07	0	0	PASS			0.188		0.01	0	-1.01			0	74080	0	0	0	56376	0	0	0	28894	0	0	0	43440	0	0	0	61450	0	0	0	5982	0	0	1	1150296	0	0	0	912	0	0	0	87280	0	0	0	60756	0	0
3-38575253-C-T	3	38575253	rs757105290	C	T	gnomAD Exomes	PASS	NA	ENST00000423572.7	c.3663+44G>A		c.3663+44G>A	intron_variant				6	1574290	3.81124e-06	0	0	PASS	nfe	8.1e-07	2.94		0.01	-0.01	0.01			1	74338	0	0	0	56906	0	0	0	28968	0	0	0	43572	0	0	0	61852	0	0	0	5974	0	0	4	1153162	0	0	0	912	0	0	1	87640	0	0	0	60966	0	0
3-38575253-C-A	3	38575253		C	A	gnomAD Exomes	PASS	NA	ENST00000423572.7	c.3663+44G>T		c.3663+44G>T	intron_variant				1	1574290	6.35207e-07	0	0	PASS			2.15		0	0	0.01			0	74338	0	0	0	56906	0	0	0	28968	0	0	0	43572	0	0	0	61852	0	0	0	5974	0	0	1	1153162	0	0	0	912	0	0	0	87640	0	0	0	60966	0	0
3-38575254-C-T	3	38575254		C	T	gnomAD Exomes	PASS	NA	ENST00000423572.7	c.3663+43G>A		c.3663+43G>A	intron_variant				14	1576078	8.88281e-06	0	0	PASS	nfe	6.28e-06	9.58		0.01	-0.02	0.78			0	74394	0	0	0	57000	0	0	0	28948	0	0	0	43610	0	0	0	61916	0	0	0	5982	0	0	13	1154574	0	0	0	912	0	0	1	87728	0	0	0	61014	0	0
3-38575254-C-G	3	38575254	rs2061466273	C	G	gnomAD Exomes	PASS	NA	ENST00000423572.7	c.3663+43G>C		c.3663+43G>C	intron_variant				1	1576078	6.34486e-07	0	0	PASS			9.31		0.02	-0.03	0.78			0	74394	0	0	0	57000	0	0	0	28948	0	0	0	43610	0	0	0	61916	0	0	0	5982	0	0	1	1154574	0	0	0	912	0	0	0	87728	0	0	0	61014	0	0
3-38575255-TC-T	3	38575255	rs1333731709	TC	T	gnomAD Genomes	NA	PASS	ENST00000423572.7	c.3663+41del		c.3663+41del	intron_variant				1	1574270	6.35215e-07	0	0	PASS			3.36		0.01	0.01	-1.1			1	74166	0	0	0	56756	0	0	0	28930	0	0	0	43568	0	0	0	61620	0	0	0	6000	0	0	0	1153838	0	0	0	908	0	0	0	87596	0	0	0	60888	0	0
3-38575255-T-C	3	38575255	rs958184995	T	C	gnomAD Exomes	PASS	NA	ENST00000423572.7	c.3663+42A>G		c.3663+42A>G	intron_variant				1	1574388	6.35167e-07	0	0	PASS			7.57		0	0	-1.1			0	74288	0	0	0	56776	0	0	0	28930	0	0	0	43556	0	0	0	61620	0	0	0	5978	0	0	1	1153830	0	0	0	908	0	0	0	87592	0	0	0	60910	0	0
3-38575255-T-A	3	38575255		T	A	gnomAD Exomes	PASS	NA	ENST00000423572.7	c.3663+42A>T		c.3663+42A>T	intron_variant				1	1574388	6.35167e-07	0	0	PASS			7.05		0	0	-1.1			0	74288	0	0	0	56776	0	0	0	28930	0	0	0	43556	0	0	0	61620	0	0	0	5978	0	0	1	1153830	0	0	0	908	0	0	0	87592	0	0	0	60910	0	0
3-38575256-C-T	3	38575256		C	T	gnomAD Exomes	PASS	NA	ENST00000423572.7	c.3663+41G>A		c.3663+41G>A	intron_variant				1	1579238	6.33217e-07	0	0	PASS			6.11		0.01	-0.01	-0.269			0	74444	0	0	0	57282	0	0	0	29040	0	0	0	43702	0	0	0	62090	0	0	0	5988	0	0	1	1156646	0	0	0	912	0	0	0	88004	0	0	0	61130	0	0
3-38575256-C-A	3	38575256	rs369249853	C	A	gnomAD Exomes	PASS	NA	ENST00000423572.7	c.3663+41G>T		c.3663+41G>T	intron_variant				7	1579238	4.43252e-06	0	0	PASS	nfe	1.87e-06	5.27		0.01	0	-0.269			0	74444	0	0	0	57282	0	0	0	29040	0	0	0	43702	0	0	0	62090	0	0	0	5988	0	0	6	1156646	0	0	0	912	0	0	1	88004	0	0	0	61130	0	0
3-38575257-C-T	3	38575257		C	T	gnomAD Exomes	PASS	NA	ENST00000423572.7	c.3663+40G>A		c.3663+40G>A	intron_variant				1	1579742	6.33015e-07	0	0	PASS			7.48		0	0	-0.123			0	74448	0	0	0	57372	0	0	0	29046	0	0	0	43736	0	0	0	62140	0	0	0	5982	0	0	1	1156922	0	0	0	912	0	0	0	88048	0	0	0	61136	0	0
3-38575258-A-G	3	38575258		A	G	gnomAD Exomes	PASS	NA	ENST00000423572.7	c.3663+39T>C		c.3663+39T>C	intron_variant				1	1579844	6.32974e-07	0	0	PASS			4.07		0.01	-0.01	-0.9			0	74394	0	0	0	57434	0	0	0	29044	0	0	0	43786	0	0	0	62194	0	0	0	5988	0	0	1	1156808	0	0	0	912	0	0	0	88156	0	0	0	61128	0	0
3-38575258-A-C	3	38575258		A	C	gnomAD Exomes	PASS	NA	ENST00000423572.7	c.3663+39T>G		c.3663+39T>G	intron_variant				1	1579844	6.32974e-07	0	0	PASS			3.23		0	0	-0.9			0	74394	0	0	0	57434	0	0	0	29044	0	0	0	43786	0	0	0	62194	0	0	0	5988	0	0	1	1156808	0	0	0	912	0	0	0	88156	0	0	0	61128	0	0
3-38575260-C-A	3	38575260	rs1306930467	C	A	gnomAD Exomes	PASS	NA	ENST00000423572.7	c.3663+37G>T		c.3663+37G>T	intron_variant				10	1582122	6.32063e-06	0	0	PASS	nfe	4.37e-06	3.95		0	-0.02	1.95			0	74524	0	0	0	57652	0	0	0	29080	0	0	0	43842	0	0	0	62260	0	0	0	5988	0	0	10	1158380	0	0	0	912	0	0	0	88274	0	0	0	61210	0	0
3-38575261-C-G	3	38575261	rs373111354	C	G	gnomAD Exomes	PASS	NA	ENST00000423572.7	c.3663+36G>C		c.3663+36G>C	intron_variant				5	1583176	3.15821e-06	0	0	PASS	nfe	1.26e-06	5.31		0	-0.03	1.73			0	74528	0	0	0	57830	0	0	0	29146	0	0	0	43888	0	0	0	62360	0	0	0	5994	0	0	5	1158844	0	0	0	912	0	0	0	88418	0	0	0	61256	0	0
3-38575261-C-T	3	38575261	rs373111354	C	T	gnomAD Exomes,gnomAD Genomes	PASS	PASS	ENST00000423572.7	c.3663+36G>A		c.3663+36G>A	intron_variant				16	1583058	1.0107e-05	0	0	PASS	amr	2.314e-05	5.63		0	-0.01	1.73			3	74406	0	0	4	57810	0	0	0	29146	0	0	1	43900	0	0	0	62360	0	0	0	6016	0	0	6	1158852	0	0	0	912	0	0	1	88422	0	0	1	61234	0	0
3-38575262-G-A	3	38575262	rs201502567	G	A	gnomAD Exomes,gnomAD Genomes	PASS	PASS	ENST00000423572.7	c.3663+35C>T		c.3663+35C>T	intron_variant				76	1583264	4.80021e-05	0	0	PASS	afr	0.00014455	0.662		0	0	0.051			17	74504	0	0	3	57920	0	0	0	29094	0	0	5	43934	0	0	0	62326	0	0	2	5986	0	0	28	1158902	0	0	0	912	0	0	15	88436	0	0	6	61250	0	0
3-38575265-C-G	3	38575265	rs1478905566	C	G	gnomAD Exomes,gnomAD Genomes	PASS	PASS	ENST00000423572.7	c.3663+32G>C		c.3663+32G>C	intron_variant				5	1590044	3.14457e-06	0	0	PASS	nfe	8.1e-07	3.02		0.05	-0.15	0.81			0	74534	0	0	0	58716	0	0	0	29254	0	0	0	44190	0	0	0	62942	0	0	0	6028	0	0	4	1162890	0	0	0	910	0	0	0	89150	0	0	1	61430	0	0
3-38575266-C-A	3	38575266		C	A	gnomAD Exomes	PASS	NA	ENST00000423572.7	c.3663+31G>T		c.3663+31G>T	intron_variant				1	1592354	6.28001e-07	0	0	PASS			14.5		0.02	-0.05	2.36			0	74694	0	0	0	58886	0	0	0	29292	0	0	0	44246	0	0	0	63034	0	0	0	6016	0	0	0	1164452	0	0	0	912	0	0	1	89286	0	0	0	61536	0	0
3-38575268-G-T	3	38575268	rs1200349001	G	T	gnomAD Genomes	NA	PASS	ENST00000423572.7	c.3663+29C>A		c.3663+29C>A	intron_variant				1	1593434	6.27575e-07	0	0	PASS			4.9		0	0	0.727			1	74586	0	0	0	58906	0	0	0	29292	0	0	0	44316	0	0	0	63004	0	0	0	6034	0	0	0	1165408	0	0	0	912	0	0	0	89404	0	0	0	61572	0	0
3-38575269-C-A	3	38575269		C	A	gnomAD Exomes	PASS	NA	ENST00000423572.7	c.3663+28G>T		c.3663+28G>T	intron_variant				1	1595680	6.26692e-07	0	0	PASS			3.34		0.01	-0.03	3.63			0	74746	0	0	1	58998	0	0	0	29342	0	0	0	44366	0	0	0	63110	0	0	0	6018	0	0	0	1166952	0	0	0	912	0	0	0	89558	0	0	0	61678	0	0
3-38575271-A-G	3	38575271	rs370434284	A	G	gnomAD Exomes,gnomAD Genomes	PASS	PASS	ENST00000423572.7	c.3663+26T>C		c.3663+26T>C	intron_variant				5	1595916	3.133e-06	0	0	PASS	eas	4.383e-05	9.96		0.02	-0.03	0.203			0	74580	0	0	0	59062	0	0	0	29360	0	0	5	44408	0	0	0	63154	0	0	0	6038	0	0	0	1167186	0	0	0	908	0	0	0	89544	0	0	0	61676	0	0
3-38575273-A-G	3	38575273	rs547190111	A	G	gnomAD Exomes,gnomAD Genomes	PASS	PASS	ENST00000423572.7	c.3663+24T>C		c.3663+24T>C	intron_variant				45	1597542	2.81683e-05	0	0	PASS	sas	0.00036515	3.56		0.01	-0.03	-0.689			0	74784	0	0	0	59182	0	0	0	29362	0	0	0	44430	0	0	0	63174	0	0	0	6020	0	0	0	1168222	0	0	0	910	0	0	43	89702	0	0	2	61756	0	0
3-38575280-C-T	3	38575280		C	T	gnomAD Exomes	PASS	NA	ENST00000423572.7	c.3663+17G>A		c.3663+17G>A	intron_variant				1	1602724	6.23938e-07	0	0	PASS			10.9		0.01	-0.01	1.4			0	74868	0	0	0	59422	0	0	0	29450	0	0	0	44564	0	0	0	63378	0	0	0	6040	0	0	1	1172094	0	0	0	912	0	0	0	89992	0	0	0	62004	0	0
3-38575282-T-TCCC	3	38575282	rs764971493	T	TCCC	gnomAD Exomes	PASS	NA	ENST00000423572.7	c.3663+12_3663+14dup		c.3663+12_3663+14dup	intron_variant				14	1603934	8.72854e-06	1	0	PASS	sas	9.389e-05	15		0	0.01	-3.43			0	74858	0	0	0	59468	0	0	0	29480	0	0	0	44620	0	0	0	63390	0	0	0	6032	0	0	0	1172994	0	0	0	912	0	0	14	90118	1	0	0	62062	0	0
3-38575286-C-A	3	38575286		C	A	gnomAD Exomes	PASS	NA	ENST00000423572.7	c.3663+11G>T		c.3663+11G>T	intron_variant				1	1607480	6.22092e-07	0	0	PASS			14.1		0	-0.04	1.21			0	74966	0	0	0	59606	0	0	0	29530	0	0	0	44690	0	0	0	63524	0	0	0	6046	0	0	0	1175682	0	0	0	912	0	0	0	90300	0	0	1	62224	0	0
3-38575287-A-G	3	38575287	rs200656652	A	G	gnomAD Exomes,gnomAD Genomes	PASS	PASS	ENST00000423572.7	c.3663+10T>C		c.3663+10T>C	intron_variant	Benign/Likely benign	165140		114	1607390	7.09224e-05	3	0	PASS	amr	0.0012271	1.61		0	-0.02	-3.54			1	74916	0	0	88	59598	3	0	0	29516	0	0	0	44714	0	0	0	63506	0	0	0	6050	0	0	1	1175634	0	0	0	908	0	0	0	90310	0	0	24	62238	0	0
3-38575290-A-T	3	38575290	rs780808431	A	T	gnomAD Exomes	PASS	NA	ENST00000423572.7	c.3663+7T>A		c.3663+7T>A	splice_region_variant	Likely benign	1633114		5	1607804	3.10983e-06	0	0	PASS	sas	2.117e-05	7.23		0	0	-0.43			0	74904	0	0	0	59664	0	0	0	29538	0	0	0	44726	0	0	0	63574	0	0	0	6050	0	0	0	1175842	0	0	0	912	0	0	5	90346	0	0	0	62248	0	0
3-38575291-G-A	3	38575291		G	A	gnomAD Exomes	PASS	NA	ENST00000423572.7	c.3663+6C>T		c.3663+6C>T	intron_variant				2	1608478	1.24341e-06	0	0	PASS	nfe	2.8e-07	9.7		0	0	1.39			0	74974	0	0	0	59660	0	0	0	29538	0	0	0	44714	0	0	0	63588	0	0	0	6052	0	0	2	1176360	0	0	0	912	0	0	0	90408	0	0	0	62272	0	0
3-38575292-G-A	3	38575292		G	A	gnomAD Exomes	PASS	NA	ENST00000423572.7	c.3663+5C>T		c.3663+5C>T	intron_variant				2	1608576	1.24334e-06	0	0	PASS	nfe	2.8e-07	11.9		0	-0.01	0.949			0	74958	0	0	0	59696	0	0	0	29550	0	0	0	44740	0	0	0	63584	0	0	0	6050	0	0	2	1176364	0	0	0	912	0	0	0	90438	0	0	0	62284	0	0
3-38575293-G-A	3	38575293	rs539737269	G	A	gnomAD Exomes	PASS	NA	ENST00000423572.7	c.3663+4C>T		c.3663+4C>T	intron_variant	Uncertain significance	1171831		1	1609486	6.21316e-07	0	0	PASS			11.1		0	-0.01	1.83			0	74978	0	0	0	59704	0	0	0	29542	0	0	0	44768	0	0	0	63598	0	0	0	6054	0	0	1	1177156	0	0	0	910	0	0	0	90450	0	0	0	62326	0	0
3-38575293-G-C	3	38575293	rs539737269	G	C	gnomAD Exomes,gnomAD Genomes	PASS	PASS	ENST00000423572.7	c.3663+4C>G		c.3663+4C>G	intron_variant	Uncertain significance	926157		23	1609486	1.42903e-05	0	0	PASS	sas	0.00017285	12.5		0.01	-0.05	1.83			0	74978	0	0	0	59704	0	0	0	29542	0	0	0	44768	0	0	0	63598	0	0	0	6054	0	0	0	1177156	0	0	0	910	0	0	23	90450	0	0	0	62326	0	0
3-38575299-G-T	3	38575299	rs1379386304	G	T	gnomAD Exomes	PASS	NA	ENST00000423572.7	p.Leu1221Met	p.Leu1221Met	c.3661C>A	missense_variant				1	1611082	6.20701e-07	0	0	PASS			32	0.802	0	-0.01	8.69	0	0.99	0	75010	0	0	0	59772	0	0	0	29578	0	0	0	44790	0	0	0	63652	0	0	0	6058	0	0	1	1178328	0	0	0	910	0	0	0	90596	0	0	0	62388	0	0
3-38575300-C-A	3	38575300	rs1057522672	C	A	gnomAD Exomes,gnomAD Genomes	PASS	PASS	ENST00000423572.7	p.Ala1220Ala	p.Ala1220Ala	c.3660G>T	synonymous_variant	Likely benign	1129289		4	1610804	2.48323e-06	0	0	PASS	nfe	7.9e-07	1.13		0	-0.01	-12.9			0	74896	0	0	0	59732	0	0	0	29566	0	0	0	44812	0	0	0	63660	0	0	0	6080	0	0	4	1178198	0	0	0	910	0	0	0	90586	0	0	0	62364	0	0
3-38575300-C-T	3	38575300	rs1057522672	C	T	gnomAD Exomes,gnomAD Genomes	PASS	PASS	ENST00000423572.7	p.Ala1220Ala	p.Ala1220Ala	c.3660G>A	synonymous_variant	Likely benign	387031		13	1610804	8.0705e-06	0	0	PASS	afr	4.43e-06	1.2		0	0	-12.9			2	74896	0	0	0	59732	0	0	0	29566	0	0	1	44812	0	0	0	63660	0	0	0	6080	0	0	10	1178198	0	0	0	910	0	0	0	90586	0	0	0	62364	0	0
3-38575301-G-C	3	38575301		G	C	gnomAD Exomes	PASS	NA	ENST00000423572.7	p.Ala1220Gly	p.Ala1220Gly	c.3659C>G	missense_variant				5	1611028	3.10361e-06	0	0	PASS	nfe	7.9e-07	32	0.864	0.15	-0.45	8.69	0	0.819	0	74990	0	0	0	59754	0	0	0	29562	0	0	0	44816	0	0	0	63644	0	0	0	6058	0	0	4	1178286	0	0	0	910	0	0	0	90620	0	0	1	62388	0	0
3-38575301-G-A	3	38575301	rs727503407	G	A	gnomAD Exomes,gnomAD Genomes	PASS	PASS	ENST00000423572.7	p.Ala1220Val	p.Ala1220Val	c.3659C>T	missense_variant	Uncertain significance	165141		76	1610910	4.71783e-05	1	0	PASS	nfe	4.517e-05	25.5	0.854	0	-0.07	8.69	0	0.265	1	74868	0	0	1	59734	0	0	0	29562	0	0	3	44828	0	0	0	63644	0	0	0	6080	0	0	66	1178294	0	0	0	910	0	0	4	90624	1	0	1	62366	0	0
3-38575302-C-T	3	38575302	rs1575748587	C	T	gnomAD Exomes	PASS	NA	ENST00000423572.7	p.Ala1220Thr	p.Ala1220Thr	c.3658G>A	missense_variant				1	1611798	6.20425e-07	0	0	PASS			22.9	0.714	0	0.01	7.04	0.06	0.166	0	75032	0	0	0	59814	0	0	0	29578	0	0	0	44824	0	0	0	63716	0	0	0	6058	0	0	0	1178758	0	0	0	910	0	0	1	90678	0	0	0	62430	0	0
3-38575304-C-T	3	38575304	rs1221373739	C	T	gnomAD Exomes	PASS	NA	ENST00000423572.7	p.Gly1219Glu	p.Gly1219Glu	c.3656G>A	missense_variant				2	1612002	1.24069e-06	0	0	PASS			26.6	0.899	0.01	-0.08	8.79	0	1	0	75022	0	0	1	59826	0	0	0	29574	0	0	0	44834	0	0	0	63700	0	0	0	6054	0	0	1	1178940	0	0	0	912	0	0	0	90708	0	0	0	62432	0	0
3-38575306-A-G	3	38575306	rs773685313	A	G	gnomAD Exomes	PASS	NA	ENST00000423572.7	p.Ser1218Ser	p.Ser1218Ser	c.3654T>C	synonymous_variant	Likely benign	1549147		3	1612096	1.86093e-06	0	0	PASS	nfe	2.8e-07	2.53		0	0	-5.67			0	74990	0	0	1	59846	0	0	0	29574	0	0	0	44840	0	0	0	63696	0	0	0	6058	0	0	2	1179036	0	0	0	912	0	0	0	90708	0	0	0	62436	0	0
3-38575307-C-T	3	38575307	rs199473597	C	T	gnomAD Exomes	PASS	NA	ENST00000423572.7	p.Ser1218Asn	p.Ser1218Asn	c.3653G>A	missense_variant	not provided	67809		1	1612438	6.20179e-07	0	0	PASS			23.7	0.855	0	0	8.79	0	0.959	0	75048	0	0	0	59860	0	0	0	29572	0	0	0	44852	0	0	0	63728	0	0	0	6058	0	0	1	1179212	0	0	0	912	0	0	0	90744	0	0	0	62452	0	0
3-38575310-C-G	3	38575310	rs1350817503	C	G	gnomAD Exomes	PASS	NA	ENST00000423572.7	p.Ser1217Thr	p.Ser1217Thr	c.3650G>C	missense_variant				2	1612652	1.24019e-06	0	0	PASS	nfe	2.8e-07	23.8	0.947	0	0.01	8.79	0.01	0.998	0	75032	0	0	0	59878	0	0	0	29572	0	0	0	44860	0	0	0	63746	0	0	0	6058	0	0	2	1179386	0	0	0	912	0	0	0	90754	0	0	0	62454	0	0
3-38575312-G-A	3	38575312	rs1264715162	G	A	gnomAD Exomes,gnomAD Genomes	PASS	PASS	ENST00000423572.7	p.Leu1216Leu	p.Leu1216Leu	c.3648C>T	synonymous_variant	Likely benign	921209		4	1612592	2.48048e-06	0	0	PASS	nfe	7.9e-07	11.9		0.11	-0.1	1.19			0	74914	0	0	0	59850	0	0	0	29586	0	0	0	44866	0	0	0	63760	0	0	0	6080	0	0	4	1179444	0	0	0	912	0	0	0	90754	0	0	0	62426	0	0
3-38575313-A-C	3	38575313	rs794728876	A	C	gnomAD Genomes	NA	PASS	ENST00000423572.7	p.Leu1216Arg	p.Leu1216Arg	c.3647T>G	missense_variant	Likely pathogenic	201499		1	1612646	6.20099e-07	0	0	PASS			25.1	0.961	0	-0.03	6.26			0	74884	0	0	0	59860	0	0	0	29576	0	0	0	44872	0	0	0	63758	0	0	0	6080	0	0	1	1179502	0	0	0	912	0	0	0	90770	0	0	0	62432	0	0
3-38575314-G-A	3	38575314		G	A	gnomAD Exomes	PASS	NA	ENST00000423572.7	p.Leu1216Phe	p.Leu1216Phe	c.3646C>T	missense_variant				1	1612856	6.20018e-07	0	0	PASS			29.5	0.894	0.02	-0.02	8.69	0	0.986	0	75034	0	0	0	59890	0	0	1	29586	0	0	0	44862	0	0	0	63768	0	0	0	6058	0	0	0	1179518	0	0	0	912	0	0	0	90768	0	0	0	62460	0	0
3-38575315-T-G	3	38575315	rs760539539	T	G	gnomAD Exomes	PASS	NA	ENST00000423572.7	p.Leu1215Leu	p.Leu1215Leu	c.3645A>C	synonymous_variant				11	1612692	6.82089e-06	0	0	PASS	nfe	5e-06	10.4		0	0.01	4.15			0	74988	0	0	0	59872	0	0	0	29582	0	0	0	44848	0	0	0	63756	0	0	0	6056	0	0	11	1179458	0	0	0	912	0	0	0	90758	0	0	0	62462	0	0
3-38575315-T-C	3	38575315	rs760539539	T	C	gnomAD Exomes	PASS	NA	ENST00000423572.7	p.Leu1215Leu	p.Leu1215Leu	c.3645A>G	synonymous_variant	Likely benign	2567168		2	1612692	1.24016e-06	0	0	PASS	nfe	2.8e-07	10.8		0	0	4.15			0	74988	0	0	0	59872	0	0	0	29582	0	0	0	44848	0	0	0	63756	0	0	0	6056	0	0	2	1179458	0	0	0	912	0	0	0	90758	0	0	0	62462	0	0
3-38575315-T-A	3	38575315	rs760539539	T	A	gnomAD Exomes,gnomAD Genomes	PASS	PASS	ENST00000423572.7	p.Leu1215Leu	p.Leu1215Leu	c.3645A>T	synonymous_variant	Likely benign	519454		6	1612574	3.72076e-06	0	0	PASS	nfe	1.24e-06	10.2		0	-0.03	4.15			1	74866	0	0	0	59852	0	0	0	29582	0	0	0	44860	0	0	0	63756	0	0	0	6078	0	0	5	1179466	0	0	0	912	0	0	0	90762	0	0	0	62440	0	0
3-38575316-A-G	3	38575316		A	G	gnomAD Exomes	PASS	NA	ENST00000423572.7	p.Leu1215Pro	p.Leu1215Pro	c.3644T>C	missense_variant				1	1612836	6.20026e-07	0	0	PASS			32	0.977	0.02	-0.02	6.26	0	0.99	1	75044	0	0	0	59894	0	0	0	29574	0	0	0	44866	0	0	0	63760	0	0	0	6058	0	0	0	1179536	0	0	0	912	0	0	0	90734	0	0	0	62458	0	0
3-38575317-G-C	3	38575317	rs1036340226	G	C	gnomAD Exomes	PASS	NA	ENST00000423572.7	p.Leu1215Val	p.Leu1215Val	c.3643C>G	missense_variant				1	1612858	6.20017e-07	0	0	PASS			23.1	0.86	0.07	-0.02	6.94	0.02	0.933	0	75028	0	0	1	59886	0	0	0	29586	0	0	0	44866	0	0	0	63756	0	0	0	6058	0	0	0	1179554	0	0	0	912	0	0	0	90754	0	0	0	62458	0	0
3-38575317-G-A	3	38575317	rs1036340226	G	A	gnomAD Exomes,gnomAD Genomes	PASS	PASS	ENST00000423572.7	p.Leu1215Leu	p.Leu1215Leu	c.3643C>T	synonymous_variant	Likely benign	1571639		4	1612738	2.48025e-06	0	0	PASS	nfe	7.9e-07	10.5		0.05	-0.06	6.94			0	74906	0	0	0	59866	0	0	0	29586	0	0	0	44878	0	0	0	63756	0	0	0	6080	0	0	4	1179560	0	0	0	912	0	0	0	90758	0	0	0	62436	0	0
3-38575320-T-C	3	38575320	rs771225271	T	C	gnomAD Exomes,gnomAD Genomes	PASS	PASS	ENST00000423572.7	p.Ile1214Val	p.Ile1214Val	c.3640A>G	missense_variant				5	1612714	3.10036e-06	0	0	PASS	nfe	1.24e-06	23.8	0.874	0.02	0.01	6.28	0	0.997	0	74876	0	0	0	59862	0	0	0	29582	0	0	0	44864	0	0	0	63768	0	0	0	6080	0	0	5	1179582	0	0	0	910	0	0	0	90752	0	0	0	62438	0	0
3-38575322-A-G	3	38575322	rs1060501128	A	G	gnomAD Exomes	PASS	NA	ENST00000423572.7	p.Met1213Thr	p.Met1213Thr	c.3638T>C	missense_variant	Uncertain significance	406416		6	1612900	3.72001e-06	0	0	PASS	amr	5.54e-06	26.4	0.921	0	0	6.26	0	0.772	0	75024	0	0	2	59882	0	0	0	29586	0	0	0	44866	0	0	1	63772	0	0	0	6058	0	0	3	1179608	0	0	0	912	0	0	0	90730	0	0	0	62462	0	0
3-38575323-T-C	3	38575323		T	C	gnomAD Exomes	PASS	NA	ENST00000423572.7	p.Met1213Val	p.Met1213Val	c.3637A>G	missense_variant				1	1612770	6.20051e-07	0	0	PASS			23.5	0.879	0	0	6.28	0.02	0.615	0	74980	0	0	0	59884	0	0	0	29580	0	0	0	44856	0	0	0	63770	0	0	0	6058	0	0	1	1179560	0	0	0	910	0	0	0	90720	0	0	0	62452	0	0
3-38575324-G-A	3	38575324	rs897810016	G	A	gnomAD Exomes	PASS	NA	ENST00000423572.7	p.Phe1212Phe	p.Phe1212Phe	c.3636C>T	synonymous_variant	Likely benign	1543456		1	1612848	6.20021e-07	0	0	PASS			13.9		0.13	-0.04	6.93			0	75012	0	0	0	59888	0	0	0	29584	0	0	0	44870	0	0	0	63766	0	0	1	6058	0	0	0	1179558	0	0	0	912	0	0	0	90736	0	0	0	62464	0	0
3-38575328-A-T	3	38575328		A	T	gnomAD Exomes	PASS	NA	ENST00000423572.7	p.Ile1211Asn	p.Ile1211Asn	c.3632T>A	missense_variant				1	1612914	6.19996e-07	0	0	PASS			29.8	0.896	0	0	6.26	0	0.921	0	75002	0	0	0	59896	0	0	0	29586	0	0	0	44868	0	0	0	63794	0	0	0	6058	0	0	1	1179594	0	0	0	910	0	0	0	90742	0	0	0	62464	0	0
3-38575328-A-C	3	38575328		A	C	gnomAD Exomes	PASS	NA	ENST00000423572.7	p.Ile1211Ser	p.Ile1211Ser	c.3632T>G	missense_variant				1	1612914	6.19996e-07	0	0	PASS			25.5	0.928	0	0	6.26	0.01	0.637	0	75002	0	0	0	59896	0	0	0	29586	0	0	0	44868	0	0	0	63794	0	0	0	6058	0	0	1	1179594	0	0	0	910	0	0	0	90742	0	0	0	62464	0	0
3-38575330-G-A	3	38575330	rs1267986781	G	A	gnomAD Exomes,gnomAD Genomes	PASS	PASS	ENST00000423572.7	p.Ile1210Ile	p.Ile1210Ile	c.3630C>T	synonymous_variant	Likely benign	742385		15	1612758	9.30084e-06	0	0	PASS	sas	8.473e-05	14.3		0.18	0.05	6.93			0	74920	0	0	0	59868	0	0	0	29578	0	0	0	44882	0	0	0	63786	0	0	1	6080	0	0	0	1179554	0	0	0	912	0	0	13	90728	0	0	1	62450	0	0
3-38575333-G-A	3	38575333	rs962909965	G	A	gnomAD Exomes	PASS	NA	ENST00000423572.7	p.Phe1209Phe	p.Phe1209Phe	c.3627C>T	synonymous_variant	Likely benign	518594		3	1612748	1.86018e-06	0	0	PASS	afr	1.062e-05	14.1		0.16	0.02	4.84			3	75034	0	0	0	59866	0	0	0	29576	0	0	0	44870	0	0	0	63776	0	0	0	6058	0	0	0	1179522	0	0	0	910	0	0	0	90668	0	0	0	62468	0	0
3-38575333-G-C	3	38575333		G	C	gnomAD Exomes	PASS	NA	ENST00000423572.7	p.Phe1209Leu	p.Phe1209Leu	c.3627C>G	missense_variant				1	1612748	6.2006e-07	0	0	PASS			24.9	0.698	0.02	-0.01	4.84	0.03	0.91	0	75034	0	0	0	59866	0	0	0	29576	0	0	0	44870	0	0	0	63776	0	0	0	6058	0	0	0	1179522	0	0	0	910	0	0	0	90668	0	0	1	62468	0	0
3-38575334-A-G	3	38575334	rs794728875	A	G	gnomAD Exomes	PASS	NA	ENST00000423572.7	p.Phe1209Ser	p.Phe1209Ser	c.3626T>C	missense_variant	Uncertain significance	201498		14	1612806	8.68052e-06	0	0	PASS	nfe	6.15e-06	29.7	0.903	0	0	6.25	0	0.897	0	74992	0	0	0	59878	0	0	0	29578	0	0	0	44868	0	0	0	63784	0	0	0	6058	0	0	13	1179588	0	0	0	912	0	0	0	90692	0	0	1	62456	0	0
3-38575336-T-C	3	38575336	rs1575748730	T	C	gnomAD Exomes	PASS	NA	ENST00000423572.7	p.Thr1208Thr	p.Thr1208Thr	c.3624A>G	synonymous_variant	Likely benign	1653108		1	1612786	6.20045e-07	0	0	PASS			2.15		0	0	-16			0	75008	0	0	0	59866	0	0	0	29572	0	0	0	44866	0	0	0	63774	0	0	0	6058	0	0	1	1179584	0	0	0	912	0	0	0	90684	0	0	0	62462	0	0
3-38575338-T-C	3	38575338		T	C	gnomAD Exomes	PASS	NA	ENST00000423572.7	p.Thr1208Ala	p.Thr1208Ala	c.3622A>G	missense_variant				1	1612680	6.20086e-07	0	0	PASS			23.7	0.578	0	0.01	6.27	0.03	0.005	0	74992	0	0	0	59862	0	0	0	29572	0	0	0	44860	0	0	0	63758	0	0	0	6056	0	0	1	1179538	0	0	0	912	0	0	0	90664	0	0	0	62466	0	0
3-38575341-C-T	3	38575341	rs774537241	C	T	gnomAD Exomes	PASS	NA	ENST00000423572.7	p.Glu1207Lys	p.Glu1207Lys	c.3619G>A	missense_variant	Uncertain significance	872000		7	1612476	4.34115e-06	0	0	PASS	nfe	2.47e-06	24.5	0.867	0	-0.01	8.78	0.01	0.705	0	75022	0	0	0	59838	0	0	0	29570	0	0	0	44834	0	0	0	63756	0	0	0	6056	0	0	7	1179390	0	0	0	912	0	0	0	90632	0	0	0	62466	0	0
3-38575342-G-A	3	38575342	rs184934308	G	A	gnomAD Exomes,gnomAD Genomes	PASS	PASS	ENST00000423572.7	p.Phe1206Phe	p.Phe1206Phe	c.3618C>T	synonymous_variant	Benign/Likely benign	139058		136	1612436	8.43444e-05	0	0	PASS	eas	0.00189692	9.2		0.02	-0.02	-1.64			0	75006	0	0	0	59848	0	0	0	29568	0	0	101	44838	0	0	1	63742	0	0	0	6056	0	0	18	1179386	0	0	0	912	0	0	1	90618	0	0	15	62462	0	0
3-38575347-A-G	3	38575347		A	G	gnomAD Exomes	PASS	NA	ENST00000423572.7	p.Trp1205Arg	p.Trp1205Arg	c.3613T>C	missense_variant				1	1612638	6.20102e-07	0	0	PASS			31	0.884	0.03	0.01	6.28	0	1	0	75032	0	0	0	59870	0	0	0	29574	0	0	0	44860	0	0	0	63754	0	0	0	6058	0	0	1	1179482	0	0	0	912	0	0	0	90636	0	0	0	62460	0	0
3-38575347-AGCTGTGCTCCACGATGTGGTAGCAGGTCTTGCGCAACCG-A	3	38575347	rs2061469008	AGCTGTGCTCCACGATGTGGTAGCAGGTCTTGCGCAACCG	A	gnomAD Genomes	NA	PASS	ENST00000423572.7	p.Arg1192_Ser1204del	p.Arg1192_Ser1204del	c.3574_3612del	inframe_deletion				1	1612520	6.20147e-07	0	0	PASS			20.7		0.2	-0.14	6.28			0	74910	0	0	0	59850	0	0	0	29574	0	0	0	44872	0	0	0	63754	0	0	0	6080	0	0	1	1179490	0	0	0	912	0	0	0	90640	0	0	0	62438	0	0
3-38575348-G-A	3	38575348		G	A	gnomAD Exomes	PASS	NA	ENST00000423572.7	p.Ser1204Ser	p.Ser1204Ser	c.3612C>T	synonymous_variant				1	1612520	6.20147e-07	0	0	PASS			11.8		0.01	-0.01	5.81			0	75024	0	0	0	59864	0	0	0	29572	0	0	0	44850	0	0	0	63750	0	0	0	6058	0	0	0	1179422	0	0	0	912	0	0	0	90612	0	0	1	62456	0	0
3-38575350-T-C	3	38575350		T	C	gnomAD Exomes	PASS	NA	ENST00000423572.7	p.Ser1204Gly	p.Ser1204Gly	c.3610A>G	missense_variant				1	1612486	6.2016e-07	0	0	PASS			24.2	0.671	0	0	4.69	0.01	0.452	0	75028	0	0	0	59852	0	0	0	29570	0	0	0	44854	0	0	0	63742	0	0	0	6058	0	0	0	1179416	0	0	0	910	0	0	0	90594	0	0	1	62462	0	0
3-38575351-G-A	3	38575351	rs767617297	G	A	gnomAD Exomes	PASS	NA	ENST00000423572.7	p.His1203His	p.His1203His	c.3609C>T	synonymous_variant	Likely benign	742849		7	1612422	4.3413e-06	0	0	PASS	nfe	2.47e-06	10.3		0.06	-0.02	5.81			0	75024	0	0	0	59838	0	0	0	29568	0	0	0	44866	0	0	0	63718	0	0	0	6058	0	0	7	1179398	0	0	0	912	0	0	0	90580	0	0	0	62460	0	0
3-38575351-G-C	3	38575351		G	C	gnomAD Exomes	PASS	NA	ENST00000423572.7	p.His1203Gln	p.His1203Gln	c.3609C>G	missense_variant				1	1612422	6.20185e-07	0	0	PASS			23.7	0.769	0	0	5.81	0.01	0.999	0	75024	0	0	0	59838	0	0	0	29568	0	0	0	44866	0	0	0	63718	0	0	0	6058	0	0	1	1179398	0	0	0	912	0	0	0	90580	0	0	0	62460	0	0
3-38575353-GC-G	3	38575353		GC	G	gnomAD Exomes	PASS	NA	ENST00000423572.7	p.Glu1202AspfsTer12	p.Glu1202AspfsTer12	c.3606del	frameshift_variant				1	1612262	6.20247e-07	0	0	PASS			30		0.06	0.04	8.71			0	75022	0	0	0	59820	0	0	0	29562	0	0	0	44854	0	0	0	63710	0	0	0	6056	0	0	1	1179322	0	0	0	912	0	0	0	90558	0	0	0	62446	0	0
3-38575355-T-G	3	38575355	rs2125861702	T	G	gnomAD Exomes	PASS	NA	ENST00000423572.7	p.Glu1202Ala	p.Glu1202Ala	c.3605A>C	missense_variant	Uncertain significance	1172206		1	1612350	6.20213e-07	0	0	PASS			24.9	0.884	0	-0.01	6.3	0	0.999	1	75022	0	0	0	59828	0	0	0	29568	0	0	0	44856	0	0	0	63708	0	0	0	6058	0	0	0	1179392	0	0	0	912	0	0	0	90564	0	0	0	62442	0	0
3-38575359-C-T	3	38575359	rs375509048	C	T	gnomAD Exomes	PASS	NA	ENST00000423572.7	p.Val1201Met	p.Val1201Met	c.3601G>A	missense_variant	Uncertain significance	1484935		5	1612020	3.1017e-06	0	0	PASS	amr	5.55e-06	26.4	0.816	0	-0.01	8.82	0	1	0	75008	0	0	2	59788	0	0	0	29556	0	0	0	44844	0	0	1	63636	0	0	0	6058	0	0	1	1179228	0	0	0	912	0	0	1	90546	0	0	0	62444	0	0
3-38575360-G-A	3	38575360	rs775488050	G	A	gnomAD Exomes,gnomAD Genomes	PASS	PASS	ENST00000423572.7	p.Ile1200Ile	p.Ile1200Ile	c.3600C>T	synonymous_variant	Likely benign	413938		16	1611738	9.92717e-06	0	0	PASS	eas	0.00013703	4.98		0	-0.01	-1.54			0	74884	0	0	0	59750	0	0	0	29558	0	0	11	44852	0	0	0	63586	0	0	0	6080	0	0	3	1179166	0	0	0	910	0	0	0	90538	0	0	2	62414	0	0
3-38575362-T-A	3	38575362	rs2125861720	T	A	gnomAD Exomes	PASS	NA	ENST00000423572.7	p.Ile1200Phe	p.Ile1200Phe	c.3598A>T	missense_variant	Uncertain significance	1299874		1	1612028	6.20337e-07	0	0	PASS			26.8	0.933	0	0	6.3	0	0.972	0	75014	0	0	0	59802	0	0	0	29560	0	0	0	44850	0	0	0	63602	0	0	0	6060	0	0	0	1179278	0	0	0	912	0	0	0	90516	0	0	1	62434	0	0
3-38575364-T-C	3	38575364	rs1559745561	T	C	gnomAD Exomes,gnomAD Genomes	PASS	PASS	ENST00000423572.7	p.His1199Arg	p.His1199Arg	c.3596A>G	missense_variant				2	1611634	1.24098e-06	0	0	PASS	afr	4.43e-06	10	0.133	0	0	1.02	1	0	2	74866	0	0	0	59768	0	0	0	29560	0	0	0	44860	0	0	0	63544	0	0	0	6082	0	0	0	1179138	0	0	0	912	0	0	0	90502	0	0	0	62402	0	0
3-38575364-T-TG	3	38575364	rs1559745565	T	TG	gnomAD Exomes	PASS	NA	ENST00000423572.7	p.His1199ProfsTer41	p.His1199ProfsTer41	c.3595dup	frameshift_variant	Pathogenic	924057		1	1611752	6.20443e-07	0	0	PASS			33		0.01	-0.02	1.02			0	74988	0	0	0	59788	0	0	1	29560	0	0	0	44848	0	0	0	63544	0	0	0	6060	0	0	0	1179130	0	0	0	912	0	0	0	90498	0	0	0	62424	0	0
3-38575365-G-A	3	38575365	rs1416591678	G	A	gnomAD Exomes	PASS	NA	ENST00000423572.7	p.His1199Tyr	p.His1199Tyr	c.3595C>T	missense_variant				2	1611724	1.24091e-06	0	0	PASS	eas	7.39e-06	22	0.365	0.01	0	8.71	0.07	0.095	0	75000	0	0	0	59774	0	0	0	29564	0	0	2	44842	0	0	0	63566	0	0	0	6060	0	0	0	1179092	0	0	0	910	0	0	0	90486	0	0	0	62430	0	0
3-38575367-T-C	3	38575367		T	C	gnomAD Exomes	PASS	NA	ENST00000423572.7	p.Tyr1198Cys	p.Tyr1198Cys	c.3593A>G	missense_variant				1	1611476	6.20549e-07	0	0	PASS			24.1	0.775	0	-0.01	4.67	0	0.959	0	74996	0	0	0	59732	0	0	0	29550	0	0	0	44842	0	0	0	63508	0	0	0	6060	0	0	1	1179018	0	0	0	910	0	0	0	90438	0	0	0	62422	0	0
3-38575367-T-G	3	38575367	rs199473202	T	G	gnomAD Exomes	PASS	NA	ENST00000423572.7	p.Tyr1198Ser	p.Tyr1198Ser	c.3593A>C	missense_variant	Uncertain significance	67805		1	1611478	6.20548e-07	0	0	PASS			24	0.766	0	-0.01	4.67	0.01	0.886	0	74996	0	0	0	59734	0	0	0	29550	0	0	0	44842	0	0	0	63508	0	0	0	6060	0	0	1	1179018	0	0	0	910	0	0	0	90438	0	0	0	62422	0	0
3-38575369-G-A	3	38575369	rs1425918225	G	A	gnomAD Exomes	PASS	NA	ENST00000423572.7	p.Cys1197Cys	p.Cys1197Cys	c.3591C>T	synonymous_variant				1	1611282	6.20624e-07	0	0	PASS			11.3		0	-0.01	4.07			0	75020	0	0	0	59702	0	0	0	29538	0	0	0	44836	0	0	0	63488	0	0	0	6060	0	0	1	1178890	0	0	0	912	0	0	0	90428	0	0	0	62408	0	0
3-38575370-C-G	3	38575370		C	G	gnomAD Exomes	PASS	NA	ENST00000423572.7	p.Cys1197Ser	p.Cys1197Ser	c.3590G>C	missense_variant				1	1611184	6.20662e-07	0	0	PASS			24.9	0.822	0	0	7.05	0.01	0.999	0	75010	0	0	0	59690	0	0	0	29546	0	0	0	44814	0	0	0	63462	0	0	0	6060	0	0	1	1178878	0	0	0	912	0	0	0	90406	0	0	0	62406	0	0
3-38575373-G-C	3	38575373	rs1223015050	G	C	gnomAD Exomes	PASS	NA	ENST00000423572.7	p.Thr1196Ser	p.Thr1196Ser	c.3587C>G	missense_variant	Uncertain significance	1971935		1	1611028	6.20722e-07	0	0	PASS			24.1	0.727	0	0	8.71	0.01	0.169	0	75004	0	0	0	59704	0	0	0	29534	0	0	0	44840	0	0	0	63428	0	0	0	6060	0	0	0	1178778	0	0	0	912	0	0	1	90372	0	0	0	62396	0	0
3-38575373-G-A	3	38575373		G	A	gnomAD Exomes	PASS	NA	ENST00000423572.7	p.Thr1196Ile	p.Thr1196Ile	c.3587C>T	missense_variant				4	1611028	2.48289e-06	0	0	PASS	nfe	7.9e-07	24.7	0.84	0	0	8.71	0.05	0.94	0	75004	0	0	0	59704	0	0	0	29534	0	0	0	44840	0	0	0	63428	0	0	0	6060	0	0	4	1178778	0	0	0	912	0	0	0	90372	0	0	0	62396	0	0
3-38575373-G-T	3	38575373		G	T	gnomAD Exomes	PASS	NA	ENST00000423572.7	p.Thr1196Asn	p.Thr1196Asn	c.3587C>A	missense_variant				1	1611028	6.20722e-07	0	0	PASS			26.8	0.769	0.01	0	8.71	0	0.844	0	75004	0	0	0	59704	0	0	0	29534	0	0	0	44840	0	0	0	63428	0	0	0	6060	0	0	1	1178778	0	0	0	912	0	0	0	90372	0	0	0	62396	0	0
3-38575375-C-G	3	38575375		C	G	gnomAD Exomes	PASS	NA	ENST00000423572.7	p.Lys1195Asn	p.Lys1195Asn	c.3585G>C	missense_variant				1	1610438	6.20949e-07	0	0	PASS			23.1	0.593	0	0	4.84	0.01	0.925	0	75002	0	0	0	59626	0	0	0	29530	0	0	0	44800	0	0	0	63364	0	0	0	6060	0	0	1	1178522	0	0	0	910	0	0	0	90266	0	0	0	62358	0	0
3-38575375-C-T	3	38575375		C	T	gnomAD Exomes	PASS	NA	ENST00000423572.7	p.Lys1195Lys	p.Lys1195Lys	c.3585G>A	synonymous_variant				1	1610438	6.20949e-07	0	0	PASS			10.7		0	-0.01	4.84			0	75002	0	0	0	59626	0	0	0	29530	0	0	0	44800	0	0	0	63364	0	0	0	6060	0	0	1	1178522	0	0	0	910	0	0	0	90266	0	0	0	62358	0	0
3-38575377-T-C	3	38575377		T	C	gnomAD Exomes	PASS	NA	ENST00000423572.7	p.Lys1195Glu	p.Lys1195Glu	c.3583A>G	missense_variant				1	1610470	6.20937e-07	0	0	PASS			24.3	0.763	0	-0.01	6.3	0.01	0.792	0	75002	0	0	0	59640	0	0	0	29526	0	0	0	44808	0	0	0	63354	0	0	0	6060	0	0	1	1178554	0	0	0	912	0	0	0	90248	0	0	0	62366	0	0
3-38575378-G-C	3	38575378	rs1467364401	G	C	gnomAD Genomes	NA	PASS	ENST00000423572.7	p.Arg1194Arg	p.Arg1194Arg	c.3582C>G	synonymous_variant				1	1610154	6.21059e-07	0	0	PASS			7.64		0.01	0	0.467			1	74870	0	0	0	59590	0	0	0	29526	0	0	0	44810	0	0	0	63320	0	0	0	6082	0	0	0	1178482	0	0	0	912	0	0	0	90230	0	0	0	62332	0	0
3-38575379-C-T	3	38575379	rs199473596	C	T	gnomAD Exomes	PASS	NA	ENST00000423572.7	p.Arg1194His	p.Arg1194His	c.3581G>A	missense_variant	Uncertain significance	67804		12	1609700	7.45481e-06	0	0	PASS	nfe	4.29e-06	28.3	0.959	0	-0.01	8.82	0	0.979	0	74978	0	0	0	59516	0	0	0	29524	0	0	0	44768	0	0	0	63310	0	0	0	6060	0	0	10	1178144	0	0	0	912	0	0	0	90164	0	0	2	62324	0	0
3-38575380-G-A	3	38575380	rs864622440	G	A	gnomAD Exomes	PASS	NA	ENST00000423572.7	p.Arg1194Cys	p.Arg1194Cys	c.3580C>T	missense_variant	Uncertain significance	220250		6	1609788	3.7272e-06	0	0	PASS	sas	3.68e-06	29.1	0.887	0	-0.01	8.71	0	0.979	0	74984	0	0	0	59538	0	0	0	29520	0	0	0	44770	0	0	0	63302	0	0	0	6060	0	0	3	1178202	0	0	0	912	0	0	2	90158	0	0	1	62342	0	0
3-38575384-C-T	3	38575384	rs750267363	C	T	gnomAD Exomes,gnomAD Genomes	PASS	PASS	ENST00000423572.7	p.Arg1192Arg	p.Arg1192Arg	c.3576G>A	synonymous_variant	Likely benign	928159		5	1609654	3.10626e-06	0	0	PASS	nfe	6.8e-07	7.71		0	0	-1.44			0	74870	0	0	1	59498	0	0	0	29520	0	0	0	44764	0	0	0	63364	0	0	0	6078	0	0	3	1178210	0	0	0	912	0	0	0	90100	0	0	1	62338	0	0
3-38575385-C-T	3	38575385	rs41261344	C	T	gnomAD Exomes,gnomAD Genomes	PASS	PASS	ENST00000423572.7	p.Arg1192Gln	p.Arg1192Gln	c.3575G>A	missense_variant	Benign/Likely benign	9392		4586	1609400	0.00284951	93	0	PASS	eas	0.0586577	14.3	0.307	0	0	4.97	0.27	0.003	13	74982	0	0	32	59460	0	0	0	29506	0	0	2708	44716	86	0	79	63352	0	0	2	6060	0	0	1315	1177990	2	0	0	912	0	0	86	90084	0	0	351	62338	5	0
3-38575386-G-A	3	38575386	rs192379242	G	A	gnomAD Exomes,gnomAD Genomes	PASS	PASS	ENST00000423572.7	p.Arg1192Trp	p.Arg1192Trp	c.3574C>T	missense_variant	Conflicting interpretations of pathogenicity	201497		51	1609246	3.16919e-05	0	0	PASS	eas	0.00018878	23	0.647	0	-0.02	1.37	0.01	0.655	0	74990	0	0	4	59426	0	0	0	29508	0	0	14	44738	0	0	0	63348	0	0	0	6060	0	0	25	1177864	0	0	0	912	0	0	6	90044	0	0	2	62356	0	0
3-38575386-G-T	3	38575386		G	T	gnomAD Exomes	PASS	NA	ENST00000423572.7	p.Arg1192Arg	p.Arg1192Arg	c.3574C>A	synonymous_variant				1	1609254	6.21406e-07	0	0	PASS			7.97		0	-0.02	1.37			0	74990	0	0	0	59428	0	0	0	29508	0	0	0	44738	0	0	0	63348	0	0	0	6060	0	0	1	1177870	0	0	0	912	0	0	0	90044	0	0	0	62356	0	0
3-38575390-C-T	3	38575390	rs1237724419	C	T	gnomAD Genomes	NA	PASS	ENST00000423572.7	p.Trp1190Ter	p.Trp1190Ter	c.3570G>A	stop_gained	Pathogenic/Likely pathogenic	660776		1	1609042	6.21488e-07	0	0	PASS			42		0	-0.03	8.82			0	74882	0	0	0	59372	0	0	0	29502	0	0	0	44748	0	0	0	63358	0	0	0	6082	0	0	1	1177834	0	0	0	912	0	0	0	90030	0	0	0	62322	0	0
3-38575391-C-T	3	38575391		C	T	gnomAD Exomes	PASS	NA	ENST00000423572.7	p.Trp1190Ter	p.Trp1190Ter	c.3569G>A	stop_gained				2	1609166	1.24288e-06	0	0	PASS	nfe	2.8e-07	42		0	-0.04	8.82			0	74996	0	0	0	59392	0	0	0	29498	0	0	0	44730	0	0	0	63380	0	0	0	6060	0	0	2	1177834	0	0	0	912	0	0	0	90022	0	0	0	62342	0	0
3-38575394-A-C	3	38575394		A	C	gnomAD Exomes	PASS	NA	ENST00000423572.7	p.Val1189Gly	p.Val1189Gly	c.3566T>G	missense_variant				1	1608732	6.21608e-07	0	0	PASS			22.4	0.572	0.01	-0.02	4.66	0.23	0.02	0	74954	0	0	0	59358	0	0	0	29502	0	0	0	44720	0	0	0	63286	0	0	0	6060	0	0	0	1177648	0	0	0	912	0	0	1	89968	0	0	0	62324	0	0
3-38575395-C-A	3	38575395	rs1277632213	C	A	gnomAD Exomes,gnomAD Genomes	PASS	PASS	ENST00000423572.7	p.Val1189Phe	p.Val1189Phe	c.3565G>T	missense_variant	Uncertain significance	2189234		4	1608842	2.48626e-06	0	0	PASS	eas	1.778e-05	20.3	0.499	0.01	0	4.96	0.22	0.059	0	75006	0	0	0	59326	0	0	0	29502	0	0	3	44738	0	0	0	63316	0	0	0	6060	0	0	1	1177702	0	0	0	912	0	0	0	89954	0	0	0	62326	0	0
3-38575396-C-T	3	38575396	rs1375890695	C	T	gnomAD Exomes	PASS	NA	ENST00000423572.7	p.Lys1188Lys	p.Lys1188Lys	c.3564G>A	synonymous_variant	Conflicting interpretations of pathogenicity	922810		2	1608674	1.24326e-06	0	0	PASS			10		0	0	2.94			0	74992	0	0	0	59296	0	0	0	29498	0	0	0	44714	0	0	1	63292	0	0	0	6058	0	0	0	1177644	0	0	0	912	0	0	0	89956	0	0	1	62312	0	0
3-38575397-T-G	3	38575397	rs1361499334	T	G	gnomAD Exomes	PASS	NA	ENST00000423572.7	p.Lys1188Thr	p.Lys1188Thr	c.3563A>C	missense_variant				2	1608520	1.24338e-06	0	0	PASS	sas	3.69e-06	23.2	0.602	0	-0.01	3.69	0.02	0.059	0	74986	0	0	0	59278	0	0	0	29492	0	0	0	44730	0	0	0	63290	0	0	0	6058	0	0	0	1177520	0	0	0	912	0	0	2	89952	0	0	0	62302	0	0
3-38575399-C-A	3	38575399	rs17221875	C	A	gnomAD Exomes,gnomAD Genomes	PASS	PASS	ENST00000423572.7	p.Gly1187Gly	p.Gly1187Gly	c.3561G>T	synonymous_variant	Uncertain significance	1430298		3	1608080	1.86558e-06	0	0	PASS	afr	1.064e-05	14.6		0.62	0.45	3.49			3	74860	0	0	0	59238	0	0	0	29482	0	0	0	44716	0	0	0	63262	0	0	0	6074	0	0	0	1177366	0	0	0	912	0	0	0	89888	0	0	0	62282	0	0
3-38575400-C-T	3	38575400		C	T	gnomAD Exomes	PASS	NA	ENST00000423572.7	p.Gly1187Glu	p.Gly1187Glu	c.3560G>A	missense_variant				1	1607968	6.21903e-07	0	0	PASS			23.7	0.875	0	0	8.82	0.02	0.992	0	74986	0	0	0	59232	0	0	0	29488	0	0	0	44680	0	0	0	63224	0	0	0	6050	0	0	0	1177230	0	0	0	910	0	0	1	89880	0	0	0	62288	0	0
3-38575403-G-T	3	38575403	rs199473201	G	T	gnomAD Exomes	PASS	NA	ENST00000423572.7	p.Pro1186Gln	p.Pro1186Gln	c.3557C>A	missense_variant	Uncertain significance	629164		5	1607662	3.11011e-06	0	0	PASS	eas	7.42e-06	18.3	0.494	0	0	6.95	0.3	0.602	0	74972	0	0	0	59190	0	0	0	29486	0	0	2	44684	0	0	0	63214	0	0	0	6052	0	0	1	1177010	0	0	0	910	0	0	2	89864	0	0	0	62280	0	0
3-38575407-C-T	3	38575407	rs199473595	C	T	gnomAD Exomes,gnomAD Genomes	PASS	PASS	ENST00000423572.7	p.Ala1185Thr	p.Ala1185Thr	c.3553G>A	missense_variant	Uncertain significance	67802		36	1606700	2.24062e-05	0	0	PASS	eas	0.00052113	11.7	0.523	0	0	0.102	0.18	0.06	0	74820	0	0	0	59102	0	0	0	29462	0	0	32	44666	0	0	0	63168	0	0	0	6072	0	0	1	1176478	0	0	0	912	0	0	0	89800	0	0	3	62220	0	0
3-38575408-C-T	3	38575408		C	T	gnomAD Exomes	PASS	NA	ENST00000423572.7	p.Gln1184Gln	p.Gln1184Gln	c.3552G>A	synonymous_variant				1	1606722	6.22385e-07	0	0	PASS			6.72		0	0	1.04			0	74924	0	0	0	59130	0	0	0	29468	0	0	0	44646	0	0	0	63170	0	0	0	6044	0	0	1	1176390	0	0	0	912	0	0	0	89800	0	0	0	62238	0	0
3-38575409-T-A	3	38575409		T	A	gnomAD Exomes	PASS	NA	ENST00000423572.7	p.Gln1184Leu	p.Gln1184Leu	c.3551A>T	missense_variant				1	1606030	6.22653e-07	0	0	PASS			22.9	0.463	0	0	3.7	0.04	0.185	0	74914	0	0	1	59090	0	0	0	29446	0	0	0	44620	0	0	0	63164	0	0	0	6044	0	0	0	1175844	0	0	0	912	0	0	0	89810	0	0	0	62186	0	0
3-38575412-G-A	3	38575412	rs1197722802	G	A	gnomAD Exomes	PASS	NA	ENST00000423572.7	p.Thr1183Ile	p.Thr1183Ile	c.3548C>T	missense_variant				3	1605942	1.86806e-06	0	0	PASS	sas	8.88e-06	17.6	0.406	0	0	4.88	0.09	0.005	0	74934	0	0	0	59080	0	0	0	29452	0	0	0	44646	0	0	0	63120	0	0	0	6046	0	0	0	1175780	0	0	0	912	0	0	3	89782	0	0	0	62190	0	0
3-38575414-G-A	3	38575414	rs1251529170	G	A	gnomAD Exomes,gnomAD Genomes	PASS	PASS	ENST00000423572.7	p.Thr1182Thr	p.Thr1182Thr	c.3546C>T	synonymous_variant				2	1604818	1.24625e-06	0	0	PASS			5.83		0	-0.01	0.855			1	74776	0	0	0	58982	0	0	0	29420	0	0	0	44588	0	0	1	63088	0	0	0	6064	0	0	0	1175206	0	0	0	912	0	0	0	89648	0	0	0	62134	0	0
3-38575415-G-A	3	38575415	rs1437242831	G	A	gnomAD Exomes	PASS	NA	ENST00000423572.7	p.Thr1182Ile	p.Thr1182Ile	c.3545C>T	missense_variant	Uncertain significance	899960		1	1605348	6.22918e-07	0	0	PASS			12.8	0.219	0	0	3.91	0.98	0.007	0	74924	0	0	0	59042	0	0	0	29440	0	0	0	44602	0	0	0	63096	0	0	0	6046	0	0	1	1175418	0	0	0	912	0	0	0	89698	0	0	0	62170	0	0
3-38575417-G-A	3	38575417	rs752243560	G	A	gnomAD Exomes	PASS	NA	ENST00000423572.7	p.Asp1181Asp	p.Asp1181Asp	c.3543C>T	synonymous_variant	Likely benign	1618887		6	1604562	3.73934e-06	0	0	PASS	nfe	1.25e-06	7.31		0	0	2.87			0	74914	0	0	0	58988	0	0	0	29422	0	0	1	44562	0	0	0	63068	0	0	0	6042	0	0	5	1174862	0	0	0	912	0	0	0	89640	0	0	0	62152	0	0
3-38575418-T-A	3	38575418		T	A	gnomAD Exomes	PASS	NA	ENST00000423572.7	p.Asp1181Val	p.Asp1181Val	c.3542A>T	missense_variant				1	1602850	6.23889e-07	0	0	PASS			23.2	0.784	0.01	-0.02	6.3	0.02	0.786	0	74832	0	0	0	58992	0	0	0	29402	0	0	0	44528	0	0	1	63030	0	0	0	6042	0	0	0	1173446	0	0	0	912	0	0	0	89620	0	0	0	62046	0	0
3-38575419-C-T	3	38575419	rs2061471506	C	T	gnomAD Genomes	NA	PASS	ENST00000423572.7	p.Asp1181Asn	p.Asp1181Asn	c.3541G>A	missense_variant				1	1602484	6.24031e-07	0	0	PASS			16.4	0.285	0	0	5.92	0.56	0.03	0	74760	0	0	0	58928	0	0	0	29390	0	0	0	44494	0	0	0	63048	0	0	0	6062	0	0	1	1173376	0	0	0	912	0	0	0	89510	0	0	0	62004	0	0
3-38575421-A-G	3	38575421	rs376965389	A	G	gnomAD Exomes,gnomAD Genomes	PASS	PASS	ENST00000423572.7	p.Val1180Ala	p.Val1180Ala	c.3539T>C	missense_variant	Uncertain significance	242196		15	1601544	9.36596e-06	0	0	PASS	eas	2.997e-05	22	0.506	0	-0.01	4.67	0.06	0.017	2	74804	0	0	0	58890	0	0	0	29380	0	0	4	44454	0	0	0	62998	0	0	0	6034	0	0	9	1172630	0	0	0	912	0	0	0	89484	0	0	0	61958	0	0
3-38575422-C-T	3	38575422	rs794728874	C	T	gnomAD Exomes	PASS	NA	ENST00000423572.7	p.Val1180Met	p.Val1180Met	c.3538G>A	missense_variant				3	1601796	1.8729e-06	0	0	PASS			22.8	0.541	0.01	0	8.82	0.03	0.847	0	74862	0	0	0	58914	0	0	0	29386	0	0	1	44486	0	0	0	62996	0	0	0	6030	0	0	1	1172708	0	0	0	912	0	0	1	89536	0	0	0	61966	0	0
3-38575422-C-A	3	38575422	rs794728874	C	A	gnomAD Exomes,gnomAD Genomes	PASS	PASS	ENST00000423572.7	p.Val1180Leu	p.Val1180Leu	c.3538G>T	missense_variant	Uncertain significance	201496		22	1601680	1.37356e-05	0	0	PASS	nfe	1.151e-05	20.2	0.381	0.02	0.01	8.82	0.06	0.053	0	74740	0	0	0	58894	0	0	0	29386	0	0	0	44498	0	0	0	62996	0	0	0	6052	0	0	21	1172718	0	0	0	912	0	0	0	89540	0	0	1	61944	0	0
3-38575423-C-T	3	38575423	rs370990219	C	T	gnomAD Exomes,gnomAD Genomes	PASS	PASS	ENST00000423572.7	p.Ala1179Ala	p.Ala1179Ala	c.3537G>A	synonymous_variant	Benign/Likely benign	201421		104	1599950	6.5002e-05	0	0	PASS	sas	0.00046485	0.243		0	0.01	-7.14			1	74820	0	0	21	58820	0	0	0	29346	0	0	2	44330	0	0	0	63004	0	0	3	6018	0	0	20	1171384	0	0	0	910	0	0	53	89442	0	0	4	61876	0	0
3-38575424-G-A	3	38575424	rs41310765	G	A	gnomAD Exomes,gnomAD Genomes	PASS	PASS	ENST00000423572.7	p.Ala1179Val	p.Ala1179Val	c.3536C>T	missense_variant	Conflicting interpretations of pathogenicity	67801		69	1599098	4.31493e-05	1	0	PASS	eas	0.00071966	14.9	0.494	0.01	0	4.07	0.35	0.006	0	74820	0	0	1	58738	0	0	0	29284	0	0	42	44366	1	0	0	62932	0	0	0	6024	0	0	17	1170862	0	0	0	912	0	0	3	89288	0	0	6	61872	0	0
3-38575425-C-A	3	38575425	rs1575749176	C	A	gnomAD Exomes	PASS	NA	ENST00000423572.7	p.Ala1179Ser	p.Ala1179Ser	c.3535G>T	missense_variant	Uncertain significance	2452886		1	1600126	6.24951e-07	0	0	PASS			0.164	0.247	0	-0.01	-2.97	0.63	0.003	1	74844	0	0	0	58876	0	0	0	29318	0	0	0	44442	0	0	0	63008	0	0	0	6028	0	0	0	1171426	0	0	0	912	0	0	0	89380	0	0	0	61892	0	0
3-38575426-A-G	3	38575426	rs771226633	A	G	gnomAD Exomes	PASS	NA	ENST00000423572.7	p.Cys1178Cys	p.Cys1178Cys	c.3534T>C	synonymous_variant	Likely benign	765541		10	1597432	6.26005e-06	0	0	PASS	eas	5.842e-05	4.5		0	0	-1.24			0	74776	0	0	0	58664	0	0	0	29226	0	0	6	44372	0	0	0	62868	0	0	0	6018	0	0	4	1169682	0	0	0	912	0	0	0	89150	0	0	0	61764	0	0
3-38575427-C-T	3	38575427		C	T	gnomAD Exomes	PASS	NA	ENST00000423572.7	p.Cys1178Tyr	p.Cys1178Tyr	c.3533G>A	missense_variant				1	1597418	6.2601e-07	0	0	PASS			23.2	0.733	0	0	8.82	0.03	0.913	0	74806	0	0	1	58678	0	0	0	29210	0	0	0	44390	0	0	0	62876	0	0	0	6020	0	0	0	1169628	0	0	0	912	0	0	0	89132	0	0	0	61766	0	0
3-38575429-G-GGCCC	3	38575429	rs2125861962	G	GGCCC	gnomAD Exomes	PASS	NA	ENST00000423572.7	p.Cys1177TrpfsTer64	p.Cys1177TrpfsTer64	c.3530_3531insGGGC	frameshift_variant				1	1597318	6.26049e-07	0	0	PASS			33		0	0	6.95			0	74808	0	0	0	58712	0	0	0	29228	0	0	0	44356	0	0	0	62880	0	0	0	6018	0	0	1	1169506	0	0	0	912	0	0	0	89146	0	0	0	61752	0	0
3-38575430-C-A	3	38575430		C	A	gnomAD Exomes	PASS	NA	ENST00000423572.7	p.Cys1177Phe	p.Cys1177Phe	c.3530G>T	missense_variant				1	1595584	6.2673e-07	0	0	PASS			22.6	0.663	0.01	0	8.82	0.17	0.894	0	74786	0	0	0	58718	0	0	0	29140	0	0	0	44314	0	0	0	62858	0	0	0	6016	0	0	1	1168216	0	0	0	912	0	0	0	88928	0	0	0	61696	0	0
3-38575430-C-T	3	38575430	rs1169229420	C	T	gnomAD Genomes	NA	PASS	ENST00000423572.7	p.Cys1177Tyr	p.Cys1177Tyr	c.3530G>A	missense_variant				1	1595466	6.26776e-07	0	0	AC0			23.6	0.606	0	0	8.82	0.02	0.894	1	74664	0	0	0	58698	0	0	0	29140	0	0	0	44326	0	0	0	62858	0	0	0	6038	0	0	0	1168224	0	0	0	912	0	0	0	88932	0	0	0	61674	0	0
3-38575430-C-G	3	38575430	rs1169229420	C	G	gnomAD Exomes	PASS	NA	ENST00000423572.7	p.Cys1177Ser	p.Cys1177Ser	c.3530G>C	missense_variant	Uncertain significance	1171936		10	1595584	6.2673e-06	0	0	PASS	nfe	4.33e-06	23.4	0.685	0	0	8.82	0.01	0.196	0	74786	0	0	0	58718	0	0	0	29140	0	0	0	44314	0	0	0	62858	0	0	0	6016	0	0	10	1168216	0	0	0	912	0	0	0	88928	0	0	0	61696	0	0
3-38575432-G-A	3	38575432	rs779211390	G	A	gnomAD Exomes	PASS	NA	ENST00000423572.7	p.Pro1176Pro	p.Pro1176Pro	c.3528C>T	synonymous_variant				1	1595476	6.26772e-07	0	0	PASS			9.69		0	-0.01	0.92			0	74788	0	0	0	58750	0	0	0	29172	0	0	0	44318	0	0	0	62856	0	0	0	6014	0	0	1	1167956	0	0	0	910	0	0	0	89048	0	0	0	61664	0	0
3-38575433-G-A	3	38575433		G	A	gnomAD Exomes	PASS	NA	ENST00000423572.7	p.Pro1176Leu	p.Pro1176Leu	c.3527C>T	missense_variant				1	1589776	6.29019e-07	0	0	PASS			24.1	0.751	0	0	8.71	0.02	0.908	0	74678	0	0	0	58424	0	0	0	29018	0	0	1	44216	0	0	0	62646	0	0	0	5996	0	0	0	1163938	0	0	0	912	0	0	0	88564	0	0	0	61384	0	0
3-38575436-C-T	3	38575436	rs2061472260	C	T	gnomAD Exomes	PASS	NA	ENST00000423572.7	p.Cys1175Tyr	p.Cys1175Tyr	c.3524G>A	missense_variant	Uncertain significance	901139		1	1590590	6.28698e-07	0	0	PASS			22.3	0.489	0	0	7.06	0.24	0.036	0	74714	0	0	0	58476	0	0	0	29008	0	0	0	44222	0	0	0	62718	0	0	0	6000	0	0	1	1164482	0	0	0	912	0	0	0	88622	0	0	0	61436	0	0
3-38575437-A-T	3	38575437	rs1390530399	A	T	gnomAD Exomes,gnomAD Genomes	PASS	PASS	ENST00000423572.7	p.Cys1175Ser	p.Cys1175Ser	c.3523T>A	missense_variant				2	1590940	1.25712e-06	0	0	PASS	nfe	2.9e-07	24.6	0.713	0	0.01	6.28	0.03	0.02	0	74596	0	0	0	58532	0	0	0	29042	0	0	0	44240	0	0	0	62740	0	0	0	6024	0	0	2	1164686	0	0	0	910	0	0	0	88740	0	0	0	61430	0	0
3-38575439-C-T	3	38575439	rs374314562	C	T	gnomAD Exomes,gnomAD Genomes	PASS	PASS	ENST00000423572.7	p.Arg1174His	p.Arg1174His	c.3521G>A	missense_variant	Uncertain significance	406448		56	1589530	3.52305e-05	0	0	PASS	amr	5.564e-05	22.6	0.362	0	-0.01	6.86	0.19	0.056	0	74568	0	0	7	58428	0	0	0	28960	0	0	1	44216	0	0	0	62664	0	0	0	6014	0	0	40	1163882	0	0	0	912	0	0	2	88500	0	0	6	61386	0	0
3-38575440-G-A	3	38575440	rs199473200	G	A	gnomAD Exomes,gnomAD Genomes	PASS	PASS	ENST00000423572.7	p.Arg1174Cys	p.Arg1174Cys	c.3520C>T	missense_variant	not provided	67800		12	1587588	7.55864e-06	0	0	PASS	nfe	5.08e-06	25.1	0.595	0	-0.02	8.71	0.08	0.921	0	74532	0	0	0	58254	0	0	0	28868	0	0	1	44158	0	0	0	62570	0	0	0	6010	0	0	11	1162742	0	0	0	912	0	0	0	88224	0	0	0	61318	0	0
3-38575440-GC-G	3	38575440		GC	G	gnomAD Exomes	PASS	NA	ENST00000423572.7	p.Arg1174AlafsTer40	p.Arg1174AlafsTer40	c.3519del	frameshift_variant				1	1587708	6.29839e-07	0	0	PASS			25.8		0.01	0.01	8.71			0	74654	0	0	0	58274	0	0	0	28870	0	0	0	44146	0	0	0	62570	0	0	0	5988	0	0	1	1162734	0	0	0	912	0	0	0	88220	0	0	0	61340	0	0
3-38575441-C-T	3	38575441	rs1203517688	C	T	gnomAD Exomes,gnomAD Genomes	PASS	PASS	ENST00000423572.7	p.Arg1173Arg	p.Arg1173Arg	c.3519G>A	synonymous_variant				2	1587814	1.25959e-06	0	0	PASS	nfe	2.9e-07	8.86		0	0	0.261			0	74528	0	0	0	58258	0	0	0	28892	0	0	0	44190	0	0	0	62640	0	0	0	6012	0	0	2	1162816	0	0	0	912	0	0	0	88240	0	0	0	61326	0	0
3-38575442-C-T	3	38575442	rs772266572	C	T	gnomAD Exomes	PASS	NA	ENST00000423572.7	p.Arg1173Gln	p.Arg1173Gln	c.3518G>A	missense_variant				8	1587568	5.03915e-06	0	0	PASS	sas	1.459e-05	20.3	0.219	0.01	0.01	2.41	0.48	0.013	0	74640	0	0	0	58288	0	0	0	28862	0	0	0	44130	0	0	0	62610	0	0	0	5990	0	0	3	1162604	0	0	0	912	0	0	4	88192	0	0	1	61340	0	0
3-38575443-G-C	3	38575443	rs367906630	G	C	gnomAD Exomes,gnomAD Genomes	PASS	PASS	ENST00000423572.7	p.Arg1173Gly	p.Arg1173Gly	c.3517C>G	missense_variant				2	1586848	1.26036e-06	0	0	PASS	afr	4.45e-06	24.3	0.543	0	-0.02	6.96	0.01	0.202	2	74530	0	0	0	58196	0	0	0	28850	0	0	0	44108	0	0	0	62592	0	0	0	6012	0	0	0	1162300	0	0	0	912	0	0	0	88064	0	0	0	61284	0	0
3-38575443-G-A	3	38575443	rs367906630	G	A	gnomAD Exomes,gnomAD Genomes	PASS	PASS	ENST00000423572.7	p.Arg1173Trp	p.Arg1173Trp	c.3517C>T	missense_variant	Conflicting interpretations of pathogenicity	406413		36	1586846	2.26865e-05	0	0	PASS	afr	0.00015545	25.2	0.577	0.01	-0.03	6.96	0	0.742	18	74530	0	0	0	58196	0	0	0	28850	0	0	0	44108	0	0	0	62592	0	0	0	6012	0	0	16	1162298	0	0	0	912	0	0	1	88064	0	0	1	61284	0	0
3-38575445-A-T	3	38575445	rs760636854	A	T	gnomAD Exomes	PASS	NA	ENST00000423572.7	p.Val1172Asp	p.Val1172Asp	c.3515T>A	missense_variant				2	1587310	1.25999e-06	0	0	PASS	eas	7.51e-06	24.6	0.72	0	0	6.28	0	0.119	0	74682	0	0	0	58248	0	0	0	28832	0	0	2	44134	0	0	0	62602	0	0	0	5992	0	0	0	1162466	0	0	0	912	0	0	0	88118	0	0	0	61324	0	0
3-38575446-C-G	3	38575446		C	G	gnomAD Exomes	PASS	NA	ENST00000423572.7	p.Val1172Leu	p.Val1172Leu	c.3514G>C	missense_variant				1	1586156	6.30455e-07	0	0	PASS			17.4	0.336	0	0	2.69	0.12	0.001	0	74664	0	0	1	58150	0	0	0	28758	0	0	0	44108	0	0	0	62552	0	0	0	5990	0	0	0	1161836	0	0	0	912	0	0	0	87900	0	0	0	61286	0	0
3-38575448-C-A	3	38575448	rs2061472926	C	A	gnomAD Genomes	NA	PASS	ENST00000423572.7	p.Cys1171Phe	p.Cys1171Phe	c.3512G>T	missense_variant				1	1583702	6.31432e-07	0	0	AC0			24.1	0.818	0	0	8.82	0.01	0.731	0	74508	0	0	1	57936	0	0	0	28648	0	0	0	44078	0	0	0	62464	0	0	0	6002	0	0	0	1160488	0	0	0	912	0	0	0	87482	0	0	0	61184	0	0
3-38575454-A-G	3	38575454	rs924305428	A	G	gnomAD Exomes,gnomAD Genomes	PASS	PASS	ENST00000423572.7	c.3509-3T>C		c.3509-3T>C	splice_region_variant	Conflicting interpretations of pathogenicity	838712		17	1567826	1.0843e-05	0	0	PASS	nfe	6.31e-06	0.115		0	-0.01	-4.84			0	74270	0	0	0	57210	0	0	0	28238	0	0	0	43684	0	0	0	61974	0	0	0	5948	0	0	13	1149294	0	0	0	912	0	0	2	85820	0	0	2	60476	0	0
3-38575457-G-A	3	38575457	rs2125862053	G	A	gnomAD Exomes	PASS	NA	ENST00000423572.7	c.3509-6C>T		c.3509-6C>T	splice_region_variant	Likely benign	1094531		1	1564890	6.39023e-07	0	0	PASS			3.66		0.01	0	0.951			0	74364	0	0	0	56976	0	0	0	28078	0	0	0	43614	0	0	0	61762	0	0	0	5908	0	0	1	1147632	0	0	0	912	0	0	0	85284	0	0	0	60360	0	0
3-38575457-GGA-G	3	38575457	rs1229340901	GGA	G	gnomAD Exomes	PASS	NA	ENST00000423572.7	c.3509-8_3509-7del		c.3509-8_3509-7del	splice_region_variant				1	1564890	6.39023e-07	0	0	PASS			4.4		0.02	-0.08	0.951			0	74364	0	0	0	56976	0	0	0	28078	0	0	0	43614	0	0	0	61762	0	0	0	5908	0	0	1	1147632	0	0	0	912	0	0	0	85284	0	0	0	60360	0	0
3-38575459-A-G	3	38575459	rs1251738765	A	G	gnomAD Exomes	PASS	NA	ENST00000423572.7	c.3509-8T>C		c.3509-8T>C	splice_region_variant				1	1559544	6.41213e-07	0	0	PASS			2.76		0	-0.01	0.387			0	74256	0	0	0	56620	0	0	0	27902	0	0	0	43492	0	0	0	61582	0	0	0	5900	0	0	1	1144664	0	0	0	912	0	0	0	84074	0	0	0	60142	0	0
3-38575462-G-C	3	38575462	rs2061473239	G	C	gnomAD Exomes	PASS	NA	ENST00000423572.7	c.3509-11C>G		c.3509-11C>G	intron_variant	Likely benign	2189439		4	1555122	2.57215e-06	0	0	PASS	sas	3.98e-06	3		0	-0.01	0.102			0	74196	0	0	0	56244	0	0	0	27728	0	0	0	43412	0	0	0	61296	0	0	0	5884	0	0	2	1142026	0	0	0	912	0	0	2	83438	0	0	0	59986	0	0
3-38575462-G-A	3	38575462	rs2061473239	G	A	gnomAD Exomes,gnomAD Genomes	PASS	PASS	ENST00000423572.7	c.3509-11C>T		c.3509-11C>T	intron_variant				4	1555004	2.57234e-06	0	0	PASS	nfe	7e-07	1.53		0	0	0.102			0	74074	0	0	0	56224	0	0	0	27728	0	0	0	43424	0	0	0	61296	0	0	0	5906	0	0	3	1142034	0	0	0	912	0	0	1	83442	0	0	0	59964	0	0
3-38575465-T-G	3	38575465	rs535073384	T	G	gnomAD Genomes	NA	PASS	ENST00000423572.7	c.3509-14A>C		c.3509-14A>C	intron_variant				1	1548536	6.45771e-07	0	0	PASS			0.065		0	0	-3.62			0	73686	0	0	0	55826	0	0	0	27432	0	0	0	43180	0	0	0	60840	0	0	0	5862	0	0	0	1138586	0	0	0	908	0	0	1	82528	0	0	0	59688	0	0
3-38575466-G-A	3	38575466	rs1461856150	G	A	gnomAD Exomes	PASS	NA	ENST00000423572.7	c.3509-15C>T		c.3509-15C>T	intron_variant				3	1550370	1.93502e-06	0	0	PASS	nfe	2.9e-07	6.63		0	0	0.143			0	74148	0	0	0	55852	0	0	0	27454	0	0	0	43302	0	0	0	60938	0	0	0	5856	0	0	2	1139460	0	0	0	912	0	0	1	82680	0	0	0	59768	0	0
3-38575468-G-A	3	38575468		G	A	gnomAD Exomes	PASS	NA	ENST00000423572.7	c.3509-17C>T		c.3509-17C>T	intron_variant				1	1544444	6.47482e-07	0	0	PASS			4.79		0	0	0.543			0	73968	0	0	0	55152	0	0	0	27172	0	0	0	43178	0	0	0	60684	0	0	0	5836	0	0	1	1136348	0	0	0	910	0	0	0	81706	0	0	0	59490	0	0
3-38575473-A-G	3	38575473	rs1217088195	A	G	gnomAD Exomes,gnomAD Genomes	PASS	PASS	ENST00000423572.7	c.3509-22T>C		c.3509-22T>C	intron_variant				3	1536782	1.95213e-06	0	0	PASS			13.6		0.01	-0.06	1.32			0	73690	0	0	0	54264	0	0	0	26770	0	0	0	43054	0	0	0	60232	0	0	0	5820	0	0	1	1132586	0	0	0	912	0	0	0	80256	0	0	2	59198	0	0
3-38575474-G-T	3	38575474		G	T	gnomAD Exomes	PASS	NA	ENST00000423572.7	c.3509-23C>A		c.3509-23C>A	intron_variant				1	1534560	6.51653e-07	0	0	PASS			13		0	-0.02	1.75			0	73718	0	0	0	53900	0	0	0	26656	0	0	1	43006	0	0	0	60152	0	0	0	5790	0	0	0	1131452	0	0	0	912	0	0	0	79868	0	0	0	59106	0	0
3-38575475-G-T	3	38575475	rs373835857	G	T	gnomAD Exomes	PASS	NA	ENST00000423572.7	c.3509-24C>A		c.3509-24C>A	intron_variant				4	1530734	2.61313e-06	0	0	PASS	afr	1.081e-05	7.35		0	0	0.043			3	73680	0	0	0	53638	0	0	0	26458	0	0	0	42934	0	0	0	59778	0	0	0	5772	0	0	0	1129552	0	0	0	912	0	0	0	79022	0	0	1	58988	0	0
3-38575476-C-A	3	38575476		C	A	gnomAD Exomes	PASS	NA	ENST00000423572.7	c.3509-25G>T		c.3509-25G>T	intron_variant				1	1530188	6.53514e-07	0	0	PASS			6.5		0	0	0.059			0	73640	0	0	0	53560	0	0	0	26456	0	0	0	42898	0	0	0	59702	0	0	0	5760	0	0	0	1129310	0	0	0	912	0	0	1	78976	0	0	0	58974	0	0
3-38575476-C-T	3	38575476	rs2125862102	C	T	gnomAD Exomes	PASS	NA	ENST00000423572.7	c.3509-25G>A		c.3509-25G>A	intron_variant				9	1530188	5.88163e-06	0	0	PASS	nfe	3.05e-06	7.56		0	-0.01	0.059			0	73640	0	0	0	53560	0	0	0	26456	0	0	0	42898	0	0	0	59702	0	0	0	5760	0	0	8	1129310	0	0	0	912	0	0	0	78976	0	0	1	58974	0	0
3-38575477-C-T	3	38575477	rs753810724	C	T	gnomAD Exomes	PASS	NA	ENST00000423572.7	c.3509-26G>A		c.3509-26G>A	intron_variant				1	1528190	6.54369e-07	0	0	PASS			6.21		0.01	0.01	1.35			0	73618	0	0	0	53424	0	0	0	26346	0	0	0	42914	0	0	0	59648	0	0	0	5750	0	0	1	1128236	0	0	0	912	0	0	0	78470	0	0	0	58872	0	0
3-38575478-C-A	3	38575478		C	A	gnomAD Exomes	PASS	NA	ENST00000423572.7	c.3509-27G>T		c.3509-27G>T	intron_variant				1	1520308	6.57761e-07	0	0	PASS			6.11		0	0	1.09			0	73328	0	0	0	51622	0	0	0	25888	0	0	1	42812	0	0	0	59294	0	0	0	5682	0	0	0	1125134	0	0	0	912	0	0	0	77096	0	0	0	58540	0	0
3-38575478-C-T	3	38575478		C	T	gnomAD Exomes	PASS	NA	ENST00000423572.7	c.3509-27G>A		c.3509-27G>A	intron_variant				4	1520310	2.63104e-06	0	0	PASS	nfe	8.3e-07	7.2		0	0.01	1.09			0	73328	0	0	0	51622	0	0	0	25888	0	0	0	42812	0	0	0	59294	0	0	0	5682	0	0	4	1125134	0	0	0	912	0	0	0	77098	0	0	0	58540	0	0
3-38575480-C-A	3	38575480		C	A	gnomAD Exomes	PASS	NA	ENST00000423572.7	c.3509-29G>T		c.3509-29G>T	intron_variant				3	1509228	1.98777e-06	0	0	PASS	nfe	7.1e-07	3.56		0	-0.01	1.05			0	72940	0	0	0	49764	0	0	0	25288	0	0	0	42678	0	0	0	58786	0	0	0	5632	0	0	3	1119996	0	0	0	912	0	0	0	75150	0	0	0	58082	0	0
3-38575480-C-T	3	38575480	rs370790875	C	T	gnomAD Exomes,gnomAD Genomes	PASS	PASS	ENST00000423572.7	c.3509-29G>A		c.3509-29G>A	intron_variant				18	1509112	1.19275e-05	0	0	PASS	eas	4.527e-05	4.32		0	-0.01	1.05			0	72818	0	0	0	49744	0	0	0	25288	0	0	5	42690	0	0	0	58786	0	0	0	5654	0	0	1	1120004	0	0	0	912	0	0	0	75156	0	0	12	58060	0	0
3-38575486-G-A	3	38575486	rs1451648351	G	A	gnomAD Exomes,gnomAD Genomes	PASS	PASS	ENST00000423572.7	c.3509-35C>T		c.3509-35C>T	intron_variant				4	1501452	2.66409e-06	0	0	PASS	afr	1.785e-05	2.01		0	0	-0.167			4	72642	0	0	0	48524	0	0	0	24954	0	0	0	42522	0	0	0	57998	0	0	0	5602	0	0	0	1116858	0	0	0	912	0	0	0	73624	0	0	0	57816	0	0
3-38575486-GGCCTGT-G	3	38575486		GGCCTGT	G	gnomAD Exomes	PASS	NA	ENST00000423572.7	c.3509-41_3509-36del		c.3509-41_3509-36del	intron_variant				1	1501570	6.6597e-07	0	0	PASS			6.56		0	-0.01	-0.167			0	72764	0	0	0	48544	0	0	0	24954	0	0	0	42510	0	0	0	57998	0	0	0	5580	0	0	1	1116850	0	0	0	912	0	0	0	73620	0	0	0	57838	0	0
3-38575487-G-T	3	38575487	rs762906826	G	T	gnomAD Exomes	PASS	NA	ENST00000423572.7	c.3509-36C>A		c.3509-36C>A	intron_variant				6	1490674	4.02502e-06	0	0	PASS	nfe	1.94e-06	0.782		0	0	0.112			0	72514	0	0	0	47524	0	0	0	24608	0	0	0	42300	0	0	0	57364	0	0	0	5536	0	0	6	1109940	0	0	0	912	0	0	0	72510	0	0	0	57466	0	0
3-38575487-G-C	3	38575487	rs762906826	G	C	gnomAD Exomes	PASS	NA	ENST00000423572.7	c.3509-36C>G		c.3509-36C>G	intron_variant				1	1490674	6.70837e-07	0	0	PASS			0.669		0	0	0.112			0	72514	0	0	0	47524	0	0	0	24608	0	0	0	42300	0	0	0	57364	0	0	0	5536	0	0	1	1109940	0	0	0	912	0	0	0	72510	0	0	0	57466	0	0
3-38575489-C-A	3	38575489		C	A	gnomAD Exomes	PASS	NA	ENST00000423572.7	c.3509-38G>T		c.3509-38G>T	intron_variant				1	1487892	6.72092e-07	0	0	PASS			8.36		0	0	3.01			0	72436	0	0	0	47268	0	0	0	24548	0	0	0	42208	0	0	0	57336	0	0	0	5510	0	0	1	1108172	0	0	0	910	0	0	0	72130	0	0	0	57374	0	0
3-38575490-T-C	3	38575490	rs1296515747	T	C	gnomAD Genomes	NA	PASS	ENST00000423572.7	c.3509-39A>G		c.3509-39A>G	intron_variant				1	1488640	6.71754e-07	0	0	AC0			1.26		0	0	-0.625			0	72296	0	0	0	47206	0	0	0	24562	0	0	0	42218	0	0	0	57308	0	0	0	5542	0	0	1	1109056	0	0	0	912	0	0	0	72148	0	0	0	57392	0	0
3-38575495-A-G	3	38575495	rs2125862142	A	G	gnomAD Genomes	NA	PASS	ENST00000423572.7	c.3509-44T>C		c.3509-44T>C	intron_variant				1	1473530	6.78642e-07	0	0	AC0			6		0	0	-0.524			0	72100	0	0	0	45906	0	0	0	24148	0	0	1	41972	0	0	0	56496	0	0	0	5434	0	0	0	1098948	0	0	0	912	0	0	0	70780	0	0	0	56834	0	0
3-38575497-GC-G	3	38575497		GC	G	gnomAD Exomes	PASS	NA	ENST00000423572.7	c.3509-47del		c.3509-47del	intron_variant				1	1462674	6.83679e-07	0	0	PASS			2.93		0	-0.01	0.126			0	71748	0	0	0	44570	0	0	0	23792	0	0	0	41782	0	0	0	55830	0	0	0	5380	0	0	1	1092968	0	0	0	912	0	0	0	69268	0	0	0	56424	0	0
3-38575497-G-T	3	38575497	rs1372927504	G	T	gnomAD Exomes	PASS	NA	ENST00000423572.7	c.3509-46C>A		c.3509-46C>A	intron_variant				6	1462676	4.10207e-06	0	0	PASS	nfe	1.97e-06	2.97		0	0	0.126			0	71748	0	0	0	44570	0	0	0	23792	0	0	0	41784	0	0	0	55830	0	0	0	5380	0	0	6	1092970	0	0	0	912	0	0	0	69266	0	0	0	56424	0	0
3-38575498-C-G	3	38575498	rs1461144678	C	G	gnomAD Exomes,gnomAD Genomes	PASS	PASS	ENST00000423572.7	c.3509-47G>C		c.3509-47G>C	intron_variant				2	1457916	1.37182e-06	0	0	PASS	afr	4.64e-06	5.39		0	0	1			2	71472	0	0	0	44376	0	0	0	23680	0	0	0	41686	0	0	0	55560	0	0	0	5382	0	0	0	1089822	0	0	0	912	0	0	0	68780	0	0	0	56246	0	0
3-38575498-C-A	3	38575498		C	A	gnomAD Exomes	PASS	NA	ENST00000423572.7	c.3509-47G>T		c.3509-47G>T	intron_variant				3	1458032	2.05757e-06	0	0	PASS	nfe	7.3e-07	5.07		0	0	1			0	71594	0	0	0	44396	0	0	0	23680	0	0	0	41674	0	0	0	55560	0	0	0	5360	0	0	3	1089814	0	0	0	912	0	0	0	68774	0	0	0	56268	0	0
3-38575498-C-T	3	38575498	rs1461144678	C	T	gnomAD Exomes	PASS	NA	ENST00000423572.7	c.3509-47G>A		c.3509-47G>A	intron_variant				7	1458030	4.801e-06	0	0	PASS	nfe	1.98e-06	5.92		0	-0.01	1			0	71594	0	0	0	44396	0	0	0	23680	0	0	0	41674	0	0	0	55560	0	0	0	5360	0	0	6	1089810	0	0	0	912	0	0	0	68776	0	0	1	56268	0	0
3-38575499-C-T	3	38575499	rs1173279855	C	T	gnomAD Exomes,gnomAD Genomes	PASS	PASS	ENST00000423572.7	c.3509-48G>A		c.3509-48G>A	intron_variant				2	1459004	1.3708e-06	0	0	PASS	nfe	3.1e-07	5.01		0	0	1.14			0	71488	0	0	0	44364	0	0	0	23682	0	0	0	41614	0	0	0	55532	0	0	0	5380	0	0	2	1090928	0	0	0	912	0	0	0	68840	0	0	0	56264	0	0
3-38575501-A-G	3	38575501	rs1165821365	A	G	gnomAD Exomes	PASS	NA	ENST00000423572.7	c.3509-50T>C		c.3509-50T>C	intron_variant				1	1444424	6.92317e-07	0	0	PASS			2.15		0	0.01	-2.64			0	71196	0	0	0	43400	0	0	0	23394	0	0	1	41494	0	0	0	55066	0	0	0	5304	0	0	0	1079602	0	0	0	912	0	0	0	68226	0	0	0	55830	0	0
3-38575503-A-G	3	38575503		A	G	gnomAD Exomes	PASS	NA	ENST00000423572.7	c.3509-52T>C		c.3509-52T>C	intron_variant				1	1435646	6.96551e-07	0	0	PASS			0.017		0	0	-4.18			0	70922	0	0	0	42390	0	0	0	23120	0	0	1	41218	0	0	0	54306	0	0	0	5228	0	0	0	1074860	0	0	0	912	0	0	0	67176	0	0	0	55514	0	0
3-38575505-C-A	3	38575505	rs2061474180	C	A	gnomAD Genomes	NA	PASS	ENST00000423572.7	c.3509-54G>T		c.3509-54G>T	intron_variant				3	1427436	2.10167e-06	0	0	PASS	nfe	7.5e-07	6.46		0	0.01	1			0	70616	0	0	0	42354	0	0	0	23064	0	0	0	41114	0	0	0	54020	0	0	0	5246	0	0	3	1068102	0	0	0	912	0	0	0	66762	0	0	0	55246	0	0
3-38575506-T-C	3	38575506		T	C	gnomAD Exomes	PASS	NA	ENST00000423572.7	c.3509-55A>G		c.3509-55A>G	intron_variant				1	1425940	7.01292e-07	0	0	PASS			1.76		0	0.01	-0.21			0	70712	0	0	0	42150	0	0	0	23016	0	0	0	41044	0	0	0	53772	0	0	0	5198	0	0	1	1067438	0	0	0	912	0	0	0	66428	0	0	0	55270	0	0
3-38575508-A-C	3	38575508		A	C	gnomAD Exomes	PASS	NA	ENST00000423572.7	c.3509-57T>G		c.3509-57T>G	intron_variant				1	1418118	7.0516e-07	0	0	PASS			4.57		0	0	0.658			0	70474	0	0	0	41728	0	0	0	22876	0	0	0	40858	0	0	0	53326	0	0	0	5158	0	0	1	1061614	0	0	0	910	0	0	0	66170	0	0	0	55004	0	0
3-38575508-A-G	3	38575508	rs947919512	A	G	gnomAD Genomes	NA	PASS	ENST00000423572.7	c.3509-57T>C		c.3509-57T>C	intron_variant				3	1418000	2.11566e-06	0	0	AC0	afr	1.132e-05	4.99		0	0	0.658			3	70352	0	0	0	41708	0	0	0	22876	0	0	0	40870	0	0	0	53326	0	0	0	5180	0	0	0	1061622	0	0	0	910	0	0	0	66174	0	0	0	54982	0	0
3-38575509-T-C	3	38575509	rs2061474288	T	C	gnomAD Exomes,gnomAD Genomes	PASS	PASS	ENST00000423572.7	c.3509-58A>G		c.3509-58A>G	intron_variant				7	1413304	4.95293e-06	0	0	PASS	sas	2.915e-05	0.011		0	0	-3.82			0	70310	0	0	0	41864	0	0	0	22802	0	0	0	40736	0	0	0	52790	0	0	0	5114	0	0	1	1058100	0	0	0	912	0	0	5	65920	0	0	1	54756	0	0
3-38575512-C-T	3	38575512		C	T	gnomAD Exomes	PASS	NA	ENST00000423572.7	c.3509-61G>A		c.3509-61G>A	intron_variant				1	1405810	7.11334e-07	0	0	PASS			9.21		0	0	2.41			0	70208	0	0	0	41768	0	0	0	22726	0	0	0	40608	0	0	0	52202	0	0	0	5006	0	0	0	1052134	0	0	0	912	0	0	0	65700	0	0	1	54546	0	0
3-38575514-G-T	3	38575514		G	T	gnomAD Exomes	PASS	NA	ENST00000423572.7	c.3509-63C>A		c.3509-63C>A	intron_variant				1	1402396	7.13065e-07	0	0	PASS			2.18		0	0	0.099			0	70174	0	0	0	41682	0	0	0	22710	0	0	0	40516	0	0	1	51948	0	0	0	4976	0	0	0	1048976	0	0	0	912	0	0	0	66022	0	0	0	54480	0	0
3-38575516-A-G	3	38575516	rs1399718653	A	G	gnomAD Genomes	NA	PASS	ENST00000423572.7	c.3509-65T>C		c.3509-65T>C	intron_variant				1	1388442	7.20232e-07	0	0	PASS			0.442		0	0	-0.418			0	69676	0	0	0	41086	0	0	0	22516	0	0	0	40370	0	0	0	51362	0	0	1	4950	0	0	0	1038444	0	0	0	912	0	0	0	65176	0	0	0	53950	0	0
3-38575518-G-T	3	38575518	rs918127945	G	T	gnomAD Exomes,gnomAD Genomes	PASS	PASS	ENST00000423572.7	c.3509-67C>A		c.3509-67C>A	intron_variant				15	1368596	1.09601e-05	0	0	PASS	sas	6.127e-05	6.2		0	0	1.55			1	69294	0	0	0	40644	0	0	0	22344	0	0	0	40064	0	0	0	50082	0	0	0	4822	0	0	5	1022804	0	0	0	912	0	0	8	64376	0	0	1	53254	0	0
3-38575518-G-A	3	38575518		G	A	gnomAD Exomes	PASS	NA	ENST00000423572.7	c.3509-67C>T		c.3509-67C>T	intron_variant				3	1368716	2.19184e-06	0	0	PASS	afr	1.147e-05	6.51		0	0	1.55			3	69416	0	0	0	40664	0	0	0	22344	0	0	0	40052	0	0	0	50082	0	0	0	4800	0	0	0	1022796	0	0	0	912	0	0	0	64372	0	0	0	53278	0	0
3-38575520-T-C	3	38575520	rs2061474418	T	C	gnomAD Exomes	PASS	NA	ENST00000423572.7	c.3509-69A>G		c.3509-69A>G	intron_variant				4	1373496	2.91228e-06	0	0	PASS	sas	1.238e-05	0.279		0	0	-2.59			0	69396	0	0	0	40584	0	0	0	22356	0	0	0	40020	0	0	0	50100	0	0	0	4798	0	0	0	1027564	0	0	0	912	0	0	3	64336	0	0	1	53430	0	0
3-38575522-G-C	3	38575522		G	C	gnomAD Exomes	PASS	NA	ENST00000423572.7	c.3509-71C>G		c.3509-71C>G	intron_variant				1	1345822	7.4304e-07	0	0	PASS			3		0	0	2.03			0	68972	0	0	0	40838	0	0	0	22218	0	0	1	39790	0	0	0	49050	0	0	0	4652	0	0	0	1003172	0	0	0	912	0	0	0	63740	0	0	0	52478	0	0
3-38575523-A-G	3	38575523		A	G	gnomAD Exomes	PASS	NA	ENST00000423572.7	c.3509-72T>C		c.3509-72T>C	intron_variant				1	1348260	7.41697e-07	0	0	PASS			0.023		0	0	-2.45			0	68996	0	0	0	40862	0	0	0	22254	0	0	0	39796	0	0	0	49126	0	0	0	4650	0	0	1	1005040	0	0	0	912	0	0	0	64072	0	0	0	52552	0	0
3-38575523-A-C	3	38575523		A	C	gnomAD Exomes	PASS	NA	ENST00000423572.7	c.3509-72T>G		c.3509-72T>G	intron_variant				2	1348260	1.48339e-06	0	0	PASS	nfe	3.3e-07	0.02		0	0	-2.45			0	68996	0	0	0	40862	0	0	0	22254	0	0	0	39796	0	0	0	49126	0	0	0	4650	0	0	2	1005040	0	0	0	912	0	0	0	64072	0	0	0	52552	0	0
3-38575524-T-C	3	38575524		T	C	gnomAD Exomes	PASS	NA	ENST00000423572.7	c.3509-73A>G		c.3509-73A>G	intron_variant				2	1348820	1.48278e-06	0	0	PASS			2.06		0	0	-2.88			0	68932	0	0	0	40850	0	0	0	22250	0	0	0	39774	0	0	0	49042	0	0	1	4654	0	0	1	1005844	0	0	0	912	0	0	0	63978	0	0	0	52584	0	0
3-38575525-G-A	3	38575525		G	A	gnomAD Exomes	PASS	NA	ENST00000423572.7	c.3509-74C>T		c.3509-74C>T	intron_variant				1	1336168	7.48409e-07	0	0	PASS			1.64		0	0	-0.466			0	68724	0	0	0	40254	0	0	0	22062	0	0	0	39700	0	0	0	48636	0	0	0	4592	0	0	1	996174	0	0	0	912	0	0	0	62954	0	0	0	52160	0	0
3-38575525-G-C	3	38575525		G	C	gnomAD Exomes	PASS	NA	ENST00000423572.7	c.3509-74C>G		c.3509-74C>G	intron_variant				1	1336168	7.48409e-07	0	0	PASS			1.52		0	0	-0.466			0	68724	0	0	0	40254	0	0	0	22062	0	0	0	39700	0	0	0	48636	0	0	0	4592	0	0	1	996174	0	0	0	912	0	0	0	62954	0	0	0	52160	0	0
3-38576587-C-T	3	38576587		C	T	gnomAD Exomes	PASS	NA	ENST00000423572.7	c.3508+74G>A		c.3508+74G>A	intron_variant				2	1559358	1.28258e-06	0	0	PASS	nfe	2.9e-07	9.08		0	0	-0.188			0	72408	0	0	0	55620	0	0	0	28166	0	0	0	43164	0	0	0	60038	0	0	0	5022	0	0	2	1148284	0	0	0	912	0	0	0	85536	0	0	0	60208	0	0
3-38576589-A-G	3	38576589	rs41312403	A	G	gnomAD Exomes,gnomAD Genomes	PASS	PASS	ENST00000423572.7	c.3508+72T>C		c.3508+72T>C	intron_variant	Benign	1291540		94542	1562216	0.0605179	3142	0	PASS	nfe	0.0659081	0.332		0	0	-2.08			3865	72498	119	0	1862	55904	37	0	1345	28258	30	0	8	43308	0	0	3868	60392	133	0	335	5090	10	0	76226	1149656	2578	0	188	912	18	0	3363	85936	113	0	3482	60262	104	0
3-38576590-A-C	3	38576590		A	C	gnomAD Exomes	PASS	NA	ENST00000423572.7	c.3508+71T>G		c.3508+71T>G	intron_variant				1	1564958	6.38995e-07	0	0	PASS			1.23		0	0	-0.747			1	72490	0	0	0	56164	0	0	0	28318	0	0	0	43314	0	0	0	60654	0	0	0	5122	0	0	0	1151436	0	0	0	912	0	0	0	86160	0	0	0	60388	0	0
3-38576591-G-A	3	38576591		G	A	gnomAD Exomes	PASS	NA	ENST00000423572.7	c.3508+70C>T		c.3508+70C>T	intron_variant				1	1567216	6.38074e-07	0	0	PASS			4.37		0	0	0.631			0	72548	0	0	0	56326	0	0	0	28404	0	0	0	43346	0	0	0	60756	0	0	0	5146	0	0	0	1153018	0	0	0	912	0	0	1	86318	0	0	0	60442	0	0
3-38576595-C-T	3	38576595	rs1575751404	C	T	gnomAD Exomes	PASS	NA	ENST00000423572.7	c.3508+66G>A		c.3508+66G>A	intron_variant				5	1573036	3.17857e-06	0	0	PASS	eas	4.453e-05	7.81		0	0	0.152			0	72666	0	0	0	56940	0	0	0	28522	0	0	5	43556	0	0	0	61298	0	0	0	5238	0	0	0	1156462	0	0	0	912	0	0	0	86810	0	0	0	60632	0	0
3-38576597-G-T	3	38576597		G	T	gnomAD Exomes	PASS	NA	ENST00000423572.7	c.3508+64C>A		c.3508+64C>A	intron_variant				17	1578560	1.07693e-05	0	0	PASS	nfe	8.94e-06	5.08		0	0	0.88			0	74416	0	0	0	57440	0	0	0	28690	0	0	0	43708	0	0	0	61568	0	0	0	5322	0	0	17	1158348	0	0	0	912	0	0	0	87268	0	0	0	60888	0	0
3-38576598-C-T	3	38576598		C	T	gnomAD Exomes	PASS	NA	ENST00000423572.7	c.3508+63G>A		c.3508+63G>A	intron_variant				2	1580132	1.26572e-06	0	0	PASS	amr	5.77e-06	9.93		0	0	0.34			0	74422	0	0	2	57506	0	0	0	28728	0	0	0	43760	0	0	0	61744	0	0	0	5336	0	0	0	1159484	0	0	0	912	0	0	0	87322	0	0	0	60918	0	0
3-38576601-G-A	3	38576601	rs905578798	G	A	gnomAD Exomes	PASS	NA	ENST00000423572.7	c.3508+60C>T		c.3508+60C>T	intron_variant				5	1583676	3.15721e-06	0	0	PASS	nfe	1.26e-06	13.4		0	0	1.89			0	74538	0	0	0	57918	0	0	0	28844	0	0	0	43918	0	0	0	62044	0	0	0	5432	0	0	5	1161276	0	0	0	912	0	0	0	87762	0	0	0	61032	0	0
3-38576602-T-C	3	38576602	rs1005644441	T	C	gnomAD Exomes	PASS	NA	ENST00000423572.7	c.3508+59A>G		c.3508+59A>G	intron_variant				5	1584574	3.15542e-06	0	0	PASS	nfe	1.26e-06	6.69		0	0	-0.889			0	74532	0	0	0	57998	0	0	0	28870	0	0	0	43944	0	0	0	62156	0	0	0	5432	0	0	5	1161858	0	0	0	912	0	0	0	87806	0	0	0	61066	0	0
3-38576607-C-A	3	38576607		C	A	gnomAD Exomes	PASS	NA	ENST00000423572.7	c.3508+54G>T		c.3508+54G>T	intron_variant				1	1592538	6.27929e-07	0	0	PASS			10.9		0	0	0.806			0	74720	0	0	0	58542	0	0	0	29032	0	0	0	44148	0	0	0	62656	0	0	0	5608	0	0	0	1167016	0	0	0	912	0	0	1	88426	0	0	0	61478	0	0
3-38576609-G-C	3	38576609		G	C	gnomAD Exomes	PASS	NA	ENST00000423572.7	c.3508+52C>G		c.3508+52C>G	intron_variant				1	1594110	6.27309e-07	0	0	PASS			13.2		0	0	1.55			0	74758	0	0	0	58712	0	0	0	29102	0	0	0	44236	0	0	0	62742	0	0	0	5646	0	0	1	1167876	0	0	0	912	0	0	0	88598	0	0	0	61528	0	0
3-38576609-G-T	3	38576609		G	T	gnomAD Exomes	PASS	NA	ENST00000423572.7	c.3508+52C>A		c.3508+52C>A	intron_variant				1	1594110	6.27309e-07	0	0	PASS			13.2		0	0	1.55			0	74758	0	0	0	58712	0	0	0	29102	0	0	0	44236	0	0	1	62742	0	0	0	5646	0	0	0	1167876	0	0	0	912	0	0	0	88598	0	0	0	61528	0	0
3-38576609-G-A	3	38576609		G	A	gnomAD Exomes	PASS	NA	ENST00000423572.7	c.3508+52C>T		c.3508+52C>T	intron_variant				1	1594110	6.27309e-07	0	0	PASS			13.6		0	0	1.55			0	74758	0	0	0	58712	0	0	0	29102	0	0	0	44236	0	0	0	62742	0	0	0	5646	0	0	1	1167876	0	0	0	912	0	0	0	88598	0	0	0	61528	0	0
3-38576611-C-T	3	38576611		C	T	gnomAD Exomes	PASS	NA	ENST00000423572.7	c.3508+50G>A		c.3508+50G>A	intron_variant				1	1595380	6.2681e-07	0	0	PASS			8.5		0	0	-0.1			0	74766	0	0	0	58766	0	0	0	29138	0	0	0	44280	0	0	0	62892	0	0	0	5692	0	0	1	1168676	0	0	0	912	0	0	0	88672	0	0	0	61586	0	0
3-38576612-C-A	3	38576612	rs766280722	C	A	gnomAD Exomes	PASS	NA	ENST00000423572.7	c.3508+49G>T		c.3508+49G>T	intron_variant				3	1595806	1.87993e-06	0	0	PASS	nfe	2.8e-07	6.71		0	0	0.773			0	74786	0	0	0	58798	0	0	0	29146	0	0	0	44284	0	0	0	62932	0	0	0	5714	0	0	2	1168882	0	0	0	912	0	0	1	88744	0	0	0	61608	0	0
3-38576612-C-G	3	38576612		C	G	gnomAD Exomes	PASS	NA	ENST00000423572.7	c.3508+49G>C		c.3508+49G>C	intron_variant				1	1595806	6.26643e-07	0	0	PASS			7.27		0	-0.01	0.773			0	74786	0	0	0	58798	0	0	0	29146	0	0	0	44284	0	0	0	62932	0	0	0	5714	0	0	0	1168882	0	0	0	912	0	0	0	88744	0	0	1	61608	0	0
3-38576613-C-T	3	38576613	rs752572112	C	T	gnomAD Exomes	PASS	NA	ENST00000423572.7	c.3508+48G>A		c.3508+48G>A	intron_variant				12	1600684	7.4968e-06	0	0	PASS	nfe	5.46e-06	8.6		0	0	0.53			0	74864	0	0	0	59042	0	0	0	29240	0	0	0	44424	0	0	0	63074	0	0	0	5766	0	0	12	1172580	0	0	0	912	0	0	0	88928	0	0	0	61854	0	0
3-38576614-C-G	3	38576614		C	G	gnomAD Exomes	PASS	NA	ENST00000423572.7	c.3508+47G>C		c.3508+47G>C	intron_variant				1	1601284	6.24499e-07	0	0	PASS			6.07		0	0	0.023			0	74870	0	0	0	59124	0	0	0	29270	0	0	0	44436	0	0	0	63094	0	0	0	5768	0	0	1	1172922	0	0	0	912	0	0	0	89012	0	0	0	61876	0	0
3-38576614-C-T	3	38576614	rs1667620009	C	T	gnomAD Exomes	PASS	NA	ENST00000423572.7	c.3508+47G>A		c.3508+47G>A	intron_variant				3	1601282	1.8735e-06	0	0	PASS	nfe	6.8e-07	6.53		0	0	0.023			0	74870	0	0	0	59124	0	0	0	29270	0	0	0	44436	0	0	0	63094	0	0	0	5768	0	0	3	1172920	0	0	0	912	0	0	0	89012	0	0	0	61876	0	0
3-38576616-C-G	3	38576616	rs1335923211	C	G	gnomAD Exomes	PASS	NA	ENST00000423572.7	c.3508+45G>C		c.3508+45G>C	intron_variant				1	1601894	6.24261e-07	0	0	PASS			3.61		0	0	2.33			0	74890	0	0	0	59142	0	0	0	29276	0	0	0	44476	0	0	0	63154	0	0	0	5784	0	0	0	1173276	0	0	0	912	0	0	0	89094	0	0	1	61890	0	0
3-38576617-TG-T	3	38576617	rs2061490658	TG	T	gnomAD Exomes,gnomAD Genomes	PASS	PASS	ENST00000423572.7	c.3508+43del		c.3508+43del	intron_variant				2	1602194	1.24829e-06	0	0	PASS	sas	3.72e-06	2.77		0	0.01	-1.04			0	74764	0	0	0	59164	0	0	0	29284	0	0	0	44510	0	0	0	63206	0	0	0	5810	0	0	0	1173458	0	0	0	912	0	0	2	89198	0	0	0	61888	0	0
3-38576618-G-C	3	38576618		G	C	gnomAD Exomes	PASS	NA	ENST00000423572.7	c.3508+43C>G		c.3508+43C>G	intron_variant				1	1603902	6.23479e-07	0	0	PASS			4.09		0	0	-1.31			0	74914	0	0	0	59250	0	0	0	29320	0	0	0	44540	0	0	0	63202	0	0	0	5806	0	0	1	1174728	0	0	0	912	0	0	0	89220	0	0	0	62010	0	0
3-38576619-G-T	3	38576619		G	T	gnomAD Exomes	PASS	NA	ENST00000423572.7	c.3508+42C>A		c.3508+42C>A	intron_variant				1	1604382	6.23293e-07	0	0	PASS			5.73		0	0	0.036			0	74924	0	0	0	59284	0	0	0	29326	0	0	0	44558	0	0	0	63232	0	0	0	5810	0	0	0	1175020	0	0	0	912	0	0	1	89280	0	0	0	62036	0	0
3-38576619-G-A	3	38576619	rs751340175	G	A	gnomAD Exomes	PASS	NA	ENST00000423572.7	c.3508+42C>T		c.3508+42C>T	intron_variant				4	1604382	2.49317e-06	0	0	PASS	sas	3.72e-06	6.26		0	0	0.036			0	74924	0	0	0	59284	0	0	0	29326	0	0	0	44558	0	0	0	63232	0	0	0	5810	0	0	2	1175020	0	0	0	912	0	0	2	89280	0	0	0	62036	0	0
3-38576620-G-A	3	38576620	rs1383907864	G	A	gnomAD Exomes	PASS	NA	ENST00000423572.7	c.3508+41C>T		c.3508+41C>T	intron_variant				3	1604726	1.86948e-06	0	0	PASS	nfe	6.8e-07	9.15		0	0	0.83			0	74932	0	0	0	59316	0	0	0	29350	0	0	0	44566	0	0	0	63296	0	0	0	5832	0	0	3	1175180	0	0	0	912	0	0	0	89314	0	0	0	62028	0	0
3-38576620-G-GTGGAAC	3	38576620		G	GTGGAAC	gnomAD Exomes	PASS	NA	ENST00000423572.7	c.3508+35_3508+40dup		c.3508+35_3508+40dup	intron_variant				1	1604726	6.23159e-07	0	0	PASS			7.94		0	0	0.83			0	74932	0	0	0	59316	0	0	0	29350	0	0	0	44566	0	0	0	63296	0	0	0	5832	0	0	1	1175180	0	0	0	912	0	0	0	89314	0	0	0	62028	0	0
3-38576624-A-G	3	38576624	rs759321715	A	G	gnomAD Exomes,gnomAD Genomes	PASS	PASS	ENST00000423572.7	c.3508+37T>C		c.3508+37T>C	intron_variant				16	1606262	9.96102e-06	0	0	PASS	sas	0.00011155	5.16		0	0	0.01			0	74812	0	0	0	59408	0	0	0	29368	0	0	0	44656	0	0	0	63396	0	0	0	5878	0	0	0	1176218	0	0	0	912	0	0	16	89484	0	0	0	62130	0	0
3-38576625-A-G	3	38576625	rs1045733892	A	G	gnomAD Exomes,gnomAD Genomes	PASS	PASS	ENST00000423572.7	c.3508+36T>C		c.3508+36T>C	intron_variant				22	1606476	1.36946e-05	0	0	PASS	amr	0.00018156	6.24		0	0	-0.154			0	74828	0	0	17	59444	0	0	0	29366	0	0	0	44672	0	0	0	63424	0	0	0	5890	0	0	3	1176276	0	0	0	912	0	0	0	89560	0	0	2	62104	0	0
3-38576626-C-T	3	38576626	rs767276178	C	T	gnomAD Exomes	PASS	NA	ENST00000423572.7	c.3508+35G>A		c.3508+35G>A	intron_variant				9	1606972	5.6006e-06	0	0	PASS	sas	5.215e-05	4.62		0	0	0.122			0	74976	0	0	0	59502	0	0	0	29364	0	0	0	44670	0	0	0	63448	0	0	0	5880	0	0	0	1176506	0	0	0	912	0	0	9	89556	0	0	0	62158	0	0
3-38576627-T-G	3	38576627	rs1432021555	T	G	gnomAD Exomes	PASS	NA	ENST00000423572.7	c.3508+34A>C		c.3508+34A>C	intron_variant				5	1607032	3.11133e-06	0	0	PASS	nfe	6.8e-07	1.66		0	0	-0.718			0	74962	0	0	0	59486	0	0	0	29384	0	0	0	44664	0	0	0	63466	0	0	0	5906	0	0	3	1176514	0	0	0	912	0	0	0	89582	0	0	2	62156	0	0
3-38576628-G-A	3	38576628	rs2061490909	G	A	gnomAD Exomes,gnomAD Genomes	PASS	PASS	ENST00000423572.7	c.3508+33C>T		c.3508+33C>T	intron_variant				3	1607206	1.86659e-06	0	0	PASS	nfe	6.8e-07	8.63		0	0	2.13			0	74858	0	0	0	59490	0	0	0	29400	0	0	0	44672	0	0	0	63448	0	0	0	5934	0	0	3	1176710	0	0	0	912	0	0	0	89624	0	0	0	62158	0	0
3-38576630-G-T	3	38576630	rs1265261818	G	T	gnomAD Exomes	PASS	NA	ENST00000423572.7	c.3508+31C>A		c.3508+31C>A	intron_variant				4	1608396	2.48695e-06	0	0	PASS	sas	1.441e-05	6.73		0	0	2.01			0	75008	0	0	0	59550	0	0	0	29414	0	0	0	44688	0	0	0	63488	0	0	0	5932	0	0	0	1177468	0	0	0	912	0	0	4	89688	0	0	0	62248	0	0
3-38576631-G-T	3	38576631	rs1392730426	G	T	gnomAD Genomes	NA	PASS	ENST00000423572.7	c.3508+30C>A		c.3508+30C>A	intron_variant				1	1608354	6.21754e-07	0	0	AC0			3.08		0	0	-0.195			0	74868	0	0	0	59530	0	0	0	29414	0	0	0	44726	0	0	0	63492	0	0	0	5942	0	0	1	1177538	0	0	0	912	0	0	0	89706	0	0	0	62226	0	0
3-38576634-A-G	3	38576634	rs752291719	A	G	gnomAD Exomes	PASS	NA	ENST00000423572.7	c.3508+27T>C		c.3508+27T>C	intron_variant				1	1609036	6.2149e-07	0	0	PASS			8		0	0	1.72			0	75004	0	0	0	59586	0	0	0	29436	0	0	0	44734	0	0	0	63578	0	0	0	5936	0	0	1	1177798	0	0	0	912	0	0	0	89792	0	0	0	62260	0	0
3-38576635-G-A	3	38576635	rs1438331736	G	A	gnomAD Exomes,gnomAD Genomes	PASS	PASS	ENST00000423572.7	c.3508+26C>T		c.3508+26C>T	intron_variant				5	1609106	3.10732e-06	1	0	PASS	sas	3.7e-06	5.97		0	0	0.8			1	74894	0	0	0	59572	0	0	0	29448	0	0	0	44740	0	0	0	63602	0	0	0	5976	0	0	1	1177946	0	0	0	912	0	0	2	89778	1	0	1	62238	0	0
3-38576635-G-T	3	38576635		G	T	gnomAD Exomes	PASS	NA	ENST00000423572.7	c.3508+26C>A		c.3508+26C>A	intron_variant				1	1609222	6.21418e-07	0	0	PASS			5.58		0	0	0.8			0	75016	0	0	0	59592	0	0	0	29448	0	0	0	44728	0	0	0	63602	0	0	0	5954	0	0	0	1177938	0	0	0	912	0	0	1	89772	0	0	0	62260	0	0
3-38576636-G-A	3	38576636		G	A	gnomAD Exomes	PASS	NA	ENST00000423572.7	c.3508+25C>T		c.3508+25C>T	intron_variant				1	1609530	6.21299e-07	0	0	PASS			9.84		0	0	3.64			0	75008	0	0	0	59626	0	0	0	29462	0	0	0	44730	0	0	0	63638	0	0	0	5950	0	0	1	1178114	0	0	0	910	0	0	0	89810	0	0	0	62282	0	0
3-38576637-G-T	3	38576637		G	T	gnomAD Exomes	PASS	NA	ENST00000423572.7	c.3508+24C>A		c.3508+24C>A	intron_variant				1	1609396	6.21351e-07	0	0	PASS			0.328		0	0	-0.804			0	75016	0	0	0	59608	0	0	0	29462	0	0	0	44740	0	0	0	63626	0	0	0	5954	0	0	1	1178018	0	0	0	910	0	0	0	89794	0	0	0	62268	0	0
3-38576637-G-A	3	38576637	rs1322444344	G	A	gnomAD Exomes,gnomAD Genomes	PASS	PASS	ENST00000423572.7	c.3508+24C>T		c.3508+24C>T	intron_variant				5	1609278	3.10698e-06	0	0	PASS	afr	2.55e-05	0.394		0	0	-0.804			5	74894	0	0	0	59588	0	0	0	29462	0	0	0	44752	0	0	0	63626	0	0	0	5976	0	0	0	1178026	0	0	0	910	0	0	0	89798	0	0	0	62246	0	0
3-38576639-A-G	3	38576639	rs1203119908	A	G	gnomAD Exomes,gnomAD Genomes	PASS	PASS	ENST00000423572.7	c.3508+22T>C		c.3508+22T>C	intron_variant				24	1609746	1.49092e-05	0	0	PASS	nfe	1.222e-05	0.032		0	0	-6.2			0	74892	0	0	0	59618	0	0	0	29474	0	0	0	44790	0	0	0	63666	0	0	0	5992	0	0	22	1178242	0	0	0	912	0	0	0	89894	0	0	2	62266	0	0
3-38576642-G-C	3	38576642	rs1370315555	G	C	gnomAD Genomes	NA	PASS	ENST00000423572.7	c.3508+19C>G		c.3508+19C>G	intron_variant				1	1609656	6.21251e-07	0	0	PASS			4.08		0	0	0.453			0	74896	0	0	0	59612	0	0	0	29482	0	0	0	44774	0	0	0	63634	0	0	0	6012	0	0	1	1178228	0	0	0	912	0	0	0	89822	0	0	0	62284	0	0
3-38576645-C-T	3	38576645	rs571657993	C	T	gnomAD Exomes,gnomAD Genomes	PASS	PASS	ENST00000423572.7	c.3508+16G>A		c.3508+16G>A	intron_variant				9	1610010	5.59003e-06	0	0	PASS	sas	2.895e-05	3.09		0	0	1.52			0	75016	0	0	0	59652	0	0	0	29482	0	0	0	44780	0	0	0	63698	0	0	1	5984	0	0	1	1178310	0	0	0	912	0	0	6	89860	0	0	1	62316	0	0
3-38576646-T-C	3	38576646		T	C	gnomAD Exomes	PASS	NA	ENST00000423572.7	c.3508+15A>G		c.3508+15A>G	intron_variant				1	1610352	6.20982e-07	0	0	PASS			2.04		0	0	-0.237			0	75036	0	0	0	59680	0	0	0	29502	0	0	0	44794	0	0	0	63732	0	0	0	5992	0	0	0	1178426	0	0	0	912	0	0	1	89938	0	0	0	62340	0	0
3-38576646-T-A	3	38576646		T	A	gnomAD Exomes	PASS	NA	ENST00000423572.7	c.3508+15A>T		c.3508+15A>T	intron_variant				1	1610352	6.20982e-07	0	0	PASS			1.43		0	0	-0.237			0	75036	0	0	0	59680	0	0	0	29502	0	0	0	44794	0	0	0	63732	0	0	0	5992	0	0	0	1178426	0	0	0	912	0	0	1	89938	0	0	0	62340	0	0
3-38576647-G-A	3	38576647		G	A	gnomAD Exomes	PASS	NA	ENST00000423572.7	c.3508+14C>T		c.3508+14C>T	intron_variant				1	1610176	6.2105e-07	0	0	PASS			0.061		0	0	-0.886			0	75028	0	0	0	59666	0	0	0	29484	0	0	0	44786	0	0	0	63694	0	0	0	5996	0	0	1	1178384	0	0	0	912	0	0	0	89902	0	0	0	62324	0	0
3-38576647-G-T	3	38576647	rs397516561	G	T	gnomAD Exomes	PASS	NA	ENST00000423572.7	c.3508+14C>A		c.3508+14C>A	intron_variant	Likely benign	43891		10	1610174	6.21051e-06	0	0	PASS	nfe	3.59e-06	0.051		0	0	-0.886			0	75028	0	0	0	59666	0	0	0	29482	0	0	0	44786	0	0	0	63694	0	0	0	5996	0	0	9	1178384	0	0	0	912	0	0	0	89902	0	0	1	62324	0	0
3-38576649-C-T	3	38576649	rs587781164	C	T	gnomAD Exomes	PASS	NA	ENST00000423572.7	c.3508+12G>A		c.3508+12G>A	intron_variant	Benign	139057		10	1610468	6.20938e-06	0	0	PASS	nfe	3.59e-06	1.49		0	0	0.621			0	75028	0	0	0	59698	0	0	0	29504	0	0	0	44782	0	0	0	63748	0	0	0	6008	0	0	9	1178536	0	0	0	912	0	0	0	89906	0	0	1	62346	0	0
3-38576650-C-G	3	38576650		C	G	gnomAD Exomes	PASS	NA	ENST00000423572.7	c.3508+11G>C		c.3508+11G>C	intron_variant				1	1610220	6.21033e-07	0	0	PASS			0.194		0	0	-2.1			0	75010	0	0	0	59660	0	0	0	29494	0	0	1	44776	0	0	0	63722	0	0	0	6012	0	0	0	1178436	0	0	0	912	0	0	0	89874	0	0	0	62324	0	0
3-38576650-C-A	3	38576650	rs200058362	C	A	gnomAD Exomes,gnomAD Genomes	PASS	PASS	ENST00000423572.7	c.3508+11G>T		c.3508+11G>T	intron_variant				10	1610100	6.21079e-06	0	0	PASS	nfe	4.29e-06	0.263		0	0	-2.1			0	74888	0	0	0	59640	0	0	0	29494	0	0	0	44788	0	0	0	63722	0	0	0	6034	0	0	10	1178442	0	0	0	912	0	0	0	89878	0	0	0	62302	0	0
3-38576650-C-T	3	38576650	rs200058362	C	T	gnomAD Exomes,gnomAD Genomes	PASS	PASS	ENST00000423572.7	c.3508+11G>A		c.3508+11G>A	intron_variant	Benign/Likely benign	669497		114	1610220	7.07978e-05	3	0	PASS	sas	0.00079281	0.404		0	0	-2.1			1	75010	0	0	3	59660	0	0	0	29494	0	0	5	44776	0	0	0	63722	0	0	0	6012	0	0	17	1178436	0	0	0	912	0	0	86	89874	3	0	2	62324	0	0
3-38576651-G-T	3	38576651		G	T	gnomAD Exomes	PASS	NA	ENST00000423572.7	c.3508+10C>A		c.3508+10C>A	intron_variant				1	1610358	6.2098e-07	0	0	PASS			0.056		0	-0.01	-5.71			0	75026	0	0	0	59682	0	0	0	29506	0	0	0	44772	0	0	0	63736	0	0	0	6024	0	0	1	1178456	0	0	0	912	0	0	0	89916	0	0	0	62328	0	0
3-38576651-G-C	3	38576651		G	C	gnomAD Exomes	PASS	NA	ENST00000423572.7	c.3508+10C>G		c.3508+10C>G	intron_variant				2	1610358	1.24196e-06	0	0	PASS			0.029		0	0	-5.71			0	75026	0	0	0	59682	0	0	0	29506	0	0	1	44772	0	0	0	63736	0	0	0	6024	0	0	0	1178456	0	0	0	912	0	0	1	89916	0	0	0	62328	0	0
3-38576651-G-A	3	38576651	rs41258454	G	A	gnomAD Exomes,gnomAD Genomes	PASS	PASS	ENST00000423572.7	c.3508+10C>T		c.3508+10C>T	intron_variant	Benign/Likely benign	36760		9732	1610348	0.00604341	38	0	PASS	nfe	0.00715545	0.072		0	0	-5.71			224	75026	0	0	144	59682	4	0	1	29506	0	0	0	44772	0	0	215	63736	0	0	7	6024	0	0	8585	1178446	31	0	1	912	0	0	227	89916	1	0	328	62328	2	0
3-38576653-G-T	3	38576653		G	T	gnomAD Exomes	PASS	NA	ENST00000423572.7	c.3508+8C>A		c.3508+8C>A	splice_region_variant				1	1610628	6.20876e-07	0	0	PASS			4.99		0	0	1.34			1	75020	0	0	0	59712	0	0	0	29512	0	0	0	44802	0	0	0	63760	0	0	0	6022	0	0	0	1178564	0	0	0	912	0	0	0	89978	0	0	0	62346	0	0
3-38576654-C-T	3	38576654	rs1427131283	C	T	gnomAD Exomes	PASS	NA	ENST00000423572.7	c.3508+7G>A		c.3508+7G>A	splice_region_variant				1	1610688	6.20853e-07	0	0	PASS			0.061		0	0	0.342			0	75032	0	0	0	59710	0	0	0	29512	0	0	0	44784	0	0	0	63794	0	0	0	6030	0	0	0	1178612	0	0	0	912	0	0	1	89958	0	0	0	62344	0	0
3-38576655-C-T	3	38576655	rs1190979701	C	T	gnomAD Exomes,gnomAD Genomes	PASS	PASS	ENST00000423572.7	c.3508+6G>A		c.3508+6G>A	intron_variant				4	1610776	2.48328e-06	0	0	PASS	eas	7.4e-06	0.403		0	-0.01	-0.229			0	74906	0	0	0	59698	0	0	0	29518	0	0	2	44816	0	0	0	63796	0	0	0	6050	0	0	2	1178720	0	0	0	912	0	0	0	90010	0	0	0	62350	0	0
3-38576656-A-G	3	38576656	rs1430975850	A	G	gnomAD Exomes	PASS	NA	ENST00000423572.7	c.3508+5T>C		c.3508+5T>C	intron_variant				1	1611054	6.20712e-07	0	0	PASS			0.008		0	-0.01	-5.15			0	75044	0	0	0	59728	0	0	0	29530	0	0	0	44812	0	0	0	63828	0	0	0	6036	0	0	0	1178738	0	0	0	910	0	0	1	90046	0	0	0	62382	0	0
3-38576657-T-C	3	38576657		T	C	gnomAD Exomes	PASS	NA	ENST00000423572.7	c.3508+4A>G		c.3508+4A>G	intron_variant				1	1610976	6.20742e-07	0	0	PASS			7.98		0.01	-0.03	0.492			0	75040	0	0	0	59722	0	0	0	29516	0	0	0	44818	0	0	0	63838	0	0	0	6032	0	0	1	1178700	0	0	0	912	0	0	0	90036	0	0	0	62362	0	0
3-38576658-T-C	3	38576658	rs1290743230	T	C	gnomAD Exomes	PASS	NA	ENST00000423572.7	c.3508+3A>G		c.3508+3A>G	intron_variant				2	1611066	1.24141e-06	0	0	PASS	nfe	2.8e-07	14		0.03	-0.04	0.061			0	75036	0	0	0	59722	0	0	0	29526	0	0	0	44820	0	0	0	63846	0	0	0	6042	0	0	2	1178744	0	0	0	912	0	0	0	90054	0	0	0	62364	0	0
3-38576664-C-T	3	38576664		C	T	gnomAD Exomes	PASS	NA	ENST00000423572.7	p.Glu1169Lys	p.Glu1169Lys	c.3505G>A	missense_variant				4	1610832	2.48319e-06	0	0	PASS	nfe	7.9e-07	21.3	0.634	0	0	5.84	0.07	0.993	0	75050	0	0	0	59698	0	0	0	29520	0	0	0	44802	0	0	0	63832	0	0	0	6048	0	0	4	1178636	0	0	0	912	0	0	0	89960	0	0	0	62374	0	0
3-38576666-G-A	3	38576666	rs779305181	G	A	gnomAD Exomes,gnomAD Genomes	PASS	PASS	ENST00000423572.7	p.Thr1168Ile	p.Thr1168Ile	c.3503C>T	missense_variant	Uncertain significance	496572		2	1610884	1.24155e-06	0	0	PASS	afr	4.43e-06	24.8	0.766	0	0	8.67	0.01	0.267	2	74918	0	0	0	59694	0	0	0	29520	0	0	0	44826	0	0	0	63846	0	0	0	6074	0	0	0	1178732	0	0	0	912	0	0	0	90002	0	0	0	62360	0	0
3-38576666-G-C	3	38576666	rs779305181	G	C	gnomAD Exomes	PASS	NA	ENST00000423572.7	p.Thr1168Ser	p.Thr1168Ser	c.3503C>G	missense_variant	Uncertain significance	901677		4	1611002	2.48293e-06	0	0	PASS	nfe	7.9e-07	20.6	0.491	0	-0.01	8.67	0.14	0.125	0	75040	0	0	0	59714	0	0	0	29520	0	0	0	44814	0	0	0	63846	0	0	0	6052	0	0	4	1178724	0	0	0	912	0	0	0	89998	0	0	0	62382	0	0
3-38576668-G-A	3	38576668		G	A	gnomAD Exomes	PASS	NA	ENST00000423572.7	p.Phe1167Phe	p.Phe1167Phe	c.3501C>T	synonymous_variant				2	1610868	1.24157e-06	0	0	PASS	nfe	2.8e-07	6.97		0	0	2.83			0	75038	0	0	0	59680	0	0	0	29506	0	0	0	44814	0	0	0	63834	0	0	0	6052	0	0	2	1178674	0	0	0	912	0	0	0	89974	0	0	0	62384	0	0
3-38576670-A-G	3	38576670	rs1175067596	A	G	gnomAD Exomes	PASS	NA	ENST00000423572.7	p.Phe1167Leu	p.Phe1167Leu	c.3499T>C	missense_variant				2	1610898	1.24154e-06	0	0	PASS			24.1	0.803	0	0	6.24	0.02	0.373	0	75044	0	0	1	59692	0	0	0	29514	0	0	0	44826	0	0	0	63842	0	0	0	6052	0	0	1	1178676	0	0	0	912	0	0	0	89958	0	0	0	62382	0	0
3-38576672-C-T	3	38576672	rs993780673	C	T	gnomAD Exomes,gnomAD Genomes	PASS	PASS	ENST00000423572.7	p.Cys1166Tyr	p.Cys1166Tyr	c.3497G>A	missense_variant	Uncertain significance	1171846		43	1610596	2.66982e-05	0	0	PASS	nfe	2.477e-05	25.2	0.923	0	0	8.77	0	0.845	0	74908	0	0	0	59648	0	0	0	29518	0	0	0	44828	0	0	0	63820	0	0	0	6076	0	0	39	1178588	0	0	0	910	0	0	0	89946	0	0	4	62354	0	0
3-38576673-A-G	3	38576673		A	G	gnomAD Exomes	PASS	NA	ENST00000423572.7	p.Cys1166Arg	p.Cys1166Arg	c.3496T>C	missense_variant				1	1610862	6.20786e-07	0	0	PASS			26.5	0.935	0	0	6.24	0	0.936	0	75044	0	0	0	59678	0	0	0	29514	0	0	0	44834	0	0	0	63844	0	0	0	6054	0	0	1	1178650	0	0	0	912	0	0	0	89952	0	0	0	62380	0	0
3-38576674-G-A	3	38576674	rs1358339064	G	A	gnomAD Genomes	NA	PASS	ENST00000423572.7	p.Asp1165Asp	p.Asp1165Asp	c.3495C>T	synonymous_variant	Likely benign	519310		1	1610284	6.21008e-07	0	0	PASS			6.3		0	0	2.75			0	74912	0	0	0	59618	0	0	0	29500	0	0	0	44826	0	0	0	63786	0	0	0	6072	0	0	1	1178462	0	0	0	912	0	0	0	89858	0	0	0	62338	0	0
3-38576677-C-G	3	38576677	rs746224680	C	G	gnomAD Exomes	PASS	NA	ENST00000423572.7	p.Glu1164Asp	p.Glu1164Asp	c.3492G>C	missense_variant				1	1610550	6.20906e-07	0	0	PASS			9.47	0.249	0	0	0.324	0.37	0.018	1	75042	0	0	0	59654	0	0	0	29500	0	0	0	44800	0	0	0	63814	0	0	0	6054	0	0	0	1178510	0	0	0	912	0	0	0	89900	0	0	0	62364	0	0
3-38576677-C-T	3	38576677	rs746224680	C	T	gnomAD Exomes,gnomAD Genomes	PASS	PASS	ENST00000423572.7	p.Glu1164Glu	p.Glu1164Glu	c.3492G>A	synonymous_variant	Likely benign	1152541		2	1610432	1.2419e-06	0	0	PASS	afr	4.43e-06	3.9		0	0	0.324			2	74920	0	0	0	59634	0	0	0	29500	0	0	0	44812	0	0	0	63814	0	0	0	6076	0	0	0	1178518	0	0	0	912	0	0	0	89904	0	0	0	62342	0	0
3-38576679-C-G	3	38576679	rs772317594	C	G	gnomAD Exomes	PASS	NA	ENST00000423572.7	p.Glu1164Gln	p.Glu1164Gln	c.3490G>C	missense_variant	Uncertain significance	1731969		1	1610570	6.20898e-07	0	0	PASS			23.3	0.583	0	0	8.77	0.04	0.198	0	75046	0	0	0	59648	0	0	0	29500	0	0	0	44806	0	0	0	63798	0	0	0	6056	0	0	1	1178564	0	0	0	912	0	0	0	89870	0	0	0	62370	0	0
3-38576680-T-C	3	38576680		T	C	gnomAD Exomes	PASS	NA	ENST00000423572.7	p.Pro1163Pro	p.Pro1163Pro	c.3489A>G	synonymous_variant				2	1610556	1.24181e-06	0	0	PASS	nfe	2.8e-07	1.18		0	0	-4.68			0	75034	0	0	0	59624	0	0	0	29504	0	0	0	44816	0	0	0	63818	0	0	0	6058	0	0	2	1178570	0	0	0	912	0	0	0	89852	0	0	0	62368	0	0
3-38576681-G-A	3	38576681	rs878855288	G	A	gnomAD Exomes	PASS	NA	ENST00000423572.7	p.Pro1163Leu	p.Pro1163Leu	c.3488C>T	missense_variant	Uncertain significance	242194		1	1610408	6.20961e-07	0	0	PASS			27.1	0.751	0	0	8.67	0.01	0.962	0	75036	0	0	0	59614	0	0	0	29504	0	0	0	44786	0	0	0	63790	0	0	0	6052	0	0	1	1178520	0	0	0	912	0	0	0	89836	0	0	0	62358	0	0
3-38576682-G-T	3	38576682	rs1455258949	G	T	gnomAD Exomes,gnomAD Genomes	PASS	PASS	ENST00000423572.7	p.Pro1163Thr	p.Pro1163Thr	c.3487C>A	missense_variant				2	1610254	1.24204e-06	0	0	PASS	nfe	2.8e-07	25.1	0.821	0	0	8.67	0	0.944	0	74916	0	0	0	59566	0	0	0	29498	0	0	0	44804	0	0	0	63792	0	0	0	6072	0	0	2	1178518	0	0	0	912	0	0	0	89842	0	0	0	62334	0	0
3-38576684-T-C	3	38576684	rs1559747105	T	C	gnomAD Exomes	PASS	NA	ENST00000423572.7	p.Asp1162Gly	p.Asp1162Gly	c.3485A>G	missense_variant				1	1610080	6.21087e-07	0	0	PASS			24.1	0.627	0	-0.01	4.66	0.03	0.356	1	75020	0	0	0	59564	0	0	0	29486	0	0	0	44788	0	0	0	63784	0	0	0	6054	0	0	0	1178372	0	0	0	912	0	0	0	89752	0	0	0	62348	0	0
3-38576685-C-A	3	38576685	rs1026562595	C	A	gnomAD Exomes	PASS	NA	ENST00000423572.7	p.Asp1162Tyr	p.Asp1162Tyr	c.3484G>T	missense_variant	Uncertain significance	919433		4	1610128	2.48427e-06	0	0	PASS	amr	5.57e-06	22.5	0.659	0	0	8.77	0.05	0.891	0	75002	0	0	2	59556	0	0	0	29490	0	0	0	44784	0	0	0	63774	0	0	0	6052	0	0	2	1178430	0	0	0	912	0	0	0	89788	0	0	0	62340	0	0
3-38576689-G-A	3	38576689	rs1383915610	G	A	gnomAD Exomes	PASS	NA	ENST00000423572.7	p.Val1160Val	p.Val1160Val	c.3480C>T	synonymous_variant				6	1610124	3.72642e-06	0	0	PASS	nfe	1.83e-06	6.48		0	0	1.89			0	75042	0	0	0	59564	0	0	0	29492	0	0	0	44780	0	0	0	63790	0	0	0	6054	0	0	6	1178358	0	0	0	912	0	0	0	89792	0	0	0	62340	0	0
3-38576698-G-A	3	38576698		G	A	gnomAD Exomes	PASS	NA	ENST00000423572.7	p.Gly1157Gly	p.Gly1157Gly	c.3471C>T	synonymous_variant				1	1609328	6.21377e-07	0	0	PASS			0.09		0	0	-3.12			0	75016	0	0	0	59434	0	0	0	29474	0	0	0	44760	0	0	0	63736	0	0	0	6056	0	0	1	1177946	0	0	0	912	0	0	0	89654	0	0	0	62340	0	0
3-38576700-C-T	3	38576700	rs1380330936	C	T	gnomAD Exomes,gnomAD Genomes	PASS	PASS	ENST00000423572.7	p.Gly1157Ser	p.Gly1157Ser	c.3469G>A	missense_variant	Uncertain significance	661325		8	1609050	4.97188e-06	0	0	PASS	nfe	1.24e-06	14.7	0.329	0	0	4.94	0.37	0.092	0	74880	0	0	1	59380	0	0	0	29476	0	0	0	44758	0	0	0	63756	0	0	0	6080	0	0	5	1177866	0	0	0	912	0	0	1	89640	0	0	1	62302	0	0
3-38576700-C-A	3	38576700	rs1380330936	C	A	gnomAD Exomes,gnomAD Genomes	PASS	PASS	ENST00000423572.7	p.Gly1157Cys	p.Gly1157Cys	c.3469G>T	missense_variant				2	1609050	1.24297e-06	0	0	PASS	nfe	2.8e-07	23.2	0.448	0	0	4.94	0.03	0.933	0	74880	0	0	0	59380	0	0	0	29476	0	0	0	44758	0	0	0	63756	0	0	0	6080	0	0	2	1177866	0	0	0	912	0	0	0	89640	0	0	0	62302	0	0
3-38576701-G-A	3	38576701	rs570719978	G	A	gnomAD Exomes,gnomAD Genomes	PASS	PASS	ENST00000423572.7	p.Leu1156Leu	p.Leu1156Leu	c.3468C>T	synonymous_variant	Benign/Likely benign	381490		109	1609134	6.77383e-05	2	0	PASS	sas	0.00089734	0.156		0	0	-2.89			1	75018	0	0	0	59402	0	0	0	29474	0	0	1	44726	0	0	0	63764	0	0	0	6058	0	0	4	1177808	0	0	0	912	0	0	96	89654	2	0	7	62318	0	0
3-38576703-G-A	3	38576703		G	A	gnomAD Exomes	PASS	NA	ENST00000423572.7	p.Leu1156Phe	p.Leu1156Phe	c.3466C>T	missense_variant				1	1609374	6.2136e-07	0	0	PASS			17	0.512	0	0	6.91	0.49	0.065	0	75034	0	0	0	59426	0	0	0	29484	0	0	0	44736	0	0	0	63778	0	0	0	6056	0	0	1	1177956	0	0	0	912	0	0	0	89664	0	0	0	62328	0	0
3-38576705-T-G	3	38576705	rs747205537	T	G	gnomAD Exomes,gnomAD Genomes	PASS	PASS	ENST00000423572.7	p.Asp1155Ala	p.Asp1155Ala	c.3464A>C	missense_variant	Uncertain significance	1731690		6	1609104	3.72878e-06	0	0	PASS	afr	3.473e-05	22.7	0.524	0	0	6.28	0.09	0.281	6	74886	0	0	0	59406	0	0	0	29488	0	0	0	44764	0	0	0	63762	0	0	0	6076	0	0	0	1177900	0	0	0	912	0	0	0	89606	0	0	0	62304	0	0
3-38576705-T-C	3	38576705	rs747205537	T	C	gnomAD Exomes,gnomAD Genomes	PASS	PASS	ENST00000423572.7	p.Asp1155Gly	p.Asp1155Gly	c.3464A>G	missense_variant	Uncertain significance	201495		11	1609222	6.8356e-06	0	0	PASS	eas	0.00013732	22.5	0.578	0	-0.01	6.28	0.07	0.431	0	75008	0	0	0	59426	0	0	0	29488	0	0	11	44752	0	0	0	63762	0	0	0	6054	0	0	0	1177892	0	0	0	912	0	0	0	89602	0	0	0	62326	0	0
3-38576709-G-A	3	38576709	rs781103369	G	A	gnomAD Exomes,gnomAD Genomes	PASS	PASS	ENST00000423572.7	p.Pro1154Ser	p.Pro1154Ser	c.3460C>T	missense_variant	Uncertain significance	345117		52	1608976	3.23187e-05	0	0	PASS	nfe	3.156e-05	21.4	0.432	0	0	6.87	0.19	0.767	0	74912	0	0	1	59384	0	0	0	29478	0	0	0	44744	0	0	2	63748	0	0	0	6080	0	0	48	1177800	0	0	0	912	0	0	0	89610	0	0	1	62308	0	0
3-38576710-G-C	3	38576710		G	C	gnomAD Exomes	PASS	NA	ENST00000423572.7	p.Ile1153Met	p.Ile1153Met	c.3459C>G	missense_variant	Uncertain significance	1970759		2	1609008	1.243e-06	0	0	PASS			18.1	0.366	0	0	2.32	0.14	0.253	0	75022	0	0	0	59360	0	0	0	29484	0	0	0	44740	0	0	0	63742	0	0	0	6052	0	0	1	1177752	0	0	0	910	0	0	1	89614	0	0	0	62332	0	0
3-38576711-A-T	3	38576711	rs536585114	A	T	gnomAD Exomes,gnomAD Genomes	PASS	PASS	ENST00000423572.7	p.Ile1153Asn	p.Ile1153Asn	c.3458T>A	missense_variant				9	1609148	5.59302e-06	1	0	PASS	sas	3.639e-05	23.2	0.599	0	0	4.63	0.04	0.642	0	75016	0	0	0	59380	0	0	0	29482	0	0	0	44758	0	0	0	63764	0	0	0	6054	0	0	1	1177824	0	0	0	912	0	0	7	89616	1	0	1	62342	0	0
3-38576713-C-G	3	38576713	rs776705132	C	G	gnomAD Exomes,gnomAD Genomes	PASS	PASS	ENST00000423572.7	p.Gln1152His	p.Gln1152His	c.3456G>C	missense_variant	Conflicting interpretations of pathogenicity	629577		64	1608688	3.9784e-05	1	0	PASS	sas	0.00054368	23.7	0.551	0	0	3.87	0.04	0.891	0	74892	0	0	0	59314	0	0	0	29472	0	0	0	44748	0	0	0	63748	0	0	0	6078	0	0	1	1177648	0	0	0	912	0	0	61	89574	1	0	2	62302	0	0
3-38576714-T-C	3	38576714		T	C	gnomAD Exomes	PASS	NA	ENST00000423572.7	p.Gln1152Arg	p.Gln1152Arg	c.3455A>G	missense_variant				2	1608970	1.24303e-06	0	0	PASS	amr	5.59e-06	22.6	0.57	0	0	4.66	0.18	0.373	0	75032	0	0	2	59370	0	0	0	29462	0	0	0	44740	0	0	0	63762	0	0	0	6058	0	0	0	1177712	0	0	0	912	0	0	0	89588	0	0	0	62334	0	0
3-38576719-C-T	3	38576719	rs1393547722	C	T	gnomAD Genomes	NA	PASS	ENST00000423572.7	p.Leu1150Leu	p.Leu1150Leu	c.3450G>A	synonymous_variant				1	1608166	6.21826e-07	0	0	PASS			10.6		0	-0.01	1.99			0	74894	0	0	0	59222	0	0	0	29456	0	0	0	44722	0	0	0	63720	0	0	0	6078	0	0	1	1177440	0	0	0	912	0	0	0	89446	0	0	0	62276	0	0
3-38576721-G-A	3	38576721	rs1240325082	G	A	gnomAD Exomes	PASS	NA	ENST00000423572.7	p.Leu1150Leu	p.Leu1150Leu	c.3448C>T	synonymous_variant				1	1607954	6.21908e-07	0	0	PASS			8.89		0	0	1.17			0	74998	0	0	0	59190	0	0	0	29448	0	0	0	44724	0	0	0	63712	0	0	0	6056	0	0	1	1177254	0	0	0	912	0	0	0	89368	0	0	0	62292	0	0
3-38576725-C-T	3	38576725	rs1157279018	C	T	gnomAD Genomes	NA	PASS	ENST00000423572.7	p.Glu1148Glu	p.Glu1148Glu	c.3444G>A	synonymous_variant				1	1607862	6.21944e-07	0	0	PASS			8.5		0	0.01	2.78			0	74888	0	0	0	59154	0	0	0	29446	0	0	0	44748	0	0	0	63720	0	0	0	6080	0	0	1	1177286	0	0	0	912	0	0	0	89368	0	0	0	62260	0	0
3-38576730-C-T	3	38576730	rs762810998	C	T	gnomAD Exomes,gnomAD Genomes	PASS	PASS	ENST00000423572.7	p.Ala1147Thr	p.Ala1147Thr	c.3439G>A	missense_variant	Uncertain significance	642228		14	1607288	8.71032e-06	0	0	PASS	eas	7.42e-06	20.9	0.45	0	0	8.78	0.46	0.031	2	74858	0	0	2	59022	0	0	0	29422	0	0	2	44708	0	0	0	63700	0	0	1	6080	0	0	5	1177040	0	0	0	912	0	0	1	89296	0	0	1	62250	0	0
3-38576730-C-A	3	38576730	rs762810998	C	A	gnomAD Exomes	PASS	NA	ENST00000423572.7	p.Ala1147Ser	p.Ala1147Ser	c.3439G>T	missense_variant				2	1607406	1.24424e-06	0	0	PASS			18.9	0.381	0	0	8.78	0.58	0.421	0	74980	0	0	0	59042	0	0	0	29422	0	0	0	44696	0	0	0	63700	0	0	0	6058	0	0	1	1177032	0	0	0	912	0	0	1	89292	0	0	0	62272	0	0
3-38576731-G-A	3	38576731	rs774356761	G	A	gnomAD Exomes	PASS	NA	ENST00000423572.7	p.Thr1146Thr	p.Thr1146Thr	c.3438C>T	synonymous_variant	Likely benign	699580		10	1607850	6.21949e-06	0	0	PASS	amr	2.278e-05	1.12		0	0	-11.2			0	74996	0	0	4	59144	0	0	0	29430	0	0	0	44694	0	0	0	63740	0	0	0	6060	0	0	4	1177252	0	0	0	912	0	0	1	89352	0	0	1	62270	0	0
3-38576732-G-A	3	38576732	rs759374610	G	A	gnomAD Exomes	PASS	NA	ENST00000423572.7	p.Thr1146Ile	p.Thr1146Ile	c.3437C>T	missense_variant				2	1608140	1.24367e-06	0	0	PASS			23.5	0.51	0	0	8.68	0.03	0.66	0	75002	0	0	0	59180	0	0	0	29436	0	0	0	44726	0	0	1	63760	0	0	0	6060	0	0	1	1177392	0	0	0	912	0	0	0	89386	0	0	0	62286	0	0
3-38576732-G-C	3	38576732	rs759374610	G	C	gnomAD Exomes	PASS	NA	ENST00000423572.7	p.Thr1146Ser	p.Thr1146Ser	c.3437C>G	missense_variant	Uncertain significance	1017112		3	1608140	1.86551e-06	0	0	PASS	amr	1.345e-05	22	0.366	0	0	8.68	0.11	0.281	0	75002	0	0	3	59180	0	0	0	29436	0	0	0	44726	0	0	0	63760	0	0	0	6060	0	0	0	1177392	0	0	0	912	0	0	0	89386	0	0	0	62286	0	0
3-38576732-G-T	3	38576732	rs759374610	G	T	gnomAD Exomes,gnomAD Genomes	PASS	PASS	ENST00000423572.7	p.Thr1146Asn	p.Thr1146Asn	c.3437C>A	missense_variant	Uncertain significance	979100		28	1608022	1.74127e-05	0	0	PASS	nfe	1.032e-05	22.3	0.347	0	0	8.68	0.05	0.786	0	74880	0	0	0	59160	0	0	0	29436	0	0	0	44738	0	0	7	63760	0	0	0	6082	0	0	19	1177400	0	0	0	912	0	0	0	89390	0	0	2	62264	0	0
3-38576733-T-C	3	38576733	rs794728930	T	C	gnomAD Exomes	PASS	NA	ENST00000423572.7	p.Thr1146Ala	p.Thr1146Ala	c.3436A>G	missense_variant	Uncertain significance	201584		9	1607832	5.5976e-06	0	0	PASS	nfe	3.6e-06	22.3	0.395	0	0	6.28	0.07	0.007	0	74978	0	0	0	59108	0	0	0	29416	0	0	0	44702	0	0	0	63742	0	0	0	6060	0	0	9	1177292	0	0	0	912	0	0	0	89338	0	0	0	62284	0	0
3-38576739-T-TCATGTCTGCTGTGCTGCC	3	38576739		T	TCATGTCTGCTGTGCTGCC	gnomAD Exomes	PASS	NA	ENST00000423572.7	p.Gly1138_Met1143dup	p.Gly1138_Met1143dup	c.3412_3429dup	inframe_insertion				2	1607998	1.24378e-06	0	0	PASS	nfe	2.8e-07	17.7		0	-0.02	6.28			0	75024	0	0	0	59150	0	0	0	29418	0	0	0	44708	0	0	0	63742	0	0	0	6058	0	0	2	1177328	0	0	0	912	0	0	0	89382	0	0	0	62276	0	0
3-38576741-A-G	3	38576741		A	G	gnomAD Exomes	PASS	NA	ENST00000423572.7	p.Met1143Thr	p.Met1143Thr	c.3428T>C	missense_variant				1	1608244	6.21796e-07	0	0	PASS			22.3	0.502	0	0	6.25	0.2	0.023	0	75012	0	0	0	59192	0	0	0	29422	0	0	0	44740	0	0	0	63782	0	0	0	6056	0	0	0	1177450	0	0	0	912	0	0	1	89390	0	0	0	62288	0	0
3-38576741-A-C	3	38576741	rs2061493464	A	C	gnomAD Exomes	PASS	NA	ENST00000423572.7	p.Met1143Arg	p.Met1143Arg	c.3428T>G	missense_variant				1	1608244	6.21796e-07	0	0	PASS			22.9	0.602	0	0	6.25	0.13	0.071	0	75012	0	0	0	59192	0	0	0	29422	0	0	0	44740	0	0	0	63782	0	0	0	6056	0	0	0	1177450	0	0	0	912	0	0	1	89390	0	0	0	62288	0	0
3-38576744-T-A	3	38576744		T	A	gnomAD Exomes	PASS	NA	ENST00000423572.7	p.Asp1142Val	p.Asp1142Val	c.3425A>T	missense_variant				1	1608128	6.21841e-07	0	0	PASS			25	0.908	0	0	6.28	0.01	0.23	0	75008	0	0	0	59142	0	0	0	29404	0	0	0	44734	0	0	0	63772	0	0	0	6056	0	0	1	1177386	0	0	0	912	0	0	0	89422	0	0	0	62292	0	0
3-38576749-T-C	3	38576749		T	C	gnomAD Exomes	PASS	NA	ENST00000423572.7	p.Thr1140Thr	p.Thr1140Thr	c.3420A>G	synonymous_variant				6	1608220	3.73083e-06	0	0	PASS	nfe	1.83e-06	6.02		0	0	-8.01			0	75008	0	0	0	59160	0	0	0	29414	0	0	0	44746	0	0	0	63764	0	0	0	6058	0	0	6	1177452	0	0	0	912	0	0	0	89416	0	0	0	62290	0	0
3-38576752-G-A	3	38576752		G	A	gnomAD Exomes	PASS	NA	ENST00000423572.7	p.Ser1139Ser	p.Ser1139Ser	c.3417C>T	synonymous_variant				1	1608062	6.21867e-07	0	0	PASS			10.2		0	0	4.82			0	75012	0	0	0	59106	0	0	0	29426	0	0	0	44742	0	0	0	63744	0	0	0	6056	0	0	1	1177390	0	0	0	912	0	0	0	89394	0	0	0	62280	0	0
3-38576753-C-T	3	38576753	rs199473199	C	T	gnomAD Exomes	PASS	NA	ENST00000423572.7	p.Ser1139Asn	p.Ser1139Asn	c.3416G>A	missense_variant				4	1608052	2.48748e-06	0	0	PASS	nfe	6.8e-07	22.6	0.76	0	0	6.96	0.06	0.999	0	75016	0	0	0	59100	0	0	0	29426	0	0	0	44734	0	0	0	63750	0	0	0	6056	0	0	3	1177376	0	0	0	912	0	0	0	89412	0	0	1	62270	0	0
3-38576755-G-A	3	38576755		G	A	gnomAD Exomes	PASS	NA	ENST00000423572.7	p.Gly1138Gly	p.Gly1138Gly	c.3414C>T	synonymous_variant				1	1607922	6.21921e-07	0	0	PASS			1.79		0	-0.01	-1.47			0	75014	0	0	0	59106	0	0	0	29428	0	0	0	44752	0	0	0	63724	0	0	0	6054	0	0	1	1177294	0	0	0	912	0	0	0	89364	0	0	0	62274	0	0
3-38576755-G-T	3	38576755		G	T	gnomAD Exomes	PASS	NA	ENST00000423572.7	p.Gly1138Gly	p.Gly1138Gly	c.3414C>A	synonymous_variant				2	1607922	1.24384e-06	0	0	PASS	nfe	2.8e-07	0.763		0	0	-1.47			0	75014	0	0	0	59106	0	0	0	29428	0	0	0	44752	0	0	0	63724	0	0	0	6054	0	0	2	1177294	0	0	0	912	0	0	0	89364	0	0	0	62274	0	0
3-38576759-T-G	3	38576759	rs199473198	T	G	gnomAD Exomes,gnomAD Genomes	PASS	PASS	ENST00000423572.7	p.Glu1137Ala	p.Glu1137Ala	c.3410A>C	missense_variant	Uncertain significance	67796		14	1608060	8.70614e-06	0	0	PASS	nfe	6.16e-06	22.8	0.849	0	0	6.23	0.02	0.373	0	74886	0	0	0	59098	0	0	0	29442	0	0	0	44774	0	0	0	63750	0	0	0	6076	0	0	13	1177446	0	0	0	912	0	0	0	89398	0	0	1	62278	0	0
3-38576760-C-T	3	38576760	rs760339455	C	T	gnomAD Exomes	PASS	NA	ENST00000423572.7	p.Glu1137Lys	p.Glu1137Lys	c.3409G>A	missense_variant	Uncertain significance	663862		7	1608096	4.35297e-06	0	0	PASS	nfe	1.83e-06	22.7	0.749	0	-0.01	8.72	0.01	0.491	0	75010	0	0	0	59136	0	0	0	29438	0	0	0	44744	0	0	0	63728	0	0	0	6056	0	0	6	1177390	0	0	0	910	0	0	1	89392	0	0	0	62292	0	0
3-38576761-G-A	3	38576761	rs553231555	G	A	gnomAD Exomes,gnomAD Genomes	PASS	PASS	ENST00000423572.7	p.Ser1136Ser	p.Ser1136Ser	c.3408C>T	synonymous_variant	Likely benign	165142		45	1608320	2.79795e-05	0	0	PASS	sas	2.906e-05	0.05		0	-0.01	-9.21			0	75004	0	0	1	59206	0	0	0	29444	0	0	2	44744	0	0	0	63724	0	0	0	6052	0	0	36	1177504	0	0	0	912	0	0	6	89446	0	0	0	62284	0	0
3-38576762-G-C	3	38576762		G	C	gnomAD Exomes	PASS	NA	ENST00000423572.7	p.Ser1136Cys	p.Ser1136Cys	c.3407C>G	missense_variant				1	1608586	6.21664e-07	0	0	PASS			24.3	0.739	0	0	8.62	0.02	0.978	0	75022	0	0	0	59226	0	0	0	29450	0	0	0	44756	0	0	0	63722	0	0	0	6050	0	0	0	1177660	0	0	0	912	0	0	0	89490	0	0	1	62298	0	0
3-38576765-C-T	3	38576765	rs1422399795	C	T	gnomAD Exomes,gnomAD Genomes	PASS	PASS	ENST00000423572.7	p.Cys1135Tyr	p.Cys1135Tyr	c.3404G>A	missense_variant				2	1608426	1.24345e-06	0	0	PASS	nfe	2.8e-07	0.253	0.212	0	0	-0.065	0.95	0	0	74896	0	0	0	59202	0	0	0	29450	0	0	0	44784	0	0	0	63726	0	0	0	6076	0	0	2	1177600	0	0	0	910	0	0	0	89506	0	0	0	62276	0	0
3-38576767-A-G	3	38576767		A	G	gnomAD Exomes	PASS	NA	ENST00000423572.7	p.Ser1134Ser	p.Ser1134Ser	c.3402T>C	synonymous_variant				2	1608564	1.24334e-06	0	0	PASS	nfe	2.8e-07	0.132		0	0	-1.47			0	75018	0	0	0	59220	0	0	0	29450	0	0	0	44776	0	0	0	63758	0	0	0	6056	0	0	2	1177590	0	0	0	912	0	0	0	89492	0	0	0	62292	0	0
3-38576768-C-A	3	38576768	rs557957405	C	A	gnomAD Exomes,gnomAD Genomes	PASS	PASS	ENST00000423572.7	p.Ser1134Ile	p.Ser1134Ile	c.3401G>T	missense_variant	Uncertain significance	201494		70	1608500	4.35188e-05	0	0	PASS	nfe	4.519e-05	22.5	0.635	0	0	8.72	0.02	0.784	0	74912	0	0	0	59208	0	0	0	29438	0	0	0	44788	0	0	2	63750	0	0	0	6074	0	0	66	1177638	0	0	0	912	0	0	0	89508	0	0	2	62272	0	0
3-38576770-G-C	3	38576770	rs1159674824	G	C	gnomAD Exomes	PASS	NA	ENST00000423572.7	p.Asp1133Glu	p.Asp1133Glu	c.3399C>G	missense_variant	Uncertain significance	1038492		1	1608230	6.21802e-07	0	0	PASS			15.4	0.448	0	0	2.33	0.66	0.007	0	75026	0	0	1	59172	0	0	0	29444	0	0	0	44748	0	0	0	63718	0	0	0	6054	0	0	0	1177410	0	0	0	912	0	0	0	89456	0	0	0	62290	0	0
3-38576770-G-A	3	38576770		G	A	gnomAD Exomes	PASS	NA	ENST00000423572.7	p.Asp1133Asp	p.Asp1133Asp	c.3399C>T	synonymous_variant				2	1608230	1.2436e-06	0	0	PASS			5.3		0	-0.01	2.33			1	75026	0	0	0	59172	0	0	0	29444	0	0	0	44748	0	0	1	63718	0	0	0	6054	0	0	0	1177410	0	0	0	912	0	0	0	89456	0	0	0	62290	0	0
3-38576776-T-A	3	38576776	rs765700153	T	A	gnomAD Exomes	PASS	NA	ENST00000423572.7	p.Pro1131Pro	p.Pro1131Pro	c.3393A>T	synonymous_variant	Likely benign	2587164		1	1608364	6.2175e-07	0	0	PASS			0.253		0	-0.01	-7.81			0	75014	0	0	1	59202	0	0	0	29430	0	0	0	44756	0	0	0	63704	0	0	0	6052	0	0	0	1177464	0	0	0	910	0	0	0	89546	0	0	0	62286	0	0
3-38576778-G-A	3	38576778	rs750831286	G	A	gnomAD Exomes,gnomAD Genomes	PASS	PASS	ENST00000423572.7	p.Pro1131Ser	p.Pro1131Ser	c.3391C>T	missense_variant	Uncertain significance	201493		2	1608344	1.24352e-06	0	0	PASS	afr	4.43e-06	13	0.358	0	-0.01	3.99	0.71	0.003	2	74900	0	0	0	59196	0	0	0	29442	0	0	0	44748	0	0	0	63690	0	0	0	6074	0	0	0	1177538	0	0	0	910	0	0	0	89598	0	0	0	62248	0	0
3-38576779-G-A	3	38576779	rs374086567	G	A	gnomAD Exomes,gnomAD Genomes	PASS	PASS	ENST00000423572.7	p.Thr1130Thr	p.Thr1130Thr	c.3390C>T	splice_region_variant	Likely benign	1619762		15	1608230	9.32702e-06	0	0	PASS	afr	5.281e-05	0.568		0	0	-0.186			8	74888	0	0	0	59174	0	0	0	29436	0	0	0	44756	0	0	0	63678	0	0	0	6076	0	0	6	1177476	0	0	0	912	0	0	0	89582	0	0	1	62252	0	0
3-38576780-G-C	3	38576780	rs199473197	G	C	gnomAD Exomes,gnomAD Genomes	PASS	PASS	ENST00000423572.7	p.Thr1130Ser	p.Thr1130Ser	c.3389C>G	missense_variant	Uncertain significance	532088		3	1608210	1.86543e-06	0	0	PASS	nfe	6.8e-07	1.58	0.379	0.01	0.01	0.232	0.76	0.023	0	74908	0	0	0	59184	0	0	0	29438	0	0	0	44774	0	0	0	63676	0	0	0	6074	0	0	3	1177412	0	0	0	912	0	0	0	89586	0	0	0	62246	0	0
3-38576780-G-A	3	38576780	rs199473197	G	A	gnomAD Exomes,gnomAD Genomes	PASS	PASS	ENST00000423572.7	p.Thr1130Ile	p.Thr1130Ile	c.3389C>T	missense_variant	Uncertain significance	67795		26	1608328	1.61659e-05	0	0	PASS	mid	0.00013424	6.27	0.345	0	0	0.232	0.21	0.023	16	75030	0	0	0	59204	0	0	0	29438	0	0	4	44762	0	0	0	63676	0	0	3	6052	0	0	0	1177404	0	0	0	912	0	0	0	89582	0	0	3	62268	0	0
3-38576781-T-A	3	38576781	rs371469522	T	A	gnomAD Exomes,gnomAD Genomes	PASS	PASS	ENST00000423572.7	p.Thr1130Ser	p.Thr1130Ser	c.3388A>T	missense_variant	Uncertain significance	927646		12	1607708	7.46404e-06	0	0	PASS	nfe	5.01e-06	2.88	0.38	0.01	-0.03	-0.61	0.76	0.023	0	74810	0	0	1	59174	0	0	0	29420	0	0	0	44744	0	0	0	63662	0	0	0	6072	0	0	11	1177150	0	0	0	910	0	0	0	89530	0	0	0	62236	0	0
3-38576782-C-A	3	38576782		C	A	gnomAD Exomes	PASS	NA	ENST00000423572.7	c.3388-1G>T		c.3388-1G>T	splice_acceptor_variant				1	1607998	6.21891e-07	0	0	PASS			32		1	-0.86	8.78			0	75000	0	0	0	59202	0	0	0	29410	0	0	0	44754	0	0	0	63688	0	0	0	6052	0	0	0	1177204	0	0	0	912	0	0	1	89514	0	0	0	62262	0	0
3-38576784-A-G	3	38576784	rs949932623	A	G	gnomAD Exomes,gnomAD Genomes	PASS	PASS	ENST00000423572.7	c.3388-3T>C		c.3388-3T>C	splice_region_variant	Conflicting interpretations of pathogenicity	378545		7	1607730	4.35396e-06	0	0	PASS	eas	1.777e-05	7.31		0	0	2.39			0	74886	0	0	0	59174	0	0	0	29416	0	0	3	44762	0	0	0	63662	0	0	0	6072	0	0	3	1177068	0	0	0	912	0	0	0	89550	0	0	1	62228	0	0
3-38576785-T-C	3	38576785	rs1224411450	T	C	gnomAD Exomes,gnomAD Genomes	PASS	PASS	ENST00000423572.7	c.3388-4A>G		c.3388-4A>G	splice_region_variant	Likely benign	463326		5	1606826	3.11172e-06	0	0	PASS	amr	1.347e-05	0.446		0	0	-0.478			0	74866	0	0	3	59112	0	0	0	29396	0	0	0	44722	0	0	0	63624	0	0	0	6070	0	0	0	1176496	0	0	0	910	0	0	2	89466	0	0	0	62164	0	0
3-38576786-G-A	3	38576786	rs1306464423	G	A	gnomAD Exomes	PASS	NA	ENST00000423572.7	c.3388-5C>T		c.3388-5C>T	splice_region_variant				1	1607092	6.22242e-07	0	0	PASS			1.79		0	0	1.53			0	75012	0	0	0	59162	0	0	0	29414	0	0	0	44718	0	0	0	63650	0	0	0	6050	0	0	1	1176516	0	0	0	912	0	0	0	89468	0	0	0	62190	0	0
3-38576788-A-G	3	38576788	rs41310769	A	G	gnomAD Exomes,gnomAD Genomes	PASS	PASS	ENST00000423572.7	c.3388-7T>C		c.3388-7T>C	splice_region_variant	Conflicting interpretations of pathogenicity	345118		56	1606816	3.48515e-05	1	0	PASS	eas	0.00094961	2.46		0	0	0.984			0	74854	0	0	0	59136	0	0	0	29416	0	0	54	44722	1	0	0	63610	0	0	0	6068	0	0	0	1176456	0	0	0	912	0	0	0	89478	0	0	2	62164	0	0
3-38576791-G-T	3	38576791		G	T	gnomAD Exomes	PASS	NA	ENST00000423572.7	c.3388-10C>A		c.3388-10C>A	intron_variant				2	1606306	1.24509e-06	0	0	PASS			6.55		0	-0.01	1.06			0	74980	0	0	0	59104	0	0	0	29404	0	0	0	44690	0	0	1	63548	0	0	0	6052	0	0	1	1176108	0	0	0	912	0	0	0	89350	0	0	0	62158	0	0
3-38576792-G-A	3	38576792	rs866743023	G	A	gnomAD Exomes	PASS	NA	ENST00000423572.7	c.3388-11C>T		c.3388-11C>T	intron_variant				1	1606096	6.22628e-07	0	0	PASS			8.54		0	0	1			1	74974	0	0	0	59098	0	0	0	29394	0	0	0	44656	0	0	0	63558	0	0	0	6048	0	0	0	1175962	0	0	0	912	0	0	0	89328	0	0	0	62166	0	0
3-38576793-GGT-G	3	38576793	rs1292917679	GGT	G	gnomAD Exomes	PASS	NA	ENST00000423572.7	c.3388-14_3388-13del		c.3388-14_3388-13del	intron_variant				1	1605026	6.23043e-07	0	0	PASS			0.196		0	0	1.44			0	74954	0	0	0	59064	0	0	0	29382	0	0	1	44632	0	0	0	63540	0	0	0	6042	0	0	0	1175118	0	0	0	912	0	0	0	89274	0	0	0	62108	0	0
3-38576794-G-T	3	38576794	rs2061494823	G	T	gnomAD Exomes	PASS	NA	ENST00000423572.7	c.3388-13C>A		c.3388-13C>A	intron_variant	Likely benign	1610377		4	1604516	2.49296e-06	0	0	PASS	afr	1.746e-05	0.686		0	-0.01	0.051			4	74942	0	0	0	59012	0	0	0	29378	0	0	0	44622	0	0	0	63500	0	0	0	6044	0	0	0	1174778	0	0	0	912	0	0	0	89250	0	0	0	62078	0	0
3-38576796-G-A	3	38576796	rs781185727	G	A	gnomAD Exomes,gnomAD Genomes	PASS	PASS	ENST00000423572.7	c.3388-15C>T		c.3388-15C>T	intron_variant	Benign/Likely benign	924483		7	1601574	4.3707e-06	0	0	PASS	afr	3.477e-05	0.367		0	0	0.325			6	74790	0	0	0	58774	0	0	0	29316	0	0	0	44564	0	0	0	63324	0	0	0	6066	0	0	0	1173052	0	0	0	912	0	0	1	88838	0	0	0	61938	0	0
3-38576797-T-C	3	38576797		T	C	gnomAD Exomes	PASS	NA	ENST00000423572.7	c.3388-16A>G		c.3388-16A>G	intron_variant				1	1601512	6.2441e-07	0	0	PASS			0.082		0	0	-3.35			0	74852	0	0	0	58790	0	0	0	29304	0	0	0	44542	0	0	0	63324	0	0	0	6036	0	0	1	1172972	0	0	0	912	0	0	0	88828	0	0	0	61952	0	0
3-38576797-T-A	3	38576797	rs376625229	T	A	gnomAD Exomes,gnomAD Genomes	PASS	PASS	ENST00000423572.7	c.3388-16A>T		c.3388-16A>T	intron_variant	Benign/Likely benign	384030		59	1601394	3.68429e-05	0	0	PASS	afr	0.00058003	0.05		0	0	-3.35			55	74730	0	0	0	58770	0	0	0	29304	0	0	0	44554	0	0	0	63324	0	0	0	6058	0	0	0	1172980	0	0	0	912	0	0	1	88832	0	0	3	61930	0	0
3-38576797-T-G	3	38576797	rs376625229	T	G	gnomAD Exomes,gnomAD Genomes	PASS	PASS	ENST00000423572.7	c.3388-16A>C		c.3388-16A>C	intron_variant				3	1601394	1.87337e-06	0	0	PASS	nfe	6.8e-07	0.068		0	0	-3.35			0	74730	0	0	0	58770	0	0	0	29304	0	0	0	44554	0	0	0	63324	0	0	0	6058	0	0	3	1172980	0	0	0	912	0	0	0	88832	0	0	0	61930	0	0
3-38576798-G-T	3	38576798		G	T	gnomAD Genomes	NA	PASS	ENST00000423572.7	c.3388-17C>A		c.3388-17C>A	intron_variant				1	1601626	6.24365e-07	0	0	AC0			8.31		0	-0.02	0.123			0	74772	0	0	0	58790	0	0	0	29322	0	0	0	44560	0	0	0	63310	0	0	0	6062	0	0	1	1173114	0	0	0	912	0	0	0	88840	0	0	0	61944	0	0
3-38576799-G-T	3	38576799		G	T	gnomAD Exomes	PASS	NA	ENST00000423572.7	c.3388-18C>A		c.3388-18C>A	intron_variant				1	1601658	6.24353e-07	0	0	PASS			0.253		0	-0.02	-0.234			0	74888	0	0	0	58824	0	0	0	29318	0	0	0	44552	0	0	0	63324	0	0	0	6044	0	0	1	1173024	0	0	0	912	0	0	0	88822	0	0	0	61950	0	0
3-38576800-G-A	3	38576800	rs771033798	G	A	gnomAD Exomes	PASS	NA	ENST00000423572.7	c.3388-19C>T		c.3388-19C>T	intron_variant				1	1601750	6.24317e-07	0	0	PASS			4.34		0	0	0.123			0	74886	0	0	0	58848	0	0	0	29316	0	0	0	44538	0	0	0	63312	0	0	0	6034	0	0	0	1173114	0	0	0	912	0	0	1	88838	0	0	0	61952	0	0
3-38576802-CAG-C	3	38576802		CAG	C	gnomAD Exomes	PASS	NA	ENST00000423572.7	c.3388-23_3388-22del		c.3388-23_3388-22del	intron_variant				1	1601158	6.24548e-07	0	0	PASS			0.983		0	-0.01	-0.041			0	74880	0	0	0	58842	0	0	0	29292	0	0	0	44550	0	0	0	63302	0	0	0	6042	0	0	1	1172682	0	0	0	912	0	0	0	88730	0	0	0	61926	0	0
3-38576802-CAGGGTGGGAA-C	3	38576802	rs1468260989	CAGGGTGGGAA	C	gnomAD Exomes,gnomAD Genomes	PASS	PASS	ENST00000423572.7	c.3388-31_3388-22del		c.3388-31_3388-22del	intron_variant				2	1601040	1.24919e-06	0	0	PASS			3.29		0	-0.01	-0.041			1	74758	0	0	0	58822	0	0	0	29292	0	0	0	44562	0	0	0	63302	0	0	0	6064	0	0	0	1172690	0	0	0	912	0	0	0	88734	0	0	1	61904	0	0
3-38576803-AG-A	3	38576803	rs1177271549	AG	A	gnomAD Exomes	PASS	NA	ENST00000423572.7	c.3388-23del		c.3388-23del	intron_variant				2	1596610	1.25265e-06	0	0	PASS	sas	3.76e-06	0.812		0	0	-3.26			0	74792	0	0	0	58528	0	0	0	29200	0	0	0	44406	0	0	0	63060	0	0	0	6024	0	0	0	1169588	0	0	0	912	0	0	2	88380	0	0	0	61720	0	0
3-38576804-G-C	3	38576804	rs2061495090	G	C	gnomAD Exomes	PASS	NA	ENST00000423572.7	c.3388-23C>G		c.3388-23C>G	intron_variant				12	1597048	7.51386e-06	0	0	PASS	nfe	4.32e-06	2.05		0	-0.01	-0.196			0	74810	0	0	0	58538	0	0	0	29230	0	0	0	44416	0	0	0	63066	0	0	0	6030	0	0	10	1169876	0	0	0	912	0	0	0	88420	0	0	2	61750	0	0
3-38576805-G-A	3	38576805		G	A	gnomAD Exomes	PASS	NA	ENST00000423572.7	c.3388-24C>T		c.3388-24C>T	intron_variant				1	1597038	6.26159e-07	0	0	PASS			2.01		0	0	0.997			0	74808	0	0	0	58552	0	0	0	29214	0	0	1	44420	0	0	0	63076	0	0	0	6024	0	0	0	1169896	0	0	0	912	0	0	0	88396	0	0	0	61740	0	0
3-38576806-G-A	3	38576806		G	A	gnomAD Exomes	PASS	NA	ENST00000423572.7	c.3388-25C>T		c.3388-25C>T	intron_variant				2	1597056	1.2523e-06	0	0	PASS	nfe	2.8e-07	3.34		0	0	0.239			0	74818	0	0	0	58550	0	0	0	29222	0	0	0	44408	0	0	0	63052	0	0	0	6026	0	0	2	1169924	0	0	0	912	0	0	0	88424	0	0	0	61720	0	0
3-38576808-G-T	3	38576808		G	T	gnomAD Exomes	PASS	NA	ENST00000423572.7	c.3388-27C>A		c.3388-27C>A	intron_variant				1	1596684	6.26298e-07	0	0	PASS			6.02		0	0	1.96			0	74816	0	0	0	58530	0	0	0	29208	0	0	0	44406	0	0	1	62998	0	0	0	6020	0	0	0	1169768	0	0	0	912	0	0	0	88316	0	0	0	61710	0	0
3-38576809-G-A	3	38576809		G	A	gnomAD Exomes	PASS	NA	ENST00000423572.7	c.3388-28C>T		c.3388-28C>T	intron_variant				1	1596606	6.26329e-07	0	0	PASS			0.477		0	0	1.1			0	74802	0	0	0	58534	0	0	0	29204	0	0	0	44406	0	0	0	63034	0	0	0	6016	0	0	1	1169702	0	0	0	912	0	0	0	88310	0	0	0	61686	0	0
3-38576810-GA-G	3	38576810		GA	G	gnomAD Exomes	PASS	NA	ENST00000423572.7	c.3388-30del		c.3388-30del	intron_variant				1	1595712	6.2668e-07	0	0	PASS			0.026		0	-0.01	-0.153			0	74792	0	0	0	58430	0	0	0	29156	0	0	0	44386	0	0	0	62906	0	0	0	6018	0	0	1	1169298	0	0	0	912	0	0	0	88136	0	0	0	61678	0	0
3-38576810-G-A	3	38576810	rs1249276083	G	A	gnomAD Genomes	NA	PASS	ENST00000423572.7	c.3388-29C>T		c.3388-29C>T	intron_variant				1	1595592	6.26727e-07	0	0	PASS			3.25		0	0	-0.153			1	74670	0	0	0	58410	0	0	0	29156	0	0	0	44398	0	0	0	62904	0	0	0	6040	0	0	0	1169306	0	0	0	912	0	0	0	88140	0	0	0	61656	0	0
3-38576814-G-C	3	38576814	rs774409569	G	C	gnomAD Exomes,gnomAD Genomes	PASS	PASS	ENST00000423572.7	c.3388-33C>G		c.3388-33C>G	intron_variant				106	1590816	6.66325e-05	0	0	PASS	sas	0.00094686	0.632		0	0	0.132			0	74622	0	0	0	58216	0	0	0	29054	0	0	1	44244	0	0	0	62744	0	0	3	6026	0	0	0	1165706	0	0	0	912	0	0	99	87856	0	0	3	61436	0	0
3-38576814-G-A	3	38576814		G	A	gnomAD Exomes	PASS	NA	ENST00000423572.7	c.3388-33C>T		c.3388-33C>T	intron_variant				1	1590932	6.28562e-07	0	0	PASS			0.768		0	0	0.132			0	74742	0	0	0	58236	0	0	0	29054	0	0	0	44232	0	0	0	62742	0	0	0	6004	0	0	1	1165698	0	0	0	912	0	0	0	87854	0	0	0	61458	0	0
3-38576815-G-C	3	38576815		G	C	gnomAD Exomes	PASS	NA	ENST00000423572.7	c.3388-34C>G		c.3388-34C>G	intron_variant				2	1590798	1.25723e-06	0	0	PASS	nfe	2.9e-07	0.067		0	0	-0.976			0	74726	0	0	0	58206	0	0	0	29064	0	0	0	44250	0	0	0	62732	0	0	0	5994	0	0	2	1165676	0	0	0	910	0	0	0	87792	0	0	0	61448	0	0
3-38576815-GGT-G	3	38576815		GGT	G	gnomAD Exomes	PASS	NA	ENST00000423572.7	c.3388-36_3388-35del		c.3388-36_3388-35del	intron_variant				1	1590798	6.28615e-07	0	0	PASS			1.83		0	-0.01	-0.976			0	74726	0	0	0	58206	0	0	0	29064	0	0	0	44250	0	0	0	62732	0	0	0	5994	0	0	0	1165676	0	0	0	910	0	0	1	87792	0	0	0	61448	0	0
3-38576816-G-T	3	38576816		G	T	gnomAD Exomes	PASS	NA	ENST00000423572.7	c.3388-35C>A		c.3388-35C>A	intron_variant				1	1589974	6.28941e-07	0	0	PASS			2.99		0	0	-1.44			0	74726	0	0	0	58132	0	0	0	28988	0	0	0	44226	0	0	0	62622	0	0	0	5998	0	0	1	1165288	0	0	0	912	0	0	0	87662	0	0	0	61420	0	0
3-38576816-G-A	3	38576816		G	A	gnomAD Exomes	PASS	NA	ENST00000423572.7	c.3388-35C>T		c.3388-35C>T	intron_variant				1	1589974	6.28941e-07	0	0	PASS			3.01		0	0	-1.44			0	74726	0	0	0	58132	0	0	0	28988	0	0	0	44226	0	0	0	62622	0	0	0	5998	0	0	1	1165288	0	0	0	912	0	0	0	87662	0	0	0	61420	0	0
3-38576817-T-A	3	38576817		T	A	gnomAD Exomes	PASS	NA	ENST00000423572.7	c.3388-36A>T		c.3388-36A>T	intron_variant				1	1588884	6.29373e-07	0	0	PASS			2.35		0	0	-0.283			0	74532	0	0	0	58034	0	0	0	28954	0	0	0	44180	0	0	0	62496	0	0	0	5978	0	0	1	1164830	0	0	0	910	0	0	0	87594	0	0	0	61376	0	0
3-38576818-G-A	3	38576818	rs1165441496	G	A	gnomAD Exomes	PASS	NA	ENST00000423572.7	c.3388-37C>T		c.3388-37C>T	intron_variant				1	1588592	6.29488e-07	0	0	PASS			0.774		0	0	-3.55			0	74726	0	0	0	57974	0	0	0	28944	0	0	0	44202	0	0	0	62446	0	0	0	5992	0	0	1	1164568	0	0	0	912	0	0	0	87460	0	0	0	61368	0	0
3-38576823-T-C	3	38576823		T	C	gnomAD Exomes	PASS	NA	ENST00000423572.7	c.3388-42A>G		c.3388-42A>G	intron_variant				1	1581704	6.3223e-07	0	0	PASS			2.15		0	0	-0.54			0	74462	0	0	0	57528	0	0	0	28704	0	0	0	44060	0	0	0	62060	0	0	0	5958	0	0	1	1160310	0	0	0	912	0	0	0	86602	0	0	0	61108	0	0
3-38576823-T-G	3	38576823	rs2061495389	T	G	gnomAD Genomes	NA	PASS	ENST00000423572.7	c.3388-42A>C		c.3388-42A>C	intron_variant				1	1581584	6.32278e-07	0	0	PASS			2.07		0	0	-0.54			0	74340	0	0	0	57508	0	0	0	28704	0	0	0	44072	0	0	0	62058	0	0	0	5980	0	0	1	1160318	0	0	0	912	0	0	0	86606	0	0	0	61086	0	0
3-38576824-G-A	3	38576824		G	A	gnomAD Exomes	PASS	NA	ENST00000423572.7	c.3388-43C>T		c.3388-43C>T	intron_variant				4	1576892	2.53664e-06	0	0	PASS	sas	3.85e-06	6.32		0	0	0.453			0	74504	0	0	0	57136	0	0	0	28574	0	0	0	43970	0	0	0	61806	0	0	0	5952	0	0	2	1157056	0	0	0	912	0	0	2	86148	0	0	0	60834	0	0
3-38576825-T-G	3	38576825		T	G	gnomAD Exomes	PASS	NA	ENST00000423572.7	c.3388-44A>C		c.3388-44A>C	intron_variant				1	1577450	6.33935e-07	0	0	PASS			6.46		0	0	-1.17			0	74490	0	0	0	57118	0	0	0	28546	0	0	0	43990	0	0	0	61866	0	0	0	5952	0	0	1	1157672	0	0	0	912	0	0	0	86082	0	0	0	60822	0	0
3-38576826-G-T	3	38576826		G	T	gnomAD Exomes	PASS	NA	ENST00000423572.7	c.3388-45C>A		c.3388-45C>A	intron_variant				2	1575592	1.26936e-06	0	0	PASS	amr	5.83e-06	5.67		0	0	0.336			0	74502	0	0	2	56854	0	0	0	28430	0	0	0	43930	0	0	0	61618	0	0	0	5936	0	0	0	1156824	0	0	0	912	0	0	0	85788	0	0	0	60798	0	0
3-38576828-G-T	3	38576828		G	T	gnomAD Exomes	PASS	NA	ENST00000423572.7	c.3388-47C>A		c.3388-47C>A	intron_variant				1	1573686	6.35451e-07	0	0	PASS			11.8		0	0	1.47			0	74480	0	0	1	56626	0	0	0	28404	0	0	0	43832	0	0	0	61392	0	0	0	5906	0	0	0	1155860	0	0	0	910	0	0	0	85554	0	0	0	60722	0	0
3-38576828-G-A	3	38576828		G	A	gnomAD Exomes	PASS	NA	ENST00000423572.7	c.3388-47C>T		c.3388-47C>T	intron_variant				5	1573686	3.17725e-06	0	0	PASS	sas	1.591e-05	12.3		0	0	1.47			0	74480	0	0	0	56626	0	0	0	28404	0	0	0	43832	0	0	0	61392	0	0	0	5906	0	0	1	1155860	0	0	0	910	0	0	4	85554	0	0	0	60722	0	0
3-38576830-T-C	3	38576830		T	C	gnomAD Exomes	PASS	NA	ENST00000423572.7	c.3388-49A>G		c.3388-49A>G	intron_variant				1	1568700	6.37471e-07	0	0	PASS			3.53		0	0	-0.669			0	74344	0	0	0	56176	0	0	0	28170	0	0	0	43760	0	0	0	61162	0	0	0	5890	0	0	1	1152972	0	0	0	912	0	0	0	84814	0	0	0	60500	0	0
3-38576830-T-A	3	38576830	rs745752372	T	A	gnomAD Exomes,gnomAD Genomes	PASS	PASS	ENST00000423572.7	c.3388-49A>T		c.3388-49A>T	intron_variant				16	1568582	1.02003e-05	0	0	PASS	afr	0.0001352	2.76		0	0	-0.669			16	74222	0	0	0	56156	0	0	0	28170	0	0	0	43772	0	0	0	61162	0	0	0	5912	0	0	0	1152980	0	0	0	912	0	0	0	84818	0	0	0	60478	0	0
3-38576832-A-G	3	38576832		A	G	gnomAD Exomes	PASS	NA	ENST00000423572.7	c.3388-51T>C		c.3388-51T>C	intron_variant				1	1564926	6.39008e-07	0	0	PASS			3.11		0	0	-4.04			0	74284	0	0	0	55794	0	0	0	28030	0	0	0	43682	0	0	0	60922	0	0	0	5874	0	0	0	1150676	0	0	0	912	0	0	1	84386	0	0	0	60366	0	0
3-38576833-G-C	3	38576833	rs2061495548	G	C	gnomAD Exomes,gnomAD Genomes	PASS	PASS	ENST00000423572.7	c.3388-52C>G		c.3388-52C>G	intron_variant				2	1564200	1.27861e-06	0	0	PASS			12.1		0	0	3.23			0	74178	0	0	1	55672	0	0	0	28028	0	0	0	43654	0	0	0	60828	0	0	0	5890	0	0	0	1150408	0	0	0	912	0	0	0	84298	0	0	1	60332	0	0
3-38576836-G-A	3	38576836	rs1240132589	G	A	gnomAD Exomes	PASS	NA	ENST00000423572.7	c.3388-55C>T		c.3388-55C>T	intron_variant				2	1555164	1.28604e-06	0	0	PASS			8.91		0	0	0.643			0	74140	0	0	0	54666	0	0	0	27656	0	0	0	43416	0	0	0	59942	0	0	0	5820	0	0	1	1145676	0	0	0	912	0	0	0	82934	0	0	1	60002	0	0
3-38576837-C-A	3	38576837		C	A	gnomAD Exomes	PASS	NA	ENST00000423572.7	c.3388-56G>T		c.3388-56G>T	intron_variant				2	1554944	1.28622e-06	0	0	PASS	nfe	2.9e-07	4.18		0	0	-0.536			0	74128	0	0	0	54628	0	0	0	27628	0	0	0	43428	0	0	0	60020	0	0	0	5792	0	0	2	1145638	0	0	0	912	0	0	0	82818	0	0	0	59952	0	0
3-38576840-C-G	3	38576840	rs1559747425	C	G	gnomAD Exomes	PASS	NA	ENST00000423572.7	c.3388-59G>C		c.3388-59G>C	intron_variant				4	1546088	2.58717e-06	0	0	PASS	nfe	8.2e-07	11.7		0	0	1.31			0	73940	0	0	0	53686	0	0	0	27292	0	0	0	43188	0	0	0	59254	0	0	0	5756	0	0	4	1140992	0	0	0	912	0	0	0	81428	0	0	0	59640	0	0
3-38576841-C-T	3	38576841	rs2061495692	C	T	gnomAD Exomes,gnomAD Genomes	PASS	PASS	ENST00000423572.7	c.3388-60G>A		c.3388-60G>A	intron_variant				5	1546140	3.23386e-06	0	0	PASS	sas	2.393e-05	6.84		0	0	0.699			0	73832	0	0	0	53674	0	0	0	27296	0	0	0	43216	0	0	0	59222	0	0	0	5778	0	0	0	1141100	0	0	0	912	0	0	5	81470	0	0	0	59640	0	0
3-38576846-G-A	3	38576846		G	A	gnomAD Exomes	PASS	NA	ENST00000423572.7	c.3388-65C>T		c.3388-65C>T	intron_variant				1	1535628	6.51199e-07	0	0	PASS			13.5		0	0	1.39			0	73774	0	0	0	52756	0	0	0	26908	0	0	0	42902	0	0	1	58232	0	0	0	5692	0	0	0	1134944	0	0	0	912	0	0	0	80218	0	0	0	59290	0	0
3-38576847-C-G	3	38576847		C	G	gnomAD Exomes	PASS	NA	ENST00000423572.7	c.3388-66G>C		c.3388-66G>C	intron_variant				1	1532164	6.52672e-07	0	0	PASS			12.3		0	0	1.17			0	73676	0	0	0	52360	0	0	0	26770	0	0	0	42860	0	0	0	57872	0	0	0	5680	0	0	1	1133236	0	0	0	912	0	0	0	79620	0	0	0	59178	0	0
3-38576848-C-T	3	38576848	rs2061495738	C	T	gnomAD Exomes	PASS	NA	ENST00000423572.7	c.3388-67G>A		c.3388-67G>A	intron_variant				21	1530372	1.37222e-05	0	0	PASS	nfe	1.073e-05	8.89		0	-0.01	5.24			2	73662	0	0	0	52092	0	0	0	26654	0	0	0	42770	0	0	0	57702	0	0	0	5672	0	0	19	1132408	0	0	0	912	0	0	0	79358	0	0	0	59142	0	0
3-38576850-C-G	3	38576850	rs1192444030	C	G	gnomAD Genomes	NA	PASS	ENST00000423572.7	c.3388-69G>C		c.3388-69G>C	intron_variant				1	1524856	6.558e-07	0	0	PASS			0.127		0	0	-1.51			0	73448	0	0	0	51812	0	0	0	26510	0	0	0	42572	0	0	0	57198	0	0	0	5654	0	0	1	1129110	0	0	0	912	0	0	0	78710	0	0	0	58930	0	0
3-38576850-C-T	3	38576850	rs1192444030	C	T	gnomAD Exomes,gnomAD Genomes	PASS	PASS	ENST00000423572.7	c.3388-69G>A		c.3388-69G>A	intron_variant				14	1524856	9.18119e-06	0	0	PASS	nfe	5.67e-06	0.133		0	0	-1.51			0	73448	0	0	1	51812	0	0	0	26510	0	0	0	42572	0	0	0	57198	0	0	0	5654	0	0	12	1129110	0	0	0	912	0	0	1	78710	0	0	0	58930	0	0
3-38576851-G-A	3	38576851	rs571757961	G	A	gnomAD Exomes,gnomAD Genomes	PASS	PASS	ENST00000423572.7	c.3388-70C>T		c.3388-70C>T	intron_variant				1094	1521892	0.000718842	2	0	PASS	mid	0.00221701	0.024		0	0	-3.34			13	73474	0	0	60	51352	0	0	0	26456	0	0	6	42528	0	0	2	56990	0	0	19	5610	1	0	893	1127132	1	0	0	912	0	0	53	78656	0	0	48	58782	0	0
3-38576851-G-C	3	38576851		G	C	gnomAD Exomes	PASS	NA	ENST00000423572.7	c.3388-70C>G		c.3388-70C>G	intron_variant				8	1521892	5.25661e-06	0	0	PASS	nfe	1.91e-06	0.02		0	0	-3.34			0	73474	0	0	0	51352	0	0	0	26456	0	0	1	42528	0	0	1	56990	0	0	0	5610	0	0	6	1127132	0	0	0	912	0	0	0	78656	0	0	0	58782	0	0
3-38576854-C-T	3	38576854	rs974054972	C	T	gnomAD Exomes,gnomAD Genomes	PASS	PASS	ENST00000423572.7	c.3388-73G>A		c.3388-73G>A	intron_variant				6	1514330	3.96215e-06	0	0	PASS	nfe	1.3e-06	9		0	-0.01	2.65			0	73196	0	0	0	50684	0	0	1	26194	0	0	0	42348	0	0	0	56338	0	0	0	5568	0	0	5	1122942	0	0	0	912	0	0	0	77702	0	0	0	58446	0	0
3-38579259-C-T	3	38579259		C	T	gnomAD Exomes	PASS	NA	ENST00000423572.7	c.3387+75G>A		c.3387+75G>A	intron_variant				1	1438512	6.95163e-07	0	0	PASS			0.255		0	0.01	-1.81			0	70456	0	0	0	41540	0	0	0	23306	0	0	0	39330	0	0	0	55882	0	0	0	5478	0	0	1	1077158	0	0	0	912	0	0	0	69086	0	0	0	55364	0	0
3-38579262-G-A	3	38579262		G	A	gnomAD Exomes	PASS	NA	ENST00000423572.7	c.3387+72C>T		c.3387+72C>T	intron_variant				1	1440040	6.94425e-07	0	0	PASS			2.46		0	0	-1.02			0	70414	0	0	0	41624	0	0	0	23404	0	0	1	39396	0	0	0	56012	0	0	0	5498	0	0	0	1077990	0	0	0	912	0	0	0	69342	0	0	0	55448	0	0
3-38579263-C-T	3	38579263	rs1575756595	C	T	gnomAD Exomes	PASS	NA	ENST00000423572.7	c.3387+71G>A		c.3387+71G>A	intron_variant				1	1441902	6.93528e-07	0	0	PASS			0.295		0.04	0.03	-3.45			0	70466	0	0	0	41476	0	0	0	23430	0	0	0	39388	0	0	0	56012	0	0	0	5500	0	0	1	1079936	0	0	0	912	0	0	0	69276	0	0	0	55506	0	0
3-38579265-C-G	3	38579265	rs1400792539	C	G	gnomAD Exomes,gnomAD Genomes	PASS	PASS	ENST00000423572.7	c.3387+69G>C		c.3387+69G>C	intron_variant				4	1449566	2.75945e-06	0	0	PASS	afr	1.129e-05	2.62		0	-0.01	0.902			3	70546	0	0	0	41658	0	0	0	23558	0	0	0	39456	0	0	0	56118	0	0	0	5552	0	0	0	1086032	0	0	0	912	0	0	0	69964	0	0	1	55770	0	0
3-38579265-C-T	3	38579265	rs1400792539	C	T	gnomAD Exomes,gnomAD Genomes	PASS	PASS	ENST00000423572.7	c.3387+69G>A		c.3387+69G>A	intron_variant				9	1449566	6.20875e-06	0	0	PASS	nfe	2.68e-06	3.08		0	-0.01	0.902			1	70546	0	0	0	41658	0	0	0	23558	0	0	0	39456	0	0	0	56118	0	0	0	5552	0	0	7	1086032	0	0	0	912	0	0	0	69964	0	0	1	55770	0	0
3-38579266-C-T	3	38579266		C	T	gnomAD Exomes	PASS	NA	ENST00000423572.7	c.3387+68G>A		c.3387+68G>A	intron_variant				8	1451316	5.51224e-06	0	0	PASS	nfe	1.98e-06	6.72		0	-0.01	0.808			0	70652	0	0	0	41756	0	0	0	23616	0	0	0	39458	0	0	0	56164	0	0	0	5538	0	0	6	1087310	0	0	0	910	0	0	0	70064	0	0	2	55848	0	0
3-38579269-T-G	3	38579269	rs1174998120	T	G	gnomAD Exomes,gnomAD Genomes	PASS	PASS	ENST00000423572.7	c.3387+65A>C		c.3387+65A>C	intron_variant				2	1462170	1.36783e-06	0	0	PASS	afr	4.69e-06	4.34		0	-0.01	-0.408			2	70786	0	0	0	42482	0	0	0	23886	0	0	0	39632	0	0	0	56356	0	0	0	5598	0	0	0	1095078	0	0	0	912	0	0	0	71226	0	0	0	56214	0	0
3-38579269-TCA-T	3	38579269		TCA	T	gnomAD Exomes	PASS	NA	ENST00000423572.7	c.3387+63_3387+64del		c.3387+63_3387+64del	intron_variant				2	1462288	1.36772e-06	0	0	PASS			1.64		0	0.01	-0.408			0	70908	0	0	0	42502	0	0	0	23886	0	0	1	39620	0	0	0	56356	0	0	0	5576	0	0	1	1095070	0	0	0	912	0	0	0	71222	0	0	0	56236	0	0
3-38579271-A-T	3	38579271		A	T	gnomAD Exomes	PASS	NA	ENST00000423572.7	c.3387+63T>A		c.3387+63T>A	intron_variant				3	1462470	2.05132e-06	0	0	PASS	nfe	3e-07	1.5		0	0	-1.17			1	70868	0	0	0	42448	0	0	0	23918	0	0	0	39598	0	0	0	56440	0	0	0	5572	0	0	2	1095140	0	0	0	912	0	0	0	71330	0	0	0	56244	0	0
3-38579272-C-T	3	38579272	rs1002970199	C	T	gnomAD Exomes,gnomAD Genomes	PASS	PASS	ENST00000423572.7	c.3387+62G>A		c.3387+62G>A	intron_variant				25	1464388	1.7072e-05	0	0	PASS	afr	0.00018679	0.331		0	-0.01	-3.43			20	70828	0	0	1	42526	0	0	0	23946	0	0	0	39694	0	0	0	56488	0	0	0	5602	0	0	0	1096494	0	0	0	910	0	0	0	71552	0	0	4	56348	0	0
3-38579273-A-G	3	38579273		A	G	gnomAD Exomes	PASS	NA	ENST00000423572.7	c.3387+61T>C		c.3387+61T>C	intron_variant				1	1464576	6.82791e-07	0	0	PASS			0.855		0	-0.01	-1.26			0	70936	0	0	0	42514	0	0	0	23986	0	0	0	39638	0	0	0	56552	0	0	0	5564	0	0	1	1096472	0	0	0	912	0	0	0	71648	0	0	0	56354	0	0
3-38579274-G-T	3	38579274		G	T	gnomAD Exomes	PASS	NA	ENST00000423572.7	c.3387+60C>A		c.3387+60C>A	intron_variant				2	1475516	1.35546e-06	0	0	PASS	sas	4.53e-06	6.78		0	-0.01	1.9			0	71392	0	0	0	44510	0	0	0	24470	0	0	0	39820	0	0	0	56898	0	0	0	5616	0	0	0	1101852	0	0	0	912	0	0	2	73260	0	0	0	56786	0	0
3-38579278-G-A	3	38579278		G	A	gnomAD Exomes	PASS	NA	ENST00000423572.7	c.3387+56C>T		c.3387+56C>T	intron_variant				14	1481742	9.44834e-06	0	0	PASS	nfe	7.35e-06	2.81		0	0.01	0.853			0	71550	0	0	0	45112	0	0	0	24774	0	0	0	39928	0	0	0	57172	0	0	0	5646	0	0	14	1105436	0	0	0	912	0	0	0	74172	0	0	0	57040	0	0
3-38579279-G-C	3	38579279		G	C	gnomAD Exomes	PASS	NA	ENST00000423572.7	c.3387+55C>G		c.3387+55C>G	intron_variant				1	1487596	6.72226e-07	0	0	PASS			6.82		0	0	0.558			0	71884	0	0	0	46552	0	0	0	25146	0	0	0	40018	0	0	0	57322	0	0	0	5684	0	0	1	1107782	0	0	0	912	0	0	0	74950	0	0	0	57346	0	0
3-38579280-C-T	3	38579280		C	T	gnomAD Exomes	PASS	NA	ENST00000423572.7	c.3387+54G>A		c.3387+54G>A	intron_variant				3	1490024	2.01339e-06	0	0	PASS	nfe	3e-07	4.91		0	-0.01	0.042			0	71960	0	0	0	46708	0	0	0	25212	0	0	0	40074	0	0	0	57378	0	0	1	5690	0	0	2	1109498	0	0	0	912	0	0	0	75170	0	0	0	57422	0	0
3-38579281-T-C	3	38579281		T	C	gnomAD Exomes	PASS	NA	ENST00000423572.7	c.3387+53A>G		c.3387+53A>G	intron_variant				1	1491096	6.70648e-07	0	0	PASS			0.768		0	0.01	-0.176			0	71926	0	0	0	46778	0	0	0	25280	0	0	0	40082	0	0	0	57458	0	0	0	5706	0	0	1	1110132	0	0	0	912	0	0	0	75362	0	0	0	57460	0	0
3-38579286-C-A	3	38579286	rs1162862392	C	A	gnomAD Exomes	PASS	NA	ENST00000423572.7	c.3387+48G>T		c.3387+48G>T	intron_variant				1	1496022	6.68439e-07	0	0	PASS			1.56		0.02	-0.02	0.037			0	72078	0	0	0	47172	0	0	1	25552	0	0	0	40168	0	0	0	57750	0	0	0	5720	0	0	0	1112754	0	0	0	912	0	0	0	76250	0	0	0	57666	0	0
3-38579287-C-A	3	38579287		C	A	gnomAD Exomes	PASS	NA	ENST00000423572.7	c.3387+47G>T		c.3387+47G>T	intron_variant				1	1496516	6.68219e-07	0	0	PASS			8.04		0.01	-0.03	1.17			0	72066	0	0	0	47158	0	0	0	25596	0	0	0	40172	0	0	0	57788	0	0	1	5740	0	0	0	1113086	0	0	0	912	0	0	0	76318	0	0	0	57680	0	0
3-38579288-C-T	3	38579288	rs888687321	C	T	gnomAD Exomes,gnomAD Genomes	PASS	PASS	ENST00000423572.7	c.3387+46G>A		c.3387+46G>A	intron_variant				9	1497092	6.01165e-06	0	0	PASS	amr	9.931e-05	5.92		0.05	-0.02	1.26			0	71972	0	0	9	47214	0	0	0	25618	0	0	0	40184	0	0	0	57802	0	0	0	5752	0	0	0	1113544	0	0	0	912	0	0	0	76406	0	0	0	57688	0	0
3-38579294-G-T	3	38579294	rs2061535871	G	T	gnomAD Exomes	PASS	NA	ENST00000423572.7	c.3387+40C>A		c.3387+40C>A	intron_variant				3	1504888	1.9935e-06	0	0	PASS	nfe	7.2e-07	7.94		0	-0.01	-0.006			0	72344	0	0	0	48186	0	0	0	26094	0	0	0	40262	0	0	0	58254	0	0	0	5768	0	0	3	1117270	0	0	0	912	0	0	0	77840	0	0	0	57958	0	0
3-38579295-C-A	3	38579295	rs1443273655	C	A	gnomAD Exomes	PASS	NA	ENST00000423572.7	c.3387+39G>T		c.3387+39G>T	intron_variant				9	1503582	5.98571e-06	0	0	PASS	nfe	3.08e-06	4.06		0	0.01	-0.892			0	72288	0	0	0	48028	0	0	0	26062	0	0	0	40256	0	0	1	58250	0	0	0	5764	0	0	8	1116526	0	0	0	912	0	0	0	77578	0	0	0	57918	0	0
3-38579295-C-T	3	38579295	rs1443273655	C	T	gnomAD Exomes,gnomAD Genomes	PASS	PASS	ENST00000423572.7	c.3387+39G>A		c.3387+39G>A	intron_variant				28	1503458	1.86237e-05	0	0	PASS	afr	4.521e-05	4.76		0.01	0.01	-0.892			7	72166	0	0	2	48008	0	0	1	26062	0	0	0	40268	0	0	1	58248	0	0	0	5786	0	0	16	1116532	0	0	0	912	0	0	0	77580	0	0	1	57896	0	0
3-38579296-G-A	3	38579296	rs772027144	G	A	gnomAD Exomes,gnomAD Genomes	PASS	PASS	ENST00000423572.7	c.3387+38C>T		c.3387+38C>T	intron_variant				17	1506382	1.12853e-05	0	0	PASS	eas	6.428e-05	0.033		0	0	-4.27			1	72208	0	0	0	48258	0	0	0	26270	0	0	6	40318	0	0	1	58390	0	0	0	5792	0	0	8	1118032	0	0	0	912	0	0	1	78206	0	0	0	57996	0	0
3-38579297-G-A	3	38579297	rs1371324592	G	A	gnomAD Exomes	PASS	NA	ENST00000423572.7	c.3387+37C>T		c.3387+37C>T	intron_variant				2	1507824	1.32641e-06	0	0	PASS	nfe	3e-07	3.92		0	0	0.53			0	72392	0	0	0	48380	0	0	0	26326	0	0	0	40332	0	0	0	58458	0	0	0	5784	0	0	2	1118754	0	0	0	912	0	0	0	78416	0	0	0	58070	0	0
3-38579298-C-A	3	38579298		C	A	gnomAD Exomes	PASS	NA	ENST00000423572.7	c.3387+36G>T		c.3387+36G>T	intron_variant				1	1508588	6.62872e-07	0	0	PASS			0.038		0	0	-1.46			0	72430	0	0	0	48446	0	0	0	26366	0	0	0	40388	0	0	0	58490	0	0	0	5784	0	0	0	1119246	0	0	0	912	0	0	1	78450	0	0	0	58076	0	0
3-38579298-C-T	3	38579298	rs536852825	C	T	gnomAD Exomes,gnomAD Genomes	PASS	PASS	ENST00000423572.7	c.3387+36G>A		c.3387+36G>A	intron_variant				807	1508470	0.000534979	1	0	PASS	nfe	0.00053593	0.052		0	0	-1.46			2	72308	0	0	15	48426	0	0	0	26366	0	0	7	40400	0	0	123	58490	1	0	0	5806	0	0	641	1119254	0	0	0	912	0	0	2	78454	0	0	17	58054	0	0
3-38579299-G-A	3	38579299	rs760262561	G	A	gnomAD Exomes,gnomAD Genomes	PASS	PASS	ENST00000423572.7	c.3387+35C>T		c.3387+35C>T	intron_variant				63	1510490	4.17083e-05	0	0	PASS	mid	0.00033851	1.2		0.01	0.01	-1.24			3	72326	0	0	2	48746	0	0	0	26528	0	0	0	40394	0	0	1	58598	0	0	5	5804	0	0	33	1120144	0	0	0	912	0	0	14	78860	0	0	5	58178	0	0
3-38579299-G-C	3	38579299	rs760262561	G	C	gnomAD Genomes	NA	PASS	ENST00000423572.7	c.3387+35C>G		c.3387+35C>G	intron_variant				1	1510496	6.62034e-07	0	0	AC0			0.998		0	0.02	-1.24			0	72326	0	0	0	48746	0	0	0	26528	0	0	0	40394	0	0	0	58598	0	0	0	5804	0	0	1	1120146	0	0	0	912	0	0	0	78864	0	0	0	58178	0	0
3-38579300-C-T	3	38579300	rs1382424914	C	T	gnomAD Exomes	PASS	NA	ENST00000423572.7	c.3387+34G>A		c.3387+34G>A	intron_variant				1	1513672	6.60645e-07	0	0	PASS			5.37		0.03	-0.05	1.97			0	72558	0	0	1	49052	0	0	0	26628	0	0	0	40520	0	0	0	58740	0	0	0	5790	0	0	0	1121898	0	0	0	910	0	0	0	79258	0	0	0	58318	0	0
3-38579301-C-T	3	38579301	rs2061536225	C	T	gnomAD Exomes	PASS	NA	ENST00000423572.7	c.3387+33G>A		c.3387+33G>A	intron_variant				3	1515518	1.97952e-06	0	0	PASS	nfe	3e-07	7.06		0	-0.02	1.06			0	72584	0	0	0	49224	0	0	0	26748	0	0	0	40556	0	0	0	58834	0	0	0	5804	0	0	2	1122800	0	0	0	912	0	0	1	79678	0	0	0	58378	0	0
3-38579301-C-A	3	38579301		C	A	gnomAD Exomes	PASS	NA	ENST00000423572.7	c.3387+33G>T		c.3387+33G>T	intron_variant				1	1515518	6.5984e-07	0	0	PASS			6.44		0	-0.01	1.06			0	72584	0	0	0	49224	0	0	0	26748	0	0	0	40556	0	0	0	58834	0	0	0	5804	0	0	1	1122800	0	0	0	912	0	0	0	79678	0	0	0	58378	0	0
3-38579302-C-A	3	38579302		C	A	gnomAD Exomes	PASS	NA	ENST00000423572.7	c.3387+32G>T		c.3387+32G>T	intron_variant				1	1517028	6.59184e-07	0	0	PASS			5.74		0	-0.02	3.5			0	72636	0	0	0	49460	0	0	0	26826	0	0	0	40596	0	0	0	58928	0	0	0	5800	0	0	0	1123528	0	0	0	912	0	0	1	79900	0	0	0	58442	0	0
3-38579303-A-G	3	38579303	rs1244247857	A	G	gnomAD Exomes	PASS	NA	ENST00000423572.7	c.3387+31T>C		c.3387+31T>C	intron_variant				1	1518680	6.58467e-07	0	0	PASS			1.36		0	-0.01	0.277			0	72668	0	0	1	49560	0	0	0	26932	0	0	0	40670	0	0	0	59002	0	0	0	5816	0	0	0	1124458	0	0	0	912	0	0	0	80170	0	0	0	58492	0	0
3-38579305-C-G	3	38579305	rs34986547	C	G	gnomAD Exomes	PASS	NA	ENST00000423572.7	c.3387+29G>C		c.3387+29G>C	intron_variant				1	1520518	6.57671e-07	0	0	PASS			5.37		0	0.02	0.329			0	72714	0	0	0	49758	0	0	0	27022	0	0	0	40722	0	0	0	59142	0	0	0	5824	0	0	1	1125464	0	0	0	912	0	0	0	80378	0	0	0	58582	0	0
3-38579307-G-C	3	38579307		G	C	gnomAD Exomes	PASS	NA	ENST00000423572.7	c.3387+27C>G		c.3387+27C>G	intron_variant				1	1524864	6.55796e-07	0	0	PASS			6.63		0	0	0.463			0	72822	0	0	0	50302	0	0	0	27252	0	0	0	40872	0	0	0	59362	0	0	0	5838	0	0	0	1127654	0	0	0	912	0	0	1	81106	0	0	0	58744	0	0
3-38579307-G-A	3	38579307		G	A	gnomAD Exomes	PASS	NA	ENST00000423572.7	c.3387+27C>T		c.3387+27C>T	intron_variant				1	1524864	6.55796e-07	0	0	PASS			7.05		0.02	0	0.463			0	72822	0	0	0	50302	0	0	0	27252	0	0	0	40872	0	0	0	59362	0	0	0	5838	0	0	0	1127654	0	0	0	912	0	0	0	81106	0	0	1	58744	0	0
3-38579309-C-T	3	38579309		C	T	gnomAD Exomes	PASS	NA	ENST00000423572.7	c.3387+25G>A		c.3387+25G>A	intron_variant				2	1529180	1.30789e-06	0	0	PASS	nfe	2.9e-07	5.42		0.03	0.02	1.04			0	72978	0	0	0	50812	0	0	0	27412	0	0	0	41052	0	0	0	59538	0	0	0	5848	0	0	2	1130150	0	0	0	910	0	0	0	81530	0	0	0	58950	0	0
3-38579309-C-A	3	38579309		C	A	gnomAD Exomes	PASS	NA	ENST00000423572.7	c.3387+25G>T		c.3387+25G>T	intron_variant				1	1529180	6.53945e-07	0	0	PASS			4.81		0.02	0.02	1.04			0	72978	0	0	0	50812	0	0	0	27412	0	0	0	41052	0	0	0	59538	0	0	0	5848	0	0	0	1130150	0	0	0	910	0	0	0	81530	0	0	1	58950	0	0
3-38579310-T-C	3	38579310		T	C	gnomAD Exomes	PASS	NA	ENST00000423572.7	c.3387+24A>G		c.3387+24A>G	intron_variant				1	1531030	6.53155e-07	0	0	PASS			7.55		0.01	0.01	-0.251			0	73016	0	0	0	51048	0	0	0	27530	0	0	0	41112	0	0	0	59640	0	0	0	5850	0	0	0	1131056	0	0	0	912	0	0	1	81840	0	0	0	59026	0	0
3-38579313-A-T	3	38579313		A	T	gnomAD Exomes	PASS	NA	ENST00000423572.7	c.3387+21T>A		c.3387+21T>A	intron_variant				1	1533544	6.52084e-07	0	0	PASS			1.89		0.02	-0.01	-1.9			0	73064	0	0	0	51308	0	0	0	27618	0	0	0	41282	0	0	0	59824	0	0	0	5850	0	0	1	1132330	0	0	0	912	0	0	0	82220	0	0	0	59136	0	0
3-38579314-G-A	3	38579314	rs763794906	G	A	gnomAD Exomes	PASS	NA	ENST00000423572.7	c.3387+20C>T		c.3387+20C>T	intron_variant	Likely benign	2073470		2	1535844	1.30222e-06	0	0	PASS	nfe	2.9e-07	9.93		0.02	0.01	2.99			0	73152	0	0	0	51626	0	0	0	27690	0	0	0	41338	0	0	0	59948	0	0	0	5866	0	0	2	1133570	0	0	0	910	0	0	0	82520	0	0	0	59224	0	0
3-38579315-G-A	3	38579315	rs2061536475	G	A	gnomAD Genomes	NA	PASS	ENST00000423572.7	c.3387+19C>T		c.3387+19C>T	intron_variant				1	1540194	6.49269e-07	0	0	AC0			9.66		0.01	-0.01	3.13			0	73142	0	0	0	52246	0	0	0	27866	0	0	0	41434	0	0	0	60058	0	0	0	5908	0	0	1	1136248	0	0	0	912	0	0	0	82976	0	0	0	59404	0	0
3-38579316-G-T	3	38579316		G	T	gnomAD Exomes	PASS	NA	ENST00000423572.7	c.3387+18C>A		c.3387+18C>A	intron_variant				1	1542456	6.48317e-07	0	0	PASS			9.3		0.02	-0.01	1.04			0	73362	0	0	0	52478	0	0	0	27936	0	0	0	41538	0	0	0	60116	0	0	0	5894	0	0	1	1137518	0	0	0	910	0	0	0	83176	0	0	0	59528	0	0
3-38579317-A-T	3	38579317		A	T	gnomAD Exomes	PASS	NA	ENST00000423572.7	c.3387+17T>A		c.3387+17T>A	intron_variant				1	1543342	6.47945e-07	0	0	PASS			11.5		0	-0.02	1.32			0	73344	0	0	0	52582	0	0	0	27978	0	0	0	41594	0	0	0	60190	0	0	0	5894	0	0	0	1138024	0	0	0	912	0	0	1	83268	0	0	0	59556	0	0
3-38579318-C-A	3	38579318		C	A	gnomAD Exomes	PASS	NA	ENST00000423572.7	c.3387+16G>T		c.3387+16G>T	intron_variant				2	1544272	1.29511e-06	0	0	PASS	nfe	2.9e-07	9.47		0	0.02	0.668			0	73388	0	0	0	52706	0	0	0	27988	0	0	0	41640	0	0	0	60232	0	0	0	5892	0	0	2	1138618	0	0	0	912	0	0	0	83302	0	0	0	59594	0	0
3-38579318-C-T	3	38579318	rs2061536507	C	T	gnomAD Genomes	NA	PASS	ENST00000423572.7	c.3387+16G>A		c.3387+16G>A	intron_variant				1	1544154	6.47604e-07	0	0	PASS			10.1		0	0.01	0.668			1	73266	0	0	0	52686	0	0	0	27988	0	0	0	41652	0	0	0	60232	0	0	0	5914	0	0	0	1138626	0	0	0	912	0	0	0	83306	0	0	0	59572	0	0
3-38579319-A-G	3	38579319	rs546760282	A	G	gnomAD Exomes,gnomAD Genomes	PASS	PASS	ENST00000423572.7	c.3387+15T>C		c.3387+15T>C	intron_variant	Likely benign	2079266		6	1546202	3.88048e-06	0	0	PASS	afr	3.529e-05	12.4		0.02	-0.02	-0.219			6	73434	0	0	0	52896	0	0	0	28108	0	0	0	41700	0	0	0	60356	0	0	0	5894	0	0	0	1139566	0	0	0	912	0	0	0	83656	0	0	0	59680	0	0
3-38579320-A-G	3	38579320	rs1250238200	A	G	gnomAD Exomes	PASS	NA	ENST00000423572.7	c.3387+14T>C		c.3387+14T>C	intron_variant				1	1547304	6.46285e-07	0	0	PASS			9.39		0.03	-0.02	0.199			0	73450	0	0	0	53038	0	0	0	28146	0	0	0	41774	0	0	0	60404	0	0	0	5896	0	0	0	1140162	0	0	0	912	0	0	1	83802	0	0	0	59720	0	0
3-38579321-A-G	3	38579321		A	G	gnomAD Exomes	PASS	NA	ENST00000423572.7	c.3387+13T>C		c.3387+13T>C	intron_variant				3	1547416	1.93872e-06	0	0	PASS	nfe	7e-07	11.2		0.02	-0.01	0.5			0	73430	0	0	0	53074	0	0	0	28124	0	0	0	41808	0	0	0	60426	0	0	0	5904	0	0	3	1140248	0	0	0	910	0	0	0	83776	0	0	0	59716	0	0
3-38579322-G-T	3	38579322		G	T	gnomAD Exomes	PASS	NA	ENST00000423572.7	c.3387+12C>A		c.3387+12C>A	intron_variant				1	1552586	6.44087e-07	0	0	PASS			8.41		0.01	-0.01	2.22			0	73606	0	0	0	53592	0	0	0	28294	0	0	0	41970	0	0	0	60566	0	0	0	5928	0	0	1	1143576	0	0	0	912	0	0	0	84204	0	0	0	59938	0	0
3-38579322-G-A	3	38579322		G	A	gnomAD Exomes	PASS	NA	ENST00000423572.7	c.3387+12C>T		c.3387+12C>T	intron_variant				1	1552586	6.44087e-07	0	0	PASS			8.85		0	0.01	2.22			0	73606	0	0	0	53592	0	0	0	28294	0	0	0	41970	0	0	0	60566	0	0	0	5928	0	0	1	1143576	0	0	0	912	0	0	0	84204	0	0	0	59938	0	0
3-38579323-G-A	3	38579323	rs1456084577	G	A	gnomAD Exomes	PASS	NA	ENST00000423572.7	c.3387+11C>T		c.3387+11C>T	intron_variant				1	1553192	6.43835e-07	0	0	PASS			9.41		0.03	0.01	2.56			0	73598	0	0	0	53668	0	0	0	28292	0	0	1	41988	0	0	0	60584	0	0	0	5926	0	0	0	1143936	0	0	0	912	0	0	0	84346	0	0	0	59942	0	0
3-38579328-C-A	3	38579328		C	A	gnomAD Exomes	PASS	NA	ENST00000423572.7	c.3387+6G>T		c.3387+6G>T	intron_variant				1	1563078	6.39763e-07	0	0	PASS			0.679		0.03	-0.04	-0.409			0	73904	0	0	0	54650	0	0	0	28492	0	0	0	42430	0	0	0	60946	0	0	1	5956	0	0	0	1150290	0	0	0	912	0	0	0	85138	0	0	0	60360	0	0
3-38579333-C-T	3	38579333	rs2061536765	C	T	gnomAD Exomes	PASS	NA	ENST00000423572.7	c.3387+1G>A		c.3387+1G>A	splice_donor_variant	Conflicting interpretations of pathogenicity	1067030		1	1569114	6.37302e-07	0	0	PASS			33		0.85	-0.77	8.82			0	74032	0	0	0	55334	0	0	0	28648	0	0	0	42746	0	0	0	61194	0	0	0	5966	0	0	1	1153974	0	0	0	912	0	0	0	85750	0	0	0	60558	0	0
3-38579336-C-T	3	38579336	rs369935119	C	T	gnomAD Genomes	NA	PASS	ENST00000423572.7	p.Glu1129Lys	p.Glu1129Lys	c.3385G>A	missense_variant				1	1575062	6.34896e-07	0	0	AC0			22.9	0.54	0.62	0.41	7.05	0.18	0.013	0	74064	0	0	0	55878	0	0	0	28804	0	0	0	43002	0	0	0	61474	0	0	0	6006	0	0	1	1157906	0	0	0	912	0	0	0	86212	0	0	0	60804	0	0
3-38579338-C-A	3	38579338		C	A	gnomAD Exomes	PASS	NA	ENST00000423572.7	p.Gly1128Val	p.Gly1128Val	c.3383G>T	missense_variant				1	1577256	6.34012e-07	0	0	PASS			9.79	0.357	0.52	0.32	1.57	0.1	0.043	0	74238	0	0	0	56116	0	0	0	28824	0	0	0	43104	0	0	0	61528	0	0	0	5988	0	0	0	1159212	0	0	0	912	0	0	1	86420	0	0	0	60914	0	0
3-38579338-C-T	3	38579338	rs2125867484	C	T	gnomAD Exomes	PASS	NA	ENST00000423572.7	p.Gly1128Asp	p.Gly1128Asp	c.3383G>A	missense_variant	Uncertain significance	1447003		1	1577256	6.34012e-07	0	0	PASS			5.3	0.328	0	0.08	1.57	0.29	0.029	0	74238	0	0	0	56116	0	0	0	28824	0	0	0	43104	0	0	0	61528	0	0	0	5988	0	0	1	1159212	0	0	0	912	0	0	0	86420	0	0	0	60914	0	0
3-38579339-C-T	3	38579339	rs879229776	C	T	gnomAD Exomes,gnomAD Genomes	PASS	PASS	ENST00000423572.7	p.Gly1128Ser	p.Gly1128Ser	c.3382G>A	missense_variant	Conflicting interpretations of pathogenicity	923480		14	1577854	8.87281e-06	0	0	PASS	eas	1.844e-05	2.85	0.299	0	0.05	-1.17	0.29	0	4	74132	0	0	0	56184	0	0	0	28840	0	0	3	43150	0	0	0	61570	0	0	0	6020	0	0	6	1159700	0	0	0	912	0	0	0	86440	0	0	1	60906	0	0
3-38579339-C-A	3	38579339		C	A	gnomAD Exomes	PASS	NA	ENST00000423572.7	p.Gly1128Cys	p.Gly1128Cys	c.3382G>T	missense_variant				1	1577972	6.33725e-07	0	0	PASS			11.2	0.458	0	0.05	-1.17	0.01	0.513	0	74254	0	0	0	56204	0	0	0	28840	0	0	1	43138	0	0	0	61570	0	0	0	5998	0	0	0	1159692	0	0	0	912	0	0	0	86436	0	0	0	60928	0	0
3-38579340-G-T	3	38579340	rs561922849	G	T	gnomAD Exomes	PASS	NA	ENST00000423572.7	p.Cys1127Ter	p.Cys1127Ter	c.3381C>A	stop_gained				1	1577634	6.33861e-07	0	0	PASS			39		0.71	0.58	4.07			0	74238	0	0	0	56220	0	0	0	28826	0	0	0	43132	0	0	0	61542	0	0	0	5988	0	0	1	1159420	0	0	0	912	0	0	0	86454	0	0	0	60902	0	0
3-38579340-G-A	3	38579340	rs561922849	G	A	gnomAD Exomes,gnomAD Genomes	PASS	PASS	ENST00000423572.7	p.Cys1127Cys	p.Cys1127Cys	c.3381C>T	synonymous_variant	Conflicting interpretations of pathogenicity	345119		72	1577626	4.56382e-05	0	0	PASS	afr	0.00011308	4.53		0	0.01	4.07			14	74238	0	0	0	56220	0	0	0	28826	0	0	0	43130	0	0	0	61540	0	0	0	5988	0	0	42	1159418	0	0	0	912	0	0	2	86452	0	0	14	60902	0	0
3-38579342-A-T	3	38579342	rs1179884443	A	T	gnomAD Exomes	PASS	NA	ENST00000423572.7	p.Cys1127Ser	p.Cys1127Ser	c.3379T>A	missense_variant	Uncertain significance	920658		6	1581744	3.79328e-06	0	0	PASS	nfe	1.86e-06	15.9	0.407	0.21	0.05	0.495	0.71	0	0	74270	0	0	0	56620	0	0	0	28950	0	0	0	43350	0	0	0	61754	0	0	0	6008	0	0	6	1161904	0	0	0	912	0	0	0	86928	0	0	0	61048	0	0
