## Supplemental Tables for "Cohort-scale automated patch clamp data improves variant classification and penetrance stratification for *SCN5A*-Brugada Syndrome" (part 2 of 3)

### Sheet: gnomAD_v4.1.0_ENSG00000183873_2 (continued)
gnomAD ID	Chromosome	Position	rsIDs	Reference	Alternate	Source	Filters - exomes	Filters - genomes	Transcript	HGVS Consequence	Protein Consequence	Transcript Consequence	VEP Annotation	ClinVar Clinical Significance	ClinVar Variation ID	Flags	Allele Count	Allele Number	Allele Frequency	Homozygote Count	Hemizygote Count	Filters - joint	GroupMax FAF group	GroupMax FAF frequency	cadd	revel_max	spliceai_ds_max	pangolin_largest_ds	phylop	sift_max	polyphen_max	Allele Count African/African American	Allele Number African/African American	Homozygote Count African/African American	Hemizygote Count African/African American	Allele Count Admixed American	Allele Number Admixed American	Homozygote Count Admixed American	Hemizygote Count Admixed American	Allele Count Ashkenazi Jewish	Allele Number Ashkenazi Jewish	Homozygote Count Ashkenazi Jewish	Hemizygote Count Ashkenazi Jewish	Allele Count East Asian	Allele Number East Asian	Homozygote Count East Asian	Hemizygote Count East Asian	Allele Count European (Finnish)	Allele Number European (Finnish)	Homozygote Count European (Finnish)	Hemizygote Count European (Finnish)	Allele Count Middle Eastern	Allele Number Middle Eastern	Homozygote Count Middle Eastern	Hemizygote Count Middle Eastern	Allele Count European (non-Finnish)	Allele Number European (non-Finnish)	Homozygote Count European (non-Finnish)	Hemizygote Count European (non-Finnish)	Allele Count Amish	Allele Number Amish	Homozygote Count Amish	Hemizygote Count Amish	Allele Count South Asian	Allele Number South Asian	Homozygote Count South Asian	Hemizygote Count South Asian	Allele Count Remaining	Allele Number Remaining	Homozygote Count Remaining	Hemizygote Count Remaining
3-38579344-C-T	3	38579344	rs1434672265	C	T	gnomAD Exomes	PASS	NA	ENST00000423572.7	p.Gly1126Glu	p.Gly1126Glu	c.3377G>A	missense_variant	Uncertain significance	1303973		1	1584334	6.3118e-07	0	0	PASS			16.6	0.462	0.33	0.07	4.93	0.61	0.005	0	74402	0	0	0	56908	0	0	0	28994	0	0	0	43486	0	0	1	61902	0	0	0	6006	0	0	0	1163394	0	0	0	912	0	0	0	87160	0	0	0	61170	0	0
3-38579345-C-A	3	38579345		C	A	gnomAD Exomes	PASS	NA	ENST00000423572.7	p.Gly1126Trp	p.Gly1126Trp	c.3376G>T	missense_variant				1	1585158	6.30852e-07	0	0	PASS			23.5	0.688	0.1	0.02	4.14	0.01	0.773	0	74448	0	0	0	57046	0	0	0	28998	0	0	0	43492	0	0	0	61964	0	0	0	6016	0	0	1	1163796	0	0	0	912	0	0	0	87272	0	0	0	61214	0	0
3-38579346-T-C	3	38579346	rs372328054	T	C	gnomAD Exomes,gnomAD Genomes	PASS	PASS	ENST00000423572.7	p.Pro1125Pro	p.Pro1125Pro	c.3375A>G	synonymous_variant	Benign/Likely benign	165143		61	1586066	3.84599e-05	0	0	PASS	afr	0.00058221	6.53		0	0.01	-0.934			55	74448	0	0	1	57172	0	0	0	29030	0	0	0	43594	0	0	0	62026	0	0	0	6016	0	0	2	1164270	0	0	0	912	0	0	0	87356	0	0	3	61242	0	0
3-38579346-TG-T	3	38579346		TG	T	gnomAD Exomes	PASS	NA	ENST00000423572.7	p.Pro1125GlnfsTer19	p.Pro1125GlnfsTer19	c.3374del	frameshift_variant				1	1586058	6.30494e-07	0	0	PASS			32		0.06	0.05	-0.934			0	74448	0	0	0	57172	0	0	0	29030	0	0	1	43594	0	0	0	62026	0	0	0	6016	0	0	0	1164264	0	0	0	912	0	0	0	87354	0	0	0	61242	0	0
3-38579350-G-C	3	38579350	rs730880206	G	C	gnomAD Exomes	PASS	NA	ENST00000423572.7	p.Ala1124Gly	p.Ala1124Gly	c.3371C>G	missense_variant	Uncertain significance	180515		6	1589988	3.77361e-06	0	0	PASS	nfe	1.26e-06	19.6	0.505	0	-0.03	3.25	0.41	0.003	0	74532	0	0	0	57606	0	0	0	29076	0	0	0	43762	0	0	0	62220	0	0	0	6024	0	0	5	1166774	0	0	0	910	0	0	0	87654	0	0	1	61430	0	0
3-38579351-C-A	3	38579351	rs796070621	C	A	gnomAD Exomes	PASS	NA	ENST00000423572.7	p.Ala1124Ser	p.Ala1124Ser	c.3370G>T	missense_variant	Uncertain significance	1002391		3	1591060	1.88554e-06	0	0	PASS	nfe	6.8e-07	12.1	0.48	0.01	-0.02	4.84	0.74	0.013	0	74588	0	0	0	57698	0	0	0	29098	0	0	0	43842	0	0	0	62282	0	0	0	6028	0	0	3	1167402	0	0	0	912	0	0	0	87736	0	0	0	61474	0	0
3-38579351-C-T	3	38579351	rs796070621	C	T	gnomAD Genomes	NA	PASS	ENST00000423572.7	p.Ala1124Thr	p.Ala1124Thr	c.3370G>A	missense_variant				1	1590940	6.28559e-07	0	0	AC0			16.6	0.483	0.05	0.01	4.84	0.4	0.083	0	74466	0	0	0	57678	0	0	0	29098	0	0	1	43854	0	0	0	62282	0	0	0	6048	0	0	0	1167410	0	0	0	912	0	0	0	87740	0	0	0	61452	0	0
3-38579353-T-C	3	38579353	rs2061537467	T	C	gnomAD Genomes	NA	PASS	ENST00000423572.7	p.Gln1123Arg	p.Gln1123Arg	c.3368A>G	missense_variant				2	1592128	1.25618e-06	0	0	PASS			0.015	0.312	0	-0.02	-2.63	0.52	0	1	74464	0	0	0	57840	0	0	0	29124	0	0	1	43934	0	0	0	62372	0	0	0	6050	0	0	0	1167982	0	0	0	912	0	0	0	87952	0	0	0	61498	0	0
3-38579355-G-C	3	38579355		G	C	gnomAD Exomes	PASS	NA	ENST00000423572.7	p.Pro1122Pro	p.Pro1122Pro	c.3366C>G	synonymous_variant				1	1593880	6.274e-07	0	0	PASS			6.38		0	0.01	4.85			0	74626	0	0	0	58046	0	0	0	29156	0	0	0	43980	0	0	0	62464	0	0	0	6030	0	0	1	1168984	0	0	0	912	0	0	0	88066	0	0	0	61616	0	0
3-38579355-G-T	3	38579355		G	T	gnomAD Exomes	PASS	NA	ENST00000423572.7	p.Pro1122Pro	p.Pro1122Pro	c.3366C>A	synonymous_variant				1	1593880	6.274e-07	0	0	PASS			6.25		0	0.02	4.85			0	74626	0	0	0	58046	0	0	0	29156	0	0	0	43980	0	0	0	62464	0	0	0	6030	0	0	0	1168984	0	0	0	912	0	0	1	88066	0	0	0	61616	0	0
3-38579356-G-A	3	38579356	rs1447666161	G	A	gnomAD Exomes,gnomAD Genomes	PASS	PASS	ENST00000423572.7	p.Pro1122Leu	p.Pro1122Leu	c.3365C>T	missense_variant	Uncertain significance	1172406		6	1594686	3.7625e-06	0	0	PASS	nfe	1.85e-06	13.7	0.367	0	0.02	4.07	0.22	0.029	0	74552	0	0	0	58148	0	0	0	29174	0	0	0	44074	0	0	0	62514	0	0	0	6046	0	0	6	1169434	0	0	0	912	0	0	0	88206	0	0	0	61626	0	0
3-38579361-C-T	3	38579361	rs9858585	C	T	gnomAD Exomes,gnomAD Genomes	PASS	PASS	ENST00000423572.7	p.Ala1120Ala	p.Ala1120Ala	c.3360G>A	synonymous_variant	Conflicting interpretations of pathogenicity	48300		1483	1597242	0.000928475	15	0	PASS	afr	0.015165	4.42		0.08	-0.06	0.345			1189	74700	13	0	55	58548	0	0	0	29216	0	0	4	44178	0	0	0	62678	0	0	3	6028	1	0	29	1170790	0	0	0	912	0	0	126	88468	0	0	77	61724	1	0
3-38579362-G-A	3	38579362	rs751938579	G	A	gnomAD Exomes,gnomAD Genomes	PASS	PASS	ENST00000423572.7	p.Ala1120Val	p.Ala1120Val	c.3359C>T	missense_variant	Conflicting interpretations of pathogenicity	658312		31	1597840	1.94012e-05	0	0	PASS	eas	0.00012192	0.521	0.292	0	-0.03	-1.84	0.57	0.001	0	74716	0	0	1	58568	0	0	0	29232	0	0	10	44196	0	0	1	62714	0	0	0	6032	0	0	16	1171256	0	0	0	912	0	0	2	88466	0	0	1	61748	0	0
3-38579362-G-C	3	38579362	rs751938579	G	C	gnomAD Exomes	PASS	NA	ENST00000423572.7	p.Ala1120Gly	p.Ala1120Gly	c.3359C>G	missense_variant				2	1597840	1.25169e-06	0	0	PASS	sas	3.75e-06	3.96	0.259	0.22	-0.13	-1.84	0.3	0.007	0	74716	0	0	0	58568	0	0	0	29232	0	0	0	44196	0	0	0	62714	0	0	0	6032	0	0	0	1171256	0	0	0	912	0	0	2	88466	0	0	0	61748	0	0
3-38579363-C-A	3	38579363		C	A	gnomAD Exomes	PASS	NA	ENST00000423572.7	p.Ala1120Ser	p.Ala1120Ser	c.3358G>T	missense_variant				1	1599546	6.25177e-07	0	0	PASS			7.37	0.235	0	-0.01	1.99	0.53	0.012	0	74782	0	0	0	58746	0	0	0	29266	0	0	1	44312	0	0	0	62776	0	0	0	6034	0	0	0	1172172	0	0	0	912	0	0	0	88694	0	0	0	61852	0	0
3-38579373-C-T	3	38579373		C	T	gnomAD Exomes	PASS	NA	ENST00000423572.7	p.Gln1116Gln	p.Gln1116Gln	c.3348G>A	synonymous_variant				1	1604160	6.23379e-07	0	0	PASS			2.47		0	0.01	2.09			0	74878	0	0	0	59178	0	0	0	29360	0	0	0	44552	0	0	0	63046	0	0	0	6042	0	0	0	1174788	0	0	0	912	0	0	0	89362	0	0	1	62042	0	0
3-38579373-C-G	3	38579373		C	G	gnomAD Exomes	PASS	NA	ENST00000423572.7	p.Gln1116His	p.Gln1116His	c.3348G>C	missense_variant				2	1604160	1.24676e-06	0	0	PASS	nfe	2.8e-07	13.2	0.565	0	-0.01	2.09	0.11	0.532	0	74878	0	0	0	59178	0	0	0	29360	0	0	0	44552	0	0	0	63046	0	0	0	6042	0	0	2	1174788	0	0	0	912	0	0	0	89362	0	0	0	62042	0	0
3-38579374-T-C	3	38579374		T	C	gnomAD Exomes	PASS	NA	ENST00000423572.7	p.Gln1116Arg	p.Gln1116Arg	c.3347A>G	missense_variant				1	1604558	6.23225e-07	0	0	PASS			8.33	0.327	0.02	0.01	-0.851	0.46	0.005	0	74874	0	0	0	59254	0	0	0	29370	0	0	0	44556	0	0	0	63070	0	0	0	6042	0	0	1	1174994	0	0	0	912	0	0	0	89418	0	0	0	62068	0	0
3-38579374-T-G	3	38579374		T	G	gnomAD Exomes	PASS	NA	ENST00000423572.7	p.Gln1116Pro	p.Gln1116Pro	c.3347A>C	missense_variant				2	1604558	1.24645e-06	0	0	PASS	nfe	2.8e-07	10.9	0.497	0.09	-0.04	-0.851	0.27	0.331	0	74874	0	0	0	59254	0	0	0	29370	0	0	0	44556	0	0	0	63070	0	0	0	6042	0	0	2	1174994	0	0	0	912	0	0	0	89418	0	0	0	62068	0	0
3-38579376-C-T	3	38579376		C	T	gnomAD Exomes	PASS	NA	ENST00000423572.7	p.Arg1115Arg	p.Arg1115Arg	c.3345G>A	synonymous_variant				1	1604970	6.23065e-07	0	0	PASS			6.17		0.05	0.02	1.46			0	74866	0	0	0	59256	0	0	0	29380	0	0	0	44602	0	0	0	63182	0	0	0	6044	0	0	1	1175168	0	0	0	912	0	0	0	89448	0	0	0	62112	0	0
3-38579377-C-T	3	38579377	rs369678002	C	T	gnomAD Exomes,gnomAD Genomes	PASS	PASS	ENST00000423572.7	p.Arg1115Gln	p.Arg1115Gln	c.3344G>A	missense_variant	Conflicting interpretations of pathogenicity	48299		94	1605254	5.85577e-05	0	0	PASS	afr	0.00017686	0.024	0.351	0.02	0.02	-2.68	0.55	0	20	74884	0	0	4	59302	0	0	0	29374	0	0	0	44598	0	0	0	63200	0	0	0	6046	0	0	55	1175276	0	0	0	912	0	0	11	89560	0	0	4	62102	0	0
3-38579378-G-A	3	38579378	rs199473196	G	A	gnomAD Exomes,gnomAD Genomes	PASS	PASS	ENST00000423572.7	p.Arg1115Trp	p.Arg1115Trp	c.3343C>T	missense_variant	Uncertain significance	67793		45	1605124	2.80352e-05	0	0	PASS	afr	7.243e-05	20.4	0.28	0.13	-0.05	2.35	0.04	0	10	74756	0	0	1	59284	0	0	0	29384	0	0	0	44580	0	0	0	63208	0	0	0	6066	0	0	33	1175282	0	0	0	912	0	0	1	89572	0	0	0	62080	0	0
3-38579381-A-C	3	38579381	rs748287890	A	C	gnomAD Exomes	PASS	NA	ENST00000423572.7	p.Trp1114Gly	p.Trp1114Gly	c.3340T>G	missense_variant				1	1606774	6.22365e-07	0	0	PASS			0.643	0.327	0	0.01	-1.4	0.34	0	0	74906	0	0	0	59494	0	0	0	29406	0	0	0	44620	0	0	0	63304	0	0	0	6046	0	0	1	1176114	0	0	0	912	0	0	0	89810	0	0	0	62162	0	0
3-38579381-A-G	3	38579381	rs748287890	A	G	gnomAD Exomes	PASS	NA	ENST00000423572.7	p.Trp1114Arg	p.Trp1114Arg	c.3340T>C	missense_variant				2	1606774	1.24473e-06	0	0	PASS	nfe	2.8e-07	0.337	0.254	0	0.05	-1.4	0.35	0	0	74906	0	0	0	59494	0	0	0	29406	0	0	0	44620	0	0	0	63304	0	0	0	6046	0	0	2	1176114	0	0	0	912	0	0	0	89810	0	0	0	62162	0	0
3-38579382-G-T	3	38579382	rs1363142955	G	T	gnomAD Exomes	PASS	NA	ENST00000423572.7	p.Asp1113Glu	p.Asp1113Glu	c.3339C>A	missense_variant	Uncertain significance	1730430		8	1607304	4.97728e-06	0	0	PASS	nfe	2.47e-06	7.05	0.27	0.06	-0.04	1.33	0.35	0	0	74960	0	0	1	59514	0	0	0	29408	0	0	0	44678	0	0	0	63304	0	0	0	6050	0	0	7	1176392	0	0	0	912	0	0	0	89906	0	0	0	62180	0	0
3-38579382-G-C	3	38579382		G	C	gnomAD Exomes	PASS	NA	ENST00000423572.7	p.Asp1113Glu	p.Asp1113Glu	c.3339C>G	missense_variant				3	1607304	1.86648e-06	0	0	PASS	nfe	6.8e-07	7.34	0.27	0.06	-0.02	1.33	0.35	0	0	74960	0	0	0	59514	0	0	0	29408	0	0	0	44678	0	0	0	63304	0	0	0	6050	0	0	3	1176392	0	0	0	912	0	0	0	89906	0	0	0	62180	0	0
3-38579384-C-A	3	38579384	rs199473195	C	A	gnomAD Exomes	PASS	NA	ENST00000423572.7	p.Asp1113Tyr	p.Asp1113Tyr	c.3337G>T	missense_variant	Uncertain significance	1371156		1	1607318	6.22154e-07	0	0	PASS			14.6	0.426	0.07	0.01	2.44	0.04	0.052	0	74950	0	0	0	59510	0	0	0	29412	0	0	0	44672	0	0	0	63324	0	0	0	6050	0	0	1	1176432	0	0	0	912	0	0	0	89896	0	0	0	62160	0	0
3-38579384-C-T	3	38579384	rs199473195	C	T	gnomAD Exomes,gnomAD Genomes	PASS	PASS	ENST00000423572.7	p.Asp1113Asn	p.Asp1113Asn	c.3337G>A	missense_variant	Uncertain significance	67792		90	1607204	5.59979e-05	1	0	PASS	nfe	5.562e-05	7.11	0.199	0.05	0.01	2.44	0.23	0	2	74828	0	0	0	59490	0	0	0	29412	0	0	3	44684	0	0	0	63324	0	0	0	6072	0	0	80	1176440	0	0	0	912	0	0	2	89904	1	0	3	62138	0	0
3-38579384-C-G	3	38579384		C	G	gnomAD Exomes	PASS	NA	ENST00000423572.7	p.Asp1113His	p.Asp1113His	c.3337G>C	missense_variant				1	1607322	6.22153e-07	0	0	PASS			15.1	0.405	0.16	-0.08	2.44	0.05	0.208	0	74950	0	0	0	59510	0	0	0	29412	0	0	0	44672	0	0	0	63324	0	0	0	6050	0	0	1	1176432	0	0	0	912	0	0	0	89900	0	0	0	62160	0	0
3-38579385-G-A	3	38579385	rs373679015	G	A	gnomAD Exomes,gnomAD Genomes	PASS	PASS	ENST00000423572.7	p.Ala1112Ala	p.Ala1112Ala	c.3336C>T	synonymous_variant	Likely benign	669496		23	1607390	1.43089e-05	0	0	PASS	afr	2.552e-05	0.144		0	-0.05	-0.553			5	74814	0	0	2	59526	0	0	0	29424	0	0	0	44692	0	0	0	63350	0	0	0	6072	0	0	15	1176476	0	0	0	912	0	0	1	89946	0	0	0	62178	0	0
3-38579386-G-A	3	38579386	rs199473194	G	A	gnomAD Exomes,gnomAD Genomes	PASS	PASS	ENST00000423572.7	p.Ala1112Val	p.Ala1112Val	c.3335C>T	missense_variant	Uncertain significance	67791		8	1608524	4.9735e-06	0	0	PASS	eas	8.863e-05	16.4	0.521	0.01	0.03	3.35	0.34	0.007	0	74824	0	0	0	59550	0	0	0	29428	0	0	8	44716	0	0	0	63378	0	0	0	6072	0	0	0	1177334	0	0	0	912	0	0	0	90042	0	0	0	62268	0	0
3-38579387-C-T	3	38579387	rs1205011122	C	T	gnomAD Exomes	PASS	NA	ENST00000423572.7	p.Ala1112Thr	p.Ala1112Thr	c.3334G>A	missense_variant				1	1609358	6.21366e-07	0	0	PASS			21	0.448	0.03	0.05	4.91	0.57	0.15	0	74996	0	0	0	59644	0	0	0	29442	0	0	0	44776	0	0	0	63422	0	0	0	6054	0	0	1	1177688	0	0	0	912	0	0	0	90124	0	0	0	62300	0	0
3-38579387-C-G	3	38579387	rs1205011122	C	G	gnomAD Genomes	NA	PASS	ENST00000423572.7	p.Ala1112Pro	p.Ala1112Pro	c.3334G>C	missense_variant				1	1609240	6.21411e-07	0	0	PASS			22.4	0.495	0.01	0.01	4.91			0	74874	0	0	0	59624	0	0	0	29442	0	0	0	44788	0	0	0	63422	0	0	0	6076	0	0	1	1177696	0	0	0	912	0	0	0	90128	0	0	0	62278	0	0
3-38579391-A-G	3	38579391		A	G	gnomAD Exomes	PASS	NA	ENST00000423572.7	p.Ser1110Ser	p.Ser1110Ser	c.3330T>C	synonymous_variant				7	1610326	4.34695e-06	0	0	PASS	nfe	2.47e-06	6.46		0.02	0.02	0.959			0	74962	0	0	0	59740	0	0	0	29458	0	0	0	44772	0	0	0	63442	0	0	0	6054	0	0	7	1178346	0	0	0	912	0	0	0	90268	0	0	0	62372	0	0
3-38579394-T-C	3	38579394		T	C	gnomAD Exomes	PASS	NA	ENST00000423572.7	p.Ala1109Ala	p.Ala1109Ala	c.3327A>G	synonymous_variant				1	1610850	6.2079e-07	0	0	PASS			0.716		0	0.01	-1.01			0	75008	0	0	0	59780	0	0	0	29470	0	0	0	44806	0	0	0	63426	0	0	0	6054	0	0	0	1178608	0	0	0	912	0	0	0	90394	0	0	1	62392	0	0
3-38579395-G-A	3	38579395		G	A	gnomAD Exomes	PASS	NA	ENST00000423572.7	p.Ala1109Val	p.Ala1109Val	c.3326C>T	missense_variant				1	1610722	6.2084e-07	0	0	PASS			0.45	0.351	0	-0.03	-0.535	0.43	0	1	74974	0	0	0	59770	0	0	0	29476	0	0	0	44794	0	0	0	63436	0	0	0	6056	0	0	0	1178534	0	0	0	912	0	0	0	90390	0	0	0	62380	0	0
3-38579396-C-A	3	38579396		C	A	gnomAD Exomes	PASS	NA	ENST00000423572.7	p.Ala1109Ser	p.Ala1109Ser	c.3325G>T	missense_variant				1	1611040	6.20717e-07	0	0	PASS			3.55	0.282	0	0.01	3.91	0.79	0.001	0	75004	0	0	0	59786	0	0	0	29480	0	0	0	44822	0	0	0	63428	0	0	0	6056	0	0	1	1178730	0	0	0	912	0	0	0	90432	0	0	0	62390	0	0
3-38579397-A-G	3	38579397		A	G	gnomAD Exomes	PASS	NA	ENST00000423572.7	p.Ser1108Ser	p.Ser1108Ser	c.3324T>C	synonymous_variant				2	1611132	1.24136e-06	0	0	PASS	nfe	2.8e-07	0.771		0	0.03	-0.867			0	74998	0	0	0	59802	0	0	0	29482	0	0	0	44822	0	0	0	63418	0	0	0	6056	0	0	2	1178784	0	0	0	912	0	0	0	90462	0	0	0	62396	0	0
3-38579398-C-T	3	38579398		C	T	gnomAD Exomes	PASS	NA	ENST00000423572.7	p.Ser1108Asn	p.Ser1108Asn	c.3323G>A	missense_variant				1	1611260	6.20632e-07	0	0	PASS			6.95	0.217	0	0.06	0.968	0.32	0.014	0	75032	0	0	0	59816	0	0	0	29488	0	0	0	44822	0	0	0	63422	0	0	0	6056	0	0	0	1178804	0	0	0	912	0	0	1	90496	0	0	0	62412	0	0
3-38579399-T-G	3	38579399		T	G	gnomAD Exomes	PASS	NA	ENST00000423572.7	p.Ser1108Arg	p.Ser1108Arg	c.3322A>C	missense_variant				2	1611138	1.24136e-06	0	0	PASS	eas	7.4e-06	7.25	0.404	0	0.01	-1.76	0.16	0	0	74978	0	0	0	59808	0	0	0	29490	0	0	2	44808	0	0	0	63428	0	0	0	6056	0	0	0	1178756	0	0	0	912	0	0	0	90508	0	0	0	62394	0	0
3-38579399-T-C	3	38579399	rs771989860	T	C	gnomAD Exomes	PASS	NA	ENST00000423572.7	p.Ser1108Gly	p.Ser1108Gly	c.3322A>G	missense_variant	Uncertain significance	201492		6	1611138	3.72408e-06	0	0	PASS	eas	5.795e-05	6.07	0.327	0	-0.01	-1.76	0.12	0	0	74978	0	0	0	59808	0	0	0	29490	0	0	6	44808	0	0	0	63428	0	0	0	6056	0	0	0	1178756	0	0	0	912	0	0	0	90508	0	0	0	62394	0	0
3-38579402-C-T	3	38579402		C	T	gnomAD Exomes	PASS	NA	ENST00000423572.7	p.Ala1107Thr	p.Ala1107Thr	c.3319G>A	missense_variant				1	1611580	6.20509e-07	0	0	PASS			10.2	0.343	0	0.05	2.56	0.49	0	0	75034	0	0	0	59828	0	0	0	29498	0	0	0	44832	0	0	0	63408	0	0	0	6056	0	0	1	1178994	0	0	0	912	0	0	0	90602	0	0	0	62416	0	0
3-38579403-C-T	3	38579403	rs2061538867	C	T	gnomAD Genomes	NA	PASS	ENST00000423572.7	p.Glu1106Glu	p.Glu1106Glu	c.3318G>A	synonymous_variant				1	1611578	6.2051e-07	0	0	PASS			4.2		0	0.02	6.51			0	74894	0	0	1	59836	0	0	0	29510	0	0	0	44848	0	0	0	63416	0	0	0	6078	0	0	0	1179038	0	0	0	912	0	0	0	90654	0	0	0	62392	0	0
3-38579405-C-A	3	38579405	rs199473193	C	A	gnomAD Exomes	PASS	NA	ENST00000423572.7	p.Glu1106Ter	p.Glu1106Ter	c.3316G>T	stop_gained				2	1611784	1.24086e-06	0	0	PASS	nfe	2.8e-07	37		0	-0.26	0.566			0	75036	0	0	0	59862	0	0	0	29512	0	0	0	44834	0	0	0	63406	0	0	0	6054	0	0	2	1179084	0	0	0	912	0	0	0	90672	0	0	0	62412	0	0
3-38579405-C-T	3	38579405	rs199473193	C	T	gnomAD Exomes,gnomAD Genomes	PASS	PASS	ENST00000423572.7	p.Glu1106Lys	p.Glu1106Lys	c.3316G>A	missense_variant	Conflicting interpretations of pathogenicity	67790		79	1611784	4.9014e-05	1	0	PASS	sas	0.00062649	13.7	0.544	0	0.01	0.566	0.55	0.172	4	75036	0	0	0	59862	0	0	0	29512	0	0	0	44834	0	0	0	63406	0	0	0	6054	0	0	4	1179084	0	0	0	912	0	0	70	90672	1	0	1	62412	0	0
3-38579406-G-C	3	38579406	rs377603706	G	C	gnomAD Exomes	PASS	NA	ENST00000423572.7	p.Ala1105Ala	p.Ala1105Ala	c.3315C>G	synonymous_variant				1	1611848	6.20406e-07	0	0	PASS			0.037		0	0	-3.9			0	75008	0	0	0	59872	0	0	0	29518	0	0	1	44850	0	0	0	63410	0	0	0	6058	0	0	0	1179098	0	0	0	910	0	0	0	90704	0	0	0	62420	0	0
3-38579406-G-A	3	38579406	rs377603706	G	A	gnomAD Exomes,gnomAD Genomes	PASS	PASS	ENST00000423572.7	p.Ala1105Ala	p.Ala1105Ala	c.3315C>T	synonymous_variant	Conflicting interpretations of pathogenicity	264627		33	1611730	2.04749e-05	0	0	PASS	nfe	1.726e-05	0.049		0	-0.02	-3.9			0	74886	0	0	1	59852	0	0	0	29518	0	0	0	44862	0	0	0	63410	0	0	0	6080	0	0	29	1179106	0	0	0	910	0	0	3	90708	0	0	0	62398	0	0
3-38579408-C-A	3	38579408	rs1243589369	C	A	gnomAD Exomes	PASS	NA	ENST00000423572.7	p.Ala1105Ser	p.Ala1105Ser	c.3313G>T	missense_variant	Uncertain significance	853230		1	1612144	6.20292e-07	0	0	PASS			7.03	0.769	0	0.01	2.68	0.9	0.083	0	75052	0	0	0	59902	0	0	0	29526	0	0	0	44848	0	0	0	63422	0	0	0	6056	0	0	1	1179226	0	0	0	912	0	0	0	90760	0	0	0	62440	0	0
3-38579408-C-T	3	38579408	rs1243589369	C	T	gnomAD Exomes	PASS	NA	ENST00000423572.7	p.Ala1105Thr	p.Ala1105Thr	c.3313G>A	missense_variant				2	1612144	1.24058e-06	1	0	PASS	nfe	2.8e-07	9.05	0.511	0	0.03	2.68	0.74	0.013	0	75052	0	0	0	59902	0	0	0	29526	0	0	0	44848	0	0	0	63422	0	0	0	6056	0	0	2	1179226	1	0	0	912	0	0	0	90760	0	0	0	62440	0	0
3-38579410-T-A	3	38579410	rs776364874	T	A	gnomAD Exomes	PASS	NA	ENST00000423572.7	p.Glu1104Val	p.Glu1104Val	c.3311A>T	missense_variant				1	1612232	6.20258e-07	0	0	PASS			15.7	0.494	0	-0.03	1.35	0.03	0.022	0	75038	0	0	0	59898	0	0	0	29536	0	0	0	44846	0	0	0	63400	0	0	0	6052	0	0	0	1179300	0	0	0	912	0	0	1	90810	0	0	0	62440	0	0
3-38579412-A-G	3	38579412	rs761411548	A	G	gnomAD Exomes,gnomAD Genomes	PASS	PASS	ENST00000423572.7	p.Ser1103Ser	p.Ser1103Ser	c.3309T>C	synonymous_variant				5	1612206	3.10134e-06	0	0	PASS	sas	8.77e-06	0.271		0	0.02	-4.76			1	74916	0	0	0	59902	0	0	0	29548	0	0	1	44872	0	0	0	63356	0	0	0	6076	0	0	0	1179374	0	0	0	912	0	0	3	90828	0	0	0	62422	0	0
3-38579413-G-T	3	38579413	rs2061539248	G	T	gnomAD Genomes	NA	PASS	ENST00000423572.7	p.Ser1103Tyr	p.Ser1103Tyr	c.3308C>A	missense_variant	Uncertain significance	848344		1	1612336	6.20218e-07	0	0	PASS			23.6	0.595	0	0.06	5.53			1	74942	0	0	0	59906	0	0	0	29556	0	0	0	44864	0	0	0	63360	0	0	0	6076	0	0	0	1179432	0	0	0	912	0	0	0	90868	0	0	0	62420	0	0
3-38579416-G-A	3	38579416	rs7626962	G	A	gnomAD Exomes,gnomAD Genomes	PASS	PASS	ENST00000423572.7	p.Ser1102Phe	p.Ser1102Phe	c.3305C>T	missense_variant	Uncertain significance	926646		40	1612326	2.48089e-05	0	0	PASS	nfe	2.475e-05	22.6	0.471	0	0.02	5.15	0.02	0.115	0	74922	0	0	0	59926	0	0	0	29562	0	0	0	44870	0	0	0	63330	0	0	0	6074	0	0	39	1179426	0	0	0	912	0	0	0	90894	0	0	1	62410	0	0
3-38579416-G-T	3	38579416	rs7626962	G	T	gnomAD Exomes,gnomAD Genomes	PASS	PASS	ENST00000423572.7	p.Ser1102Tyr	p.Ser1102Tyr	c.3305C>A	missense_variant	Benign/Likely benign; risk factor	9393		7015	1612416	0.00435061	288	0	PASS	afr	0.0783027	22.2	0.468	0	0.04	5.15	0.02	0.115	6001	75018	282	0	315	59944	2	0	2	29562	0	0	0	44858	0	0	0	63330	0	0	17	6052	0	0	332	1179418	0	0	0	912	0	0	12	90890	0	0	336	62432	4	0
3-38579418-G-A	3	38579418		G	A	gnomAD Exomes	PASS	NA	ENST00000423572.7	p.Ala1101Ala	p.Ala1101Ala	c.3303C>T	synonymous_variant	Likely benign	1937581		1	1612520	6.20147e-07	0	0	PASS			3.36		0	-0.02	0.156			0	75062	0	0	1	59940	0	0	0	29562	0	0	0	44862	0	0	0	63330	0	0	0	6052	0	0	0	1179468	0	0	0	912	0	0	0	90892	0	0	0	62440	0	0
3-38579419-G-A	3	38579419	rs2125867757	G	A	gnomAD Exomes	PASS	NA	ENST00000423572.7	p.Ala1101Val	p.Ala1101Val	c.3302C>T	missense_variant	Uncertain significance	1403465		4	1612474	2.48066e-06	0	0	PASS	nfe	6.8e-07	18.1	0.267	0	0.01	2.76	0.46	0.022	0	75052	0	0	0	59950	0	0	0	29558	0	0	0	44864	0	0	0	63322	0	0	0	6052	0	0	3	1179414	0	0	0	912	0	0	1	90904	0	0	0	62446	0	0
3-38579420-C-T	3	38579420	rs1481582794	C	T	gnomAD Exomes,gnomAD Genomes	PASS	PASS	ENST00000423572.7	p.Ala1101Thr	p.Ala1101Thr	c.3301G>A	missense_variant	Conflicting interpretations of pathogenicity	532068		5	1612342	3.10108e-06	0	0	PASS	amr	2.257e-05	0.512	0.229	0	0.03	-0.344	0.6	0	0	74930	0	0	4	59934	0	0	0	29558	0	0	0	44866	0	0	0	63308	0	0	0	6076	0	0	1	1179426	0	0	0	912	0	0	0	90910	0	0	0	62422	0	0
3-38579422-G-A	3	38579422		G	A	gnomAD Exomes	PASS	NA	ENST00000423572.7	p.Thr1100Ile	p.Thr1100Ile	c.3299C>T	missense_variant				1	1612596	6.20118e-07	0	0	PASS			16.1	0.491	0	0.01	1.86	0.32	0.122	0	75064	0	0	0	59958	0	0	0	29566	0	0	0	44860	0	0	0	63320	0	0	0	6054	0	0	1	1179484	0	0	0	912	0	0	0	90934	0	0	0	62444	0	0
3-38579423-T-G	3	38579423		T	G	gnomAD Exomes	PASS	NA	ENST00000423572.7	p.Thr1100Pro	p.Thr1100Pro	c.3298A>C	missense_variant				1	1612448	6.20175e-07	0	0	PASS			18.3	0.262	0	-0.05	1.75	0.32	0.271	0	75036	0	0	0	59944	0	0	0	29560	0	0	0	44854	0	0	0	63298	0	0	0	6052	0	0	1	1179426	0	0	0	912	0	0	0	90920	0	0	0	62446	0	0
3-38579424-C-T	3	38579424	rs1405503955	C	T	gnomAD Exomes,gnomAD Genomes	PASS	PASS	ENST00000423572.7	p.Ala1099Ala	p.Ala1099Ala	c.3297G>A	synonymous_variant	Benign/Likely benign	629666		27	1612402	1.67452e-05	0	0	PASS	afr	2.549e-05	5.47		0	-0.03	1.96			5	74930	0	0	1	59946	0	0	1	29562	0	0	1	44866	0	0	1	63304	0	0	1	6072	0	0	11	1179468	0	0	0	912	0	0	2	90924	0	0	4	62418	0	0
3-38579425-G-A	3	38579425	rs199473192	G	A	gnomAD Exomes,gnomAD Genomes	PASS	PASS	ENST00000423572.7	p.Ala1099Val	p.Ala1099Val	c.3296C>T	missense_variant	Conflicting interpretations of pathogenicity	67789		63	1612522	3.90692e-05	0	0	PASS	afr	0.00051887	16.2	0.621	0	-0.04	3.71	0.27	0.014	50	75046	0	0	1	59964	0	0	0	29574	0	0	0	44860	0	0	0	63286	0	0	1	6050	0	0	8	1179436	0	0	0	910	0	0	0	90950	0	0	3	62446	0	0
3-38579426-C-T	3	38579426	rs574531617	C	T	gnomAD Genomes	NA	PASS	ENST00000423572.7	p.Ala1099Thr	p.Ala1099Thr	c.3295G>A	missense_variant	Uncertain significance	946021		1	1612674	6.20088e-07	0	0	PASS			17	0.311	0	0.04	4.9			1	75058	0	0	0	59984	0	0	0	29572	0	0	0	44866	0	0	0	63312	0	0	0	6052	0	0	0	1179498	0	0	0	912	0	0	0	90964	0	0	0	62456	0	0
3-38579428-G-A	3	38579428		G	A	gnomAD Exomes	PASS	NA	ENST00000423572.7	p.Ser1098Leu	p.Ser1098Leu	c.3293C>T	missense_variant				1	1612664	6.20092e-07	0	0	PASS			24.1	0.593	0	-0.03	8.7	0.16	0.058	0	75050	0	0	0	59980	0	0	0	29572	0	0	0	44872	0	0	0	63294	0	0	0	6052	0	0	0	1179506	0	0	0	912	0	0	1	90976	0	0	0	62450	0	0
3-38579432-C-T	3	38579432	rs199473191	C	T	gnomAD Exomes,gnomAD Genomes	PASS	PASS	ENST00000423572.7	p.Val1097Met	p.Val1097Met	c.3289G>A	missense_variant	Uncertain significance	519205		7	1612556	4.34093e-06	0	0	PASS	amr	3.234e-05	20.4	0.535	0	0.04	7.05	0.13	0.006	0	74934	0	0	5	59970	0	0	0	29570	0	0	0	44882	0	0	0	63262	0	0	0	6070	0	0	2	1179516	0	0	0	912	0	0	0	91002	0	0	0	62438	0	0
3-38579432-C-A	3	38579432	rs199473191	C	A	gnomAD Exomes,gnomAD Genomes	PASS	PASS	ENST00000423572.7	p.Val1097Leu	p.Val1097Leu	c.3289G>T	missense_variant	Conflicting interpretations of pathogenicity	67788		47	1612674	2.91441e-05	0	0	PASS	eas	0.00073084	16.9	0.387	0	0.01	7.05	0.48	0.005	0	75056	0	0	0	59990	0	0	0	29570	0	0	43	44870	0	0	0	63262	0	0	0	6048	0	0	2	1179508	0	0	0	912	0	0	0	90998	0	0	2	62460	0	0
3-38579433-C-G	3	38579433	rs1430466268	C	G	gnomAD Genomes	NA	PASS	ENST00000423572.7	p.Gln1096His	p.Gln1096His	c.3288G>C	missense_variant	Uncertain significance	1986783		1	1612578	6.20125e-07	0	0	PASS			15.9	0.517	0	0.02	3.48	0.35	0.001	0	74928	0	0	0	59966	0	0	0	29572	0	0	0	44880	0	0	0	63266	0	0	0	6070	0	0	1	1179542	0	0	0	912	0	0	0	91008	0	0	0	62434	0	0
3-38579433-C-A	3	38579433	rs1430466268	C	A	gnomAD Genomes	NA	PASS	ENST00000423572.7	p.Gln1096His	p.Gln1096His	c.3288G>T	missense_variant				1	1612578	6.20125e-07	0	0	PASS			15.8	0.517	0	-0.02	3.48	0.35	0.001	1	74928	0	0	0	59966	0	0	0	29572	0	0	0	44880	0	0	0	63266	0	0	0	6070	0	0	0	1179542	0	0	0	912	0	0	0	91008	0	0	0	62434	0	0
3-38579433-C-T	3	38579433		C	T	gnomAD Exomes	PASS	NA	ENST00000423572.7	p.Gln1096Gln	p.Gln1096Gln	c.3288G>A	synonymous_variant				3	1612696	1.86024e-06	0	0	PASS	sas	8.76e-06	5.21		0	0.01	3.48			0	75050	0	0	0	59986	0	0	0	29572	0	0	0	44868	0	0	0	63266	0	0	0	6048	0	0	0	1179534	0	0	0	912	0	0	3	91004	0	0	0	62456	0	0
3-38579434-T-C	3	38579434		T	C	gnomAD Exomes	PASS	NA	ENST00000423572.7	p.Gln1096Arg	p.Gln1096Arg	c.3287A>G	missense_variant				1	1612610	6.20113e-07	0	0	PASS			17.3	0.235	0	0.01	2.88	0.42	0	0	75036	0	0	0	59984	0	0	0	29574	0	0	0	44862	0	0	0	63248	0	0	0	6048	0	0	1	1179486	0	0	0	912	0	0	0	91006	0	0	0	62454	0	0
3-38579435-G-T	3	38579435	rs2125867814	G	T	gnomAD Exomes	PASS	NA	ENST00000423572.7	p.Gln1096Lys	p.Gln1096Lys	c.3286C>A	missense_variant	Uncertain significance	1449822		1	1612656	6.20095e-07	0	0	PASS			15.5	0.419	0	0.05	5.75	1	0.009	0	75056	0	0	0	59988	0	0	0	29572	0	0	1	44860	0	0	0	63244	0	0	0	6046	0	0	0	1179502	0	0	0	912	0	0	0	91014	0	0	0	62462	0	0
3-38579437-C-A	3	38579437	rs1254283773	C	A	gnomAD Genomes	NA	PASS	ENST00000423572.7	p.Ser1095Ile	p.Ser1095Ile	c.3284G>T	missense_variant				2	1612570	1.24026e-06	0	0	PASS	nfe	2.8e-07	23.7	0.603	0	0.03	8.8	0.05	0.003	0	74940	0	0	0	59978	0	0	0	29576	0	0	0	44868	0	0	0	63252	0	0	0	6068	0	0	2	1179520	0	0	0	912	0	0	0	91022	0	0	0	62434	0	0
3-38579438-T-C	3	38579438	rs1296807238	T	C	gnomAD Exomes	PASS	NA	ENST00000423572.7	p.Ser1095Gly	p.Ser1095Gly	c.3283A>G	missense_variant				1	1612612	6.20112e-07	0	0	PASS			23.5	0.587	0	-0.1	4.64	0.12	0	0	75040	0	0	0	59988	0	0	0	29570	0	0	0	44858	0	0	0	63246	0	0	0	6048	0	0	1	1179476	0	0	0	912	0	0	0	91018	0	0	0	62456	0	0
3-38579439-C-A	3	38579439	rs759924541	C	A	gnomAD Exomes	PASS	NA	ENST00000423572.7	p.Trp1094Cys	p.Trp1094Cys	c.3282G>T	missense_variant	Uncertain significance	432236		20	1612670	1.24018e-05	0	0	PASS	eas	0.00029484	22.9	0.606	0	-0.05	4.91	0.18	0.163	0	75052	0	0	0	59996	0	0	0	29572	0	0	20	44864	0	0	0	63250	0	0	0	6040	0	0	0	1179520	0	0	0	912	0	0	0	91012	0	0	0	62452	0	0
3-38579442-G-C	3	38579442		G	C	gnomAD Exomes	PASS	NA	ENST00000423572.7	p.Thr1093Thr	p.Thr1093Thr	c.3279C>G	synonymous_variant				1	1612700	6.20078e-07	0	0	PASS			8.54		0	0	6.91			0	75058	0	0	0	59994	0	0	0	29576	0	0	0	44874	0	0	1	63248	0	0	0	6046	0	0	0	1179506	0	0	0	912	0	0	0	91026	0	0	0	62460	0	0
3-38579443-G-C	3	38579443		G	C	gnomAD Exomes	PASS	NA	ENST00000423572.7	p.Thr1093Ser	p.Thr1093Ser	c.3278C>G	missense_variant				1	1612642	6.201e-07	0	0	PASS			14.2	0.2	0	-0.04	2.35	1	0	0	75050	0	0	0	59994	0	0	0	29580	0	0	0	44864	0	0	0	63230	0	0	0	6044	0	0	1	1179496	0	0	0	912	0	0	0	91012	0	0	0	62460	0	0
3-38579446-C-T	3	38579446		C	T	gnomAD Exomes	PASS	NA	ENST00000423572.7	p.Arg1092Lys	p.Arg1092Lys	c.3275G>A	missense_variant				1	1612674	6.20088e-07	0	0	PASS			16	0.51	0.07	0.06	4.15	0.86	0.007	1	75054	0	0	0	59994	0	0	0	29578	0	0	0	44866	0	0	0	63222	0	0	0	6046	0	0	0	1179518	0	0	0	912	0	0	0	91020	0	0	0	62464	0	0
3-38579447-T-C	3	38579447		T	C	gnomAD Exomes	PASS	NA	ENST00000423572.7	p.Arg1092Gly	p.Arg1092Gly	c.3274A>G	missense_variant				1	1612540	6.2014e-07	0	0	PASS			15.2	0.481	0.01	-0.02	0.151	0.45	0	0	75034	0	0	0	59972	0	0	0	29576	0	0	0	44868	0	0	0	63202	0	0	0	6038	0	0	1	1179472	0	0	0	912	0	0	0	91006	0	0	0	62460	0	0
3-38579447-T-G	3	38579447	rs1485873066	T	G	gnomAD Exomes,gnomAD Genomes	PASS	PASS	ENST00000423572.7	p.Arg1092Arg	p.Arg1092Arg	c.3274A>C	synonymous_variant	Likely benign	1124622		2	1612422	1.24037e-06	0	0	PASS	afr	4.43e-06	7.09		0.08	0.03	0.151			2	74912	0	0	0	59952	0	0	0	29576	0	0	0	44880	0	0	0	63202	0	0	0	6060	0	0	0	1179480	0	0	0	912	0	0	0	91010	0	0	0	62438	0	0
3-38579448-G-A	3	38579448	rs1057520359	G	A	gnomAD Genomes	NA	PASS	ENST00000423572.7	p.Ser1091Ser	p.Ser1091Ser	c.3273C>T	synonymous_variant	Likely benign	378544		1	1612420	6.20186e-07	0	0	PASS			7.4		0.01	-0.04	1.99			0	74926	0	0	0	59956	0	0	0	29572	0	0	0	44878	0	0	0	63192	0	0	0	6056	0	0	1	1179476	0	0	0	912	0	0	0	91020	0	0	0	62432	0	0
3-38579449-G-A	3	38579449	rs1283329103	G	A	gnomAD Exomes	PASS	NA	ENST00000423572.7	p.Ser1091Phe	p.Ser1091Phe	c.3272C>T	missense_variant				1	1612552	6.20135e-07	0	0	PASS			18.5	0.291	0	-0.04	4.12	0.17	0.115	0	75042	0	0	0	59988	0	0	0	29578	0	0	0	44866	0	0	0	63186	0	0	0	6036	0	0	1	1179476	0	0	0	912	0	0	0	91016	0	0	0	62452	0	0
3-38579452-T-A	3	38579452		T	A	gnomAD Exomes	PASS	NA	ENST00000423572.7	p.Asp1090Val	p.Asp1090Val	c.3269A>T	missense_variant				1	1612502	6.20154e-07	0	0	PASS			17.9	0.262	0.02	-0.09	3.65	0.37	0	0	75030	0	0	0	59980	0	0	0	29578	0	0	0	44868	0	0	0	63172	0	0	0	6030	0	0	0	1179458	0	0	0	912	0	0	1	91018	0	0	0	62456	0	0
3-38579452-T-G	3	38579452	rs767725105	T	G	gnomAD Exomes	PASS	NA	ENST00000423572.7	p.Asp1090Ala	p.Asp1090Ala	c.3269A>C	missense_variant				2	1612502	1.24031e-06	0	0	PASS	nfe	2.8e-07	17.2	0.27	0	-0.06	3.65	0.55	0	0	75030	0	0	0	59980	0	0	0	29578	0	0	0	44868	0	0	0	63172	0	0	0	6030	0	0	2	1179458	0	0	0	912	0	0	0	91018	0	0	0	62456	0	0
3-38579453-C-A	3	38579453	rs1217355486	C	A	gnomAD Exomes	PASS	NA	ENST00000423572.7	p.Asp1090Tyr	p.Asp1090Tyr	c.3268G>T	missense_variant	Uncertain significance	922671		2	1612506	1.24031e-06	0	0	PASS	afr	4.42e-06	17.9	0.189	0.06	0.11	4.11	0.02	0.053	2	75048	0	0	0	59988	0	0	0	29576	0	0	0	44860	0	0	0	63166	0	0	0	6032	0	0	0	1179452	0	0	0	912	0	0	0	91010	0	0	0	62462	0	0
3-38579454-C-G	3	38579454	rs752999955	C	G	gnomAD Exomes	PASS	NA	ENST00000423572.7	p.Pro1089Pro	p.Pro1089Pro	c.3267G>C	synonymous_variant	Conflicting interpretations of pathogenicity	809446		9	1612406	5.58172e-06	0	0	PASS	nfe	2.47e-06	0.291		0.01	0.05	-1.05			0	75034	0	0	0	59984	0	0	0	29570	0	0	0	44862	0	0	0	63142	0	0	0	6030	0	0	7	1179422	0	0	0	912	0	0	1	91000	0	0	1	62450	0	0
3-38579454-C-T	3	38579454	rs752999955	C	T	gnomAD Exomes,gnomAD Genomes	PASS	PASS	ENST00000423572.7	p.Pro1089Pro	p.Pro1089Pro	c.3267G>A	synonymous_variant	Likely benign	463324		34	1612288	2.1088e-05	0	0	PASS	nfe	1.725e-05	0.33		0	-0.05	-1.05			0	74912	0	0	0	59964	0	0	0	29570	0	0	1	44874	0	0	0	63142	0	0	0	6052	0	0	29	1179430	0	0	0	912	0	0	2	91004	0	0	2	62428	0	0
3-38579455-G-T	3	38579455	rs1805125	G	T	gnomAD Exomes	PASS	NA	ENST00000423572.7	p.Pro1089Gln	p.Pro1089Gln	c.3266C>A	missense_variant				6	1612410	3.72114e-06	0	0	PASS	nfe	1.83e-06	0.713	0.279	0	-0.04	-0.352	0.65	0	0	75034	0	0	0	59982	0	0	0	29580	0	0	0	44856	0	0	0	63160	0	0	0	6018	0	0	6	1179428	0	0	0	912	0	0	0	90996	0	0	0	62444	0	0
3-38579455-G-A	3	38579455	rs1805125	G	A	gnomAD Exomes,gnomAD Genomes	PASS	PASS	ENST00000423572.7	p.Pro1089Leu	p.Pro1089Leu	c.3266C>T	missense_variant	Benign/Likely benign	48298		1247	1612406	0.000773378	17	0	PASS	eas	0.0204315	2.71	0.317	0.02	-0.05	-0.352	0.29	0.014	23	75034	0	0	5	59982	0	0	29	29580	0	0	967	44852	15	0	1	63160	0	0	1	6018	0	0	43	1179428	0	0	0	912	0	0	108	90996	2	0	70	62444	0	0
3-38579457-A-T	3	38579457		A	T	gnomAD Exomes	PASS	NA	ENST00000423572.7	p.Pro1088Pro	p.Pro1088Pro	c.3264T>A	synonymous_variant				1	1612402	6.20193e-07	0	0	PASS			4.88		0.03	0.01	0.756			0	75044	0	0	0	59984	0	0	0	29578	0	0	0	44860	0	0	1	63154	0	0	0	6020	0	0	0	1179414	0	0	0	912	0	0	0	90990	0	0	0	62446	0	0
3-38579457-A-AG	3	38579457	rs2061540629	A	AG	gnomAD Genomes	NA	PASS	ENST00000423572.7	p.Pro1089SerfsTer16	p.Pro1089SerfsTer16	c.3263dup	frameshift_variant				1	1612284	6.20238e-07	0	0	PASS			24.3		0.07	-0.04	0.756			0	74922	0	0	0	59964	0	0	0	29578	0	0	0	44872	0	0	0	63154	0	0	0	6042	0	0	1	1179422	0	0	0	912	0	0	0	90994	0	0	0	62424	0	0
3-38579459-G-A	3	38579459		G	A	gnomAD Exomes	PASS	NA	ENST00000423572.7	p.Pro1088Ser	p.Pro1088Ser	c.3262C>T	missense_variant				1	1612274	6.20242e-07	0	0	PASS			0.788	0.288	0.03	0.01	-0.28	0.79	0	0	75028	0	0	0	59976	0	0	0	29574	0	0	0	44854	0	0	0	63126	0	0	0	6014	0	0	1	1179348	0	0	0	912	0	0	0	91000	0	0	0	62442	0	0
3-38579459-G-C	3	38579459	rs1036508155	G	C	gnomAD Genomes	NA	PASS	ENST00000423572.7	p.Pro1088Ala	p.Pro1088Ala	c.3262C>G	missense_variant	Uncertain significance	1171134		1	1612156	6.20287e-07	0	0	PASS			0.458	0.322	0.03	0	-0.28			1	74906	0	0	0	59956	0	0	0	29574	0	0	0	44866	0	0	0	63126	0	0	0	6036	0	0	0	1179356	0	0	0	912	0	0	0	91004	0	0	0	62420	0	0
3-38579461-G-A	3	38579461	rs778016632	G	A	gnomAD Exomes	PASS	NA	ENST00000423572.7	p.Ala1087Val	p.Ala1087Val	c.3260C>T	missense_variant	Uncertain significance	927458		3	1612296	1.8607e-06	0	0	PASS	sas	8.76e-06	14	0.232	0	-0.02	2.31	0.34	0.041	0	75038	0	0	0	59990	0	0	0	29572	0	0	0	44854	0	0	0	63118	0	0	0	6000	0	0	0	1179366	0	0	0	912	0	0	3	91008	0	0	0	62438	0	0
3-38579462-C-T	3	38579462	rs369704754	C	T	gnomAD Exomes,gnomAD Genomes	PASS	PASS	ENST00000423572.7	p.Ala1087Thr	p.Ala1087Thr	c.3259G>A	missense_variant	Conflicting interpretations of pathogenicity	178130		95	1612288	5.89225e-05	0	0	PASS	afr	0.00080494	7.37	0.237	0.03	0.04	1.81	0.59	0.022	74	75044	0	0	5	59986	0	0	0	29576	0	0	0	44858	0	0	0	63128	0	0	0	6010	0	0	0	1179352	0	0	0	912	0	0	1	90986	0	0	15	62436	0	0
3-38579463-C-T	3	38579463	rs727504924	C	T	gnomAD Exomes,gnomAD Genomes	PASS	PASS	ENST00000423572.7	p.Glu1086Glu	p.Glu1086Glu	c.3258G>A	synonymous_variant	Likely benign	179524		37	1612092	2.29515e-05	0	0	PASS	nfe	2.155e-05	5.72		0.05	0.03	3.57			0	74910	0	0	0	59956	0	0	0	29574	0	0	0	44868	0	0	0	63092	0	0	0	6024	0	0	35	1179346	0	0	0	912	0	0	0	90990	0	0	2	62420	0	0
3-38579464-T-G	3	38579464		T	G	gnomAD Exomes	PASS	NA	ENST00000423572.7	p.Glu1086Ala	p.Glu1086Ala	c.3257A>C	missense_variant				2	1612168	1.24057e-06	0	0	PASS	sas	3.65e-06	20.7	0.507	0	0.01	3.65	0.11	0	0	75030	0	0	0	59976	0	0	0	29570	0	0	0	44854	0	0	0	63106	0	0	0	6012	0	0	0	1179290	0	0	0	912	0	0	2	90980	0	0	0	62438	0	0
3-38579464-T-C	3	38579464		T	C	gnomAD Exomes	PASS	NA	ENST00000423572.7	p.Glu1086Gly	p.Glu1086Gly	c.3257A>G	missense_variant				1	1612168	6.20283e-07	0	0	PASS			23.6	0.562	0	-0.06	3.65	0.07	0.015	0	75030	0	0	0	59976	0	0	0	29570	0	0	0	44854	0	0	0	63106	0	0	0	6012	0	0	1	1179290	0	0	0	912	0	0	0	90980	0	0	0	62438	0	0
3-38579467-G-A	3	38579467	rs2061541054	G	A	gnomAD Exomes	PASS	NA	ENST00000423572.7	p.Pro1085Leu	p.Pro1085Leu	c.3254C>T	missense_variant	Uncertain significance	1041120		3	1612134	1.86089e-06	0	0	PASS	nfe	2.8e-07	22.8	0.539	0.02	0.01	4.53	0.24	0.05	0	75034	0	0	0	59980	0	0	0	29558	0	0	1	44860	0	0	0	63052	0	0	0	6002	0	0	2	1179324	0	0	0	912	0	0	0	90986	0	0	0	62426	0	0
3-38579473-C-T	3	38579473	rs1370492279	C	T	gnomAD Exomes,gnomAD Genomes	PASS	PASS	ENST00000423572.7	p.Gly1083Asp	p.Gly1083Asp	c.3248G>A	missense_variant				2	1611548	1.24104e-06	0	0	PASS			0.631	0.35	0.08	0.05	0.565	0.63	0	0	74868	0	0	1	59916	0	0	0	29546	0	0	0	44846	0	0	0	63038	0	0	0	6008	0	0	0	1179102	0	0	0	912	0	0	1	90936	0	0	0	62376	0	0
3-38579474-C-G	3	38579474	rs199473190	C	G	gnomAD Genomes	NA	PASS	ENST00000423572.7	p.Gly1083Arg	p.Gly1083Arg	c.3247G>C	missense_variant	Uncertain significance	179231		2	1611402	1.24116e-06	0	0	PASS	afr	4.43e-06	3.72	0.299	0	0.01	0.268			2	74890	0	0	0	59908	0	0	0	29536	0	0	0	44860	0	0	0	63002	0	0	0	5998	0	0	0	1179010	0	0	0	910	0	0	0	90918	0	0	0	62370	0	0
3-38579474-C-T	3	38579474	rs199473190	C	T	gnomAD Exomes	PASS	NA	ENST00000423572.7	p.Gly1083Ser	p.Gly1083Ser	c.3247G>A	missense_variant	Uncertain significance	67786		24	1611524	1.48927e-05	0	0	PASS	eas	0.00018834	1.82	0.557	0	0.04	0.268	0.73	0	0	75012	0	0	3	59930	0	0	0	29538	0	0	14	44848	0	0	0	63002	0	0	0	5976	0	0	4	1179002	0	0	0	910	0	0	2	90914	0	0	1	62392	0	0
3-38579475-G-C	3	38579475	rs111422496	G	C	gnomAD Exomes,gnomAD Genomes	PASS	PASS	ENST00000423572.7	p.Ser1082Ser	p.Ser1082Ser	c.3246C>G	synonymous_variant	Likely benign	1107871		26	1611344	1.61356e-05	0	0	PASS	nfe	1.534e-05	3.94		0	-0.05	-0.121			0	74864	0	0	0	59918	0	0	0	29540	0	0	0	44842	0	0	0	62996	0	0	0	6004	0	0	26	1179002	0	0	0	912	0	0	0	90894	0	0	0	62372	0	0
3-38579475-G-T	3	38579475		G	T	gnomAD Exomes	PASS	NA	ENST00000423572.7	p.Ser1082Ser	p.Ser1082Ser	c.3246C>A	synonymous_variant				1	1611462	6.20555e-07	0	0	PASS			3.44		0	-0.09	-0.121			0	74986	0	0	0	59938	0	0	0	29540	0	0	0	44830	0	0	0	62996	0	0	0	5982	0	0	1	1178994	0	0	0	912	0	0	0	90890	0	0	0	62394	0	0
3-38579475-G-A	3	38579475	rs111422496	G	A	gnomAD Exomes,gnomAD Genomes	PASS	PASS	ENST00000423572.7	p.Ser1082Ser	p.Ser1082Ser	c.3246C>T	synonymous_variant	Conflicting interpretations of pathogenicity	178131		708	1611462	0.000439353	3	0	PASS	afr	0.00624843	3.74		0	-0.04	-0.121			505	74986	2	0	13	59938	0	0	0	29540	0	0	1	44830	0	0	0	62996	0	0	5	5982	1	0	130	1178994	0	0	0	912	0	0	5	90890	0	0	49	62394	0	0
3-38579476-G-C	3	38579476	rs780015717	G	C	gnomAD Exomes	PASS	NA	ENST00000423572.7	p.Ser1082Cys	p.Ser1082Cys	c.3245C>G	missense_variant	Uncertain significance	582875		2	1611542	1.24105e-06	0	0	PASS	nfe	2.8e-07	19.9	0.519	0	-0.03	2.43	0.06	0.001	0	75020	0	0	0	59952	0	0	0	29542	0	0	0	44836	0	0	0	62982	0	0	0	5972	0	0	2	1179008	0	0	0	912	0	0	0	90924	0	0	0	62394	0	0
3-38579477-A-G	3	38579477	rs2061541364	A	G	gnomAD Genomes	NA	PASS	ENST00000423572.7	p.Ser1082Pro	p.Ser1082Pro	c.3244T>C	missense_variant				1	1611212	6.20651e-07	0	0	PASS			22.7	0.537	0	-0.03	3.67	0.25	0	0	74858	0	0	1	59910	0	0	0	29544	0	0	0	44824	0	0	0	62982	0	0	0	5988	0	0	0	1178928	0	0	0	912	0	0	0	90908	0	0	0	62358	0	0
3-38579478-C-T	3	38579478	rs41312407	C	T	gnomAD Exomes,gnomAD Genomes	PASS	PASS	ENST00000423572.7	p.Val1081Val	p.Val1081Val	c.3243G>A	synonymous_variant	Benign/Likely benign	463323		124	1611144	7.69639e-05	2	0	PASS	amr	0.00177362	5.34		0.03	0.01	0.526			0	74880	0	0	124	59898	2	0	0	29542	0	0	0	44830	0	0	0	62976	0	0	0	5978	0	0	0	1178904	0	0	0	912	0	0	0	90870	0	0	0	62354	0	0
3-38579479-A-G	3	38579479	rs199473189	A	G	gnomAD Exomes,gnomAD Genomes	PASS	PASS	ENST00000423572.7	p.Val1081Ala	p.Val1081Ala	c.3242T>C	missense_variant	Uncertain significance	67785		13	1611254	8.06825e-06	0	0	PASS	afr	4.374e-05	17.8	0.361	0.05	0.01	0.136	0.56	0	7	74904	0	0	1	59910	0	0	0	29538	0	0	0	44858	0	0	0	62944	0	0	0	5954	0	0	4	1178980	0	0	0	912	0	0	0	90908	0	0	1	62346	0	0
3-38579480-C-A	3	38579480		C	A	gnomAD Exomes	PASS	NA	ENST00000423572.7	p.Val1081Leu	p.Val1081Leu	c.3241G>T	missense_variant				1	1611162	6.2067e-07	0	0	PASS			13.1	0.369	0	-0.02	3.55	1	0	0	75014	0	0	0	59904	0	0	0	29536	0	0	0	44828	0	0	0	62940	0	0	0	5936	0	0	1	1178860	0	0	0	912	0	0	0	90864	0	0	0	62368	0	0
3-38579480-C-G	3	38579480	rs2061541749	C	G	gnomAD Exomes	PASS	NA	ENST00000423572.7	p.Val1081Leu	p.Val1081Leu	c.3241G>C	missense_variant				3	1611162	1.86201e-06	0	0	PASS	nfe	6.8e-07	13.1	0.369	0	-0.02	3.55	1	0	0	75014	0	0	0	59904	0	0	0	29536	0	0	0	44828	0	0	0	62940	0	0	0	5936	0	0	3	1178860	0	0	0	912	0	0	0	90864	0	0	0	62368	0	0
3-38579481-A-G	3	38579481	rs2125867954	A	G	gnomAD Exomes	PASS	NA	ENST00000423572.7	p.Pro1080Pro	p.Pro1080Pro	c.3240T>C	synonymous_variant	Likely benign	1210983		7	1610396	4.34676e-06	0	0	PASS	nfe	1.24e-06	8.9		0.03	0.01	0.153			0	74980	0	0	0	59882	0	0	0	29514	0	0	0	44802	0	0	0	62916	0	0	0	5930	0	0	5	1178322	0	0	0	912	0	0	0	90816	0	0	2	62322	0	0
3-38579483-G-C	3	38579483		G	C	gnomAD Exomes	PASS	NA	ENST00000423572.7	p.Pro1080Ala	p.Pro1080Ala	c.3238C>G	missense_variant				1	1610482	6.20932e-07	0	0	PASS			19.5	0.233	0	-0.01	3.42	0.19	0	0	75002	0	0	0	59884	0	0	0	29516	0	0	0	44804	0	0	0	62896	0	0	0	5912	0	0	1	1178384	0	0	0	912	0	0	0	90844	0	0	0	62328	0	0
3-38579484-C-A	3	38579484		C	A	gnomAD Exomes	PASS	NA	ENST00000423572.7	p.Gln1079His	p.Gln1079His	c.3237G>T	missense_variant				2	1609860	1.24234e-06	0	0	PASS	nfe	2.8e-07	22.3	0.469	0	0.01	1.41	0.17	0	0	75014	0	0	0	59838	0	0	0	29496	0	0	0	44788	0	0	0	62872	0	0	0	5888	0	0	2	1178010	0	0	0	912	0	0	0	90758	0	0	0	62284	0	0
3-38579486-G-C	3	38579486	rs2061541848	G	C	gnomAD Genomes	NA	PASS	ENST00000423572.7	p.Gln1079Glu	p.Gln1079Glu	c.3235C>G	missense_variant	Uncertain significance	2587161		1	1609810	6.21191e-07	0	0	PASS			22.3	0.381	0.04	0.01	8.73			0	74856	0	0	0	59840	0	0	0	29506	0	0	0	44798	0	0	0	62882	0	0	0	5902	0	0	1	1178050	0	0	0	912	0	0	0	90800	0	0	0	62264	0	0
3-38579486-G-T	3	38579486	rs2061541848	G	T	gnomAD Exomes	PASS	NA	ENST00000423572.7	p.Gln1079Lys	p.Gln1079Lys	c.3235C>A	missense_variant	Uncertain significance	924112		39	1609928	2.42247e-05	0	0	PASS	nfe	2.478e-05	22.8	0.5	0.03	0.02	8.73	0.79	0	0	74978	0	0	0	59860	0	0	0	29506	0	0	0	44786	0	0	0	62882	0	0	0	5880	0	0	39	1178042	0	0	0	912	0	0	0	90796	0	0	0	62286	0	0
3-38579488-G-A	3	38579488	rs199473188	G	A	gnomAD Exomes,gnomAD Genomes	PASS	PASS	ENST00000423572.7	p.Ser1078Phe	p.Ser1078Phe	c.3233C>T	missense_variant	Uncertain significance	67784		18	1609598	1.11829e-05	0	0	PASS	eas	1.776e-05	26	0.598	0.04	0.01	6.97	0.03	0.087	0	74888	0	0	0	59860	0	0	0	29492	0	0	3	44806	0	0	0	62830	0	0	0	5878	0	0	15	1177904	0	0	0	912	0	0	0	90776	0	0	0	62252	0	0
3-38579489-A-T	3	38579489	rs376183542	A	T	gnomAD Exomes,gnomAD Genomes	PASS	PASS	ENST00000423572.7	p.Ser1078Thr	p.Ser1078Thr	c.3232T>A	missense_variant	Uncertain significance	201491		16	1609466	9.94119e-06	0	0	PASS	afr	0.00012291	16.1	0.391	0	-0.02	0.605	0.6	0.014	15	74868	0	0	1	59854	0	0	0	29492	0	0	0	44800	0	0	0	62778	0	0	0	5864	0	0	0	1177914	0	0	0	912	0	0	0	90764	0	0	0	62220	0	0
3-38579489-A-G	3	38579489		A	G	gnomAD Exomes	PASS	NA	ENST00000423572.7	p.Ser1078Pro	p.Ser1078Pro	c.3232T>C	missense_variant				1	1609584	6.21279e-07	0	0	PASS			20.3	0.353	0.02	0.01	0.605	0.22	0	0	74990	0	0	0	59874	0	0	0	29492	0	0	0	44788	0	0	0	62778	0	0	0	5842	0	0	1	1177906	0	0	0	912	0	0	0	90760	0	0	0	62242	0	0
3-38579494-T-A	3	38579494		T	A	gnomAD Exomes	PASS	NA	ENST00000423572.7	c.3229-2A>T		c.3229-2A>T	splice_acceptor_variant			lof_flag	1	1608114	6.21846e-07	0	0	PASS			31		0	-0.69	6.31			0	74954	0	0	0	59794	0	0	0	29452	0	0	0	44750	0	0	0	62778	0	0	0	5820	0	0	1	1176836	0	0	0	912	0	0	0	90660	0	0	0	62158	0	0
3-38579497-T-A	3	38579497		T	A	gnomAD Exomes	PASS	NA	ENST00000333535.9	c.3229-2A>T		c.3229-2A>T	splice_acceptor_variant			lof_flag	2	1607638	1.24406e-06	0	0	PASS	nfe	2.8e-07	24.5		0.86	0	-0.142			0	74934	0	0	0	59746	0	0	0	29442	0	0	0	44738	0	0	0	62762	0	0	0	5788	0	0	2	1176554	0	0	0	912	0	0	0	90616	0	0	0	62146	0	0
3-38579498-G-A	3	38579498	rs1298844321	G	A	gnomAD Exomes	PASS	NA	ENST00000423572.7	c.3229-6C>T		c.3229-6C>T	splice_region_variant	Uncertain significance	1039850		2	1607392	1.24425e-06	0	0	PASS	eas	7.41e-06	15		0	-0.09	5.75			0	74946	0	0	0	59750	0	0	0	29418	0	0	2	44750	0	0	0	62760	0	0	0	5764	0	0	0	1176410	0	0	0	912	0	0	0	90554	0	0	0	62128	0	0
3-38579499-A-G	3	38579499	rs1296713941	A	G	gnomAD Exomes	PASS	NA	ENST00000423572.7	c.3229-7T>C		c.3229-7T>C	splice_region_variant				1	1607148	6.2222e-07	0	0	PASS			10.4		0.08	0	1.26			0	74960	0	0	0	59756	0	0	0	29416	0	0	1	44746	0	0	0	62750	0	0	0	5744	0	0	0	1176176	0	0	0	912	0	0	0	90570	0	0	0	62118	0	0
3-38579502-A-G	3	38579502	rs930323550	A	G	gnomAD Exomes,gnomAD Genomes	PASS	PASS	ENST00000333535.9	c.3229-7T>C		c.3229-7T>C	splice_region_variant	Likely benign	926232		41	1606248	2.55253e-05	0	0	PASS	nfe	2.483e-05	14.6		0	-0.06	6.28			1	74822	0	0	0	59684	0	0	0	29362	0	0	0	44692	0	0	0	62726	0	0	0	5750	0	0	39	1175768	0	0	0	912	0	0	0	90470	0	0	1	62062	0	0
3-38579503-G-A	3	38579503		G	A	gnomAD Exomes	PASS	NA	ENST00000333535.9	c.3229-8C>T		c.3229-8C>T	splice_region_variant	Likely benign	2116387		1	1605464	6.22873e-07	0	0	PASS			10.5		0.04	0.03	5.79			0	74916	0	0	0	59680	0	0	0	29326	0	0	0	44664	0	0	0	62684	0	0	0	5700	0	0	1	1175100	0	0	0	912	0	0	0	90444	0	0	0	62038	0	0
3-38579505-C-T	3	38579505	rs1575757490	C	T	gnomAD Exomes	PASS	NA	ENST00000423572.7	c.3229-13G>A		c.3229-13G>A	intron_variant	Uncertain significance	666916		1	1604510	6.23243e-07	0	0	PASS			5.99		0.03	-0.01	0.049			0	74904	0	0	0	59634	0	0	0	29306	0	0	0	44656	0	0	0	62712	0	0	0	5664	0	0	1	1174478	0	0	0	912	0	0	0	90260	0	0	0	61984	0	0
3-38579506-C-T	3	38579506	rs772774563	C	T	gnomAD Exomes	PASS	NA	ENST00000423572.7	c.3229-14G>A		c.3229-14G>A	intron_variant				12	1604438	7.47925e-06	0	0	PASS	sas	8.83e-06	15.6		0.01	-0.09	4.78			0	74912	0	0	0	59638	0	0	0	29270	0	0	0	44652	0	0	0	62710	0	0	0	5670	0	0	8	1174406	0	0	0	912	0	0	3	90284	0	0	1	61984	0	0
3-38579507-C-G	3	38579507		C	G	gnomAD Exomes	PASS	NA	ENST00000423572.7	c.3229-15G>C		c.3229-15G>C	intron_variant				1	1604120	6.23395e-07	0	0	PASS			9.03		0.09	0.04	1.17			0	74900	0	0	0	59616	0	0	0	29262	0	0	1	44646	0	0	0	62688	0	0	0	5642	0	0	0	1174270	0	0	0	912	0	0	0	90222	0	0	0	61962	0	0
3-38579508-C-A	3	38579508	rs762495340	C	A	gnomAD Exomes	PASS	NA	ENST00000423572.7	c.3229-16G>T		c.3229-16G>T	intron_variant				3	1603878	1.87047e-06	0	0	PASS			9.43		0.08	0.04	5.03			0	74908	0	0	0	59618	0	0	0	29252	0	0	0	44642	0	0	0	62660	0	0	0	5634	0	0	1	1174136	0	0	0	912	0	0	1	90170	0	0	1	61946	0	0
3-38579509-A-G	3	38579509	rs771392438	A	G	gnomAD Exomes	PASS	NA	ENST00000423572.7	c.3229-17T>C		c.3229-17T>C	intron_variant	Likely benign	2002752		4	1600498	2.49922e-06	0	0	PASS	nfe	8e-07	9.74		0.01	-0.01	0.619			0	74772	0	0	0	59492	0	0	0	29188	0	0	0	44536	0	0	0	62604	0	0	0	5596	0	0	4	1171572	0	0	0	912	0	0	0	90038	0	0	0	61788	0	0
3-38579510-G-A	3	38579510	rs535600394	G	A	gnomAD Exomes,gnomAD Genomes	PASS	PASS	ENST00000423572.7	c.3229-18C>T		c.3229-18C>T	intron_variant	Conflicting interpretations of pathogenicity	927703		8	1601076	4.99664e-06	0	0	PASS	mid	0.00035174	11		0	-0.04	3.96			0	74822	0	0	0	59486	0	0	0	29202	0	0	0	44572	0	0	0	62602	0	0	5	5592	0	0	1	1172002	0	0	0	912	0	0	0	90058	0	0	2	61828	0	0
3-38579512-C-T	3	38579512	rs774944522	C	T	gnomAD Exomes	PASS	NA	ENST00000423572.7	c.3229-20G>A		c.3229-20G>A	intron_variant				2	1600082	1.24994e-06	0	0	PASS	amr	5.58e-06	6.65		0.07	0.03	1.42			0	74820	0	0	2	59456	0	0	0	29128	0	0	0	44556	0	0	0	62566	0	0	0	5548	0	0	0	1171436	0	0	0	912	0	0	0	89896	0	0	0	61764	0	0
3-38579521-G-A	3	38579521	rs759921474	G	A	gnomAD Exomes,gnomAD Genomes	PASS	PASS	ENST00000423572.7	c.3229-29C>T		c.3229-29C>T	intron_variant				2	1594502	1.25431e-06	0	0	PASS	eas	7.45e-06	3.23		0	-0.01	2.12			0	74552	0	0	0	59140	0	0	0	28916	0	0	2	44484	0	0	0	62234	0	0	0	5388	0	0	0	1168050	0	0	0	912	0	0	0	89314	0	0	0	61512	0	0
3-38579523-G-A	3	38579523	rs767933152	G	A	gnomAD Exomes	PASS	NA	ENST00000423572.7	c.3229-31C>T		c.3229-31C>T	intron_variant				5	1590812	3.14305e-06	0	0	PASS	nfe	1.26e-06	3.81		0	0.01	0.375			0	74582	0	0	0	58920	0	0	0	28808	0	0	0	44396	0	0	0	62168	0	0	0	5320	0	0	5	1165340	0	0	0	912	0	0	0	89044	0	0	0	61322	0	0
3-38579525-C-T	3	38579525	rs41313657	C	T	gnomAD Exomes,gnomAD Genomes	PASS	PASS	ENST00000423572.7	c.3229-33G>A		c.3229-33G>A	intron_variant	Likely benign	1201446		848	1587446	0.000534191	10	0	PASS	afr	0.00953407	4.29		0.01	0.01	1.99			755	74508	9	0	50	58682	0	0	0	28608	0	0	0	44320	0	0	0	62028	0	0	1	5240	0	0	4	1163502	0	0	0	912	0	0	3	88504	0	0	35	61142	1	0
3-38579525-C-A	3	38579525		C	A	gnomAD Exomes	PASS	NA	ENST00000423572.7	c.3229-33G>T		c.3229-33G>T	intron_variant				1	1587444	6.29943e-07	0	0	PASS			3.59		0	-0.01	1.99			0	74508	0	0	0	58682	0	0	0	28608	0	0	0	44320	0	0	0	62028	0	0	0	5240	0	0	0	1163500	0	0	0	912	0	0	1	88504	0	0	0	61142	0	0
3-38579527-A-G	3	38579527	rs761039260	A	G	gnomAD Exomes	PASS	NA	ENST00000423572.7	c.3229-35T>C		c.3229-35T>C	intron_variant				1	1586722	6.3023e-07	0	0	PASS			5.23		0	0	0.163			0	74480	0	0	0	58620	0	0	0	28540	0	0	0	44298	0	0	0	61982	0	0	0	5210	0	0	1	1163124	0	0	0	912	0	0	0	88436	0	0	0	61120	0	0
3-38579529-A-G	3	38579529	rs1450154726	A	G	gnomAD Exomes,gnomAD Genomes	PASS	PASS	ENST00000423572.7	c.3229-37T>C		c.3229-37T>C	intron_variant				4	1580664	2.53058e-06	0	0	PASS	nfe	8.1e-07	0.264		0	0.01	-1.43			0	74134	0	0	0	58000	0	0	0	28284	0	0	0	44208	0	0	0	61784	0	0	0	5140	0	0	4	1159664	0	0	0	912	0	0	0	87754	0	0	0	60784	0	0
3-38579530-C-T	3	38579530	rs2061542926	C	T	gnomAD Exomes	PASS	NA	ENST00000423572.7	c.3229-38G>A		c.3229-38G>A	intron_variant				1	1581016	6.32505e-07	0	0	PASS			2.51		0.01	0.01	0.743			0	74320	0	0	1	57998	0	0	0	28256	0	0	0	44210	0	0	0	61750	0	0	0	5130	0	0	0	1159870	0	0	0	912	0	0	0	87740	0	0	0	60830	0	0
3-38579531-AC-A	3	38579531		AC	A	gnomAD Exomes	PASS	NA	ENST00000423572.7	c.3229-40del		c.3229-40del	intron_variant				1	1577368	6.33967e-07	0	0	PASS			3.28		0.02	-0.03	-1.39			0	74132	0	0	0	57804	0	0	0	28132	0	0	0	44118	0	0	0	61440	0	0	0	5046	0	0	1	1157926	0	0	0	912	0	0	0	87190	0	0	0	60668	0	0
3-38579531-A-T	3	38579531		A	T	gnomAD Exomes	PASS	NA	ENST00000423572.7	c.3229-39T>A		c.3229-39T>A	intron_variant				2	1577372	1.26793e-06	0	0	PASS			4.8		0.01	-0.01	-1.39			0	74132	0	0	0	57804	0	0	0	28132	0	0	0	44118	0	0	0	61440	0	0	0	5046	0	0	1	1157926	0	0	0	912	0	0	0	87194	0	0	1	60668	0	0
3-38579532-C-A	3	38579532	rs1559750217	C	A	gnomAD Exomes	PASS	NA	ENST00000423572.7	c.3229-40G>T		c.3229-40G>T	intron_variant				1	1579084	6.33279e-07	0	0	PASS			4.33		0.02	-0.01	0.946			0	74258	0	0	0	57856	0	0	0	28188	0	0	0	44192	0	0	0	61586	0	0	0	5084	0	0	0	1158854	0	0	0	912	0	0	1	87390	0	0	0	60764	0	0
3-38579533-C-A	3	38579533		C	A	gnomAD Exomes	PASS	NA	ENST00000423572.7	c.3229-41G>T		c.3229-41G>T	intron_variant				1	1577458	6.33931e-07	0	0	PASS			5.63		0.03	-0.01	0.626			1	74222	0	0	0	57740	0	0	0	28092	0	0	0	44138	0	0	0	61498	0	0	0	5028	0	0	0	1157926	0	0	0	912	0	0	0	87216	0	0	0	60686	0	0
3-38579533-C-G	3	38579533	rs1419716959	C	G	gnomAD Genomes	NA	PASS	ENST00000423572.7	c.3229-41G>C		c.3229-41G>C	intron_variant				1	1577338	6.3398e-07	0	0	PASS			5.82		0.02	-0.02	0.626			1	74100	0	0	0	57720	0	0	0	28092	0	0	0	44150	0	0	0	61498	0	0	0	5050	0	0	0	1157932	0	0	0	912	0	0	0	87220	0	0	0	60664	0	0
3-38579535-A-C	3	38579535	rs1233572835	A	C	gnomAD Exomes,gnomAD Genomes	PASS	PASS	ENST00000423572.7	c.3229-43T>G		c.3229-43T>G	intron_variant				3	1571146	1.90943e-06	0	0	PASS	amr	1.396e-05	0.029		0	0.01	-5.2			0	73846	0	0	3	57044	0	0	0	27846	0	0	0	43996	0	0	0	61298	0	0	0	4970	0	0	0	1154366	0	0	0	912	0	0	0	86524	0	0	0	60344	0	0
3-38579540-G-C	3	38579540		G	C	gnomAD Exomes	PASS	NA	ENST00000423572.7	c.3229-48C>G		c.3229-48C>G	intron_variant				1	1566512	6.38361e-07	0	0	PASS			3.66		0	0.01	0.76			0	73860	0	0	0	56772	0	0	0	27512	0	0	0	43922	0	0	0	60766	0	0	0	4854	0	0	1	1152094	0	0	0	908	0	0	0	85632	0	0	0	60192	0	0
3-38579540-G-T	3	38579540		G	T	gnomAD Exomes	PASS	NA	ENST00000423572.7	c.3229-48C>A		c.3229-48C>A	intron_variant				1	1566512	6.38361e-07	0	0	PASS			3.52		0.01	0	0.76			0	73860	0	0	0	56772	0	0	0	27512	0	0	0	43922	0	0	0	60766	0	0	0	4854	0	0	0	1152094	0	0	0	908	0	0	0	85632	0	0	1	60192	0	0
3-38579542-G-A	3	38579542	rs764409680	G	A	gnomAD Exomes	PASS	NA	ENST00000423572.7	c.3229-50C>T		c.3229-50C>T	intron_variant				4	1559876	2.56431e-06	0	0	PASS			1.69		0	-0.01	1.47			0	73736	0	0	1	56176	0	0	0	27152	0	0	1	43846	0	0	0	60194	0	0	0	4736	0	0	1	1148922	0	0	0	912	0	0	0	84310	0	0	1	59892	0	0
3-38579543-G-A	3	38579543	rs754017688	G	A	gnomAD Exomes	PASS	NA	ENST00000423572.7	c.3229-51C>T		c.3229-51C>T	intron_variant				39	1559060	2.50151e-05	1	0	PASS	sas	0.00017648	2.2		0	-0.01	-0.153			0	73720	0	0	0	56130	0	0	0	27134	0	0	0	43810	0	0	0	60174	0	0	0	4728	0	0	14	1148364	0	0	0	912	0	0	22	84230	1	0	3	59858	0	0
3-38579544-G-T	3	38579544	rs757378556	G	T	gnomAD Exomes,gnomAD Genomes	PASS	PASS	ENST00000423572.7	c.3229-52C>A		c.3229-52C>A	intron_variant				26	1558846	1.6679e-05	0	0	PASS	eas	0.00035799	5.16		0	0	0.635			0	73554	0	0	0	56120	0	0	0	27126	0	0	23	43814	0	0	0	60160	0	0	1	4744	0	0	2	1148324	0	0	0	912	0	0	0	84242	0	0	0	59850	0	0
3-38579544-G-A	3	38579544	rs757378556	G	A	gnomAD Exomes	PASS	NA	ENST00000423572.7	c.3229-52C>T		c.3229-52C>T	intron_variant				1	1558964	6.41452e-07	0	0	PASS			5.71		0	0	0.635			0	73676	0	0	0	56140	0	0	0	27126	0	0	0	43802	0	0	0	60160	0	0	0	4722	0	0	1	1148316	0	0	0	912	0	0	0	84238	0	0	0	59872	0	0
3-38579545-T-C	3	38579545	rs778814551	T	C	gnomAD Exomes,gnomAD Genomes	PASS	PASS	ENST00000423572.7	c.3229-53A>G		c.3229-53A>G	intron_variant				8	1553260	5.15046e-06	0	0	PASS	afr	5.391e-05	8.36		0	0.01	-1.48			8	73128	0	0	0	55252	0	0	0	26884	0	0	0	43690	0	0	0	59988	0	0	0	4702	0	0	0	1145518	0	0	0	908	0	0	0	83606	0	0	0	59584	0	0
3-38579546-C-T	3	38579546	rs907511750	C	T	gnomAD Exomes	PASS	NA	ENST00000423572.7	c.3229-54G>A		c.3229-54G>A	intron_variant				2	1548568	1.29152e-06	0	0	PASS			4.33		0	0	1.03			0	73388	0	0	0	54718	0	0	0	26516	0	0	0	43684	0	0	0	59470	0	0	0	4620	0	0	1	1143264	0	0	0	912	0	0	0	82548	0	0	1	59448	0	0
3-38579546-C-G	3	38579546		C	G	gnomAD Exomes	PASS	NA	ENST00000423572.7	c.3229-54G>C		c.3229-54G>C	intron_variant				16	1548568	1.03321e-05	0	0	PASS	nfe	8.28e-06	3.83		0	-0.01	1.03			0	73388	0	0	0	54718	0	0	0	26516	0	0	0	43684	0	0	0	59470	0	0	0	4620	0	0	16	1143264	0	0	0	912	0	0	0	82548	0	0	0	59448	0	0
3-38579548-C-T	3	38579548		C	T	gnomAD Exomes	PASS	NA	ENST00000423572.7	c.3229-56G>A		c.3229-56G>A	intron_variant				7	1548046	4.52183e-06	0	0	PASS	sas	2.368e-05	7.12		0	-0.01	3.13			0	73362	0	0	0	54726	0	0	0	26520	0	0	0	43694	0	0	0	59472	0	0	0	4614	0	0	1	1142736	0	0	0	912	0	0	5	82600	0	0	1	59410	0	0
3-38579552-G-A	3	38579552		G	A	gnomAD Exomes	PASS	NA	ENST00000423572.7	c.3229-60C>T		c.3229-60C>T	intron_variant				3	1531928	1.95832e-06	0	0	PASS	nfe	7e-07	11.6		0	0	0.903			0	72656	0	0	0	51758	0	0	0	25684	0	0	0	43440	0	0	0	58358	0	0	0	4442	0	0	3	1135676	0	0	0	912	0	0	0	80326	0	0	0	58676	0	0
3-38579553-G-A	3	38579553		G	A	gnomAD Exomes	PASS	NA	ENST00000423572.7	c.3229-61C>T		c.3229-61C>T	intron_variant				8	1528356	5.23438e-06	0	0	PASS	nfe	1.9e-06	8.84		0	-0.01	1.09			0	72616	0	0	0	51536	0	0	0	25562	0	0	0	43420	0	0	0	58130	0	0	0	4414	0	0	6	1133220	0	0	0	912	0	0	0	79990	0	0	2	58556	0	0
3-38579553-G-GCCCTGACCC	3	38579553		G	GCCCTGACCC	gnomAD Exomes	PASS	NA	ENST00000423572.7	c.3229-70_3229-62dup		c.3229-70_3229-62dup	intron_variant				9	1528356	5.88868e-06	0	0	PASS	nfe	3.74e-06	8.2		0.01	0.02	1.09			0	72616	0	0	0	51536	0	0	0	25562	0	0	0	43420	0	0	0	58130	0	0	0	4414	0	0	9	1133220	0	0	0	912	0	0	0	79990	0	0	0	58556	0	0
3-38579554-C-T	3	38579554	rs999109780	C	T	gnomAD Exomes,gnomAD Genomes	PASS	PASS	ENST00000423572.7	c.3229-62G>A		c.3229-62G>A	intron_variant				4	1518906	2.63347e-06	0	0	PASS	nfe	3e-07	0.839		0	-0.01	-1.37			1	72368	0	0	0	51576	0	0	0	25418	0	0	0	43302	0	0	0	57720	0	0	0	4398	0	0	2	1125628	0	0	0	912	0	0	0	79334	0	0	1	58250	0	0
3-38579556-C-A	3	38579556		C	A	gnomAD Exomes	PASS	NA	ENST00000423572.7	c.3229-64G>T		c.3229-64G>T	intron_variant				4	1516388	2.63785e-06	0	0	PASS	nfe	7.1e-07	4.53		0	-0.01	-0.032			0	72472	0	0	0	51584	0	0	0	25384	0	0	0	43248	0	0	0	57538	0	0	0	4336	0	0	3	1123728	0	0	0	912	0	0	0	78990	0	0	1	58196	0	0
3-38579556-C-T	3	38579556	rs940296100	C	T	gnomAD Exomes,gnomAD Genomes	PASS	PASS	ENST00000423572.7	c.3229-64G>A		c.3229-64G>A	intron_variant				16	1516318	1.05519e-05	0	0	PASS	afr	0.00011691	5.21		0	-0.01	-0.032			14	72352	0	0	2	51564	0	0	0	25384	0	0	0	43260	0	0	0	57538	0	0	0	4358	0	0	0	1123780	0	0	0	912	0	0	0	78994	0	0	0	58176	0	0
3-38579557-T-G	3	38579557		T	G	gnomAD Exomes	PASS	NA	ENST00000423572.7	c.3229-65A>C		c.3229-65A>C	intron_variant				3	1509434	1.9875e-06	0	0	PASS	nfe	3e-07	1.57		0	-0.01	-0.268			0	72296	0	0	0	51312	0	0	0	25298	0	0	0	43232	0	0	0	57172	0	0	0	4300	0	0	2	1118412	0	0	0	912	0	0	0	78512	0	0	1	57988	0	0
3-38579559-A-G	3	38579559		A	G	gnomAD Exomes	PASS	NA	ENST00000423572.7	c.3229-67T>C		c.3229-67T>C	intron_variant				2	1495886	1.337e-06	0	0	PASS	nfe	3e-07	1.26		0	-0.01	0.224			0	71736	0	0	0	49010	0	0	0	24638	0	0	0	43012	0	0	0	56302	0	0	0	4238	0	0	2	1112280	0	0	0	912	0	0	0	76324	0	0	0	57434	0	0
3-38579559-A-C	3	38579559		A	C	gnomAD Exomes	PASS	NA	ENST00000423572.7	c.3229-67T>G		c.3229-67T>G	intron_variant				1	1495940	6.68476e-07	0	0	PASS			1.09		0	0.01	0.224			0	71738	0	0	0	49010	0	0	0	24638	0	0	0	43012	0	0	0	56302	0	0	0	4238	0	0	0	1112328	0	0	0	912	0	0	1	76324	0	0	0	57438	0	0
3-38579560-C-G	3	38579560		C	G	gnomAD Exomes	PASS	NA	ENST00000423572.7	c.3229-68G>C		c.3229-68G>C	intron_variant				1	1508168	6.63056e-07	0	0	PASS			3.09		0	-0.01	0.189			0	72020	0	0	0	49000	0	0	0	24708	0	0	0	43152	0	0	1	56210	0	0	0	4242	0	0	0	1123412	0	0	0	910	0	0	0	76702	0	0	0	57812	0	0
3-38579560-C-T	3	38579560	rs965697157	C	T	gnomAD Genomes	NA	PASS	ENST00000423572.7	c.3229-68G>A		c.3229-68G>A	intron_variant				1	1508050	6.63108e-07	0	0	AC0			3.67		0	-0.02	0.189			1	71898	0	0	0	48980	0	0	0	24708	0	0	0	43164	0	0	0	56210	0	0	0	4264	0	0	0	1123420	0	0	0	910	0	0	0	76706	0	0	0	57790	0	0
3-38579561-C-A	3	38579561		C	A	gnomAD Exomes	PASS	NA	ENST00000423572.7	c.3229-69G>T		c.3229-69G>T	intron_variant				2	1506290	1.32777e-06	0	0	PASS	nfe	3e-07	2.47		0	-0.01	-0.042			0	71998	0	0	0	48732	0	0	0	24648	0	0	0	43088	0	0	0	55942	0	0	0	4226	0	0	2	1122506	0	0	0	912	0	0	0	76484	0	0	0	57754	0	0
3-38579561-C-T	3	38579561	rs41313659	C	T	gnomAD Exomes,gnomAD Genomes	PASS	PASS	ENST00000423572.7	c.3229-69G>A		c.3229-69G>A	intron_variant				804	1506290	0.000533762	4	0	PASS	afr	0.00842648	3.09		0	-0.02	-0.042			648	71998	3	0	94	48732	1	0	0	24648	0	0	0	43088	0	0	0	55942	0	0	1	4226	0	0	13	1122506	0	0	0	912	0	0	2	76484	0	0	46	57754	0	0
3-38579562-C-T	3	38579562	rs1028982595	C	T	gnomAD Exomes	PASS	NA	ENST00000423572.7	c.3229-70G>A		c.3229-70G>A	intron_variant				3	1503848	1.99488e-06	0	0	PASS	amr	6.84e-06	1.14		0.01	-0.01	-0.331			0	71954	0	0	2	48468	0	0	0	24482	0	0	0	43026	0	0	0	55404	0	0	0	4202	0	0	1	1121696	0	0	0	912	0	0	0	75988	0	0	0	57716	0	0
3-38579563-T-C	3	38579563	rs1335968430	T	C	gnomAD Genomes	NA	PASS	ENST00000423572.7	c.3229-71A>G		c.3229-71A>G	intron_variant				1	1501290	6.66094e-07	0	0	AC0			6.38		0	0.01	0.646			0	71754	0	0	0	48484	0	0	0	24488	0	0	0	43028	0	0	0	55360	0	0	0	4218	0	0	1	1119550	0	0	0	912	0	0	0	75886	0	0	0	57610	0	0
3-38579564-G-C	3	38579564	rs749054149	G	C	gnomAD Exomes,gnomAD Genomes	PASS	PASS	ENST00000423572.7	c.3229-72C>G		c.3229-72C>G	intron_variant				256	1491006	0.000171696	1	0	PASS	nfe	1.746e-05	3.35		0	0	0.724			1	71550	0	0	0	48066	0	0	200	24276	1	0	0	42874	0	0	0	54598	0	0	0	4174	0	0	28	1112230	0	0	0	912	0	0	0	75062	0	0	27	57264	0	0
3-38579565-G-A	3	38579565	rs2061543790	G	A	gnomAD Genomes	NA	PASS	ENST00000423572.7	c.3229-73C>T		c.3229-73C>T	intron_variant				1	1494378	6.69175e-07	0	0	PASS			0.451		0	0	-0.6			0	71666	0	0	1	48214	0	0	0	24326	0	0	0	42922	0	0	0	54656	0	0	0	4196	0	0	0	1114904	0	0	0	912	0	0	0	75198	0	0	0	57384	0	0
3-38579565-GGGGTTTC-G	3	38579565		GGGGTTTC	G	gnomAD Exomes	PASS	NA	ENST00000423572.7	c.3229-80_3229-74del		c.3229-80_3229-74del	intron_variant				2	1494500	1.33824e-06	0	0	PASS	nfe	3e-07	1.88		0	-0.01	-0.6			0	71788	0	0	0	48234	0	0	0	24326	0	0	0	42910	0	0	0	54656	0	0	0	4174	0	0	2	1114900	0	0	0	912	0	0	0	75194	0	0	0	57406	0	0
3-38579566-G-A	3	38579566		G	A	gnomAD Exomes	PASS	NA	ENST00000423572.7	c.3229-74C>T		c.3229-74C>T	intron_variant				2	1479632	1.35169e-06	0	0	PASS	nfe	3e-07	1.29		0	-0.01	0.544			0	71556	0	0	0	48054	0	0	0	24196	0	0	0	42806	0	0	0	54424	0	0	0	4136	0	0	2	1101898	0	0	0	912	0	0	0	74724	0	0	0	56926	0	0
3-38579567-G-A	3	38579567		G	A	gnomAD Exomes	PASS	NA	ENST00000423572.7	c.3229-75C>T		c.3229-75C>T	intron_variant				2	1481460	1.35002e-06	0	0	PASS	nfe	3e-07	3.13		0	-0.01	0.543			0	71414	0	0	0	46700	0	0	0	23962	0	0	0	42734	0	0	0	54030	0	0	0	4110	0	0	2	1106728	0	0	0	912	0	0	0	74002	0	0	0	56868	0	0
3-38579569-T-C	3	38579569	rs377168090	T	C	gnomAD Exomes	PASS	NA	ENST00000423572.7	c.3229-77A>G		c.3229-77A>G	intron_variant				5	1455222	3.4359e-06	0	0	PASS	eas	3.2e-05	1.73		0	0	0.055			0	70686	0	0	0	45724	0	0	0	23592	0	0	4	42384	0	0	0	53020	0	0	0	4044	0	0	0	1086512	0	0	0	910	0	0	0	72338	0	0	1	56012	0	0
3-38580856-G-T	3	38580856		G	T	gnomAD Exomes	PASS	NA	ENST00000423572.7	c.3228+75C>A		c.3228+75C>A	intron_variant				2	1214142	1.64725e-06	0	0	PASS	nfe	3.9e-07	7.17		0	0	1.68			0	66046	0	0	0	42838	0	0	0	21484	0	0	0	41760	0	0	0	57860	0	0	0	5024	0	0	2	863620	0	0	0	912	0	0	0	66282	0	0	0	48316	0	0
3-38580856-G-A	3	38580856		G	A	gnomAD Exomes	PASS	NA	ENST00000423572.7	c.3228+75C>T		c.3228+75C>T	intron_variant				8	1214148	6.58898e-06	0	0	PASS	nfe	3.37e-06	7.63		0	0	1.68			1	66046	0	0	0	42838	0	0	0	21484	0	0	0	41760	0	0	0	57860	0	0	0	5024	0	0	7	863626	0	0	0	912	0	0	0	66282	0	0	0	48316	0	0
3-38580856-G-C	3	38580856		G	C	gnomAD Exomes	PASS	NA	ENST00000423572.7	c.3228+75C>G		c.3228+75C>G	intron_variant				1	1214148	8.23623e-07	0	0	PASS			7.29		0	0	1.68			0	66046	0	0	0	42838	0	0	0	21484	0	0	0	41760	0	0	0	57860	0	0	0	5024	0	0	0	863626	0	0	0	912	0	0	1	66282	0	0	0	48316	0	0
3-38580857-C-T	3	38580857		C	T	gnomAD Exomes	PASS	NA	ENST00000423572.7	c.3228+74G>A		c.3228+74G>A	intron_variant				1	1224484	8.16671e-07	0	0	PASS			8.42		0	0	1.38			0	66222	0	0	0	42950	0	0	0	21522	0	0	0	41780	0	0	0	57810	0	0	0	5032	0	0	1	873090	0	0	0	912	0	0	0	66526	0	0	0	48640	0	0
3-38580858-T-C	3	38580858	rs1264365661	T	C	gnomAD Genomes	NA	PASS	ENST00000423572.7	c.3228+73A>G		c.3228+73A>G	intron_variant				3	1234314	2.4305e-06	0	0	AC0	eas	1.896e-05	2.69		0	0	-0.095			0	66282	0	0	0	43206	0	0	0	21582	0	0	3	41948	0	0	0	58098	0	0	0	5088	0	0	0	881320	0	0	0	912	0	0	0	66908	0	0	0	48970	0	0
3-38580860-G-C	3	38580860	rs1575760112	G	C	gnomAD Exomes	PASS	NA	ENST00000423572.7	c.3228+71C>G		c.3228+71C>G	intron_variant				7	1243408	5.62969e-06	0	0	PASS	afr	3.829e-05	9.37		0	0	0.63			6	66604	0	0	0	43500	0	0	0	21666	0	0	0	41988	0	0	0	58168	0	0	0	5076	0	0	0	889002	0	0	0	912	0	0	0	67230	0	0	1	49262	0	0
3-38580861-G-A	3	38580861	rs2061566654	G	A	gnomAD Exomes,gnomAD Genomes	PASS	PASS	ENST00000423572.7	c.3228+70C>T		c.3228+70C>T	intron_variant				2	1254076	1.5948e-06	0	0	PASS			3.79		0	0	0.526			0	66654	0	0	0	43584	0	0	0	21760	0	0	1	42094	0	0	0	58222	0	0	0	5122	0	0	0	898590	0	0	0	912	0	0	1	67540	0	0	0	49598	0	0
3-38580862-T-G	3	38580862	rs1056031337	T	G	gnomAD Exomes	PASS	NA	ENST00000423572.7	c.3228+69A>C		c.3228+69A>C	intron_variant				89	1247380	7.13495e-05	0	0	PASS	amr	7.762e-05	0.634		0	0	-2.55			2	66406	0	0	7	42228	0	0	0	21702	0	0	3	41148	0	0	51	57234	0	0	0	5034	0	0	18	896388	0	0	0	912	0	0	2	67000	0	0	6	49328	0	0
3-38580865-C-T	3	38580865	rs1575760125	C	T	gnomAD Exomes,gnomAD Genomes	PASS	PASS	ENST00000423572.7	c.3228+66G>A		c.3228+66G>A	intron_variant				4	1309060	3.05563e-06	0	0	PASS	nfe	3.5e-07	5.74		0	-0.01	0.168			1	67832	0	0	0	44678	0	0	0	22212	0	0	1	42332	0	0	0	58220	0	0	0	5222	0	0	2	947098	0	0	0	912	0	0	0	69178	0	0	0	51376	0	0
3-38580865-C-G	3	38580865	rs1575760125	C	G	gnomAD Exomes	PASS	NA	ENST00000423572.7	c.3228+66G>C		c.3228+66G>C	intron_variant				9	1309176	6.87455e-06	0	0	PASS			4.89		0	0	0.168			0	67954	0	0	0	44698	0	0	0	22212	0	0	0	42320	0	0	7	58210	0	0	0	5200	0	0	1	947098	0	0	0	912	0	0	0	69174	0	0	1	51398	0	0
3-38580867-C-T	3	38580867	rs188603537	C	T	gnomAD Exomes,gnomAD Genomes	PASS	PASS	ENST00000423572.7	c.3228+64G>A		c.3228+64G>A	intron_variant				407	1330082	0.000305996	1	0	PASS	nfe	7.814e-05	1.66		0	0	-6.57			3	68314	0	0	1	45020	0	0	0	22378	0	0	0	42542	0	0	305	58542	1	0	0	5268	0	0	91	965338	0	0	0	910	0	0	2	69672	0	0	5	52098	0	0
3-38580867-C-G	3	38580867		C	G	gnomAD Exomes	PASS	NA	ENST00000423572.7	c.3228+64G>C		c.3228+64G>C	intron_variant				1	1330090	7.51829e-07	0	0	PASS			1.39		0	0	-6.57			0	68314	0	0	0	45020	0	0	0	22378	0	0	0	42542	0	0	0	58546	0	0	0	5268	0	0	0	965342	0	0	0	910	0	0	1	69672	0	0	0	52098	0	0
3-38580868-G-A	3	38580868	rs968318950	G	A	gnomAD Exomes,gnomAD Genomes	PASS	PASS	ENST00000423572.7	c.3228+63C>T		c.3228+63C>T	intron_variant				28	1325652	2.11217e-05	0	0	PASS	nfe	1.499e-05	5.21		0	0	0.082			1	68236	0	0	0	45566	0	0	0	22406	0	0	0	42500	0	0	1	58628	0	0	0	5286	0	0	22	960352	0	0	0	912	0	0	1	69838	0	0	3	51928	0	0
3-38580868-G-T	3	38580868		G	T	gnomAD Exomes	PASS	NA	ENST00000423572.7	c.3228+63C>A		c.3228+63C>A	intron_variant				2	1325770	1.50856e-06	0	0	PASS	nfe	3.5e-07	4.65		0	0	0.082			0	68358	0	0	0	45586	0	0	0	22406	0	0	0	42486	0	0	0	58628	0	0	0	5264	0	0	2	960344	0	0	0	912	0	0	0	69834	0	0	0	51952	0	0
3-38580869-G-A	3	38580869		G	A	gnomAD Exomes	PASS	NA	ENST00000423572.7	c.3228+62C>T		c.3228+62C>T	intron_variant				2	1342890	1.48933e-06	0	0	PASS	nfe	3.4e-07	3.44		0	0	1.32			0	68700	0	0	0	45928	0	0	0	22568	0	0	0	42710	0	0	0	58792	0	0	0	5292	0	0	2	975008	0	0	0	912	0	0	0	70476	0	0	0	52504	0	0
3-38580871-C-G	3	38580871		C	G	gnomAD Exomes	PASS	NA	ENST00000423572.7	c.3228+60G>C		c.3228+60G>C	intron_variant				4	1348602	2.96603e-06	0	0	PASS	nfe	9.6e-07	1.18		0	0	-0.521			0	68806	0	0	0	46142	0	0	0	22648	0	0	0	42792	0	0	0	58918	0	0	0	5326	0	0	4	979440	0	0	0	912	0	0	0	70850	0	0	0	52768	0	0
3-38580878-G-C	3	38580878		G	C	gnomAD Exomes	PASS	NA	ENST00000423572.7	c.3228+53C>G		c.3228+53C>G	intron_variant				2	1406854	1.42161e-06	0	0	PASS	sas	4.46e-06	1.8		0	0.01	0.74			0	70448	0	0	0	49942	0	0	0	23660	0	0	0	43310	0	0	0	59884	0	0	0	5444	0	0	0	1023980	0	0	0	912	0	0	2	74450	0	0	0	54824	0	0
3-38580879-C-G	3	38580879		C	G	gnomAD Exomes	PASS	NA	ENST00000423572.7	c.3228+52G>C		c.3228+52G>C	intron_variant				1	1415072	7.06678e-07	0	0	PASS			0.812		0	0	0.242			0	70604	0	0	0	50424	0	0	0	23820	0	0	1	43352	0	0	0	59956	0	0	0	5460	0	0	0	1030798	0	0	0	912	0	0	0	74672	0	0	0	55074	0	0
3-38580882-T-C	3	38580882		T	C	gnomAD Exomes	PASS	NA	ENST00000423572.7	c.3228+49A>G		c.3228+49A>G	intron_variant				1	1426420	7.01056e-07	0	0	PASS			0.008		0	0	-5.06			0	70878	0	0	0	50786	0	0	0	23976	0	0	0	43448	0	0	0	60258	0	0	0	5480	0	0	1	1039960	0	0	0	912	0	0	0	75270	0	0	0	55452	0	0
3-38580883-G-C	3	38580883	rs1163755013	G	C	gnomAD Exomes	PASS	NA	ENST00000423572.7	c.3228+48C>G		c.3228+48C>G	intron_variant				1	1426436	7.01048e-07	0	0	PASS			7.2		0	0	0.69			0	70914	0	0	0	50784	0	0	0	24002	0	0	0	43446	0	0	0	60258	0	0	0	5482	0	0	0	1039902	0	0	0	912	0	0	1	75292	0	0	0	55444	0	0
3-38580884-G-T	3	38580884	rs1285214460	G	T	gnomAD Exomes	PASS	NA	ENST00000423572.7	c.3228+47C>A		c.3228+47C>A	intron_variant				1	1428898	6.9984e-07	0	0	PASS			2.74		0	0	1.8			0	70950	0	0	0	50826	0	0	0	24020	0	0	0	43490	0	0	0	60324	0	0	0	5480	0	0	0	1041896	0	0	0	912	0	0	1	75454	0	0	0	55546	0	0
3-38580885-G-C	3	38580885	rs2061567094	G	C	gnomAD Exomes	PASS	NA	ENST00000423572.7	c.3228+46C>G		c.3228+46C>G	intron_variant				7	1430536	4.89327e-06	0	0	PASS	eas	7.464e-05	1.07		0	0	0.372			0	71052	0	0	0	51342	0	0	0	24140	0	0	7	43492	0	0	0	60462	0	0	0	5476	0	0	0	1042158	0	0	0	912	0	0	0	75926	0	0	0	55576	0	0
3-38580885-G-T	3	38580885		G	T	gnomAD Exomes	PASS	NA	ENST00000423572.7	c.3228+46C>A		c.3228+46C>A	intron_variant				1	1430530	6.99042e-07	0	0	PASS			1.05		0	0	0.372			0	71052	0	0	0	51342	0	0	0	24140	0	0	0	43492	0	0	0	60462	0	0	0	5476	0	0	1	1042152	0	0	0	912	0	0	0	75926	0	0	0	55576	0	0
3-38580887-C-T	3	38580887	rs751516792	C	T	gnomAD Exomes,gnomAD Genomes	PASS	PASS	ENST00000423572.7	c.3228+44G>A		c.3228+44G>A	intron_variant				13	1456204	8.92732e-06	0	0	PASS	amr	0.00014942	2.01		0	-0.01	0.094			0	71366	0	0	13	51450	0	0	0	24406	0	0	0	43648	0	0	0	60650	0	0	0	5558	0	0	0	1065136	0	0	0	912	0	0	0	76668	0	0	0	56410	0	0
3-38580889-T-C	3	38580889		T	C	gnomAD Exomes	PASS	NA	ENST00000423572.7	c.3228+42A>G		c.3228+42A>G	intron_variant				1	1468836	6.80811e-07	0	0	PASS			0.371		0	0	-3.65			0	71772	0	0	0	52014	0	0	0	24616	0	0	0	43708	0	0	0	60816	0	0	0	5558	0	0	1	1075196	0	0	0	912	0	0	0	77386	0	0	0	56858	0	0
3-38580890-G-A	3	38580890		G	A	gnomAD Exomes	PASS	NA	ENST00000423572.7	c.3228+41C>T		c.3228+41C>T	intron_variant				2	1474838	1.35608e-06	0	0	PASS	nfe	3.1e-07	5.83		0	0	-0.153			0	71980	0	0	0	53296	0	0	0	24918	0	0	0	43810	0	0	0	60980	0	0	0	5566	0	0	2	1077856	0	0	0	912	0	0	0	78404	0	0	0	57116	0	0
3-38580891-T-C	3	38580891		T	C	gnomAD Exomes	PASS	NA	ENST00000423572.7	c.3228+40A>G		c.3228+40A>G	intron_variant				1	1469530	6.8049e-07	0	0	PASS			0.013		0	0	-0.057			0	71880	0	0	0	53356	0	0	0	24914	0	0	0	43788	0	0	0	61010	0	0	0	5578	0	0	0	1072694	0	0	0	912	0	0	0	78422	0	0	1	56976	0	0
3-38580892-A-G	3	38580892		A	G	gnomAD Exomes	PASS	NA	ENST00000423572.7	c.3228+39T>C		c.3228+39T>C	intron_variant				1	1481896	6.74811e-07	0	0	PASS			0.215		0	0	-2.15			0	72124	0	0	0	53708	0	0	0	25088	0	0	0	43848	0	0	0	61134	0	0	0	5596	0	0	1	1083218	0	0	0	912	0	0	0	78896	0	0	0	57372	0	0
3-38580893-T-C	3	38580893		T	C	gnomAD Exomes	PASS	NA	ENST00000423572.7	c.3228+38A>G		c.3228+38A>G	intron_variant				2	1489264	1.34295e-06	0	0	PASS	nfe	3.1e-07	0.312		0	0	-2.74			0	72268	0	0	0	53762	0	0	0	25168	0	0	0	43876	0	0	0	61206	0	0	0	5612	0	0	2	1089676	0	0	0	912	0	0	0	79180	0	0	0	57604	0	0
3-38580894-A-C	3	38580894		A	C	gnomAD Exomes	PASS	NA	ENST00000423572.7	c.3228+37T>G		c.3228+37T>G	intron_variant				1	1486926	6.72528e-07	0	0	PASS			0.054		0	0	-1.76			0	72274	0	0	0	54114	0	0	0	25266	0	0	0	43906	0	0	0	61266	0	0	0	5624	0	0	1	1086650	0	0	0	912	0	0	0	79384	0	0	0	57530	0	0
3-38580895-T-C	3	38580895	rs754814246	T	C	gnomAD Exomes,gnomAD Genomes	PASS	PASS	ENST00000423572.7	c.3228+36A>G		c.3228+36A>G	intron_variant				11	1486990	7.39749e-06	0	0	PASS	nfe	4.66e-06	0.058		0	0	-1.36			1	72156	0	0	0	54380	0	0	0	25328	0	0	0	43924	0	0	0	61358	0	0	0	5650	0	0	10	1086098	0	0	0	912	0	0	0	79666	0	0	0	57518	0	0
3-38580896-G-A	3	38580896	rs199923706	G	A	gnomAD Exomes,gnomAD Genomes	PASS	PASS	ENST00000423572.7	c.3228+35C>T		c.3228+35C>T	intron_variant				24	1497764	1.60239e-05	0	0	PASS	afr	0.00022796	7.07		0	0	-0.45			24	72578	0	0	0	54738	0	0	0	25508	0	0	0	43974	0	0	0	61424	0	0	0	5668	0	0	0	1094978	0	0	0	912	0	0	0	80080	0	0	0	57904	0	0
3-38580900-G-A	3	38580900	rs2061567280	G	A	gnomAD Genomes	NA	PASS	ENST00000423572.7	c.3228+31C>T		c.3228+31C>T	intron_variant				1	1507344	6.63419e-07	0	0	PASS			1.46		0	0	0.037			1	72586	0	0	0	54960	0	0	0	25734	0	0	0	44022	0	0	0	61668	0	0	0	5698	0	0	0	1102700	0	0	0	912	0	0	0	80878	0	0	0	58186	0	0
3-38580901-T-C	3	38580901		T	C	gnomAD Exomes	PASS	NA	ENST00000423572.7	c.3228+30A>G		c.3228+30A>G	intron_variant				1	1505318	6.64311e-07	0	0	PASS			1.94		0	0	-1.93			0	72716	0	0	0	54994	0	0	0	25724	0	0	0	44002	0	0	0	61660	0	0	0	5684	0	0	1	1100626	0	0	0	912	0	0	0	80898	0	0	0	58102	0	0
3-38580902-G-T	3	38580902		G	T	gnomAD Exomes	PASS	NA	ENST00000423572.7	c.3228+29C>A		c.3228+29C>A	intron_variant				2	1510162	1.32436e-06	0	0	PASS			2.78		0	0	-0.1			0	72942	0	0	0	55864	0	0	0	25966	0	0	0	44068	0	0	1	61844	0	0	0	5708	0	0	1	1102964	0	0	0	912	0	0	0	81566	0	0	0	58328	0	0
3-38580903-C-A	3	38580903	rs1335875699	C	A	gnomAD Exomes	PASS	NA	ENST00000423572.7	c.3228+28G>T		c.3228+28G>T	intron_variant				1	1518734	6.58443e-07	0	0	PASS			4.41		0	0	1.09			0	73146	0	0	0	55988	0	0	0	26086	0	0	0	44096	0	0	0	61896	0	0	0	5722	0	0	0	1110492	0	0	0	912	0	0	1	81822	0	0	0	58574	0	0
3-38580903-C-G	3	38580903	rs1335875699	C	G	gnomAD Exomes	PASS	NA	ENST00000423572.7	c.3228+28G>C		c.3228+28G>C	intron_variant				2	1518734	1.31689e-06	0	0	PASS			4.61		0	0	1.09			0	73146	0	0	0	55988	0	0	0	26086	0	0	0	44096	0	0	0	61896	0	0	0	5722	0	0	1	1110492	0	0	0	912	0	0	0	81822	0	0	1	58574	0	0
3-38580904-C-G	3	38580904	rs546560639	C	G	gnomAD Exomes,gnomAD Genomes	PASS	PASS	ENST00000423572.7	c.3228+27G>C		c.3228+27G>C	intron_variant				27	1542204	1.75074e-05	1	0	PASS	sas	0.00022031	0.8		0	0	-1.16			0	73592	0	0	0	56202	0	0	0	26294	0	0	0	44188	0	0	0	62006	0	0	0	5764	0	0	0	1131246	0	0	0	912	0	0	26	82608	1	0	1	59392	0	0
3-38580906-T-C	3	38580906	rs370116574	T	C	gnomAD Exomes,gnomAD Genomes	PASS	PASS	ENST00000423572.7	c.3228+25A>G		c.3228+25A>G	intron_variant				13	1546452	8.40634e-06	0	0	PASS	eas	1.8e-05	0.584		0	0	-5.78			0	73628	0	0	0	56240	0	0	0	26426	0	0	3	44194	0	0	0	62124	0	0	0	5770	0	0	2	1134626	0	0	0	912	0	0	1	82992	0	0	7	59540	0	0
3-38580908-T-C	3	38580908	rs1384653847	T	C	gnomAD Exomes	PASS	NA	ENST00000423572.7	c.3228+23A>G		c.3228+23A>G	intron_variant				2	1546490	1.29325e-06	0	0	PASS			0.019		0.03	0.01	-5.62			0	73704	0	0	0	56444	0	0	0	26588	0	0	0	44208	0	0	0	62244	0	0	0	5776	0	0	1	1133718	0	0	0	912	0	0	0	83346	0	0	1	59550	0	0
3-38580909-A-G	3	38580909	rs777383039	A	G	gnomAD Exomes,gnomAD Genomes	PASS	PASS	ENST00000423572.7	c.3228+22T>C		c.3228+22T>C	intron_variant				6	1549978	3.87102e-06	0	0	PASS	nfe	2.9e-07	0.513		0	-0.01	-3.46			0	73612	0	0	0	56508	0	0	0	26678	0	0	0	44212	0	0	4	62306	0	0	0	5798	0	0	2	1136654	0	0	0	912	0	0	0	83594	0	0	0	59704	0	0
3-38580910-CATGCAGGGGTGAGGGCCCACCTGCTTGCTGGACTCCTCCTCCGTGCCCAGGCTGTTCTCCTCATCTTCTTCTTGGTCATCTGTGTCT-C	3	38580910	rs2061567627	CATGCAGGGGTGAGGGCCCACCTGCTTGCTGGACTCCTCCTCCGTGCCCAGGCTGTTCTCCTCATCTTCTTCTTGGTCATCTGTGTCT	C	gnomAD Genomes	NA	PASS	ENST00000423572.7	c.3162_3228+20del		c.3162_3228+20del	splice_donor_variant				1	1550932	6.44774e-07	0	0	PASS			32		0.99	-0.88	-2.51			1	73632	0	0	0	56406	0	0	0	26678	0	0	0	44240	0	0	0	62316	0	0	0	5802	0	0	0	1137482	0	0	0	912	0	0	0	83716	0	0	0	59748	0	0
3-38580911-A-C	3	38580911	rs1264698729	A	C	gnomAD Exomes	PASS	NA	ENST00000423572.7	c.3228+20T>G		c.3228+20T>G	intron_variant				1	1565286	6.38861e-07	0	0	PASS			0.081		0.29	0.09	-4.92			0	74206	0	0	0	57936	0	0	0	27180	0	0	0	44338	0	0	0	62552	0	0	0	5856	0	0	1	1147112	0	0	0	912	0	0	0	84756	0	0	0	60438	0	0
3-38580911-A-G	3	38580911	rs1264698729	A	G	gnomAD Exomes,gnomAD Genomes	PASS	PASS	ENST00000423572.7	c.3228+20T>C		c.3228+20T>C	intron_variant				3	1565168	1.91673e-06	0	0	PASS	sas	3.92e-06	0.026		0	0	-4.92			1	74084	0	0	0	57916	0	0	0	27180	0	0	0	44350	0	0	0	62552	0	0	0	5878	0	0	0	1147120	0	0	0	912	0	0	2	84760	0	0	0	60416	0	0
3-38580912-T-C	3	38580912		T	C	gnomAD Exomes	PASS	NA	ENST00000423572.7	c.3228+19A>G		c.3228+19A>G	intron_variant	Likely benign	1931824		1	1562856	6.39854e-07	0	0	PASS			0.032		0	0	-2.86			0	74170	0	0	0	58034	0	0	0	27226	0	0	0	44344	0	0	0	62630	0	0	0	5864	0	0	1	1144382	0	0	0	912	0	0	0	84914	0	0	0	60380	0	0
3-38580912-T-G	3	38580912	rs748843514	T	G	gnomAD Exomes	PASS	NA	ENST00000423572.7	c.3228+19A>C		c.3228+19A>C	intron_variant				4	1562856	2.55942e-06	0	0	PASS			0.027		0	0	-2.86			0	74170	0	0	1	58034	0	0	0	27226	0	0	0	44344	0	0	3	62630	0	0	0	5864	0	0	0	1144382	0	0	0	912	0	0	0	84914	0	0	0	60380	0	0
3-38580913-G-T	3	38580913	rs1559751576	G	T	gnomAD Exomes	PASS	NA	ENST00000423572.7	c.3228+18C>A		c.3228+18C>A	intron_variant				2	1564050	1.27873e-06	0	0	PASS	nfe	2.9e-07	4.35		0	0	-3.47			0	74182	0	0	0	58046	0	0	0	27264	0	0	0	44354	0	0	0	62660	0	0	0	5858	0	0	2	1145354	0	0	0	912	0	0	0	85036	0	0	0	60384	0	0
3-38580914-C-G	3	38580914	rs770507717	C	G	gnomAD Exomes,gnomAD Genomes	PASS	PASS	ENST00000423572.7	c.3228+17G>C		c.3228+17G>C	intron_variant				2	1570038	1.27385e-06	0	0	PASS	nfe	2.9e-07	0.033		0	0	-1.41			0	74162	0	0	0	58006	0	0	0	27378	0	0	0	44376	0	0	0	62706	0	0	0	5904	0	0	2	1150762	0	0	0	912	0	0	0	85280	0	0	0	60552	0	0
3-38580915-AG-A	3	38580915	rs750168804	AG	A	gnomAD Genomes	NA	PASS	ENST00000423572.7	c.3228+15del		c.3228+15del	intron_variant				1	1571242	6.36439e-07	0	0	AC0			0.305		0.01	0	0.026			1	74160	0	0	0	58024	0	0	0	27494	0	0	0	44376	0	0	0	62774	0	0	0	5902	0	0	0	1151354	0	0	0	912	0	0	0	85630	0	0	0	60616	0	0
3-38580915-A-G	3	38580915		A	G	gnomAD Exomes	PASS	NA	ENST00000423572.7	c.3228+16T>C		c.3228+16T>C	intron_variant				1	1571362	6.36391e-07	0	0	PASS			0.082		0	0	0.026			0	74282	0	0	0	58044	0	0	0	27494	0	0	0	44364	0	0	1	62774	0	0	0	5880	0	0	0	1151348	0	0	0	912	0	0	0	85626	0	0	0	60638	0	0
3-38580918-G-A	3	38580918	rs773670184	G	A	gnomAD Exomes,gnomAD Genomes	PASS	PASS	ENST00000423572.7	c.3228+13C>T		c.3228+13C>T	intron_variant				25	1575598	1.5867e-05	0	0	PASS	nfe	1.488e-05	4.72		0	0	0.139			0	74318	0	0	0	58812	0	0	0	27808	0	0	0	44444	0	0	0	62992	0	0	0	5934	0	0	25	1153282	0	0	0	912	0	0	0	86266	0	0	0	60830	0	0
3-38580919-G-A	3	38580919		G	A	gnomAD Exomes	PASS	NA	ENST00000423572.7	c.3228+12C>T		c.3228+12C>T	intron_variant				2	1581198	1.26486e-06	0	0	PASS	nfe	2.9e-07	0.009		0	0	-1.92			0	74592	0	0	0	58872	0	0	0	27902	0	0	0	44476	0	0	0	63042	0	0	0	5924	0	0	2	1157864	0	0	0	912	0	0	0	86558	0	0	0	61056	0	0
3-38580923-G-A	3	38580923	rs746403723	G	A	gnomAD Exomes	PASS	NA	ENST00000423572.7	c.3228+8C>T		c.3228+8C>T	splice_region_variant				1	1585542	6.30699e-07	0	0	PASS			2.04		0	0	-0.296			0	74596	0	0	0	59146	0	0	0	28196	0	0	0	44494	0	0	0	63212	0	0	0	5940	0	0	1	1160364	0	0	0	912	0	0	0	87414	0	0	0	61268	0	0
3-38580924-G-A	3	38580924		G	A	gnomAD Exomes	PASS	NA	ENST00000423572.7	c.3228+7C>T		c.3228+7C>T	splice_region_variant				1	1586318	6.30391e-07	0	0	PASS			0.489		0	0	-0.193			0	74618	0	0	0	59186	0	0	0	28236	0	0	0	44482	0	0	0	63228	0	0	0	5950	0	0	1	1160924	0	0	0	912	0	0	0	87480	0	0	0	61302	0	0
3-38580925-G-C	3	38580925	rs368048551	G	C	gnomAD Exomes,gnomAD Genomes	PASS	PASS	ENST00000423572.7	c.3228+6C>G		c.3228+6C>G	intron_variant	Conflicting interpretations of pathogenicity	345120		60	1587056	3.78058e-05	0	0	PASS	afr	0.00055718	6.49		0	-0.02	-0.103			53	74622	0	0	3	59240	0	0	0	28304	0	0	0	44504	0	0	0	63262	0	0	1	5964	0	0	0	1161272	0	0	0	910	0	0	0	87678	0	0	3	61300	0	0
3-38580926-C-T	3	38580926	rs1445841575	C	T	gnomAD Exomes	PASS	NA	ENST00000423572.7	c.3228+5G>A		c.3228+5G>A	intron_variant				1	1589752	6.29029e-07	0	0	PASS			20.5		0.36	-0.38	4.22			0	74704	0	0	0	59212	0	0	0	28290	0	0	0	44508	0	0	0	63268	0	0	0	5952	0	0	0	1163824	0	0	0	912	0	0	1	87654	0	0	0	61428	0	0
3-38580926-C-A	3	38580926		C	A	gnomAD Exomes	PASS	NA	ENST00000423572.7	c.3228+5G>T		c.3228+5G>T	intron_variant				1	1589754	6.29028e-07	0	0	PASS			18.7		0.15	-0.22	4.22			0	74704	0	0	0	59212	0	0	0	28290	0	0	0	44508	0	0	0	63268	0	0	0	5952	0	0	0	1163826	0	0	0	912	0	0	1	87654	0	0	0	61428	0	0
3-38580927-C-T	3	38580927		C	T	gnomAD Exomes	PASS	NA	ENST00000423572.7	c.3228+4G>A		c.3228+4G>A	intron_variant				2	1590974	1.25709e-06	0	0	PASS			8.24		0	0.01	1.04			0	74696	0	0	0	59286	0	0	0	28500	0	0	0	44512	0	0	0	63426	0	0	0	5976	0	0	1	1164058	0	0	0	912	0	0	1	88146	0	0	0	61462	0	0
3-38580930-C-T	3	38580930		C	T	gnomAD Exomes	PASS	NA	ENST00000423572.7	c.3228+1G>A		c.3228+1G>A	splice_donor_variant				2	1595212	1.25375e-06	0	0	PASS			33		0.99	-0.83	8.9			0	74770	0	0	0	59370	0	0	0	28716	0	0	1	44536	0	0	0	63494	0	0	0	5992	0	0	1	1167078	0	0	0	912	0	0	0	88728	0	0	0	61616	0	0
3-38580931-C-A	3	38580931		C	A	gnomAD Exomes	PASS	NA	ENST00000423572.7	p.Gln1076His	p.Gln1076His	c.3228G>T	missense_variant				1	1595840	6.26629e-07	0	0	PASS			33	0.559	0.78	-0.79	8.9	0.1	0.641	0	74788	0	0	0	59398	0	0	0	28778	0	0	0	44538	0	0	0	63532	0	0	0	5998	0	0	1	1167362	0	0	0	912	0	0	0	88900	0	0	0	61634	0	0
3-38580934-C-A	3	38580934	rs1553699582	C	A	gnomAD Exomes	PASS	NA	ENST00000423572.7	p.Lys1075Asn	p.Lys1075Asn	c.3225G>T	missense_variant	Uncertain significance	519440		20	1597480	1.25197e-05	0	0	PASS	nfe	1.118e-05	18.9	0.294	0	0	1.53	0.18	0.003	0	74792	0	0	0	59476	0	0	0	28880	0	0	0	44550	0	0	0	63580	0	0	0	6004	0	0	20	1168276	0	0	0	912	0	0	0	89310	0	0	0	61700	0	0
3-38580942-ACTCCTCCTCCGTGCCCAGGCTGTT-A	3	38580942		ACTCCTCCTCCGTGCCCAGGCTGTT	A	gnomAD Exomes	PASS	NA	ENST00000423572.7	p.Asn1065_Glu1072del	p.Asn1065_Glu1072del	c.3193_3216del	inframe_deletion				1	1600056	6.24978e-07	0	0	PASS			20		0	-0.01	0.934			0	74620	0	0	0	59570	0	0	0	29168	0	0	0	44534	0	0	0	63638	0	0	0	6012	0	0	1	1169814	0	0	0	912	0	0	0	89972	0	0	0	61816	0	0
3-38580942-ACTC-A	3	38580942	rs758282196	ACTC	A	gnomAD Exomes	PASS	NA	ENST00000423572.7	p.Glu1072del	p.Glu1072del	c.3214_3216del	inframe_deletion	Uncertain significance	532071		7	1600056	4.37485e-06	0	0	PASS	sas	3.69e-06	17.2		0	-0.01	0.934			0	74620	0	0	0	59570	0	0	0	29168	0	0	0	44534	0	0	0	63638	0	0	0	6012	0	0	5	1169814	0	0	0	912	0	0	2	89972	0	0	0	61816	0	0
3-38580943-C-T	3	38580943		C	T	gnomAD Exomes	PASS	NA	ENST00000423572.7	p.Glu1072Glu	p.Glu1072Glu	c.3216G>A	synonymous_variant				1	1601596	6.24377e-07	0	0	PASS			4.97		0	0	0.191			0	74850	0	0	0	59648	0	0	0	29178	0	0	0	44600	0	0	0	63766	0	0	0	6026	0	0	1	1170724	0	0	0	912	0	0	0	90002	0	0	0	61890	0	0
3-38580944-T-G	3	38580944	rs879180388	T	G	gnomAD Exomes,gnomAD Genomes	PASS	PASS	ENST00000423572.7	p.Glu1072Ala	p.Glu1072Ala	c.3215A>C	missense_variant				5	1602094	3.12092e-06	0	0	PASS	afr	1.749e-05	17.3	0.458	0	0	1.39	0.49	0.273	4	74726	0	0	0	59644	0	0	0	29244	0	0	0	44606	0	0	0	63778	0	0	0	6048	0	0	1	1171054	0	0	0	912	0	0	0	90184	0	0	0	61898	0	0
3-38580945-C-A	3	38580945	rs879114460	C	A	gnomAD Exomes,gnomAD Genomes	PASS	PASS	ENST00000423572.7	p.Glu1072Ter	p.Glu1072Ter	c.3214G>T	stop_gained				5	1602608	3.11991e-06	0	0	PASS	afr	1.749e-05	39		0.01	-0.04	8.86			4	74750	0	0	0	59660	0	0	0	29228	0	0	0	44624	0	0	0	63794	0	0	0	6046	0	0	1	1171474	0	0	0	912	0	0	0	90182	0	0	0	61938	0	0
3-38580946-C-T	3	38580946	rs531062263	C	T	gnomAD Exomes	PASS	NA	ENST00000423572.7	p.Glu1071Glu	p.Glu1071Glu	c.3213G>A	synonymous_variant	Likely benign	1124641		3	1603180	1.87128e-06	0	0	PASS	nfe	6.8e-07	0.344		0	0	-2.8			0	74882	0	0	0	59698	0	0	0	29264	0	0	0	44618	0	0	0	63798	0	0	0	6030	0	0	3	1171778	0	0	0	912	0	0	0	90238	0	0	0	61962	0	0
3-38580947-T-C	3	38580947		T	C	gnomAD Exomes	PASS	NA	ENST00000423572.7	p.Glu1071Gly	p.Glu1071Gly	c.3212A>G	missense_variant				2	1603512	1.24726e-06	0	0	PASS			22.3	0.301	0.01	-0.02	3.71	0.16	0.212	0	74888	0	0	1	59710	0	0	0	29304	0	0	0	44616	0	0	0	63820	0	0	0	6028	0	0	0	1171922	0	0	0	912	0	0	1	90328	0	0	0	61984	0	0
3-38580948-C-T	3	38580948	rs1367138576	C	T	gnomAD Exomes,gnomAD Genomes	PASS	PASS	ENST00000423572.7	p.Glu1071Lys	p.Glu1071Lys	c.3211G>A	missense_variant	Uncertain significance	1728944		6	1603878	3.74093e-06	0	0	PASS	amr	5.56e-06	19.6	0.325	0	0	8.89	0.4	0.122	1	74764	0	0	2	59706	0	0	0	29304	0	0	0	44642	0	0	0	63832	0	0	0	6054	0	0	1	1172296	0	0	0	912	0	0	0	90384	0	0	2	61984	0	0
3-38580949-C-T	3	38580949	rs1471588006	C	T	gnomAD Exomes	PASS	NA	ENST00000423572.7	p.Glu1070Glu	p.Glu1070Glu	c.3210G>A	synonymous_variant	Likely benign	1728933		1	1604158	6.2338e-07	0	0	PASS			5.78		0	0	1.36			0	74890	0	0	1	59736	0	0	0	29302	0	0	0	44630	0	0	0	63836	0	0	0	6028	0	0	0	1172384	0	0	0	912	0	0	0	90412	0	0	0	62028	0	0
3-38580949-C-A	3	38580949		C	A	gnomAD Exomes	PASS	NA	ENST00000423572.7	p.Glu1070Asp	p.Glu1070Asp	c.3210G>T	missense_variant				1	1604158	6.2338e-07	0	0	PASS			13.8	0.294	0	0	1.36	0.53	0.015	0	74890	0	0	0	59736	0	0	0	29302	0	0	0	44630	0	0	0	63836	0	0	0	6028	0	0	1	1172384	0	0	0	912	0	0	0	90412	0	0	0	62028	0	0
3-38580952-C-T	3	38580952	rs371686822	C	T	gnomAD Exomes,gnomAD Genomes	PASS	PASS	ENST00000423572.7	p.Thr1069Thr	p.Thr1069Thr	c.3207G>A	synonymous_variant	Likely benign	178132		175	1604960	0.000109037	0	0	PASS	nfe	0.00011414	0.237		0	-0.01	-13.6			4	74910	0	0	2	59776	0	0	1	29332	0	0	2	44642	0	0	1	63848	0	0	0	6038	0	0	154	1172904	0	0	0	912	0	0	6	90548	0	0	5	62050	0	0
3-38580953-G-A	3	38580953	rs199473187	G	A	gnomAD Exomes,gnomAD Genomes	PASS	PASS	ENST00000423572.7	p.Thr1069Met	p.Thr1069Met	c.3206C>T	missense_variant	Conflicting interpretations of pathogenicity	67782		69	1606186	4.29589e-05	0	0	PASS	amr	0.00051892	24.5	0.593	0	-0.01	5.64	0.02	0.855	1	74912	0	0	41	59826	0	0	2	29386	0	0	1	44650	0	0	0	63868	0	0	1	6038	0	0	17	1173826	0	0	0	912	0	0	3	90672	0	0	3	62096	0	0
3-38580953-G-C	3	38580953		G	C	gnomAD Exomes	PASS	NA	ENST00000423572.7	p.Thr1069Arg	p.Thr1069Arg	c.3206C>G	missense_variant				1	1606186	6.22593e-07	0	0	PASS			24.3	0.471	0	-0.04	5.64	0.07	0.646	0	74912	0	0	0	59826	0	0	0	29386	0	0	0	44650	0	0	0	63868	0	0	0	6038	0	0	1	1173826	0	0	0	912	0	0	0	90672	0	0	0	62096	0	0
3-38580955-G-A	3	38580955	rs1464663200	G	A	gnomAD Exomes,gnomAD Genomes	PASS	PASS	ENST00000423572.7	p.Gly1068Gly	p.Gly1068Gly	c.3204C>T	synonymous_variant	Uncertain significance	463322		9	1606958	5.60064e-06	1	0	PASS	amr	2.26e-05	7.89		0.26	0.17	0.408			1	74812	0	0	4	59820	1	0	0	29420	0	0	2	44678	0	0	0	63890	0	0	0	6066	0	0	0	1174474	0	0	0	912	0	0	0	90764	0	0	2	62122	0	0
3-38580956-C-G	3	38580956	rs764501300	C	G	gnomAD Exomes	PASS	NA	ENST00000423572.7	p.Gly1068Ala	p.Gly1068Ala	c.3203G>C	missense_variant				2	1607290	1.24433e-06	0	0	PASS	sas	3.66e-06	8.41	0.14	0	0	1.89	0.46	0	0	74950	0	0	0	59844	0	0	0	29400	0	0	0	44680	0	0	0	63906	0	0	0	6038	0	0	0	1174668	0	0	0	912	0	0	2	90720	0	0	0	62172	0	0
3-38580956-C-T	3	38580956	rs764501300	C	T	gnomAD Exomes,gnomAD Genomes	PASS	PASS	ENST00000423572.7	p.Gly1068Asp	p.Gly1068Asp	c.3203G>A	missense_variant				7	1607172	4.35548e-06	0	0	PASS	nfe	2.48e-06	10.5	0.123	0	0	1.89	0.4	0	0	74828	0	0	0	59824	0	0	0	29400	0	0	0	44692	0	0	0	63906	0	0	0	6060	0	0	7	1174676	0	0	0	912	0	0	0	90724	0	0	0	62150	0	0
3-38580959-A-C	3	38580959	rs1559751709	A	C	gnomAD Exomes	PASS	NA	ENST00000423572.7	p.Leu1067Arg	p.Leu1067Arg	c.3200T>G	missense_variant	Uncertain significance	1483274		4	1608276	2.48714e-06	0	0	PASS	nfe	8e-07	23.6	0.369	0	0	2.75	0.09	0.01	0	74948	0	0	0	59872	0	0	0	29468	0	0	0	44694	0	0	0	63926	0	0	0	6044	0	0	4	1175334	0	0	0	912	0	0	0	90882	0	0	0	62196	0	0
3-38580960-G-A	3	38580960	rs1298096441	G	A	gnomAD Exomes,gnomAD Genomes	PASS	PASS	ENST00000423572.7	p.Leu1067Leu	p.Leu1067Leu	c.3199C>T	synonymous_variant				2	1608468	1.24342e-06	0	0	PASS	nfe	2.8e-07	8.1		0	0	3.19			0	74840	0	0	0	59852	0	0	0	29484	0	0	0	44722	0	0	0	63938	0	0	0	6066	0	0	2	1175574	0	0	0	912	0	0	0	90894	0	0	0	62186	0	0
3-38580960-G-T	3	38580960		G	T	gnomAD Exomes	PASS	NA	ENST00000423572.7	p.Leu1067Met	p.Leu1067Met	c.3199C>A	missense_variant				1	1608586	6.21664e-07	0	0	PASS			22.9	0.294	0	0	3.19	0.23	0.03	0	74962	0	0	0	59872	0	0	0	29484	0	0	1	44710	0	0	0	63938	0	0	0	6044	0	0	0	1175566	0	0	0	912	0	0	0	90890	0	0	0	62208	0	0
3-38580963-T-C	3	38580963	rs761871106	T	C	gnomAD Exomes	PASS	NA	ENST00000423572.7	p.Ser1066Gly	p.Ser1066Gly	c.3196A>G	missense_variant				4	1609148	2.48579e-06	0	0	PASS	sas	1.427e-05	23.6	0.529	0	0	4.5	0.07	0.843	0	74972	0	0	0	59900	0	0	0	29508	0	0	0	44718	0	0	0	63952	0	0	0	6046	0	0	0	1175962	0	0	0	912	0	0	4	90946	0	0	0	62232	0	0
3-38580964-G-A	3	38580964	rs765371666	G	A	gnomAD Exomes	PASS	NA	ENST00000423572.7	p.Asn1065Asn	p.Asn1065Asn	c.3195C>T	synonymous_variant	Likely benign	627720		4	1609490	2.48526e-06	0	0	PASS	nfe	6.8e-07	6.78		0	-0.01	-0.156			0	74980	0	0	0	59906	0	0	0	29518	0	0	0	44738	0	0	0	63952	0	0	0	6048	0	0	3	1176238	0	0	0	912	0	0	0	90952	0	0	1	62246	0	0
3-38580965-T-C	3	38580965		T	C	gnomAD Exomes	PASS	NA	ENST00000423572.7	p.Asn1065Ser	p.Asn1065Ser	c.3194A>G	missense_variant				1	1609484	6.21317e-07	0	0	PASS			15	0.168	0	0	2.79	0.62	0.003	0	74982	0	0	0	59906	0	0	0	29520	0	0	1	44728	0	0	0	63966	0	0	0	6050	0	0	0	1176216	0	0	0	912	0	0	0	90956	0	0	0	62248	0	0
3-38580966-TCTC-T	3	38580966	rs779953279	TCTC	T	gnomAD Exomes,gnomAD Genomes	PASS	PASS	ENST00000423572.7	p.Glu1064del	p.Glu1064del	c.3190_3192del	inframe_deletion	Uncertain significance	201565		32	1609408	1.98831e-05	0	0	PASS	afr	1.747e-05	16.3		0	-0.01	0.602			4	74858	0	0	0	59894	0	0	0	29536	0	0	0	44736	0	0	0	63956	0	0	0	6072	0	0	25	1176250	0	0	0	910	0	0	0	90972	0	0	3	62224	0	0
3-38580967-C-T	3	38580967	rs886039126	C	T	gnomAD Exomes,gnomAD Genomes	PASS	PASS	ENST00000423572.7	p.Glu1064Glu	p.Glu1064Glu	c.3192G>A	synonymous_variant	Likely benign	264329		8	1609504	4.97048e-06	0	0	PASS	amr	6.624e-05	2.43		0	0	-0.489			0	74856	0	0	8	59900	0	0	0	29524	0	0	0	44760	0	0	0	63960	0	0	0	6072	0	0	0	1176346	0	0	0	912	0	0	0	90944	0	0	0	62230	0	0
3-38580969-C-T	3	38580969	rs1553699603	C	T	gnomAD Genomes	NA	PASS	ENST00000423572.7	p.Glu1064Lys	p.Glu1064Lys	c.3190G>A	missense_variant				1	1610914	6.20766e-07	0	0	PASS			18.7	0.354	0	0	5.63	0.55	0.003	1	74886	0	0	0	59930	0	0	0	29546	0	0	0	44810	0	0	0	63986	0	0	0	6074	0	0	0	1177490	0	0	0	912	0	0	0	90984	0	0	0	62296	0	0
3-38580971-T-C	3	38580971	rs759701680	T	C	gnomAD Exomes	PASS	NA	ENST00000423572.7	p.Glu1063Gly	p.Glu1063Gly	c.3188A>G	missense_variant				14	1611272	8.68879e-06	0	0	PASS	nfe	5.43e-06	20.6	0.423	0	-0.01	3.66	0.13	0	1	75008	0	0	0	59976	0	0	0	29556	0	0	0	44806	0	0	1	63982	0	0	0	6050	0	0	12	1177660	0	0	0	912	0	0	0	90996	0	0	0	62326	0	0
3-38580972-C-T	3	38580972		C	T	gnomAD Exomes	PASS	NA	ENST00000423572.7	p.Glu1063Lys	p.Glu1063Lys	c.3187G>A	missense_variant				1	1611348	6.20598e-07	0	0	PASS			19.6	0.476	0	0	8.3	0.23	0.022	0	75020	0	0	0	59972	0	0	0	29556	0	0	0	44810	0	0	0	63984	0	0	0	6054	0	0	1	1177710	0	0	0	912	0	0	0	90988	0	0	0	62342	0	0
3-38580975-C-T	3	38580975	rs755010523	C	T	gnomAD Exomes	PASS	NA	ENST00000423572.7	p.Asp1062Asn	p.Asp1062Asn	c.3184G>A	missense_variant				1	1611494	6.20542e-07	0	0	PASS			18.5	0.416	0	-0.01	5.66	0.08	0.098	0	75014	0	0	0	59970	0	0	1	29562	0	0	0	44804	0	0	0	63992	0	0	0	6054	0	0	0	1177844	0	0	0	912	0	0	0	91002	0	0	0	62340	0	0
3-38580975-C-G	3	38580975	rs755010523	C	G	gnomAD Exomes	PASS	NA	ENST00000423572.7	p.Asp1062His	p.Asp1062His	c.3184G>C	missense_variant				1	1611494	6.20542e-07	0	0	PASS			18.3	0.547	0	0	5.66	0	0.495	0	75014	0	0	0	59970	0	0	0	29562	0	0	0	44804	0	0	0	63992	0	0	0	6054	0	0	0	1177844	0	0	0	912	0	0	1	91002	0	0	0	62340	0	0
3-38580976-T-C	3	38580976	rs7430407	T	C	gnomAD Exomes,gnomAD Genomes	PASS	PASS	ENST00000423572.7	p.Glu1061Glu	p.Glu1061Glu	c.3183A>G	synonymous_variant	Benign/Likely benign	48297		1447078	1611390	0.898031	650413	0	PASS	eas	0.991598	1.47		0	0	-0.449			66374	75004	29393	0	56026	59962	26192	0	25469	29564	10978	0	44789	44818	22380	0	59134	63994	27336	0	5410	6054	2416	0	1047647	1177726	466028	0	718	912	282	0	85704	91014	40415	0	55807	62342	24993	0
3-38580976-T-G	3	38580976	rs7430407	T	G	gnomAD Exomes,gnomAD Genomes	PASS	PASS	ENST00000423572.7	p.Glu1061Asp	p.Glu1061Asp	c.3183A>C	missense_variant	Uncertain significance	639665		10	1611452	6.20558e-06	0	0	PASS	sas	3.59e-05	0.706	0.399	0	0	-0.449	0.64	0.011	0	75012	0	0	0	59964	0	0	0	29564	0	0	3	44818	0	0	0	63996	0	0	0	6054	0	0	0	1177772	0	0	0	912	0	0	7	91016	0	0	0	62344	0	0
3-38580978-C-A	3	38580978	rs1553699612	C	A	gnomAD Exomes	PASS	NA	ENST00000423572.7	p.Glu1061Ter	p.Glu1061Ter	c.3181G>T	stop_gained				1	1612570	6.20128e-07	0	0	PASS			38		0	-0.08	8.83			0	75022	0	0	0	59998	0	0	0	29578	0	0	0	44846	0	0	0	63996	0	0	0	6058	0	0	1	1178728	0	0	0	910	0	0	0	91026	0	0	0	62408	0	0
3-38580988-A-G	3	38580988	rs2061569895	A	G	gnomAD Genomes	NA	PASS	ENST00000423572.7	p.Asp1057Asp	p.Asp1057Asp	c.3171T>C	synonymous_variant				1	1613112	6.1992e-07	0	0	PASS			0.552		0	0	-6.37			0	74924	0	0	0	59986	0	0	0	29590	0	0	0	44882	0	0	0	64004	0	0	0	6078	0	0	1	1179262	0	0	0	910	0	0	0	91058	0	0	0	62418	0	0
3-38580990-C-T	3	38580990	rs1432833848	C	T	gnomAD Genomes	NA	PASS	ENST00000423572.7	p.Asp1057Asn	p.Asp1057Asn	c.3169G>A	missense_variant	Uncertain significance	1370104		1	1613326	6.19838e-07	0	0	PASS			20.7	0.389	0	0	7.12	0.03	0.38	0	74942	0	0	1	59998	0	0	0	29594	0	0	0	44886	0	0	0	64004	0	0	0	6078	0	0	0	1179430	0	0	0	912	0	0	0	91058	0	0	0	62424	0	0
3-38580991-T-G	3	38580991	rs45480800	T	G	gnomAD Exomes,gnomAD Genomes	PASS	PASS	ENST00000423572.7	p.Thr1056Thr	p.Thr1056Thr	c.3168A>C	synonymous_variant	Likely benign	413939		8	1613328	4.95869e-06	0	0	PASS	amr	6.615e-05	0.495		0	0	-15.3			0	74938	0	0	8	59998	0	0	0	29594	0	0	0	44888	0	0	0	64010	0	0	0	6080	0	0	0	1179428	0	0	0	910	0	0	0	91052	0	0	0	62430	0	0
3-38580993-T-C	3	38580993	rs1265143149	T	C	gnomAD Exomes	PASS	NA	ENST00000423572.7	p.Thr1056Ala	p.Thr1056Ala	c.3166A>G	missense_variant	Uncertain significance	1213747		4	1613738	2.47872e-06	0	0	PASS	amr	5.53e-06	20.9	0.482	0	0	3.69	0.27	0.114	0	75060	0	0	2	60018	0	0	0	29594	0	0	0	44880	0	0	0	64018	0	0	0	6060	0	0	2	1179658	0	0	0	912	0	0	0	91066	0	0	0	62472	0	0
3-38580997-TGACTCG-T	3	38580997		TGACTCG	T	gnomAD Exomes	PASS	NA	ENST00000423572.7	p.Glu1053_Ser1054del	p.Glu1053_Ser1054del	c.3156_3161del	inframe_deletion				1	1613776	6.19665e-07	0	0	PASS			20.2		0	0.01	-2.39			0	75064	0	0	0	60020	0	0	0	29594	0	0	0	44876	0	0	0	64016	0	0	0	6060	0	0	1	1179684	0	0	0	912	0	0	0	91072	0	0	0	62478	0	0
3-38580998-G-C	3	38580998		G	C	gnomAD Exomes	PASS	NA	ENST00000423572.7	p.Ser1054Ter	p.Ser1054Ter	c.3161C>G	stop_gained				1	1613850	6.19636e-07	0	0	PASS			41		0	-0.03	8.79			0	75062	0	0	0	60020	0	0	0	29596	0	0	0	44878	0	0	0	64020	0	0	0	6058	0	0	1	1179754	0	0	0	912	0	0	0	91072	0	0	0	62478	0	0
3-38581000-C-T	3	38581000	rs775605367	C	T	gnomAD Exomes	PASS	NA	ENST00000423572.7	p.Glu1053Glu	p.Glu1053Glu	c.3159G>A	synonymous_variant	Likely benign	381330		8	1613882	4.95699e-06	0	0	PASS	nfe	2.92e-06	8.12		0	0	1.94			0	75070	0	0	0	60018	0	0	0	29600	0	0	0	44882	0	0	0	64024	0	0	0	6060	0	0	8	1179758	0	0	0	912	0	0	0	91078	0	0	0	62480	0	0
3-38581002-C-T	3	38581002	rs137854617	C	T	gnomAD Exomes,gnomAD Genomes	PASS	PASS	ENST00000423572.7	p.Glu1053Lys	p.Glu1053Lys	c.3157G>A	missense_variant	Conflicting interpretations of pathogenicity	9400		246	1613730	0.000152442	0	0	PASS	amr	0.00017998	26.1	0.872	0	0	8.9	0.03	0.996	2	74928	0	0	17	59994	0	0	0	29602	0	0	0	44900	0	0	0	64020	0	0	0	6082	0	0	216	1179760	0	0	0	910	0	0	2	91080	0	0	9	62454	0	0
3-38581003-G-A	3	38581003	rs748975536	G	A	gnomAD Exomes,gnomAD Genomes	PASS	PASS	ENST00000423572.7	p.Ala1052Ala	p.Ala1052Ala	c.3156C>T	synonymous_variant	Likely benign	705303		15	1613738	9.29519e-06	0	0	PASS	afr	4.43e-06	5.87		0	0	-4.22			2	74922	0	0	1	59996	0	0	0	29604	0	0	0	44900	0	0	0	64022	0	0	0	6080	0	0	10	1179772	0	0	0	910	0	0	1	91074	0	0	1	62458	0	0
3-38581004-G-T	3	38581004	rs1430691171	G	T	gnomAD Exomes	PASS	NA	ENST00000423572.7	p.Ala1052Asp	p.Ala1052Asp	c.3155C>A	missense_variant	Uncertain significance	463321		4	1613878	2.4785e-06	0	0	PASS	mid	0.00022543	25.9	0.681	0	0	8.79	0.04	0.485	0	75048	0	0	0	60018	0	0	0	29602	0	0	0	44888	0	0	0	64020	0	0	4	6060	0	0	0	1179782	0	0	0	912	0	0	0	91072	0	0	0	62476	0	0
3-38581005-C-A	3	38581005	rs2061570437	C	A	gnomAD Exomes	PASS	NA	ENST00000423572.7	p.Ala1052Ser	p.Ala1052Ser	c.3154G>T	missense_variant	Uncertain significance	1171185		1	1613908	6.19614e-07	0	0	PASS			23.6	0.535	0	0	8.9	0.07	0.307	0	75066	0	0	0	60022	0	0	0	29602	0	0	0	44888	0	0	0	64014	0	0	0	6060	0	0	1	1179786	0	0	0	912	0	0	0	91076	0	0	0	62482	0	0
3-38581005-C-CA	3	38581005	rs1375424875	C	CA	gnomAD Genomes	NA	PASS	ENST00000423572.7	p.Ala1052CysfsTer7	p.Ala1052CysfsTer7	c.3153_3154insT	frameshift_variant				1	1613788	6.1966e-07	0	0	PASS			32		0	-0.06	8.9			0	74944	0	0	0	60002	0	0	0	29602	0	0	0	44900	0	0	0	64014	0	0	0	6082	0	0	1	1179792	0	0	0	912	0	0	0	91080	0	0	0	62460	0	0
3-38581007-A-G	3	38581007	rs756804959	A	G	gnomAD Exomes	PASS	NA	ENST00000423572.7	p.Val1051Ala	p.Val1051Ala	c.3152T>C	missense_variant				2	1613894	1.23924e-06	0	0	PASS			20.2	0.539	0	0	6.33	0.54	0.073	1	75054	0	0	0	60022	0	0	0	29604	0	0	0	44882	0	0	0	64016	0	0	0	6060	0	0	1	1179786	0	0	0	912	0	0	0	91076	0	0	0	62482	0	0
3-38581010-G-GT	3	38581010	rs1465535024	G	GT	gnomAD Genomes	NA	PASS	ENST00000423572.7	p.Ala1050AspfsTer9	p.Ala1050AspfsTer9	c.3148_3149insA	frameshift_variant				1	1613852	6.19636e-07	0	0	PASS			33		0	-0.04	8.79			0	74940	0	0	0	60004	0	0	0	29606	0	0	0	44898	0	0	0	64020	0	0	0	6084	0	0	1	1179846	0	0	0	912	0	0	0	91078	0	0	0	62464	0	0
3-38581011-C-CA	3	38581011	rs1303336186	C	CA	gnomAD Genomes	NA	PASS	ENST00000423572.7	p.Ala1050CysfsTer9	p.Ala1050CysfsTer9	c.3147_3148insT	frameshift_variant				1	1613846	6.19638e-07	0	0	PASS			32		0	-0.05	8.9			0	74940	0	0	0	60002	0	0	0	29604	0	0	0	44900	0	0	0	64014	0	0	0	6084	0	0	1	1179842	0	0	0	912	0	0	0	91084	0	0	0	62464	0	0
3-38581011-C-T	3	38581011	rs1373296470	C	T	gnomAD Exomes	PASS	NA	ENST00000423572.7	p.Ala1050Thr	p.Ala1050Thr	c.3148G>A	missense_variant	Conflicting interpretations of pathogenicity	565598		14	1613962	8.67431e-06	0	0	PASS	nfe	5.42e-06	25	0.73	0	-0.01	8.9	0.06	0.999	0	75060	0	0	0	60022	0	0	0	29604	0	0	0	44888	0	0	0	64014	0	0	0	6062	0	0	12	1179834	0	0	0	912	0	0	2	91080	0	0	0	62486	0	0
3-38581012-G-A	3	38581012	rs867787484	G	A	gnomAD Exomes,gnomAD Genomes	PASS	PASS	ENST00000423572.7	p.Ile1049Ile	p.Ile1049Ile	c.3147C>T	synonymous_variant	Benign/Likely benign	699240		12	1613844	7.43566e-06	0	0	PASS	amr	2.255e-05	0.531		0	0	-4.31			1	74932	0	0	4	60002	0	0	0	29606	0	0	0	44892	0	0	0	64012	0	0	0	6084	0	0	6	1179856	0	0	0	912	0	0	0	91084	0	0	1	62464	0	0
3-38581013-ATGGG-A	3	38581013	rs1404134596	ATGGG	A	gnomAD Genomes	NA	PASS	ENST00000423572.7	p.Pro1048SerfsTer95	p.Pro1048SerfsTer95	c.3142_3145del	frameshift_variant				1	1613754	6.19673e-07	0	0	PASS			33		0	-0.05	6.33			0	74898	0	0	0	59992	0	0	0	29604	0	0	0	44890	0	0	0	63992	0	0	0	6084	0	0	1	1179844	0	0	0	912	0	0	0	91078	0	0	0	62460	0	0
3-38581016-G-A	3	38581016		G	A	gnomAD Exomes	PASS	NA	ENST00000423572.7	p.Pro1048Leu	p.Pro1048Leu	c.3143C>T	missense_variant				1	1613964	6.19593e-07	0	0	PASS			25.6	0.652	0	0	8.79	0	0.999	0	75046	0	0	0	60020	0	0	0	29606	0	0	0	44886	0	0	0	64010	0	0	0	6062	0	0	1	1179858	0	0	0	912	0	0	0	91080	0	0	0	62484	0	0
3-38581017-G-A	3	38581017	rs1167887616	G	A	gnomAD Exomes	PASS	NA	ENST00000423572.7	p.Pro1048Ser	p.Pro1048Ser	c.3142C>T	missense_variant				1	1613960	6.19594e-07	0	0	PASS			23.7	0.647	0	0	8.79	0.07	0.999	1	75044	0	0	0	60006	0	0	0	29606	0	0	0	44886	0	0	0	64012	0	0	0	6062	0	0	0	1179872	0	0	0	912	0	0	0	91082	0	0	0	62478	0	0
3-38581018-C-T	3	38581018	rs778545507	C	T	gnomAD Exomes	PASS	NA	ENST00000423572.7	p.Val1047Val	p.Val1047Val	c.3141G>A	synonymous_variant				1	1614012	6.19574e-07	0	0	PASS			0.88		0	0	0.481			0	75050	0	0	0	60024	0	0	0	29606	0	0	0	44884	0	0	0	64020	0	0	0	6062	0	0	1	1179884	0	0	0	912	0	0	0	91084	0	0	0	62486	0	0
3-38581020-C-A	3	38581020	rs2061571102	C	A	gnomAD Exomes	PASS	NA	ENST00000423572.7	p.Val1047Leu	p.Val1047Leu	c.3139G>T	missense_variant	Uncertain significance	1000335		1	1614012	6.19574e-07	0	0	PASS			23.8	0.602	0	0	8.9	0.04	0.994	0	75056	0	0	0	60028	0	0	0	29606	0	0	0	44884	0	0	0	64022	0	0	0	6062	0	0	1	1179874	0	0	0	912	0	0	0	91082	0	0	0	62486	0	0
3-38581024-C-T	3	38581024		C	T	gnomAD Exomes	PASS	NA	ENST00000423572.7	p.Val1045Val	p.Val1045Val	c.3135G>A	synonymous_variant				1	1614030	6.19567e-07	0	0	PASS			5.34		0	0	2.1			0	75060	0	0	0	60022	0	0	0	29604	0	0	0	44886	0	0	0	64024	0	0	0	6062	0	0	1	1179888	0	0	0	912	0	0	0	91086	0	0	0	62486	0	0
3-38581026-C-T	3	38581026	rs527480102	C	T	gnomAD Exomes,gnomAD Genomes	PASS	PASS	ENST00000423572.7	p.Val1045Met	p.Val1045Met	c.3133G>A	missense_variant	Uncertain significance	463320		18	1613984	1.11525e-05	0	0	PASS	amr	1.326e-05	15.5	0.564	0	0	1.66	0.03	0.261	1	75044	0	0	3	60028	0	0	0	29602	0	0	1	44882	0	0	0	64012	0	0	0	6062	0	0	9	1179876	0	0	0	912	0	0	1	91080	0	0	3	62486	0	0
3-38581026-C-G	3	38581026	rs527480102	C	G	gnomAD Exomes	PASS	NA	ENST00000423572.7	p.Val1045Leu	p.Val1045Leu	c.3133G>C	missense_variant				1	1613984	6.19585e-07	0	0	PASS			10.3	0.565	0	0	1.66	0.1	0.251	0	75044	0	0	0	60028	0	0	0	29602	0	0	0	44882	0	0	0	64012	0	0	0	6062	0	0	1	1179876	0	0	0	912	0	0	0	91080	0	0	0	62486	0	0
3-38581027-G-A	3	38581027	rs547709944	G	A	gnomAD Exomes,gnomAD Genomes	PASS	PASS	ENST00000423572.7	p.Pro1044Pro	p.Pro1044Pro	c.3132C>T	synonymous_variant	Likely benign	413937		20	1613956	1.23919e-05	0	0	PASS	sas	2.104e-05	0.059		0	0	-10.1			4	75042	0	0	0	60018	0	0	0	29604	0	0	1	44884	0	0	0	64014	0	0	0	6062	0	0	10	1179864	0	0	0	912	0	0	5	91074	0	0	0	62482	0	0
3-38581028-G-T	3	38581028		G	T	gnomAD Exomes	PASS	NA	ENST00000423572.7	p.Pro1044His	p.Pro1044His	c.3131C>A	missense_variant				1	1613988	6.19583e-07	0	0	PASS			21.8	0.434	0	0	3.51	0.13	0.743	0	75040	0	0	0	60022	0	0	0	29604	0	0	0	44882	0	0	0	64018	0	0	0	6062	0	0	0	1179882	0	0	0	912	0	0	1	91080	0	0	0	62486	0	0
3-38581028-G-A	3	38581028	rs267599788	G	A	gnomAD Exomes	PASS	NA	ENST00000423572.7	p.Pro1044Leu	p.Pro1044Leu	c.3131C>T	missense_variant	Uncertain significance	2415329		1	1613988	6.19583e-07	0	0	PASS			16.8	0.536	0	0	3.51	0.18	0.122	0	75040	0	0	0	60022	0	0	0	29604	0	0	0	44882	0	0	0	64018	0	0	0	6062	0	0	1	1179882	0	0	0	912	0	0	0	91080	0	0	0	62486	0	0
3-38581029-G-A	3	38581029	rs1383709229	G	A	gnomAD Exomes	PASS	NA	ENST00000423572.7	p.Pro1044Ser	p.Pro1044Ser	c.3130C>T	missense_variant				1	1613994	6.19581e-07	0	0	PASS			13.2	0.352	0	0	4.16	0.58	0.005	0	75038	0	0	0	60020	0	0	0	29604	0	0	0	44886	0	0	0	64026	0	0	0	6062	0	0	1	1179880	0	0	0	912	0	0	0	91082	0	0	0	62484	0	0
3-38581031-T-C	3	38581031		T	C	gnomAD Exomes	PASS	NA	ENST00000423572.7	p.Glu1043Gly	p.Glu1043Gly	c.3128A>G	missense_variant				2	1613986	1.23917e-06	0	0	PASS	nfe	2.8e-07	22.8	0.276	0	-0.01	2.99	0.19	0.009	0	75054	0	0	0	60012	0	0	0	29604	0	0	0	44876	0	0	0	64024	0	0	0	6062	0	0	2	1179874	0	0	0	912	0	0	0	91080	0	0	0	62488	0	0
3-38581032-C-T	3	38581032	rs1318798411	C	T	gnomAD Exomes	PASS	NA	ENST00000423572.7	p.Glu1043Lys	p.Glu1043Lys	c.3127G>A	missense_variant				1	1613990	6.19583e-07	0	0	PASS			20.8	0.485	0	0	7.14	0.54	0.229	0	75046	0	0	0	60020	0	0	0	29606	0	0	0	44878	0	0	0	64018	0	0	0	6062	0	0	0	1179882	0	0	0	912	0	0	1	91080	0	0	0	62486	0	0
3-38581037-T-C	3	38581037	rs776159931	T	C	gnomAD Exomes	PASS	NA	ENST00000423572.7	p.Asp1041Gly	p.Asp1041Gly	c.3122A>G	missense_variant				2	1613794	1.23932e-06	0	0	PASS			21.2	0.465	0	-0.01	3.7	0.17	0.001	0	74952	0	0	1	59998	0	0	0	29604	0	0	0	44870	0	0	0	63996	0	0	0	6062	0	0	1	1179852	0	0	0	910	0	0	0	91066	0	0	0	62484	0	0
3-38581038-C-A	3	38581038	rs45491996	C	A	gnomAD Exomes	PASS	NA	ENST00000423572.7	p.Asp1041Tyr	p.Asp1041Tyr	c.3121G>T	missense_variant	Uncertain significance	1054612		1	1613988	6.19583e-07	0	0	PASS			22.4	0.492	0	0	3.52	0.07	0.518	0	75046	0	0	1	60020	0	0	0	29606	0	0	0	44878	0	0	0	64018	0	0	0	6062	0	0	0	1179884	0	0	0	912	0	0	0	91082	0	0	0	62480	0	0
3-38581038-C-T	3	38581038	rs45491996	C	T	gnomAD Exomes,gnomAD Genomes	PASS	PASS	ENST00000423572.7	p.Asp1041Asn	p.Asp1041Asn	c.3121G>A	missense_variant	Uncertain significance	201583		59	1613870	3.65581e-05	0	0	PASS	nfe	3.069e-05	14.5	0.305	0	0	3.52	0.96	0.001	1	74924	0	0	2	60000	0	0	0	29606	0	0	0	44890	0	0	1	64018	0	0	0	6084	0	0	47	1179892	0	0	0	912	0	0	0	91086	0	0	8	62458	0	0
3-38581041-C-G	3	38581041	rs199473186	C	G	gnomAD Exomes,gnomAD Genomes	PASS	PASS	ENST00000423572.7	p.Gly1040Arg	p.Gly1040Arg	c.3118G>C	missense_variant				5	1613802	3.09827e-06	0	0	PASS	eas	7.39e-06	15.8	0.49	0	0	3.58	0.16	0.003	0	74998	0	0	0	60014	0	0	0	29602	0	0	2	44860	0	0	0	63970	0	0	0	6062	0	0	2	1179852	0	0	0	910	0	0	0	91062	0	0	1	62472	0	0
3-38581041-C-T	3	38581041	rs199473186	C	T	gnomAD Exomes,gnomAD Genomes	PASS	PASS	ENST00000423572.7	p.Gly1040Arg	p.Gly1040Arg	c.3118G>A	missense_variant	Conflicting interpretations of pathogenicity	67779		40	1613802	2.47862e-05	0	0	PASS	afr	8.146e-05	16.1	0.485	0	0	3.58	0.16	0.003	11	74998	0	0	0	60014	0	0	0	29602	0	0	1	44860	0	0	1	63970	0	0	0	6062	0	0	16	1179852	0	0	0	910	0	0	5	91062	0	0	6	62472	0	0
3-38581042-G-A	3	38581042	rs762151891	G	A	gnomAD Exomes,gnomAD Genomes	PASS	PASS	ENST00000423572.7	p.Pro1039Pro	p.Pro1039Pro	c.3117C>T	synonymous_variant	Likely benign	413934		48	1613802	2.97434e-05	0	0	PASS	nfe	2.988e-05	0.058		0	0	-12.4			0	74918	0	0	0	59996	0	0	0	29604	0	0	0	44886	0	0	0	63992	0	0	0	6084	0	0	46	1179870	0	0	0	912	0	0	1	91080	0	0	1	62460	0	0
3-38581042-G-C	3	38581042	rs762151891	G	C	gnomAD Exomes,gnomAD Genomes	PASS	PASS	ENST00000423572.7	p.Pro1039Pro	p.Pro1039Pro	c.3117C>G	synonymous_variant	Likely benign	1100643		7	1613802	4.33758e-06	0	0	PASS	afr	1.746e-05	0.048		0	0	-12.4			4	74918	0	0	3	59996	0	0	0	29604	0	0	0	44886	0	0	0	63992	0	0	0	6084	0	0	0	1179870	0	0	0	912	0	0	0	91080	0	0	0	62460	0	0
3-38581043-G-A	3	38581043		G	A	gnomAD Exomes	PASS	NA	ENST00000423572.7	p.Pro1039Leu	p.Pro1039Leu	c.3116C>T	missense_variant				1	1613982	6.19586e-07	0	0	PASS			17.8	0.522	0	0	4.87	0.45	0.001	0	75044	0	0	0	60028	0	0	0	29608	0	0	0	44878	0	0	0	64008	0	0	0	6062	0	0	1	1179882	0	0	0	912	0	0	0	91078	0	0	0	62482	0	0
3-38581044-G-A	3	38581044		G	A	gnomAD Exomes	PASS	NA	ENST00000423572.7	p.Pro1039Ser	p.Pro1039Ser	c.3115C>T	missense_variant				5	1613992	3.09791e-06	0	0	PASS	nfe	1.24e-06	6.79	0.42	0	0	0.974	0.67	0.005	0	75058	0	0	0	60022	0	0	0	29604	0	0	0	44876	0	0	0	64014	0	0	0	6062	0	0	5	1179880	0	0	0	912	0	0	0	91080	0	0	0	62484	0	0
3-38581046-G-A	3	38581046		G	A	gnomAD Exomes	PASS	NA	ENST00000423572.7	p.Thr1038Ile	p.Thr1038Ile	c.3113C>T	missense_variant				13	1613944	8.0548e-06	0	0	PASS	nfe	5e-06	9.69	0.433	0	0	0.736	0.6	0	0	75028	0	0	0	60020	0	0	0	29604	0	0	1	44874	0	0	0	64004	0	0	0	6062	0	0	11	1179880	0	0	0	912	0	0	1	91072	0	0	0	62488	0	0
3-38581047-T-C	3	38581047		T	C	gnomAD Exomes	PASS	NA	ENST00000423572.7	p.Thr1038Ala	p.Thr1038Ala	c.3112A>G	missense_variant				1	1613558	6.19748e-07	0	0	PASS			0.404	0.23	0	0	-10.5	0.78	0	0	74904	0	0	0	59988	0	0	0	29600	0	0	0	44856	0	0	0	63922	0	0	0	6062	0	0	1	1179804	0	0	0	910	0	0	0	91034	0	0	0	62478	0	0
3-38581048-G-T	3	38581048	rs1057521031	G	T	gnomAD Exomes,gnomAD Genomes	PASS	PASS	ENST00000423572.7	p.Gly1037Gly	p.Gly1037Gly	c.3111C>A	synonymous_variant	Likely benign	381372		17	1613834	1.05339e-05	0	0	PASS	afr	1.063e-05	2.77		0	0	0.069			3	74920	0	0	0	60002	0	0	0	29608	0	0	0	44884	0	0	0	64004	0	0	0	6084	0	0	14	1179876	0	0	0	912	0	0	0	91078	0	0	0	62466	0	0
3-38581048-G-A	3	38581048	rs1057521031	G	A	gnomAD Exomes,gnomAD Genomes	PASS	PASS	ENST00000423572.7	p.Gly1037Gly	p.Gly1037Gly	c.3111C>T	synonymous_variant	Likely benign	657420		3	1613834	1.85893e-06	0	0	PASS	afr	4.43e-06	3.5		0	0	0.069			2	74920	0	0	0	60002	0	0	0	29608	0	0	0	44884	0	0	0	64004	0	0	0	6084	0	0	0	1179876	0	0	0	912	0	0	0	91078	0	0	1	62466	0	0
3-38581049-C-A	3	38581049	rs201831535	C	A	gnomAD Exomes,gnomAD Genomes	PASS	PASS	ENST00000423572.7	p.Gly1037Val	p.Gly1037Val	c.3110G>T	missense_variant				6	1613958	3.71757e-06	0	0	PASS	eas	1.773e-05	20.2	0.549	0	0	1.32	0.11	0.885	0	75046	0	0	0	60022	0	0	0	29606	0	0	3	44880	0	0	0	63996	0	0	0	6062	0	0	2	1179874	0	0	0	912	0	0	0	91072	0	0	1	62488	0	0
3-38581049-C-T	3	38581049		C	T	gnomAD Exomes	PASS	NA	ENST00000423572.7	p.Gly1037Asp	p.Gly1037Asp	c.3110G>A	missense_variant				1	1613958	6.19595e-07	0	0	PASS			16.8	0.543	0	0.01	1.32	0.15	0.024	0	75046	0	0	0	60022	0	0	0	29606	0	0	0	44880	0	0	0	63996	0	0	0	6062	0	0	1	1179874	0	0	0	912	0	0	0	91072	0	0	0	62488	0	0
3-38581051-C-G	3	38581051		C	G	gnomAD Exomes	PASS	NA	ENST00000423572.7	p.Gln1036His	p.Gln1036His	c.3108G>C	missense_variant				10	1613932	6.19605e-06	0	0	PASS	nfe	4.29e-06	19	0.517	0	0.01	4.97	0.24	0.465	0	75034	0	0	0	60022	0	0	0	29606	0	0	0	44868	0	0	0	63998	0	0	0	6062	0	0	10	1179880	0	0	0	912	0	0	0	91070	0	0	0	62480	0	0
3-38581051-C-T	3	38581051	rs878998261	C	T	gnomAD Genomes	NA	PASS	ENST00000423572.7	p.Gln1036Gln	p.Gln1036Gln	c.3108G>A	synonymous_variant				1	1613814	6.1965e-07	0	0	PASS			4.26		0	0	4.97			1	74912	0	0	0	60002	0	0	0	29606	0	0	0	44880	0	0	0	63998	0	0	0	6084	0	0	0	1179888	0	0	0	912	0	0	0	91074	0	0	0	62458	0	0
3-38581052-T-G	3	38581052		T	G	gnomAD Exomes	PASS	NA	ENST00000423572.7	p.Gln1036Pro	p.Gln1036Pro	c.3107A>C	missense_variant				1	1613608	6.19729e-07	0	0	PASS			12	0.486	0	0	0.687	0.3	0.201	0	74928	0	0	0	60006	0	0	0	29606	0	0	0	44850	0	0	0	63902	0	0	0	6062	0	0	1	1179820	0	0	0	908	0	0	0	91048	0	0	0	62478	0	0
3-38581054-G-A	3	38581054		G	A	gnomAD Exomes	PASS	NA	ENST00000423572.7	p.Gly1035Gly	p.Gly1035Gly	c.3105C>T	synonymous_variant				2	1613962	1.23919e-06	0	0	PASS	nfe	2.8e-07	3		0.06	0.04	1.8			0	75038	0	0	0	60020	0	0	0	29604	0	0	0	44874	0	0	0	64006	0	0	0	6062	0	0	2	1179882	0	0	0	912	0	0	0	91080	0	0	0	62484	0	0
3-38581055-C-A	3	38581055	rs372235870	C	A	gnomAD Genomes	NA	PASS	ENST00000423572.7	p.Gly1035Val	p.Gly1035Val	c.3104G>T	missense_variant				1	1613858	6.19633e-07	0	0	PASS			21.9	0.559	0	0	7.11			0	74914	0	0	0	60002	0	0	0	29608	0	0	0	44892	0	0	0	64014	0	0	0	6084	0	0	1	1179890	0	0	0	912	0	0	0	91076	0	0	0	62466	0	0
3-38581055-C-T	3	38581055	rs372235870	C	T	gnomAD Exomes,gnomAD Genomes	PASS	PASS	ENST00000423572.7	p.Gly1035Asp	p.Gly1035Asp	c.3104G>A	missense_variant	Uncertain significance	1727674		3	1613858	1.8589e-06	0	0	PASS	afr	4.43e-06	22.4	0.478	0	0	7.11	0.11	0.226	2	74914	0	0	0	60002	0	0	0	29608	0	0	1	44892	0	0	0	64014	0	0	0	6084	0	0	0	1179890	0	0	0	912	0	0	0	91076	0	0	0	62466	0	0
3-38581056-C-G	3	38581056	rs539877292	C	G	gnomAD Exomes	PASS	NA	ENST00000423572.7	p.Gly1035Arg	p.Gly1035Arg	c.3103G>C	missense_variant				1	1613870	6.19629e-07	0	0	PASS			21.7	0.571	0	0	4.26	0.1	0.406	1	75012	0	0	0	60012	0	0	0	29604	0	0	0	44858	0	0	0	63982	0	0	0	6062	0	0	0	1179878	0	0	0	912	0	0	0	91064	0	0	0	62486	0	0
3-38581058-G-T	3	38581058	rs1575760962	G	T	gnomAD Genomes	NA	PASS	ENST00000423572.7	p.Pro1034Gln	p.Pro1034Gln	c.3101C>A	missense_variant				1	1613856	6.19634e-07	0	0	PASS			14.1	0.327	0	0	5.9			0	74932	0	0	0	59994	0	0	0	29602	0	0	0	44888	0	0	0	64006	0	0	0	6084	0	0	1	1179890	0	0	0	912	0	0	0	91082	0	0	0	62466	0	0
3-38581059-G-C	3	38581059		G	C	gnomAD Exomes	PASS	NA	ENST00000423572.7	p.Pro1034Ala	p.Pro1034Ala	c.3100C>G	missense_variant				1	1613880	6.19625e-07	0	0	PASS			14.3	0.416	0	0	5.88	0.59	0.121	0	75016	0	0	0	60012	0	0	0	29606	0	0	0	44872	0	0	0	63986	0	0	0	6062	0	0	0	1179860	0	0	0	910	0	0	0	91072	0	0	1	62484	0	0
3-38581059-G-T	3	38581059	rs1206073073	G	T	gnomAD Exomes	PASS	NA	ENST00000423572.7	p.Pro1034Thr	p.Pro1034Thr	c.3100C>A	missense_variant				2	1613880	1.23925e-06	0	0	PASS			15.7	0.402	0	0	5.88	0.59	0.288	1	75016	0	0	0	60012	0	0	0	29606	0	0	1	44872	0	0	0	63986	0	0	0	6062	0	0	0	1179860	0	0	0	910	0	0	0	91072	0	0	0	62484	0	0
3-38581061-T-C	3	38581061	rs199473641	T	C	gnomAD Exomes,gnomAD Genomes	PASS	PASS	ENST00000423572.7	p.Gln1033Arg	p.Gln1033Arg	c.3098A>G	missense_variant	Uncertain significance	67776		30	1613730	1.85905e-05	0	0	PASS	nfe	1.724e-05	0.116	0.245	0	0	-1.81	0.55	0	0	74876	0	0	0	59978	0	0	0	29604	0	0	0	44876	0	0	1	63988	0	0	0	6084	0	0	29	1179874	0	0	0	912	0	0	0	91078	0	0	0	62460	0	0
3-38581062-G-C	3	38581062		G	C	gnomAD Exomes	PASS	NA	ENST00000423572.7	p.Gln1033Glu	p.Gln1033Glu	c.3097C>G	missense_variant				1	1613908	6.19614e-07	0	0	PASS			3.01	0.31	0	0	2.44	1	0.006	0	75018	0	0	0	60010	0	0	0	29606	0	0	0	44866	0	0	0	64002	0	0	0	6062	0	0	1	1179862	0	0	0	912	0	0	0	91084	0	0	0	62486	0	0
3-38581063-C-A	3	38581063	rs376815707	C	A	gnomAD Genomes	NA	PASS	ENST00000423572.7	p.Glu1032Asp	p.Glu1032Asp	c.3096G>T	missense_variant	Uncertain significance	933806		1	1613774	6.19665e-07	0	0	PASS			0.705	0.306	0	0	0.527	0.57	0.013	1	74908	0	0	0	59994	0	0	0	29608	0	0	0	44876	0	0	0	63990	0	0	0	6084	0	0	0	1179868	0	0	0	912	0	0	0	91070	0	0	0	62464	0	0
3-38581065-C-G	3	38581065		C	G	gnomAD Exomes	PASS	NA	ENST00000423572.7	p.Glu1032Gln	p.Glu1032Gln	c.3094G>C	missense_variant				1	1613880	6.19625e-07	0	0	PASS			0.027	0.321	0	0	-3.41	0.37	0.001	0	75016	0	0	0	60016	0	0	0	29606	0	0	0	44872	0	0	0	63972	0	0	0	6062	0	0	1	1179878	0	0	0	912	0	0	0	91066	0	0	0	62480	0	0
3-38581065-C-T	3	38581065	rs369565476	C	T	gnomAD Exomes,gnomAD Genomes	PASS	PASS	ENST00000423572.7	p.Glu1032Lys	p.Glu1032Lys	c.3094G>A	missense_variant	Conflicting interpretations of pathogenicity	201490		81	1613762	5.01933e-05	0	0	PASS	nfe	5.275e-05	0.068	0.387	0.01	0.01	-3.41	0.57	0	2	74894	0	0	0	59996	0	0	0	29606	0	0	1	44884	0	0	1	63972	0	0	0	6084	0	0	76	1179886	0	0	0	912	0	0	0	91070	0	0	1	62458	0	0
3-38581066-G-A	3	38581066	rs755980331	G	A	gnomAD Exomes,gnomAD Genomes	PASS	PASS	ENST00000423572.7	p.Gly1031Gly	p.Gly1031Gly	c.3093C>T	synonymous_variant	Uncertain significance	201489		30	1613674	1.85911e-05	0	0	PASS	sas	1.426e-05	6.23		0.53	0.22	1.16			1	74846	0	0	2	59978	0	0	0	29608	0	0	0	44884	0	0	0	63972	0	0	0	6084	0	0	22	1179866	0	0	0	912	0	0	4	91066	0	0	1	62458	0	0
3-38581066-G-C	3	38581066	rs755980331	G	C	gnomAD Genomes	NA	PASS	ENST00000423572.7	p.Gly1031Gly	p.Gly1031Gly	c.3093C>G	synonymous_variant				2	1613674	1.23941e-06	0	0	PASS	afr	4.43e-06	2.13		0	0	1.16			2	74846	0	0	0	59978	0	0	0	29608	0	0	0	44884	0	0	0	63972	0	0	0	6084	0	0	0	1179866	0	0	0	912	0	0	0	91066	0	0	0	62458	0	0
3-38581074-C-T	3	38581074	rs1064797003	C	T	gnomAD Exomes	PASS	NA	ENST00000423572.7	p.Glu1029Lys	p.Glu1029Lys	c.3085G>A	missense_variant	Uncertain significance	424500		2	1613814	1.2393e-06	0	0	PASS	afr	4.43e-06	18	0.511	0	0	5.97	0.82	0.04	2	75008	0	0	0	60012	0	0	0	29600	0	0	0	44858	0	0	0	63970	0	0	0	6062	0	0	0	1179840	0	0	0	910	0	0	0	91070	0	0	0	62484	0	0
3-38581076-A-C	3	38581076		A	C	gnomAD Exomes	PASS	NA	ENST00000423572.7	p.Phe1028Cys	p.Phe1028Cys	c.3083T>G	missense_variant				1	1613746	6.19676e-07	0	0	PASS			23.2	0.507	0	0	6.33	0.17	0.687	0	74978	0	0	0	60014	0	0	0	29604	0	0	0	44844	0	0	0	63980	0	0	0	6062	0	0	0	1179802	0	0	0	912	0	0	0	91066	0	0	1	62484	0	0
3-38581078-C-A	3	38581078	rs878967241	C	A	gnomAD Exomes	PASS	NA	ENST00000423572.7	p.Arg1027Arg	p.Arg1027Arg	c.3081G>T	synonymous_variant	Likely benign	1580566		1	1613920	6.19609e-07	0	0	PASS			3.69		0	0	-0.313			0	75034	0	0	0	60020	0	0	0	29604	0	0	0	44872	0	0	0	64000	0	0	0	6062	0	0	1	1179858	0	0	0	912	0	0	0	91074	0	0	0	62484	0	0
3-38581078-C-T	3	38581078	rs878967241	C	T	gnomAD Exomes,gnomAD Genomes	PASS	PASS	ENST00000423572.7	p.Arg1027Arg	p.Arg1027Arg	c.3081G>A	synonymous_variant	Likely benign	1171758		10	1613802	6.19655e-06	0	0	PASS	nfe	2.92e-06	4.39		0	0	-0.313			0	74912	0	0	0	60000	0	0	0	29604	0	0	0	44884	0	0	0	64000	0	0	0	6084	0	0	8	1179866	0	0	0	912	0	0	0	91078	0	0	2	62462	0	0
3-38581079-C-G	3	38581079	rs763891399	C	G	gnomAD Exomes	PASS	NA	ENST00000423572.7	p.Arg1027Pro	p.Arg1027Pro	c.3080G>C	missense_variant				1	1613606	6.1973e-07	0	0	PASS			22.8	0.503	0	0	8.9	0.27	0.011	0	74896	0	0	1	60004	0	0	0	29606	0	0	0	44848	0	0	0	63928	0	0	0	6062	0	0	0	1179810	0	0	0	910	0	0	0	91062	0	0	0	62480	0	0
3-38581079-C-T	3	38581079	rs763891399	C	T	gnomAD Exomes,gnomAD Genomes	PASS	PASS	ENST00000423572.7	p.Arg1027Gln	p.Arg1027Gln	c.3080G>A	missense_variant	Conflicting interpretations of pathogenicity	520458		66	1613486	4.09052e-05	1	0	PASS	mid	5.798e-05	22.4	0.383	0	0	8.9	0.45	0.105	1	74774	0	0	1	59984	0	0	0	29606	0	0	2	44860	0	0	0	63928	0	0	2	6084	0	0	49	1179818	1	0	0	910	0	0	8	91066	0	0	3	62456	0	0
3-38581079-C-A	3	38581079		C	A	gnomAD Exomes	PASS	NA	ENST00000423572.7	p.Arg1027Leu	p.Arg1027Leu	c.3080G>T	missense_variant				1	1613606	6.1973e-07	0	0	PASS			21.5	0.485	0	0	8.9	0.53	0.22	0	74896	0	0	0	60004	0	0	0	29606	0	0	0	44848	0	0	0	63928	0	0	0	6062	0	0	1	1179810	0	0	0	910	0	0	0	91062	0	0	0	62480	0	0
3-38581080-G-A	3	38581080	rs1455337011	G	A	gnomAD Exomes,gnomAD Genomes	PASS	PASS	ENST00000423572.7	p.Arg1027Trp	p.Arg1027Trp	c.3079C>T	missense_variant	Uncertain significance	579030		24	1613686	1.48728e-05	0	0	PASS	nfe	1.144e-05	23.2	0.645	0	0	3.46	0.15	0.837	1	74870	0	0	0	59984	0	0	0	29602	0	0	0	44874	0	0	2	63964	0	0	0	6084	0	0	21	1179862	0	0	0	912	0	0	0	91072	0	0	0	62462	0	0
3-38581081-T-C	3	38581081	rs753565034	T	C	gnomAD Exomes	PASS	NA	ENST00000423572.7	p.Thr1026Thr	p.Thr1026Thr	c.3078A>G	synonymous_variant				1	1613328	6.19837e-07	0	0	PASS			0.34		0	0	-4.37			0	74814	0	0	0	59972	0	0	0	29598	0	0	0	44854	0	0	0	63890	0	0	0	6062	0	0	1	1179708	0	0	0	906	0	0	0	91044	0	0	0	62480	0	0
3-38581083-T-C	3	38581083		T	C	gnomAD Exomes	PASS	NA	ENST00000423572.7	p.Thr1026Ala	p.Thr1026Ala	c.3076A>G	missense_variant				1	1613910	6.19613e-07	0	0	PASS			15.1	0.438	0	0	6.36	0.84	0.16	0	75018	0	0	0	60022	0	0	0	29600	0	0	0	44874	0	0	0	63998	0	0	0	6062	0	0	1	1179868	0	0	0	910	0	0	0	91072	0	0	0	62486	0	0
3-38581085-T-G	3	38581085	rs1359709419	T	G	gnomAD Exomes	PASS	NA	ENST00000423572.7	p.Glu1025Ala	p.Glu1025Ala	c.3074A>C	missense_variant				1	1613460	6.19786e-07	0	0	PASS			21.8	0.414	0	0	6.36	0.23	0.393	0	74832	0	0	0	59990	0	0	0	29598	0	0	0	44842	0	0	0	63900	0	0	0	6062	0	0	1	1179780	0	0	0	912	0	0	0	91068	0	0	0	62476	0	0
3-38581086-C-T	3	38581086	rs865983212	C	T	gnomAD Exomes	PASS	NA	ENST00000423572.7	p.Glu1025Lys	p.Glu1025Lys	c.3073G>A	missense_variant				1	1613914	6.19612e-07	0	0	PASS			21.1	0.571	0	0	8.9	0.46	0.046	0	75038	0	0	1	60020	0	0	0	29602	0	0	0	44866	0	0	0	64002	0	0	0	6062	0	0	0	1179866	0	0	0	912	0	0	0	91068	0	0	0	62478	0	0
3-38581087-C-T	3	38581087	rs1180847131	C	T	gnomAD Exomes	PASS	NA	ENST00000423572.7	p.Lys1024Lys	p.Lys1024Lys	c.3072G>A	synonymous_variant	Likely benign	1384896		3	1613792	1.85898e-06	0	0	PASS	nfe	6.8e-07	8.95		0	0	5.98			0	74992	0	0	0	60018	0	0	0	29600	0	0	0	44866	0	0	0	63968	0	0	0	6062	0	0	3	1179816	0	0	0	912	0	0	0	91078	0	0	0	62480	0	0
3-38581088-T-C	3	38581088	rs1398340636	T	C	gnomAD Exomes	PASS	NA	ENST00000423572.7	p.Lys1024Arg	p.Lys1024Arg	c.3071A>G	missense_variant				1	1613868	6.19629e-07	0	0	PASS			23.1	0.574	0.01	0.04	6.36	0.33	0.245	0	75008	0	0	0	60020	0	0	0	29600	0	0	0	44874	0	0	0	63998	0	0	0	6062	0	0	1	1179834	0	0	0	912	0	0	0	91072	0	0	0	62488	0	0
3-38581091-C-G	3	38581091	rs199473592	C	G	gnomAD Exomes,gnomAD Genomes	PASS	PASS	ENST00000423572.7	p.Arg1023Pro	p.Arg1023Pro	c.3068G>C	missense_variant	Uncertain significance	969680		10	1604808	6.23128e-06	0	0	PASS	afr	6.282e-05	22.8	0.566	0	0	2.11	0.26	0.007	9	74294	0	0	0	59716	0	0	0	29360	0	0	0	44304	0	0	0	61738	0	0	0	6052	0	0	0	1175570	0	0	0	900	0	0	0	90902	0	0	1	61972	0	0
3-38581091-C-T	3	38581091	rs199473592	C	T	gnomAD Exomes,gnomAD Genomes	PASS	PASS	ENST00000423572.7	p.Arg1023His	p.Arg1023His	c.3068G>A	missense_variant	Conflicting interpretations of pathogenicity	67775		274	1604920	0.000170725	3	0	PASS	sas	0.00200191	19.1	0.47	0	0	2.11	0.2	0.003	5	74416	0	0	17	59736	0	0	0	29360	0	0	1	44292	0	0	0	61738	0	0	4	6030	0	0	33	1175560	0	0	0	900	0	0	205	90896	3	0	9	61992	0	0
3-38581091-C-A	3	38581091		C	A	gnomAD Exomes	PASS	NA	ENST00000423572.7	p.Arg1023Leu	p.Arg1023Leu	c.3068G>T	missense_variant				3	1604924	1.86925e-06	0	0	PASS	nfe	6.8e-07	18.6	0.537	0	0	2.11	0.4	0.236	0	74416	0	0	0	59736	0	0	0	29360	0	0	0	44292	0	0	0	61738	0	0	0	6030	0	0	3	1175562	0	0	0	900	0	0	0	90896	0	0	0	61994	0	0
3-38581092-G-A	3	38581092	rs745435760	G	A	gnomAD Exomes,gnomAD Genomes	PASS	PASS	ENST00000423572.7	p.Arg1023Cys	p.Arg1023Cys	c.3067C>T	missense_variant	Uncertain significance	574312		25	1613736	1.5492e-05	1	0	PASS	eas	0.00020582	24.5	0.813	0	0	8.79	0.09	0.719	2	74898	0	0	3	60002	0	0	0	29600	0	0	15	44874	1	0	0	63970	0	0	0	6084	0	0	5	1179864	0	0	0	912	0	0	0	91074	0	0	0	62458	0	0
3-38581094-G-A	3	38581094		G	A	gnomAD Exomes	PASS	NA	ENST00000423572.7	p.Thr1022Ile	p.Thr1022Ile	c.3065C>T	missense_variant				1	1613812	6.19651e-07	0	0	PASS			17.4	0.394	0	0	8.79	0.48	0.019	0	75012	0	0	0	60014	0	0	0	29602	0	0	1	44866	0	0	0	63966	0	0	0	6062	0	0	0	1179848	0	0	0	912	0	0	0	91050	0	0	0	62480	0	0
3-38581094-G-T	3	38581094	rs2061573479	G	T	gnomAD Exomes	PASS	NA	ENST00000423572.7	p.Thr1022Asn	p.Thr1022Asn	c.3065C>A	missense_variant	Uncertain significance	972787		2	1613812	1.2393e-06	0	0	PASS			15.9	0.305	0	0	8.79	0.69	0	0	75012	0	0	0	60014	0	0	0	29602	0	0	0	44866	0	0	0	63966	0	0	0	6062	0	0	1	1179848	0	0	0	912	0	0	0	91050	0	0	1	62480	0	0
3-38581095-T-C	3	38581095	rs2061573532	T	C	gnomAD Exomes	PASS	NA	ENST00000423572.7	p.Thr1022Ala	p.Thr1022Ala	c.3064A>G	missense_variant	Uncertain significance	1040519		1	1611540	6.20524e-07	0	0	PASS			1.11	0.198	0	0	0.515	1	0	0	73972	0	0	0	59806	0	0	0	29596	0	0	0	44776	0	0	0	63606	0	0	0	6056	0	0	1	1179408	0	0	0	900	0	0	0	90972	0	0	0	62448	0	0
3-38581096-G-C	3	38581096	rs758009756	G	C	gnomAD Exomes,gnomAD Genomes	PASS	PASS	ENST00000423572.7	p.Pro1021Pro	p.Pro1021Pro	c.3063C>G	synonymous_variant				2	1613788	1.23932e-06	0	0	PASS	eas	7.39e-06	0.12		0.01	0.01	-10.7			0	74918	0	0	0	59996	0	0	0	29604	0	0	2	44890	0	0	0	63986	0	0	0	6084	0	0	0	1179868	0	0	0	912	0	0	0	91072	0	0	0	62458	0	0
3-38581098-G-A	3	38581098	rs794728871	G	A	gnomAD Exomes,gnomAD Genomes	PASS	PASS	ENST00000423572.7	p.Pro1021Ser	p.Pro1021Ser	c.3061C>T	missense_variant	Uncertain significance	201484		6	1613748	3.71805e-06	0	0	PASS	nfe	1.24e-06	16.8	0.524	0	0	4.96	0.79	0.011	1	74898	0	0	0	60004	0	0	0	29598	0	0	0	44888	0	0	0	63986	0	0	0	6084	0	0	5	1179858	0	0	0	912	0	0	0	91058	0	0	0	62462	0	0
3-38581102-C-T	3	38581102	rs372395429	C	T	gnomAD Exomes,gnomAD Genomes	PASS	PASS	ENST00000423572.7	p.Val1019Val	p.Val1019Val	c.3057G>A	synonymous_variant	Likely benign	532163		14	1613668	8.67589e-06	0	0	PASS	afr	8.156e-05	0.057		0.03	0.04	-9.85			11	74900	0	0	2	59994	0	0	0	29592	0	0	0	44876	0	0	0	63952	0	0	0	6084	0	0	0	1179830	0	0	0	912	0	0	0	91068	0	0	1	62460	0	0
3-38581102-C-A	3	38581102		C	A	gnomAD Exomes	PASS	NA	ENST00000423572.7	p.Val1019Val	p.Val1019Val	c.3057G>T	synonymous_variant				1	1613786	6.19661e-07	0	0	PASS			0.037		0	0	-9.85			0	75022	0	0	0	60014	0	0	0	29592	0	0	0	44864	0	0	0	63952	0	0	1	6062	0	0	0	1179822	0	0	0	912	0	0	0	91064	0	0	0	62482	0	0
3-38581105-C-T	3	38581105	rs1240436658	C	T	gnomAD Exomes,gnomAD Genomes	PASS	PASS	ENST00000423572.7	p.Lys1018Lys	p.Lys1018Lys	c.3054G>A	synonymous_variant	Likely benign	1158361		4	1613558	2.47899e-06	0	0	PASS	afr	1.747e-05	5.49		0	0	2.49			4	74842	0	0	0	59964	0	0	0	29594	0	0	0	44868	0	0	0	63944	0	0	0	6084	0	0	0	1179826	0	0	0	912	0	0	0	91066	0	0	0	62458	0	0
3-38581106-T-G	3	38581106		T	G	gnomAD Exomes	PASS	NA	ENST00000423572.7	p.Lys1018Thr	p.Lys1018Thr	c.3053A>C	missense_variant				1	1613818	6.19649e-07	0	0	PASS			19.8	0.52	0	0.01	3.74	0.26	0.487	0	75034	0	0	0	60000	0	0	0	29592	0	0	0	44868	0	0	0	63976	0	0	0	6062	0	0	1	1179844	0	0	0	912	0	0	0	91050	0	0	0	62480	0	0
3-38581107-T-C	3	38581107	rs747529491	T	C	gnomAD Exomes	PASS	NA	ENST00000423572.7	p.Lys1018Glu	p.Lys1018Glu	c.3052A>G	missense_variant				1	1612970	6.19974e-07	0	0	PASS			18.4	0.427	0	0	4.73	0.47	0.384	0	74768	0	0	0	59956	0	0	0	29584	0	0	0	44812	0	0	0	63784	0	0	0	6062	0	0	0	1179604	0	0	0	912	0	0	1	91024	0	0	0	62464	0	0
3-38581111-C-T	3	38581111	rs376734571	C	T	gnomAD Exomes,gnomAD Genomes	PASS	PASS	ENST00000423572.7	p.Thr1016Thr	p.Thr1016Thr	c.3048G>A	synonymous_variant	Benign/Likely benign	201420		134	1613416	8.30536e-05	0	0	PASS	sas	0.00062399	0.516		0	0	-3.55			2	74896	0	0	1	59966	0	0	0	29588	0	0	0	44844	0	0	0	63872	0	0	1	6062	0	0	54	1179764	0	0	0	908	0	0	70	91040	0	0	6	62476	0	0
3-38581112-G-A	3	38581112	rs199473185	G	A	gnomAD Exomes,gnomAD Genomes	PASS	PASS	ENST00000423572.7	p.Thr1016Met	p.Thr1016Met	c.3047C>T	missense_variant	Conflicting interpretations of pathogenicity	67774		67	1613478	4.15252e-05	0	0	PASS	eas	0.00018827	1.27	0.249	0	0	-0.612	0.23	0.067	7	74858	0	0	6	59950	0	0	0	29586	0	0	14	44866	0	0	0	63902	0	0	0	6084	0	0	34	1179820	0	0	0	910	0	0	3	91048	0	0	3	62454	0	0
3-38581114-C-G	3	38581114	rs2125871200	C	G	gnomAD Exomes	PASS	NA	ENST00000423572.7	p.Glu1015Asp	p.Glu1015Asp	c.3045G>C	missense_variant	Uncertain significance	1332311		2	1613656	1.23942e-06	0	0	PASS	nfe	2.8e-07	8.16	0.458	0.01	0.01	0.744	0.2	0.251	0	74974	0	0	0	59992	0	0	0	29594	0	0	0	44864	0	0	0	63910	0	0	0	6062	0	0	2	1179818	0	0	0	910	0	0	0	91056	0	0	0	62476	0	0
3-38581116-C-T	3	38581116	rs748430477	C	T	gnomAD Genomes	NA	PASS	ENST00000423572.7	p.Glu1015Lys	p.Glu1015Lys	c.3043G>A	missense_variant				1	1611990	6.20351e-07	0	0	PASS			16.1	0.495	0	0.01	7.12			1	74752	0	0	0	59956	0	0	0	29574	0	0	0	44840	0	0	0	63042	0	0	0	6084	0	0	0	1179418	0	0	0	910	0	0	0	91026	0	0	0	62388	0	0
3-38581117-TGGGGGTGGCGGGGAGTA-T	3	38581117		TGGGGGTGGCGGGGAGTA	T	gnomAD Exomes	PASS	NA	ENST00000423572.7	p.Tyr1009ArgfsTer15	p.Tyr1009ArgfsTer15	c.3025_3041del	frameshift_variant				1	1579350	6.33172e-07	0	0	PASS			28.5		0	-0.01	-5.37			0	71688	0	0	1	58674	0	0	0	28684	0	0	0	42756	0	0	0	57740	0	0	0	5950	0	0	0	1161960	0	0	0	880	0	0	0	90492	0	0	0	60526	0	0
3-38581118-G-C	3	38581118		G	C	gnomAD Exomes	PASS	NA	ENST00000423572.7	p.Pro1014Arg	p.Pro1014Arg	c.3041C>G	missense_variant				1	1613584	6.19738e-07	0	0	PASS			15.3	0.453	0	0	2.94	0.44	0.084	0	75050	0	0	0	59974	0	0	0	29582	0	0	0	44866	0	0	0	63864	0	0	0	6062	0	0	0	1179786	0	0	0	912	0	0	1	91020	0	0	0	62468	0	0
3-38581120-G-T	3	38581120	rs770103098	G	T	gnomAD Exomes	PASS	NA	ENST00000423572.7	p.Pro1013Pro	p.Pro1013Pro	c.3039C>A	synonymous_variant				1	1613634	6.19719e-07	0	0	PASS			3.73		0	0	-0.027			0	75038	0	0	0	59990	0	0	0	29588	0	0	0	44856	0	0	0	63880	0	0	0	6062	0	0	0	1179802	0	0	0	912	0	0	0	91042	0	0	1	62464	0	0
3-38581122-G-C	3	38581122		G	C	gnomAD Exomes	PASS	NA	ENST00000423572.7	p.Pro1013Ala	p.Pro1013Ala	c.3037C>G	missense_variant				1	1613584	6.19738e-07	0	0	PASS			14.1	0.352	0.03	0.03	4.1	0.71	0.019	0	75016	0	0	0	59976	0	0	0	29586	0	0	0	44860	0	0	0	63872	0	0	0	6062	0	0	1	1179804	0	0	0	912	0	0	0	91028	0	0	0	62468	0	0
3-38581122-G-A	3	38581122		G	A	gnomAD Exomes	PASS	NA	ENST00000423572.7	p.Pro1013Ser	p.Pro1013Ser	c.3037C>T	missense_variant				3	1613584	1.85922e-06	0	0	PASS	sas	8.75e-06	15	0.382	0	0.01	4.1	0.78	0.03	0	75016	0	0	0	59976	0	0	0	29586	0	0	0	44860	0	0	0	63872	0	0	0	6062	0	0	0	1179804	0	0	0	912	0	0	3	91028	0	0	0	62468	0	0
3-38581124-G-T	3	38581124		G	T	gnomAD Exomes	PASS	NA	ENST00000423572.7	p.Pro1012Gln	p.Pro1012Gln	c.3035C>A	missense_variant				1	1613638	6.19718e-07	0	0	PASS			13.1	0.45	0	0	4.05	0.35	0.003	1	75038	0	0	0	59984	0	0	0	29582	0	0	0	44862	0	0	0	63870	0	0	0	6062	0	0	0	1179804	0	0	0	912	0	0	0	91052	0	0	0	62472	0	0
3-38581126-C-A	3	38581126		C	A	gnomAD Exomes	PASS	NA	ENST00000423572.7	p.Pro1011Pro	p.Pro1011Pro	c.3033G>T	synonymous_variant				2	1560688	1.28149e-06	0	0	PASS	nfe	2.9e-07	0.373		0.05	0.06	-6.98			0	72472	0	0	0	58400	0	0	0	28520	0	0	0	42948	0	0	0	57454	0	0	0	5892	0	0	2	1144234	0	0	0	878	0	0	0	90004	0	0	0	59886	0	0
3-38581126-C-T	3	38581126	rs764425131	C	T	gnomAD Exomes,gnomAD Genomes	PASS	PASS	ENST00000423572.7	p.Pro1011Pro	p.Pro1011Pro	c.3033G>A	synonymous_variant	Likely benign	378543		70	1560582	4.48551e-05	0	0	PASS	amr	8.027e-05	0.453		0	0.01	-6.98			3	72366	0	0	9	58378	0	0	0	28520	0	0	1	42958	0	0	0	57454	0	0	0	5914	0	0	46	1144242	0	0	0	878	0	0	8	90008	0	0	3	59864	0	0
3-38581126-C-G	3	38581126	rs764425131	C	G	gnomAD Exomes,gnomAD Genomes	PASS	PASS	ENST00000423572.7	p.Pro1011Pro	p.Pro1011Pro	c.3033G>C	synonymous_variant	Likely benign	670438		17	1560540	1.08937e-05	0	0	PASS	nfe	8.28e-06	0.424		0.03	0.04	-6.98			0	72366	0	0	0	58374	0	0	0	28520	0	0	0	42958	0	0	0	57454	0	0	0	5912	0	0	16	1144210	0	0	0	878	0	0	0	90006	0	0	1	59862	0	0
3-38581127-G-A	3	38581127	rs369249772	G	A	gnomAD Exomes,gnomAD Genomes	PASS	PASS	ENST00000423572.7	p.Pro1011Leu	p.Pro1011Leu	c.3032C>T	missense_variant	Uncertain significance	403421		44	1613230	2.72745e-05	0	0	PASS	afr	6.234e-05	20.9	0.74	0	0.01	2.01	0.4	0.071	9	74920	0	0	0	59936	0	0	1	29580	0	0	2	44868	0	0	0	63794	0	0	1	6082	0	0	29	1179682	0	0	0	912	0	0	2	91028	0	0	0	62428	0	0
3-38581128-G-A	3	38581128	rs774357843	G	A	gnomAD Exomes,gnomAD Genomes	PASS	PASS	ENST00000423572.7	p.Pro1011Ser	p.Pro1011Ser	c.3031C>T	missense_variant	Uncertain significance	641681		8	1613434	4.95837e-06	0	0	PASS	sas	4.371e-05	17.5	0.48	0	0	3.53	0.79	0.045	0	75044	0	0	0	59970	0	0	0	29578	0	0	0	44866	0	0	0	63800	0	0	0	6060	0	0	0	1179722	0	0	0	912	0	0	8	91024	0	0	0	62458	0	0
3-38581130-G-A	3	38581130		G	A	gnomAD Exomes	PASS	NA	ENST00000423572.7	p.Ser1010Phe	p.Ser1010Phe	c.3029C>T	missense_variant				1	1613214	6.19881e-07	0	0	PASS			20.7	0.513	0	0.01	7.01	0.21	0.599	0	75030	0	0	0	59964	0	0	0	29576	0	0	0	44856	0	0	0	63786	0	0	0	6060	0	0	1	1179552	0	0	0	912	0	0	0	91038	0	0	0	62440	0	0
3-38581132-G-A	3	38581132		G	A	gnomAD Exomes	PASS	NA	ENST00000423572.7	p.Tyr1009Tyr	p.Tyr1009Tyr	c.3027C>T	synonymous_variant				1	1613098	6.19925e-07	0	0	PASS			2.71		0.02	0.02	1.01			0	75004	0	0	0	59944	0	0	0	29570	0	0	0	44850	0	0	0	63760	0	0	0	6058	0	0	1	1179536	0	0	0	912	0	0	0	91012	0	0	0	62452	0	0
3-38581133-T-G	3	38581133	rs868173874	T	G	gnomAD Exomes	PASS	NA	ENST00000423572.7	p.Tyr1009Ser	p.Tyr1009Ser	c.3026A>C	missense_variant				1	1609694	6.21236e-07	0	0	PASS			12	0.237	0.01	0.02	1.02	0.44	0	0	73706	0	0	0	59602	0	0	0	29534	0	0	0	44748	0	0	0	63382	0	0	0	6080	0	0	1	1178572	0	0	0	912	0	0	0	90806	0	0	0	62352	0	0
3-38581135-G-A	3	38581135		G	A	gnomAD Exomes	PASS	NA	ENST00000423572.7	p.Pro1008Pro	p.Pro1008Pro	c.3024C>T	synonymous_variant				3	1613276	1.85957e-06	0	0	PASS	nfe	6.8e-07	6.67		0.02	0.02	0.895			0	75044	0	0	0	59962	0	0	0	29576	0	0	0	44864	0	0	0	63738	0	0	0	6060	0	0	3	1179664	0	0	0	912	0	0	0	91006	0	0	0	62450	0	0
3-38581136-G-A	3	38581136	rs760666065	G	A	gnomAD Exomes	PASS	NA	ENST00000423572.7	p.Pro1008Leu	p.Pro1008Leu	c.3023C>T	missense_variant				2	1613354	1.23965e-06	0	0	PASS			20.4	0.416	0.01	0.01	8.76	0.3	0.033	0	75050	0	0	1	59952	0	0	0	29576	0	0	0	44862	0	0	0	63776	0	0	0	6060	0	0	1	1179718	0	0	0	912	0	0	0	91000	0	0	0	62448	0	0
3-38581137-G-C	3	38581137		G	C	gnomAD Exomes	PASS	NA	ENST00000423572.7	p.Pro1008Ala	p.Pro1008Ala	c.3022C>G	missense_variant	Uncertain significance	1798932		1	1613256	6.19864e-07	0	0	PASS			8.48	0.391	0	0	-0.48	0.76	0	0	75046	0	0	0	59950	0	0	0	29566	0	0	0	44854	0	0	0	63758	0	0	0	6058	0	0	0	1179686	0	0	0	910	0	0	0	90984	0	0	1	62444	0	0
3-38581137-G-A	3	38581137	rs199473184	G	A	gnomAD Exomes	PASS	NA	ENST00000423572.7	p.Pro1008Ser	p.Pro1008Ser	c.3022C>T	missense_variant	Uncertain significance	67773		1	1613256	6.19864e-07	0	0	PASS			10.3	0.513	0	0	-0.48	0.75	0	0	75046	0	0	0	59950	0	0	0	29566	0	0	0	44854	0	0	0	63758	0	0	0	6058	0	0	1	1179686	0	0	0	910	0	0	0	90984	0	0	0	62444	0	0
3-38581137-G-T	3	38581137	rs199473184	G	T	gnomAD Exomes	PASS	NA	ENST00000423572.7	p.Pro1008Thr	p.Pro1008Thr	c.3022C>A	missense_variant				1	1613256	6.19864e-07	0	0	PASS			10.7	0.402	0	0	-0.48	0.58	0.033	0	75046	0	0	0	59950	0	0	0	29566	0	0	0	44854	0	0	0	63758	0	0	0	6058	0	0	1	1179686	0	0	0	910	0	0	0	90984	0	0	0	62444	0	0
3-38581139-G-A	3	38581139	rs763935970	G	A	gnomAD Exomes,gnomAD Genomes	PASS	PASS	ENST00000423572.7	p.Thr1007Ile	p.Thr1007Ile	c.3020C>T	missense_variant	Uncertain significance	665520		7	1612980	4.33979e-06	0	0	PASS	amr	5.54e-06	13.9	0.387	0	0	1.86	0.27	0.033	0	74912	0	0	2	59918	0	0	0	29562	0	0	0	44864	0	0	0	63700	0	0	0	6082	0	0	5	1179614	0	0	0	912	0	0	0	90998	0	0	0	62418	0	0
3-38581142-G-T	3	38581142	rs2125871315	G	T	gnomAD Exomes	PASS	NA	ENST00000423572.7	p.Ala1006Asp	p.Ala1006Asp	c.3017C>A	missense_variant	Uncertain significance	1332077		2	1612942	1.23997e-06	0	0	PASS	nfe	2.8e-07	16.5	0.513	0.11	0.08	7	0.22	0.203	0	75038	0	0	0	59914	0	0	0	29562	0	0	0	44854	0	0	0	63680	0	0	0	6058	0	0	2	1179524	0	0	0	912	0	0	0	90952	0	0	0	62448	0	0
3-38581143-C-T	3	38581143		C	T	gnomAD Exomes	PASS	NA	ENST00000423572.7	p.Ala1006Thr	p.Ala1006Thr	c.3016G>A	missense_variant				4	1612902	2.48e-06	0	0	PASS	nfe	7.9e-07	13.1	0.269	0.02	0.03	0.377	0.22	0.001	0	74996	0	0	0	59928	0	0	0	29556	0	0	0	44848	0	0	0	63704	0	0	0	6058	0	0	4	1179514	0	0	0	910	0	0	0	90954	0	0	0	62434	0	0
3-38581143-C-A	3	38581143	rs753710450	C	A	gnomAD Exomes,gnomAD Genomes	PASS	PASS	ENST00000423572.7	p.Ala1006Ser	p.Ala1006Ser	c.3016G>T	missense_variant				6	1612784	3.72028e-06	0	0	PASS	nfe	1.83e-06	6.29	0.283	0.02	0.02	0.377	0.88	0.049	0	74874	0	0	0	59908	0	0	0	29556	0	0	0	44860	0	0	0	63704	0	0	0	6080	0	0	6	1179522	0	0	0	910	0	0	0	90958	0	0	0	62412	0	0
3-38581144-A-G	3	38581144		A	G	gnomAD Exomes	PASS	NA	ENST00000423572.7	p.Ile1005Ile	p.Ile1005Ile	c.3015T>C	synonymous_variant				1	1612916	6.19995e-07	0	0	PASS			1.32		0	0	-5.77			0	75002	0	0	0	59924	0	0	0	29558	0	0	0	44842	0	0	0	63690	0	0	0	6060	0	0	1	1179530	0	0	0	910	0	0	0	90968	0	0	0	62432	0	0
3-38581145-A-T	3	38581145		A	T	gnomAD Exomes	PASS	NA	ENST00000423572.7	p.Ile1005Asn	p.Ile1005Asn	c.3014T>A	missense_variant				1	1612802	6.20039e-07	0	0	PASS			21	0.404	0	0	3.68	0.07	0.218	1	75008	0	0	0	59914	0	0	0	29560	0	0	0	44838	0	0	0	63662	0	0	0	6058	0	0	0	1179466	0	0	0	912	0	0	0	90962	0	0	0	62422	0	0
3-38581145-A-G	3	38581145	rs761494684	A	G	gnomAD Exomes	PASS	NA	ENST00000423572.7	p.Ile1005Thr	p.Ile1005Thr	c.3014T>C	missense_variant	Uncertain significance	837059		12	1612802	7.44047e-06	0	0	PASS	nfe	5e-06	19.3	0.319	0	0	3.68	0.06	0.029	1	75008	0	0	0	59914	0	0	0	29560	0	0	0	44838	0	0	0	63662	0	0	0	6058	0	0	11	1179466	0	0	0	912	0	0	0	90962	0	0	0	62422	0	0
3-38581146-T-C	3	38581146	rs1457637082	T	C	gnomAD Exomes	PASS	NA	ENST00000423572.7	p.Ile1005Val	p.Ile1005Val	c.3013A>G	missense_variant				1	1612800	6.2004e-07	0	0	PASS			2.15	0.209	0	0	-1.95	0.48	0	0	74992	0	0	0	59918	0	0	0	29556	0	0	0	44836	0	0	0	63650	0	0	0	6060	0	0	1	1179484	0	0	0	912	0	0	0	90962	0	0	0	62430	0	0
3-38581146-T-TGCAGCTGG	3	38581146		T	TGCAGCTGG	gnomAD Exomes	PASS	NA	ENST00000423572.7	p.Ile1005ProfsTer142	p.Ile1005ProfsTer142	c.3005_3012dup	frameshift_variant	Pathogenic	2104041		1	1612800	6.2004e-07	0	0	PASS			24.2		0	0.03	-1.95			0	74992	0	0	0	59918	0	0	0	29556	0	0	0	44836	0	0	0	63650	0	0	0	6060	0	0	1	1179484	0	0	0	912	0	0	0	90962	0	0	0	62430	0	0
3-38581147-G-A	3	38581147	rs1231333214	G	A	gnomAD Exomes	PASS	NA	ENST00000423572.7	p.Cys1004Cys	p.Cys1004Cys	c.3012C>T	synonymous_variant	Likely benign	1549347		9	1612228	5.58234e-06	0	0	PASS	eas	7.265e-05	7.48		0	0	0.431			2	75032	0	0	0	59882	0	0	0	29532	0	0	7	44834	0	0	0	63514	0	0	0	6054	0	0	0	1179162	0	0	0	910	0	0	0	90914	0	0	0	62394	0	0
3-38581149-A-C	3	38581149	rs199473183	A	C	gnomAD Genomes	NA	PASS	ENST00000423572.7	p.Cys1004Gly	p.Cys1004Gly	c.3010T>G	missense_variant				1	1612254	6.2025e-07	0	0	PASS			24.3	0.716	0	0	4.68			1	74906	0	0	0	59864	0	0	0	29540	0	0	0	44860	0	0	0	63570	0	0	0	6076	0	0	0	1179226	0	0	0	912	0	0	0	90932	0	0	0	62368	0	0
3-38581149-A-G	3	38581149	rs199473183	A	G	gnomAD Exomes,gnomAD Genomes	PASS	PASS	ENST00000423572.7	p.Cys1004Arg	p.Cys1004Arg	c.3010T>C	missense_variant	Conflicting interpretations of pathogenicity	67772		170	1612372	0.000105435	1	0	PASS	sas	0.00151648	24.5	0.723	0	0	4.68	0.14	0.878	0	75028	0	0	0	59884	0	0	0	29540	0	0	0	44848	0	0	0	63570	0	0	0	6054	0	0	2	1179218	0	0	0	912	0	0	158	90928	1	0	10	62390	0	0
3-38581153-G-C	3	38581153	rs1553699716	G	C	gnomAD Exomes,gnomAD Genomes	PASS	PASS	ENST00000423572.7	p.Pro1002Pro	p.Pro1002Pro	c.3006C>G	synonymous_variant	Likely benign	532144		8	1612310	4.96182e-06	0	0	PASS	nfe	2.92e-06	10.7		0	0	0.754			0	74924	0	0	0	59884	0	0	0	29548	0	0	0	44852	0	0	0	63582	0	0	0	6076	0	0	8	1179238	0	0	0	910	0	0	0	90920	0	0	0	62376	0	0
3-38581154-G-A	3	38581154	rs2061575462	G	A	gnomAD Exomes	PASS	NA	ENST00000423572.7	p.Pro1002Leu	p.Pro1002Leu	c.3005C>T	missense_variant				1	1612526	6.20145e-07	0	0	PASS			22.6	0.518	0	0	8.76	0.34	0.645	0	75046	0	0	0	59886	0	0	0	29550	0	0	0	44856	0	0	0	63574	0	0	0	6054	0	0	1	1179330	0	0	0	912	0	0	0	90924	0	0	0	62394	0	0
3-38581155-G-A	3	38581155	rs750100874	G	A	gnomAD Exomes	PASS	NA	ENST00000423572.7	p.Pro1002Ser	p.Pro1002Ser	c.3004C>T	missense_variant	Uncertain significance	1017857		6	1611026	3.72433e-06	0	0	PASS	amr	2.266e-05	18.7	0.518	0	0	6.96	0.75	0.307	0	74770	0	0	4	59598	0	0	0	29520	0	0	0	44816	0	0	0	63314	0	0	0	6046	0	0	2	1178882	0	0	0	912	0	0	0	90802	0	0	0	62366	0	0
3-38581156-C-G	3	38581156	rs758064769	C	G	gnomAD Exomes,gnomAD Genomes	PASS	PASS	ENST00000423572.7	p.Leu1001Leu	p.Leu1001Leu	c.3003G>C	synonymous_variant	Likely benign	532139		5	1610390	3.10484e-06	0	0	PASS	afr	2.558e-05	8.57		0	0	3.5			5	74582	0	0	0	59464	0	0	0	29510	0	0	0	44814	0	0	0	63246	0	0	0	6074	0	0	0	1178706	0	0	0	912	0	0	0	90778	0	0	0	62304	0	0
3-38581156-C-A	3	38581156	rs758064769	C	A	gnomAD Genomes	NA	PASS	ENST00000423572.7	p.Leu1001Leu	p.Leu1001Leu	c.3003G>T	synonymous_variant				1	1610390	6.20968e-07	0	0	PASS			8.38		0	0	3.5			0	74582	0	0	0	59464	0	0	0	29510	0	0	0	44814	0	0	0	63246	0	0	0	6074	0	0	1	1178706	0	0	0	912	0	0	0	90778	0	0	0	62304	0	0
3-38581157-AGCT-A	3	38581157	rs748297358	AGCT	A	gnomAD Exomes,gnomAD Genomes	PASS	PASS	ENST00000423572.7	p.Gln1000del	p.Gln1000del	c.2999_3001del	inframe_deletion	Uncertain significance	229233		42	1610546	2.60781e-05	0	0	PASS	nfe	2.668e-05	15.2		0.01	0	1.04			0	74588	0	0	0	59482	0	0	0	29520	0	0	0	44814	0	0	0	63286	0	0	0	6072	0	0	42	1178746	0	0	0	912	0	0	0	90800	0	0	0	62326	0	0
3-38581158-G-A	3	38581158		G	A	gnomAD Exomes	PASS	NA	ENST00000423572.7	p.Leu1001Leu	p.Leu1001Leu	c.3001C>T	synonymous_variant				2	1610430	1.2419e-06	0	0	PASS	nfe	2.8e-07	8.2		0	0	2.4			0	74734	0	0	0	59476	0	0	0	29524	0	0	0	44800	0	0	0	63266	0	0	0	6048	0	0	2	1178552	0	0	0	912	0	0	0	90780	0	0	0	62338	0	0
3-38581158-G-C	3	38581158		G	C	gnomAD Exomes	PASS	NA	ENST00000423572.7	p.Leu1001Val	p.Leu1001Val	c.3001C>G	missense_variant				1	1610430	6.20952e-07	0	0	PASS			16.6	0.486	0.01	0.02	2.4	0.18	0.6	0	74734	0	0	0	59476	0	0	0	29524	0	0	0	44800	0	0	0	63266	0	0	0	6048	0	0	1	1178552	0	0	0	912	0	0	0	90780	0	0	0	62338	0	0
3-38581159-C-T	3	38581159	rs879148633	C	T	gnomAD Exomes	PASS	NA	ENST00000423572.7	p.Gln1000Gln	p.Gln1000Gln	c.3000G>A	synonymous_variant	Likely benign	1124261		9	1610330	5.58892e-06	0	0	PASS	nfe	2.92e-06	7.27		0	0	0.751			0	74710	0	0	0	59474	0	0	0	29518	0	0	0	44802	0	0	0	63246	0	0	0	6048	0	0	8	1178530	0	0	0	910	0	0	0	90758	0	0	1	62334	0	0
3-38581160-T-A	3	38581160	rs779765658	T	A	gnomAD Exomes	PASS	NA	ENST00000423572.7	p.Gln1000Leu	p.Gln1000Leu	c.2999A>T	missense_variant				1	1610432	6.20951e-07	0	0	PASS			15.5	0.424	0	0	-0.011	0.11	0.048	0	74672	0	0	0	59512	0	0	0	29506	0	0	0	44808	0	0	0	63288	0	0	0	6050	0	0	0	1178562	0	0	0	910	0	0	1	90782	0	0	0	62342	0	0
3-38581163-C-T	3	38581163	rs1248616784	C	T	gnomAD Exomes	PASS	NA	ENST00000423572.7	p.Gly999Asp	p.Gly999Asp	c.2996G>A	missense_variant	Uncertain significance	1798578		2	1611664	1.24095e-06	0	0	PASS	nfe	2.8e-07	8.08	0.264	0	0	1.91	0.54	0.003	0	75006	0	0	0	59762	0	0	0	29528	0	0	0	44824	0	0	0	63468	0	0	0	6050	0	0	2	1178922	0	0	0	912	0	0	0	90836	0	0	0	62356	0	0
3-38581165-C-T	3	38581165	rs2061575904	C	T	gnomAD Exomes	PASS	NA	ENST00000423572.7	p.Gln998Gln	p.Gln998Gln	c.2994G>A	synonymous_variant	Likely benign	1357143		7	1610348	4.34689e-06	0	0	PASS	nfe	2.47e-06	0.05		0	0	-6.66			0	74626	0	0	0	59452	0	0	0	29506	0	0	0	44786	0	0	0	63296	0	0	0	6048	0	0	7	1178648	0	0	0	912	0	0	0	90740	0	0	0	62334	0	0
3-38581169-G-T	3	38581169	rs727503408	G	T	gnomAD Exomes,gnomAD Genomes	PASS	PASS	ENST00000423572.7	p.Ala997Asp	p.Ala997Asp	c.2990C>A	missense_variant	Uncertain significance	165149		35	1610176	2.17368e-05	1	0	PASS	sas	0.00022867	10.1	0.744	0	0	2.34	0.49	0.046	0	74562	0	0	0	59450	0	0	0	29510	0	0	1	44784	0	0	0	63290	0	0	0	6072	0	0	3	1178580	0	0	0	912	0	0	29	90710	1	0	2	62306	0	0
3-38581170-C-T	3	38581170	rs137854609	C	T	gnomAD Exomes,gnomAD Genomes	PASS	PASS	ENST00000423572.7	p.Ala997Thr	p.Ala997Thr	c.2989G>A	missense_variant	Conflicting interpretations of pathogenicity	67771		119	1611142	7.38607e-05	0	0	PASS	nfe	7.416e-05	0.001	0.477	0	0	-6.93	0.62	0.001	2	74858	0	0	7	59656	0	0	0	29520	0	0	0	44810	0	0	0	63444	0	0	0	6074	0	0	104	1178764	0	0	0	912	0	0	1	90794	0	0	5	62310	0	0
3-38581170-C-A	3	38581170	rs137854609	C	A	gnomAD Exomes,gnomAD Genomes	PASS	PASS	ENST00000423572.7	p.Ala997Ser	p.Ala997Ser	c.2989G>T	missense_variant	Pathogenic/Likely pathogenic	9388		10	1611146	6.20676e-06	0	0	PASS	nfe	4.29e-06	0.001	0.488	0	0.01	-6.93	0.68	0.001	0	74858	0	0	0	59658	0	0	0	29520	0	0	0	44810	0	0	0	63444	0	0	0	6074	0	0	10	1178766	0	0	0	912	0	0	0	90794	0	0	0	62310	0	0
3-38581171-G-A	3	38581171	rs781529391	G	A	gnomAD Exomes,gnomAD Genomes	PASS	PASS	ENST00000423572.7	p.Ala996Ala	p.Ala996Ala	c.2988C>T	synonymous_variant	Conflicting interpretations of pathogenicity	345121		11	1610044	6.83211e-06	0	0	PASS	nfe	2.92e-06	5.16		0	0	0.281			1	74618	0	0	1	59414	0	0	0	29506	0	0	0	44800	0	0	0	63302	0	0	0	6070	0	0	8	1178434	0	0	0	912	0	0	1	90692	0	0	0	62296	0	0
3-38581172-G-T	3	38581172	rs1263123803	G	T	gnomAD Exomes	PASS	NA	ENST00000423572.7	p.Ala996Asp	p.Ala996Asp	c.2987C>A	missense_variant	Uncertain significance	1011351		1	1611232	6.20643e-07	0	0	PASS			15.3	0.476	0	0	6.94	0.6	0.068	0	75020	0	0	1	59680	0	0	0	29524	0	0	0	44802	0	0	0	63446	0	0	0	6050	0	0	0	1178712	0	0	0	912	0	0	0	90768	0	0	0	62318	0	0
3-38581172-G-A	3	38581172		G	A	gnomAD Exomes	PASS	NA	ENST00000423572.7	p.Ala996Val	p.Ala996Val	c.2987C>T	missense_variant				1	1611230	6.20644e-07	0	0	PASS			16.5	0.46	0	0	6.94	0.29	0.033	0	75020	0	0	0	59680	0	0	0	29524	0	0	0	44802	0	0	0	63446	0	0	0	6050	0	0	1	1178710	0	0	0	912	0	0	0	90768	0	0	0	62318	0	0
3-38581173-C-T	3	38581173	rs1481341320	C	T	gnomAD Exomes	PASS	NA	ENST00000423572.7	p.Ala996Thr	p.Ala996Thr	c.2986G>A	missense_variant				5	1609998	3.10559e-06	0	0	PASS	nfe	1.24e-06	8.65	0.315	0	0	0.273	0.56	0	0	74654	0	0	0	59380	0	0	0	29508	0	0	0	44766	0	0	0	63302	0	0	0	6052	0	0	5	1178434	0	0	0	912	0	0	0	90682	0	0	0	62308	0	0
3-38581176-G-A	3	38581176	rs748639905	G	A	gnomAD Exomes	PASS	NA	ENST00000423572.7	p.Leu995Phe	p.Leu995Phe	c.2983C>T	missense_variant				8	1610442	4.96758e-06	0	0	PASS	sas	4.384e-05	22.9	0.35	0	0	6.99	0.07	0.503	0	74750	0	0	0	59472	0	0	0	29516	0	0	0	44780	0	0	0	63368	0	0	0	6046	0	0	0	1178568	0	0	0	912	0	0	8	90700	0	0	0	62330	0	0
3-38581177-G-T	3	38581177		G	T	gnomAD Exomes	PASS	NA	ENST00000423572.7	p.Ala994Ala	p.Ala994Ala	c.2982C>A	synonymous_variant				1	1610490	6.20929e-07	0	0	PASS			6.63		0	0	2.53			0	74720	0	0	0	59410	0	0	0	29518	0	0	0	44794	0	0	0	63390	0	0	0	6048	0	0	0	1178632	0	0	0	912	0	0	1	90730	0	0	0	62336	0	0
3-38581177-G-A	3	38581177		G	A	gnomAD Exomes	PASS	NA	ENST00000423572.7	p.Ala994Ala	p.Ala994Ala	c.2982C>T	synonymous_variant				1	1610490	6.20929e-07	0	0	PASS			7.13		0	0	2.53			0	74720	0	0	0	59410	0	0	0	29518	0	0	0	44794	0	0	0	63390	0	0	0	6048	0	0	1	1178632	0	0	0	912	0	0	0	90730	0	0	0	62336	0	0
3-38581178-G-A	3	38581178	rs1237502132	G	A	gnomAD Exomes	PASS	NA	ENST00000423572.7	p.Ala994Val	p.Ala994Val	c.2981C>T	missense_variant				2	1610338	1.24198e-06	0	0	PASS			13.7	0.296	0	0	0.843	0.23	0.009	0	74706	0	0	0	59410	0	0	0	29520	0	0	0	44790	0	0	0	63330	0	0	1	6044	0	0	0	1178596	0	0	0	912	0	0	1	90710	0	0	0	62320	0	0
3-38581179-C-T	3	38581179	rs1437826730	C	T	gnomAD Exomes	PASS	NA	ENST00000423572.7	p.Ala994Thr	p.Ala994Thr	c.2980G>A	missense_variant	Uncertain significance	1484353		2	1610214	1.24207e-06	0	0	PASS			14.1	0.328	0	0.01	2.94	0.29	0.231	0	74756	0	0	0	59412	0	0	0	29512	0	0	1	44760	0	0	0	63362	0	0	0	6048	0	0	1	1178466	0	0	0	910	0	0	0	90680	0	0	0	62308	0	0
3-38581181-G-T	3	38581181		G	T	gnomAD Exomes	PASS	NA	ENST00000423572.7	p.Ala993Glu	p.Ala993Glu	c.2978C>A	missense_variant				2	1610476	1.24187e-06	0	0	PASS			8.09	0.454	0	0	0.058	1	0.177	0	74780	0	0	0	59466	0	0	0	29510	0	0	1	44788	0	0	0	63410	0	0	0	6046	0	0	1	1178556	0	0	0	912	0	0	0	90690	0	0	0	62318	0	0
3-38581182-C-T	3	38581182	rs770088052	C	T	gnomAD Exomes,gnomAD Genomes	PASS	PASS	ENST00000423572.7	p.Ala993Thr	p.Ala993Thr	c.2977G>A	missense_variant	Uncertain significance	463317		13	1609688	8.0761e-06	0	0	PASS	sas	1.43e-05	8.77	0.263	0	0	-0.101	0.57	0.003	2	74560	0	0	1	59302	0	0	0	29510	0	0	1	44782	0	0	0	63292	0	0	0	6068	0	0	4	1178334	0	0	0	910	0	0	4	90644	0	0	1	62286	0	0
3-38581182-C-A	3	38581182	rs770088052	C	A	gnomAD Exomes	PASS	NA	ENST00000423572.7	p.Ala993Ser	p.Ala993Ser	c.2977G>T	missense_variant	Uncertain significance	1428759		1	1609806	6.21193e-07	0	0	PASS			5.83	0.353	0	0	-0.101	0.74	0.117	0	74682	0	0	0	59322	0	0	1	29510	0	0	0	44770	0	0	0	63292	0	0	0	6044	0	0	0	1178328	0	0	0	910	0	0	0	90640	0	0	0	62308	0	0
3-38581182-C-CG	3	38581182		C	CG	gnomAD Exomes	PASS	NA	ENST00000423572.7	p.Ala993ArgfsTer37	p.Ala993ArgfsTer37	c.2976dup	frameshift_variant				1	1609806	6.21193e-07	0	0	PASS			22.9		0	0.02	-0.101			0	74682	0	0	0	59322	0	0	0	29510	0	0	0	44770	0	0	1	63292	0	0	0	6044	0	0	0	1178328	0	0	0	910	0	0	0	90640	0	0	0	62308	0	0
3-38581183-G-A	3	38581183	rs193922725	G	A	gnomAD Exomes,gnomAD Genomes	PASS	PASS	ENST00000423572.7	p.Pro992Pro	p.Pro992Pro	c.2976C>T	synonymous_variant	Benign/Likely benign	36759		105	1611012	6.51764e-05	0	0	PASS	sas	0.00035156	0.286		0	0	-9.35			2	74900	0	0	1	59572	0	0	0	29530	0	0	0	44804	0	0	1	63494	0	0	0	6056	0	0	52	1178682	0	0	0	912	0	0	42	90748	0	0	7	62314	0	0
3-38581184-G-T	3	38581184		G	T	gnomAD Exomes	PASS	NA	ENST00000423572.7	p.Pro992His	p.Pro992His	c.2975C>A	missense_variant				1	1611330	6.20605e-07	0	0	PASS			23	0.406	0	0	8.77	0.07	0.784	0	75026	0	0	0	59628	0	0	0	29526	0	0	0	44812	0	0	0	63518	0	0	0	6046	0	0	0	1178746	0	0	0	912	0	0	1	90780	0	0	0	62336	0	0
3-38581184-G-A	3	38581184	rs1016351000	G	A	gnomAD Exomes	PASS	NA	ENST00000423572.7	p.Pro992Leu	p.Pro992Leu	c.2975C>T	missense_variant				14	1611330	8.68847e-06	0	0	PASS	nfe	6.89e-06	20.4	0.451	0	0	8.77	0.23	0.225	0	75026	0	0	0	59628	0	0	0	29526	0	0	0	44812	0	0	0	63518	0	0	0	6046	0	0	14	1178746	0	0	0	912	0	0	0	90780	0	0	0	62336	0	0
3-38581186-C-T	3	38581186	rs1064796576	C	T	gnomAD Exomes	PASS	NA	ENST00000423572.7	p.Lys991Lys	p.Lys991Lys	c.2973G>A	synonymous_variant	Uncertain significance	423683		1	1611146	6.20676e-07	0	0	PASS			6.93		0	0	3.5			0	75010	0	0	0	59564	0	0	0	29526	0	0	0	44802	0	0	0	63500	0	0	0	6046	0	0	1	1178678	0	0	0	912	0	0	0	90776	0	0	0	62332	0	0
3-38581187-T-G	3	38581187	rs1423420953	T	G	gnomAD Exomes	PASS	NA	ENST00000423572.7	p.Lys991Thr	p.Lys991Thr	c.2972A>C	missense_variant				2	1611318	1.24122e-06	0	0	PASS	amr	5.57e-06	19.7	0.454	0	0	4.7	0.2	0.27	0	74984	0	0	2	59610	0	0	0	29524	0	0	0	44794	0	0	0	63536	0	0	0	6046	0	0	0	1178768	0	0	0	912	0	0	0	90798	0	0	0	62346	0	0
3-38581188-T-C	3	38581188	rs749528022	T	C	gnomAD Exomes	PASS	NA	ENST00000423572.7	p.Lys991Glu	p.Lys991Glu	c.2971A>G	missense_variant				1	1610526	6.20915e-07	0	0	PASS			19.8	0.434	0	0	3.7	0.31	0.338	0	74782	0	0	0	59436	0	0	0	29518	0	0	0	44750	0	0	0	63456	0	0	0	6044	0	0	1	1178566	0	0	0	910	0	0	0	90732	0	0	0	62332	0	0
3-38581193-G-A	3	38581193	rs535991010	G	A	gnomAD Exomes,gnomAD Genomes	PASS	PASS	ENST00000423572.7	p.Pro989Leu	p.Pro989Leu	c.2966C>T	missense_variant				3	1611120	1.86206e-06	0	0	PASS	sas	8.78e-06	18.9	0.426	0	0	8.77	0.3	0.009	0	75012	0	0	0	59538	0	0	0	29522	0	0	0	44776	0	0	0	63542	0	0	0	6042	0	0	0	1178682	0	0	0	912	0	0	3	90754	0	0	0	62340	0	0
3-38581195-C-A	3	38581195		C	A	gnomAD Exomes	PASS	NA	ENST00000423572.7	p.Arg988Arg	p.Arg988Arg	c.2964G>T	synonymous_variant				1	1610424	6.20954e-07	0	0	PASS			6.37		0	0	0.057			1	74840	0	0	0	59388	0	0	0	29514	0	0	0	44752	0	0	0	63494	0	0	0	6038	0	0	0	1178500	0	0	0	910	0	0	0	90668	0	0	0	62320	0	0
3-38581196-C-T	3	38581196	rs759584454	C	T	gnomAD Exomes,gnomAD Genomes	PASS	PASS	ENST00000423572.7	p.Arg988Gln	p.Arg988Gln	c.2963G>A	missense_variant	Uncertain significance	201551		40	1610270	2.48406e-05	0	0	PASS	amr	0.00019584	15.4	0.371	0	0	-0.197	0.1	0	2	74668	0	0	18	59350	0	0	0	29518	0	0	3	44772	0	0	0	63516	0	0	0	6064	0	0	15	1178510	0	0	0	912	0	0	1	90666	0	0	1	62294	0	0
3-38581197-G-A	3	38581197	rs768691853	G	A	gnomAD Exomes,gnomAD Genomes	PASS	PASS	ENST00000423572.7	p.Arg988Trp	p.Arg988Trp	c.2962C>T	missense_variant	Uncertain significance	201486		29	1609516	1.80178e-05	0	0	PASS	sas	1.43e-05	23.8	0.556	0	0.01	3.7	0.02	0.481	0	74594	0	0	0	59148	0	0	0	29498	0	0	0	44754	0	0	3	63374	0	0	0	6066	0	0	22	1178262	0	0	0	912	0	0	4	90628	0	0	0	62280	0	0
3-38581198-C-T	3	38581198	rs555879351	C	T	gnomAD Exomes	PASS	NA	ENST00000423572.7	p.Gln987Gln	p.Gln987Gln	c.2961G>A	synonymous_variant				1	1611014	6.20727e-07	0	0	PASS			5.17		0	0	2.78			0	74990	0	0	0	59482	0	0	0	29524	0	0	0	44784	0	0	0	63580	0	0	0	6044	0	0	1	1178624	0	0	0	912	0	0	0	90730	0	0	0	62344	0	0
3-38581198-C-G	3	38581198	rs555879351	C	G	gnomAD Genomes	NA	PASS	ENST00000423572.7	p.Gln987His	p.Gln987His	c.2961G>C	missense_variant				1	1611014	6.20727e-07	0	0	PASS			11.8	0.318	0	0	2.78			0	74990	0	0	0	59482	0	0	0	29524	0	0	1	44784	0	0	0	63580	0	0	0	6044	0	0	0	1178624	0	0	0	912	0	0	0	90730	0	0	0	62344	0	0
3-38581201-C-T	3	38581201		C	T	gnomAD Exomes	PASS	NA	ENST00000423572.7	p.Arg986Arg	p.Arg986Arg	c.2958G>A	synonymous_variant				1	1610856	6.20788e-07	0	0	PASS			7.03		0	0	0.41			0	74972	0	0	0	59462	0	0	0	29520	0	0	0	44802	0	0	1	63540	0	0	0	6044	0	0	0	1178570	0	0	0	912	0	0	0	90698	0	0	0	62336	0	0
3-38581202-C-T	3	38581202	rs41313667	C	T	gnomAD Exomes,gnomAD Genomes	PASS	PASS	ENST00000423572.7	p.Arg986Gln	p.Arg986Gln	c.2957G>A	missense_variant	Conflicting interpretations of pathogenicity	67770		51	1610472	3.16677e-05	0	0	PASS	afr	5.287e-05	13.5	0.26	0.01	0.01	-0.421	0.3	0.003	8	74796	0	0	0	59380	0	0	0	29522	0	0	0	44796	0	0	0	63502	0	0	0	6040	0	0	41	1178516	0	0	0	912	0	0	1	90680	0	0	1	62328	0	0
3-38581202-C-A	3	38581202	rs41313667	C	A	gnomAD Exomes	PASS	NA	ENST00000423572.7	p.Arg986Leu	p.Arg986Leu	c.2957G>T	missense_variant				2	1610472	1.24187e-06	0	0	PASS			10.8	0.412	0	0	-0.421	0.71	0.006	0	74796	0	0	0	59380	0	0	1	29522	0	0	0	44796	0	0	0	63502	0	0	0	6040	0	0	1	1178516	0	0	0	912	0	0	0	90680	0	0	0	62328	0	0
3-38581203-G-A	3	38581203	rs561547165	G	A	gnomAD Exomes,gnomAD Genomes	PASS	PASS	ENST00000423572.7	p.Arg986Trp	p.Arg986Trp	c.2956C>T	missense_variant	Conflicting interpretations of pathogenicity	201485		26	1610132	1.61477e-05	0	0	PASS	nfe	1.108e-05	19.7	0.482	0	0	3.41	0.18	0.685	2	74764	0	0	0	59242	0	0	0	29512	0	0	2	44786	0	0	0	63502	0	0	0	6038	0	0	20	1178396	0	0	0	912	0	0	2	90652	0	0	0	62328	0	0
3-38581203-G-T	3	38581203		G	T	gnomAD Exomes	PASS	NA	ENST00000423572.7	p.Arg986Arg	p.Arg986Arg	c.2956C>A	synonymous_variant				3	1610134	1.8632e-06	0	0	PASS	nfe	6.8e-07	7.58		0	0	3.41			0	74764	0	0	0	59242	0	0	0	29512	0	0	0	44786	0	0	0	63502	0	0	0	6038	0	0	3	1178398	0	0	0	912	0	0	0	90652	0	0	0	62328	0	0
3-38581204-CAGG-C	3	38581204		CAGG	C	gnomAD Exomes	PASS	NA	ENST00000423572.7	p.Leu985del	p.Leu985del	c.2952_2954del	inframe_deletion				1	1610282	6.21009e-07	0	0	PASS			16.3		0	0	1.14			0	74722	0	0	0	59224	0	0	0	29526	0	0	0	44776	0	0	0	63464	0	0	0	6042	0	0	1	1178590	0	0	0	910	0	0	0	90692	0	0	0	62336	0	0
3-38581204-C-T	3	38581204	rs764951494	C	T	gnomAD Exomes	PASS	NA	ENST00000423572.7	p.Leu985Leu	p.Leu985Leu	c.2955G>A	synonymous_variant				2	1610282	1.24202e-06	0	0	PASS	nfe	2.8e-07	6.68		0	0	1.14			0	74722	0	0	0	59224	0	0	0	29526	0	0	0	44776	0	0	0	63464	0	0	0	6042	0	0	2	1178590	0	0	0	910	0	0	0	90692	0	0	0	62336	0	0
3-38581206-G-A	3	38581206	rs374855182	G	A	gnomAD Exomes	PASS	NA	ENST00000423572.7	p.Leu985Leu	p.Leu985Leu	c.2953C>T	synonymous_variant	Likely benign	1544472		1	1610936	6.20757e-07	0	0	PASS			8.15		0	0.01	3.45			0	74854	0	0	0	59408	0	0	0	29524	0	0	0	44810	0	0	0	63568	0	0	0	6048	0	0	1	1178732	0	0	0	912	0	0	0	90720	0	0	0	62360	0	0
3-38581207-G-A	3	38581207		G	A	gnomAD Exomes	PASS	NA	ENST00000423572.7	p.Leu984Leu	p.Leu984Leu	c.2952C>T	synonymous_variant	Likely benign	1798069		1	1611050	6.20713e-07	0	0	PASS			2.42		0	0	-0.035			0	74862	0	0	0	59416	0	0	0	29532	0	0	0	44800	0	0	0	63618	0	0	0	6050	0	0	1	1178754	0	0	0	912	0	0	0	90738	0	0	0	62368	0	0
3-38581209-G-A	3	38581209		G	A	gnomAD Exomes	PASS	NA	ENST00000423572.7	p.Leu984Phe	p.Leu984Phe	c.2950C>T	missense_variant				1	1611288	6.20622e-07	0	0	PASS			11.6	0.521	0	0	4.13	0.56	0.003	1	75002	0	0	0	59504	0	0	0	29528	0	0	0	44800	0	0	0	63638	0	0	0	6040	0	0	0	1178746	0	0	0	912	0	0	0	90758	0	0	0	62360	0	0
3-38581209-G-C	3	38581209	rs1388344088	G	C	gnomAD Genomes	NA	PASS	ENST00000423572.7	p.Leu984Val	p.Leu984Val	c.2950C>G	missense_variant				2	1611168	1.24134e-06	0	0	PASS	afr	4.43e-06	10.3	0.405	0	0	4.13	0.41	0.001	2	74880	0	0	0	59484	0	0	0	29528	0	0	0	44812	0	0	0	63638	0	0	0	6062	0	0	0	1178754	0	0	0	912	0	0	0	90762	0	0	0	62336	0	0
3-38581210-A-C	3	38581210		A	C	gnomAD Exomes	PASS	NA	ENST00000423572.7	p.Gly983Gly	p.Gly983Gly	c.2949T>G	synonymous_variant				1	1610926	6.20761e-07	0	0	PASS			5.69		0	0	-0.448			0	74806	0	0	0	59436	0	0	0	29526	0	0	0	44778	0	0	0	63588	0	0	0	6032	0	0	1	1178756	0	0	0	912	0	0	0	90732	0	0	0	62360	0	0
3-38581210-A-T	3	38581210	rs762759898	A	T	gnomAD Exomes	PASS	NA	ENST00000423572.7	p.Gly983Gly	p.Gly983Gly	c.2949T>A	synonymous_variant				1	1610926	6.20761e-07	0	0	PASS			5.41		0	0	-0.448			0	74806	0	0	0	59436	0	0	1	29526	0	0	0	44778	0	0	0	63588	0	0	0	6032	0	0	0	1178756	0	0	0	912	0	0	0	90732	0	0	0	62360	0	0
3-38581211-C-T	3	38581211	rs766096031	C	T	gnomAD Exomes	PASS	NA	ENST00000423572.7	p.Gly983Asp	p.Gly983Asp	c.2948G>A	missense_variant	Uncertain significance	919274		28	1610694	1.73838e-05	1	0	PASS	nfe	1.647e-05	14.2	0.601	0	0	4.97	0.19	0.191	0	74736	0	0	0	59314	0	0	0	29532	0	0	0	44768	0	0	0	63576	0	0	0	6040	0	0	28	1178748	1	0	0	912	0	0	0	90714	0	0	0	62354	0	0
3-38581215-A-G	3	38581215	rs199473182	A	G	gnomAD Exomes,gnomAD Genomes	PASS	PASS	ENST00000423572.7	p.Cys982Arg	p.Cys982Arg	c.2944T>C	missense_variant	Conflicting interpretations of pathogenicity	67769		298	1611424	0.00018493	0	0	PASS	afr	0.00085437	23.3	0.45	0	0	2.85	0.41	0.006	78	74976	0	0	4	59490	0	0	0	29538	0	0	0	44806	0	0	0	63656	0	0	6	6050	0	0	195	1178878	0	0	0	912	0	0	2	90744	0	0	13	62374	0	0
3-38581217-C-T	3	38581217		C	T	gnomAD Exomes	PASS	NA	ENST00000423572.7	p.Cys981Tyr	p.Cys981Tyr	c.2942G>A	missense_variant				2	1611034	1.24144e-06	0	0	PASS	nfe	2.8e-07	24	0.762	0	0	4.99	0.13	0.681	0	74904	0	0	0	59418	0	0	0	29530	0	0	0	44782	0	0	0	63592	0	0	0	6044	0	0	2	1178772	0	0	0	912	0	0	0	90702	0	0	0	62378	0	0
3-38581222-A-T	3	38581222	rs1370048998	A	T	gnomAD Exomes,gnomAD Genomes	PASS	PASS	ENST00000423572.7	p.Asp979Glu	p.Asp979Glu	c.2937T>A	missense_variant				3	1610644	1.86261e-06	0	0	PASS	afr	4.45e-06	17.9	0.428	0	0	4.93	0.84	0.372	2	74566	0	0	1	59330	0	0	0	29544	0	0	0	44784	0	0	0	63528	0	0	0	6062	0	0	0	1178802	0	0	0	912	0	0	0	90742	0	0	0	62374	0	0
3-38581224-C-G	3	38581224	rs754467213	C	G	gnomAD Exomes,gnomAD Genomes	PASS	PASS	ENST00000423572.7	p.Asp979His	p.Asp979His	c.2935G>C	missense_variant	Uncertain significance	575055		17	1610662	1.05547e-05	0	0	PASS	afr	1.067e-05	23.8	0.685	0	0	5.93	0.18	0.853	3	74684	0	0	0	59294	0	0	0	29542	0	0	0	44788	0	0	0	63620	0	0	0	6062	0	0	13	1178720	0	0	0	912	0	0	0	90684	0	0	1	62356	0	0
3-38581228-G-C	3	38581228	rs780713625	G	C	gnomAD Exomes	PASS	NA	ENST00000423572.7	p.Thr977Thr	p.Thr977Thr	c.2931C>G	synonymous_variant	Likely benign	391728		8	1611646	4.96387e-06	0	0	PASS	amr	5.471e-05	10.1		0	0	4.76			0	75014	0	0	7	59546	0	0	0	29554	0	0	0	44808	0	0	0	63764	0	0	0	6050	0	0	0	1178870	0	0	0	912	0	0	0	90738	0	0	1	62390	0	0
3-38581230-T-A	3	38581230		T	A	gnomAD Exomes	PASS	NA	ENST00000423572.7	p.Thr977Ser	p.Thr977Ser	c.2929A>T	missense_variant				1	1610978	6.20741e-07	0	0	PASS			20.6	0.562	0	0	1.8	0.06	0.167	0	74852	0	0	0	59442	0	0	0	29544	0	0	0	44760	0	0	0	63692	0	0	0	6040	0	0	1	1178722	0	0	0	912	0	0	0	90640	0	0	0	62374	0	0
3-38581235-C-T	3	38581235	rs753149586	C	T	gnomAD Exomes,gnomAD Genomes	PASS	PASS	ENST00000423572.7	p.Arg975Gln	p.Arg975Gln	c.2924G>A	missense_variant	Uncertain significance	201483		83	1610830	5.15262e-05	0	0	PASS	eas	5.8e-05	23	0.512	0	0	3.55	0.29	0.114	3	74720	0	0	3	59454	0	0	0	29548	0	0	6	44760	0	0	1	63682	0	0	1	6066	0	0	63	1178686	0	0	0	912	0	0	5	90646	0	0	1	62356	0	0
3-38581236-G-A	3	38581236	rs41311135	G	A	gnomAD Exomes,gnomAD Genomes	PASS	PASS	ENST00000423572.7	p.Arg975Trp	p.Arg975Trp	c.2923C>T	missense_variant	Uncertain significance	67767		51	1610722	3.16628e-05	0	0	PASS	nfe	2.477e-05	23.3	0.629	0	0	-0.005	0.01	0.951	1	74732	0	0	1	59402	0	0	0	29550	0	0	3	44782	0	0	0	63706	0	0	1	6068	0	0	39	1178632	0	0	0	912	0	0	1	90594	0	0	5	62344	0	0
3-38581238-T-C	3	38581238	rs2061578242	T	C	gnomAD Exomes	PASS	NA	ENST00000423572.7	p.Lys974Arg	p.Lys974Arg	c.2921A>G	missense_variant	Uncertain significance	1022857		1	1610816	6.20803e-07	0	0	PASS			21.4	0.561	0	0.01	1.81	0.14	0.019	0	74726	0	0	0	59350	0	0	0	29544	0	0	0	44786	0	0	0	63624	0	0	0	6054	0	0	0	1178776	0	0	0	912	0	0	1	90664	0	0	0	62380	0	0
3-38581240-G-C	3	38581240	rs778058431	G	C	gnomAD Exomes	PASS	NA	ENST00000423572.7	p.Val973Val	p.Val973Val	c.2919C>G	synonymous_variant				3	1611758	1.86132e-06	0	0	PASS	sas	8.79e-06	9.3		0	0	6.98			0	75012	0	0	0	59642	0	0	0	29558	0	0	0	44800	0	0	0	63802	0	0	0	6048	0	0	0	1178900	0	0	0	912	0	0	3	90706	0	0	0	62378	0	0
3-38581246-G-C	3	38581246	rs1421910572	G	C	gnomAD Exomes	PASS	NA	ENST00000423572.7	p.Arg971Arg	p.Arg971Arg	c.2913C>G	synonymous_variant				1	1611980	6.20355e-07	0	0	PASS			10.4		0	0.01	1.02			0	74992	0	0	1	59696	0	0	0	29568	0	0	0	44798	0	0	0	63826	0	0	0	6046	0	0	0	1179002	0	0	0	912	0	0	0	90730	0	0	0	62410	0	0
3-38581247-C-T	3	38581247	rs749651069	C	T	gnomAD Exomes,gnomAD Genomes	PASS	PASS	ENST00000423572.7	p.Arg971His	p.Arg971His	c.2912G>A	missense_variant	Uncertain significance	646193		17	1610024	1.05588e-05	0	0	PASS	afr	3.492e-05	21.3	0.52	0	0	4.26	0.45	0.003	6	74376	0	0	0	59300	0	0	0	29546	0	0	0	44748	0	0	1	63544	0	0	0	6066	0	0	8	1178584	0	0	0	910	0	0	1	90604	0	0	1	62346	0	0
3-38581248-G-A	3	38581248	rs61737825	G	A	gnomAD Exomes,gnomAD Genomes	PASS	PASS	ENST00000423572.7	p.Arg971Cys	p.Arg971Cys	c.2911C>T	missense_variant	Conflicting interpretations of pathogenicity	67766		15	1611688	9.30701e-06	0	0	PASS	afr	1.064e-05	23.9	0.741	0	0	5.83	0.17	0.685	3	74864	0	0	1	59654	0	0	0	29568	0	0	0	44810	0	0	0	63818	0	0	0	6074	0	0	6	1178906	0	0	0	912	0	0	0	90708	0	0	5	62374	0	0
3-38581253-C-G	3	38581253		C	G	gnomAD Exomes	PASS	NA	ENST00000423572.7	p.Gly969Ala	p.Gly969Ala	c.2906G>C	missense_variant				1	1610978	6.20741e-07	0	0	PASS			22	0.637	0	0	5.98	0.1	0.136	0	74728	0	0	0	59464	0	0	0	29552	0	0	0	44760	0	0	0	63704	0	0	0	6054	0	0	1	1178776	0	0	0	910	0	0	0	90656	0	0	0	62374	0	0
3-38581254-C-A	3	38581254	rs140967646	C	A	gnomAD Genomes	NA	PASS	ENST00000423572.7	p.Gly969Cys	p.Gly969Cys	c.2905G>T	missense_variant				2	1612194	1.24055e-06	0	0	PASS	nfe	2.8e-07	27.7	0.803	0.02	0.02	8.88	0.01	0.969	0	74976	0	0	0	59742	0	0	0	29572	0	0	0	44804	0	0	0	63850	0	0	0	6058	0	0	2	1179110	0	0	0	912	0	0	0	90758	0	0	0	62412	0	0
3-38581254-C-T	3	38581254	rs140967646	C	T	gnomAD Exomes	PASS	NA	ENST00000423572.7	p.Gly969Ser	p.Gly969Ser	c.2905G>A	missense_variant				1	1612194	6.20273e-07	0	0	PASS			25.9	0.726	0	0	8.88	0.01	0.625	0	74976	0	0	0	59742	0	0	0	29572	0	0	0	44804	0	0	0	63850	0	0	0	6058	0	0	0	1179110	0	0	0	912	0	0	1	90758	0	0	0	62412	0	0
3-38581255-C-T	3	38581255	rs933264853	C	T	gnomAD Exomes	PASS	NA	ENST00000423572.7	p.Arg968Arg	p.Arg968Arg	c.2904G>A	synonymous_variant	Likely benign	1161013		9	1610456	5.58848e-06	0	0	PASS	nfe	2.92e-06	8.18		0	0	0.425			0	74552	0	0	0	59394	0	0	0	29560	0	0	0	44734	0	0	0	63598	0	0	0	6056	0	0	8	1178656	0	0	0	910	0	0	0	90622	0	0	1	62374	0	0
3-38581256-CT-C	3	38581256		CT	C	gnomAD Exomes	PASS	NA	ENST00000423572.7	p.Arg968GlyfsTer176	p.Arg968GlyfsTer176	c.2902del	frameshift_variant				1	1610686	6.20853e-07	0	0	PASS			24.3		0	0.02	7.11			0	74588	0	0	0	59422	0	0	0	29568	0	0	0	44748	0	0	0	63620	0	0	0	6056	0	0	1	1178730	0	0	0	912	0	0	0	90668	0	0	0	62374	0	0
3-38581258-C-G	3	38581258		C	G	gnomAD Exomes	PASS	NA	ENST00000423572.7	p.Gln967His	p.Gln967His	c.2901G>C	missense_variant				2	1610736	1.24167e-06	0	0	PASS	nfe	2.8e-07	18.9	0.616	0.01	0.01	1.95	0.27	0.013	0	74620	0	0	0	59434	0	0	0	29562	0	0	0	44752	0	0	0	63608	0	0	0	6056	0	0	2	1178762	0	0	0	910	0	0	0	90644	0	0	0	62388	0	0
3-38581259-T-C	3	38581259	rs1335476029	T	C	gnomAD Exomes	PASS	NA	ENST00000423572.7	p.Gln967Arg	p.Gln967Arg	c.2900A>G	missense_variant				2	1610282	1.24202e-06	0	0	PASS	sas	3.66e-06	24.3	0.611	0	0	3.74	0.16	0.023	0	74418	0	0	0	59244	0	0	0	29554	0	0	0	44748	0	0	0	63536	0	0	0	6058	0	0	0	1178760	0	0	0	910	0	0	2	90666	0	0	0	62388	0	0
3-38581261-G-C	3	38581261		G	C	gnomAD Exomes	PASS	NA	ENST00000423572.7	p.Ile966Met	p.Ile966Met	c.2898C>G	missense_variant				1	1611634	6.20488e-07	0	0	PASS			23.5	0.603	0	0	4.19	0.08	0.975	0	74846	0	0	0	59666	0	0	0	29566	0	0	0	44790	0	0	0	63792	0	0	0	6052	0	0	1	1178870	0	0	0	912	0	0	0	90726	0	0	0	62414	0	0
3-38581261-G-T	3	38581261	rs1209557326	G	T	gnomAD Exomes	PASS	NA	ENST00000423572.7	p.Ile966Ile	p.Ile966Ile	c.2898C>A	synonymous_variant				4	1611634	2.48195e-06	0	0	PASS	nfe	7.9e-07	10.3		0	0	4.19			0	74846	0	0	0	59666	0	0	0	29566	0	0	0	44790	0	0	0	63792	0	0	0	6052	0	0	4	1178870	0	0	0	912	0	0	0	90726	0	0	0	62414	0	0
3-38581262-A-G	3	38581262		A	G	gnomAD Exomes	PASS	NA	ENST00000423572.7	p.Ile966Thr	p.Ile966Thr	c.2897T>C	missense_variant				1	1612642	6.201e-07	0	0	PASS			27	0.939	0	0	6.33	0	0.973	0	75010	0	0	0	59830	0	0	0	29586	0	0	0	44816	0	0	0	63912	0	0	0	6056	0	0	1	1179246	0	0	0	912	0	0	0	90832	0	0	0	62442	0	0
3-38581263-T-C	3	38581263	rs2061579030	T	C	gnomAD Exomes	PASS	NA	ENST00000423572.7	p.Ile966Val	p.Ile966Val	c.2896A>G	missense_variant	Uncertain significance	1525266		1	1607092	6.22242e-07	0	0	PASS			23.6	0.761	0	0	4.74	0.02	0.701	1	73168	0	0	0	58754	0	0	0	29534	0	0	0	44640	0	0	0	63162	0	0	0	6048	0	0	0	1178008	0	0	0	908	0	0	0	90540	0	0	0	62330	0	0
3-38581265-C-A	3	38581265	rs199473181	C	A	gnomAD Exomes,gnomAD Genomes	PASS	PASS	ENST00000423572.7	p.Arg965Leu	p.Arg965Leu	c.2894G>T	missense_variant	Uncertain significance	67765		4	1608612	2.48662e-06	0	0	PASS	nfe	8e-07	27.8	0.962	0	0	7.13	0	0.999	0	73924	0	0	0	59148	0	0	0	29536	0	0	0	44682	0	0	0	63404	0	0	0	6072	0	0	4	1178112	0	0	0	910	0	0	0	90500	0	0	0	62324	0	0
3-38581265-C-T	3	38581265	rs199473181	C	T	gnomAD Exomes,gnomAD Genomes	PASS	PASS	ENST00000423572.7	p.Arg965His	p.Arg965His	c.2894G>A	missense_variant	Uncertain significance	67764		10	1608610	6.21655e-06	0	0	PASS	sas	1.432e-05	28.3	0.952	0	0	7.13	0	0.999	2	73924	0	0	0	59148	0	0	0	29536	0	0	0	44682	0	0	0	63404	0	0	0	6072	0	0	4	1178110	0	0	0	910	0	0	4	90500	0	0	0	62324	0	0
3-38581266-G-A	3	38581266	rs199473180	G	A	gnomAD Exomes,gnomAD Genomes	PASS	PASS	ENST00000423572.7	p.Arg965Cys	p.Arg965Cys	c.2893C>T	missense_variant	Uncertain significance	67763		38	1612492	2.3566e-05	0	0	PASS	eas	0.00024107	32	0.944	0	-0.01	8.79	0	0.999	0	74998	0	0	1	59842	0	0	0	29578	0	0	17	44812	0	0	0	63922	0	0	0	6056	0	0	9	1179122	0	0	0	912	0	0	5	90822	0	0	6	62428	0	0
3-38581266-G-C	3	38581266	rs199473180	G	C	gnomAD Exomes	PASS	NA	ENST00000423572.7	p.Arg965Gly	p.Arg965Gly	c.2893C>G	missense_variant				10	1612494	6.20157e-06	0	0	PASS	nfe	4.29e-06	28.1	0.952	0	0	8.79	0	0.999	0	74998	0	0	0	59842	0	0	0	29578	0	0	0	44812	0	0	0	63922	0	0	0	6056	0	0	10	1179124	0	0	0	912	0	0	0	90822	0	0	0	62428	0	0
3-38581267-G-A	3	38581267		G	A	gnomAD Exomes	PASS	NA	ENST00000423572.7	p.Ala964Ala	p.Ala964Ala	c.2892C>T	synonymous_variant				1	1612600	6.20117e-07	0	0	PASS			11		0	0	-0.239			0	75004	0	0	0	59850	0	0	0	29586	0	0	0	44826	0	0	0	63930	0	0	0	6060	0	0	1	1179148	0	0	0	912	0	0	0	90848	0	0	0	62436	0	0
3-38581268-G-C	3	38581268	rs748091338	G	C	gnomAD Exomes	PASS	NA	ENST00000423572.7	p.Ala964Gly	p.Ala964Gly	c.2891C>G	missense_variant	Uncertain significance	1416535		1	1610812	6.20805e-07	0	0	PASS			22	0.541	0	0	8.79	0.48	0.998	1	74608	0	0	0	59520	0	0	0	29558	0	0	0	44762	0	0	0	63700	0	0	0	6056	0	0	0	1178642	0	0	0	908	0	0	0	90664	0	0	0	62394	0	0
3-38581270-C-T	3	38581270	rs2061579328	C	T	gnomAD Exomes	PASS	NA	ENST00000423572.7	p.Leu963Leu	p.Leu963Leu	c.2889G>A	synonymous_variant	Uncertain significance	900234		11	1610050	6.83209e-06	0	0	PASS	nfe	3.59e-06	10.7		0	0	7.14			0	74320	0	0	0	59340	0	0	1	29558	0	0	0	44724	0	0	0	63570	0	0	0	6058	0	0	9	1178488	0	0	0	906	0	0	0	90708	0	0	1	62378	0	0
3-38581272-G-C	3	38581272		G	C	gnomAD Exomes	PASS	NA	ENST00000423572.7	p.Leu963Val	p.Leu963Val	c.2887C>G	missense_variant				1	1611356	6.20595e-07	0	0	PASS			14.1	0.459	0	0	4.21	1	0.641	0	74756	0	0	0	59630	0	0	0	29572	0	0	0	44744	0	0	0	63794	0	0	0	6058	0	0	0	1178794	0	0	0	912	0	0	1	90730	0	0	0	62366	0	0
3-38581273-G-A	3	38581273	rs544057915	G	A	gnomAD Exomes,gnomAD Genomes	PASS	PASS	ENST00000423572.7	p.Ala962Ala	p.Ala962Ala	c.2886C>T	synonymous_variant	Benign/Likely benign	242191		18	1608686	1.11893e-05	0	0	PASS	eas	0.0001716	11		0	0	1.04			0	73952	0	0	1	58950	0	0	0	29556	0	0	13	44688	0	0	0	63370	0	0	0	6048	0	0	2	1178210	0	0	0	912	0	0	0	90660	0	0	2	62340	0	0
3-38581275-C-T	3	38581275	rs773180686	C	T	gnomAD Exomes	PASS	NA	ENST00000423572.7	p.Ala962Thr	p.Ala962Thr	c.2884G>A	missense_variant				3	1602628	1.87193e-06	0	0	PASS			25.9	0.85	0	0	8.9	0	0.999	0	72262	0	0	1	58246	0	0	0	29440	0	0	0	44418	0	0	0	62954	0	0	0	6030	0	0	1	1175924	0	0	0	896	0	0	1	90262	0	0	0	62196	0	0
3-38581279-C-G	3	38581279	rs768028579	C	G	gnomAD Exomes	PASS	NA	ENST00000423572.7	p.Gln960His	p.Gln960His	c.2880G>C	missense_variant				1	1612994	6.19965e-07	0	0	PASS			25.5	0.833	0	0	7.12	0.02	0.975	0	75006	0	0	0	59942	0	0	0	29598	0	0	0	44834	0	0	0	63968	0	0	0	6060	0	0	1	1179316	0	0	0	912	0	0	0	90910	0	0	0	62448	0	0
3-38581281-G-T	3	38581281	rs199473590	G	T	gnomAD Exomes,gnomAD Genomes	PASS	PASS	ENST00000423572.7	p.Gln960Lys	p.Gln960Lys	c.2878C>A	missense_variant	Uncertain significance	67762		5	1612968	3.09988e-06	0	0	PASS	nfe	1.24e-06	27	0.815	0	0	8.78	0.03	0.578	0	74910	0	0	0	59938	0	0	0	29602	0	0	0	44842	0	0	0	63980	0	0	0	6082	0	0	5	1179354	0	0	0	912	0	0	0	90920	0	0	0	62428	0	0
3-38581281-G-C	3	38581281		G	C	gnomAD Exomes	PASS	NA	ENST00000423572.7	p.Gln960Glu	p.Gln960Glu	c.2878C>G	missense_variant				1	1613086	6.1993e-07	0	0	PASS			26.1	0.805	0	0	8.78	0.01	0.66	0	75032	0	0	0	59958	0	0	0	29602	0	0	0	44830	0	0	0	63980	0	0	0	6060	0	0	1	1179346	0	0	0	912	0	0	0	90916	0	0	0	62450	0	0
3-38581282-G-A	3	38581282		G	A	gnomAD Exomes	PASS	NA	ENST00000423572.7	p.Leu959Leu	p.Leu959Leu	c.2877C>T	synonymous_variant				1	1613134	6.19911e-07	0	0	PASS			3.65		0	0	-2			0	75034	0	0	0	59966	0	0	0	29600	0	0	0	44832	0	0	0	63976	0	0	0	6058	0	0	1	1179398	0	0	0	912	0	0	0	90918	0	0	0	62440	0	0
3-38581282-G-C	3	38581282		G	C	gnomAD Exomes	PASS	NA	ENST00000423572.7	p.Leu959Leu	p.Leu959Leu	c.2877C>G	synonymous_variant				2	1613134	1.23982e-06	0	0	PASS	nfe	2.8e-07	3.22		0	0	-2			0	75034	0	0	0	59966	0	0	0	29600	0	0	0	44832	0	0	0	63976	0	0	0	6058	0	0	2	1179398	0	0	0	912	0	0	0	90918	0	0	0	62440	0	0
3-38581283-A-G	3	38581283	rs1276970820	A	G	gnomAD Exomes,gnomAD Genomes	PASS	PASS	ENST00000423572.7	p.Leu959Pro	p.Leu959Pro	c.2876T>C	missense_variant	Uncertain significance	576769		5	1612910	3.09999e-06	0	0	PASS	nfe	1.24e-06	29.4	0.86	0	0	6.32	0	1	0	74876	0	0	0	59942	0	0	0	29602	0	0	0	44838	0	0	0	63982	0	0	0	6082	0	0	5	1179346	0	0	0	910	0	0	0	90914	0	0	0	62418	0	0
3-38581284-G-A	3	38581284	rs1329499714	G	A	gnomAD Genomes	NA	PASS	ENST00000423572.7	p.Leu959Phe	p.Leu959Phe	c.2875C>T	missense_variant	Uncertain significance	463315		2	1613048	1.23989e-06	0	0	PASS	eas	7.39e-06	25.7	0.732	0	0	7.02			0	74920	0	0	0	59956	0	0	0	29602	0	0	2	44848	0	0	0	63984	0	0	0	6082	0	0	0	1179390	0	0	0	912	0	0	0	90930	0	0	0	62424	0	0
3-38581284-G-C	3	38581284		G	C	gnomAD Exomes	PASS	NA	ENST00000423572.7	p.Leu959Val	p.Leu959Val	c.2875C>G	missense_variant				2	1613166	1.2398e-06	0	0	PASS	nfe	2.8e-07	23.3	0.679	0	0	7.02	0.01	0.998	0	75042	0	0	0	59976	0	0	0	29602	0	0	0	44836	0	0	0	63984	0	0	0	6060	0	0	2	1179382	0	0	0	912	0	0	0	90926	0	0	0	62446	0	0
3-38581288-G-A	3	38581288	rs1315552236	G	A	gnomAD Exomes	PASS	NA	ENST00000423572.7	p.Asn957Asn	p.Asn957Asn	c.2871C>T	synonymous_variant	Likely benign	2452895		2	1613120	1.23983e-06	0	0	PASS	eas	7.39e-06	8.7		0	0	3.5			0	75018	0	0	0	59968	0	0	0	29604	0	0	2	44842	0	0	0	64000	0	0	0	6060	0	0	0	1179336	0	0	0	912	0	0	0	90938	0	0	0	62442	0	0
3-38581289-T-A	3	38581289		T	A	gnomAD Exomes	PASS	NA	ENST00000423572.7	p.Asn957Ile	p.Asn957Ile	c.2870A>T	missense_variant				1	1613152	6.19904e-07	0	0	PASS			27.3	0.87	0	0	4.74	0	0.999	0	75006	0	0	0	59982	0	0	0	29602	0	0	0	44830	0	0	0	63998	0	0	0	6060	0	0	1	1179378	0	0	0	912	0	0	0	90948	0	0	0	62436	0	0
3-38581289-T-C	3	38581289		T	C	gnomAD Exomes	PASS	NA	ENST00000423572.7	p.Asn957Ser	p.Asn957Ser	c.2870A>G	missense_variant				6	1613152	3.71943e-06	0	0	PASS	nfe	1.83e-06	25.6	0.82	0	0	4.74	0.01	0.997	0	75006	0	0	0	59982	0	0	0	29602	0	0	0	44830	0	0	0	63998	0	0	0	6060	0	0	6	1179378	0	0	0	912	0	0	0	90948	0	0	0	62436	0	0
3-38581290-T-C	3	38581290		T	C	gnomAD Exomes	PASS	NA	ENST00000423572.7	p.Asn957Asp	p.Asn957Asp	c.2869A>G	missense_variant				5	1613244	3.09935e-06	0	0	PASS	nfe	1.24e-06	26.5	0.839	0	0	6.35	0	0.997	0	75032	0	0	0	59978	0	0	0	29606	0	0	0	44834	0	0	0	64008	0	0	0	6060	0	0	5	1179410	0	0	0	912	0	0	0	90966	0	0	0	62438	0	0
3-38581291-C-A	3	38581291	rs1225201256	C	A	gnomAD Exomes	PASS	NA	ENST00000423572.7	p.Met956Ile	p.Met956Ile	c.2868G>T	missense_variant				1	1613142	6.19908e-07	0	0	PASS			21.3	0.571	0	0	7.12	0.01	0.158	0	75028	0	0	1	59968	0	0	0	29602	0	0	0	44838	0	0	0	64002	0	0	0	6058	0	0	0	1179366	0	0	0	912	0	0	0	90936	0	0	0	62432	0	0
3-38581292-A-C	3	38581292	rs1559752893	A	C	gnomAD Genomes	NA	PASS	ENST00000423572.7	p.Met956Arg	p.Met956Arg	c.2867T>G	missense_variant				1	1613078	6.19933e-07	0	0	PASS			23.6	0.803	0	0	6.32			0	74894	0	0	0	59954	0	0	0	29604	0	0	0	44848	0	0	0	64006	0	0	0	6078	0	0	1	1179400	0	0	0	912	0	0	0	90970	0	0	0	62412	0	0
3-38581292-ATC-A	3	38581292	rs756159737	ATC	A	gnomAD Exomes	PASS	NA	ENST00000423572.7	p.Glu955AspfsTer74	p.Glu955AspfsTer74	c.2865_2866del	frameshift_variant	Conflicting interpretations of pathogenicity	418944		7	1613196	4.33921e-06	0	0	PASS	nfe	1.83e-06	26.5		0	-0.02	6.32			0	75016	0	0	0	59974	0	0	1	29604	0	0	0	44836	0	0	0	64006	0	0	0	6056	0	0	6	1179392	0	0	0	912	0	0	0	90966	0	0	0	62434	0	0
3-38581292-A-G	3	38581292	rs1559752893	A	G	gnomAD Exomes	PASS	NA	ENST00000423572.7	p.Met956Thr	p.Met956Thr	c.2867T>C	missense_variant				1	1613196	6.19887e-07	0	0	PASS			21.7	0.604	0.01	0	6.32	0.09	0.501	0	75016	0	0	0	59974	0	0	0	29604	0	0	1	44836	0	0	0	64006	0	0	0	6056	0	0	0	1179392	0	0	0	912	0	0	0	90966	0	0	0	62434	0	0
3-38581293-T-G	3	38581293		T	G	gnomAD Exomes	PASS	NA	ENST00000423572.7	p.Met956Leu	p.Met956Leu	c.2866A>C	missense_variant				1	1613176	6.19895e-07	0	0	PASS			12.6	0.497	0	0	0.684	0.1	0.018	0	75008	0	0	0	59976	0	0	0	29604	0	0	0	44838	0	0	0	64008	0	0	0	6056	0	0	1	1179368	0	0	0	912	0	0	0	90974	0	0	0	62432	0	0
3-38581294-C-A	3	38581294	rs1387131121	C	A	gnomAD Exomes,gnomAD Genomes	PASS	PASS	ENST00000423572.7	p.Glu955Asp	p.Glu955Asp	c.2865G>T	missense_variant				2	1612464	1.24034e-06	0	0	PASS			17.1	0.539	0	0	2.08	0.14	0.995	1	74894	0	0	0	59944	0	0	0	29586	0	0	0	44822	0	0	0	64006	0	0	0	6076	0	0	1	1178878	0	0	0	912	0	0	0	90968	0	0	0	62378	0	0
3-38581294-C-T	3	38581294		C	T	gnomAD Exomes	PASS	NA	ENST00000423572.7	p.Glu955Glu	p.Glu955Glu	c.2865G>A	synonymous_variant				1	1612582	6.20124e-07	0	0	PASS			7.39		0	0	2.08			0	75016	0	0	0	59964	0	0	0	29586	0	0	0	44810	0	0	0	64006	0	0	0	6054	0	0	1	1178870	0	0	0	912	0	0	0	90964	0	0	0	62400	0	0
3-38581298-C-T	3	38581298		C	T	gnomAD Exomes	PASS	NA	ENST00000423572.7	p.Arg954Lys	p.Arg954Lys	c.2861G>A	missense_variant				1	1612208	6.20267e-07	0	0	PASS			22.7	0.384	0	0	7.11	0.03	0.025	0	75008	0	0	0	59962	0	0	0	29600	0	0	0	44804	0	0	0	64000	0	0	0	6052	0	0	1	1178518	0	0	0	912	0	0	0	90974	0	0	0	62378	0	0
3-38581299-T-C	3	38581299	rs1279245034	T	C	gnomAD Exomes	PASS	NA	ENST00000423572.7	p.Arg954Gly	p.Arg954Gly	c.2860A>G	missense_variant				1	1612256	6.20249e-07	0	0	PASS			16	0.291	0.02	0.01	7.03	1	0	0	75016	0	0	0	59970	0	0	0	29600	0	0	1	44804	0	0	0	63998	0	0	0	6054	0	0	0	1178550	0	0	0	910	0	0	0	90978	0	0	0	62376	0	0
3-38581300-G-C	3	38581300	rs762818132	G	C	gnomAD Exomes,gnomAD Genomes	PASS	PASS	ENST00000423572.7	p.Asp953Glu	p.Asp953Glu	c.2859C>G	missense_variant	Uncertain significance	201482		4	1611980	2.48142e-06	0	0	PASS	nfe	6.8e-07	14.7	0.482	0	0	-2.86	0.09	0.998	1	74870	0	0	0	59932	0	0	0	29598	0	0	0	44802	0	0	0	63994	0	0	0	6072	0	0	3	1178490	0	0	0	912	0	0	0	90966	0	0	0	62344	0	0
3-38581302-C-A	3	38581302	rs766227656	C	A	gnomAD Exomes	PASS	NA	ENST00000423572.7	p.Asp953Tyr	p.Asp953Tyr	c.2857G>T	missense_variant				1	1611654	6.20481e-07	0	0	PASS			26.2	0.844	0	0	8.84	0	1	0	74984	0	0	0	59954	0	0	0	29590	0	0	0	44796	0	0	0	63976	0	0	0	6050	0	0	0	1178086	0	0	0	912	0	0	1	90970	0	0	0	62336	0	0
3-38581303-C-T	3	38581303		C	T	gnomAD Exomes	PASS	NA	ENST00000423572.7	p.Glu952Glu	p.Glu952Glu	c.2856G>A	synonymous_variant				1	1611692	6.20466e-07	0	0	PASS			5.17		0.01	0.01	0.227			0	75000	0	0	0	59942	0	0	0	29588	0	0	0	44788	0	0	0	63996	0	0	0	6050	0	0	0	1178100	0	0	0	912	0	0	0	90970	0	0	1	62346	0	0
3-38581305-C-T	3	38581305	rs774178124	C	T	gnomAD Exomes	PASS	NA	ENST00000423572.7	p.Glu952Lys	p.Glu952Lys	c.2854G>A	missense_variant	Uncertain significance	921450		1	1610602	6.20886e-07	0	0	PASS			24.1	0.672	0	0	8.88	0	0.304	0	74968	0	0	0	59952	0	0	0	29576	0	0	0	44760	0	0	0	63990	0	0	0	6050	0	0	1	1177162	0	0	0	910	0	0	0	90952	0	0	0	62282	0	0
3-38581306-A-C	3	38581306		A	C	gnomAD Exomes	PASS	NA	ENST00000423572.7	p.Asp951Glu	p.Asp951Glu	c.2853T>G	missense_variant				2	1610568	1.2418e-06	0	0	PASS			1.13	0.643	0	0	-3.16	0.63	0.138	0	74936	0	0	0	59946	0	0	0	29578	0	0	1	44754	0	0	0	63996	0	0	0	6050	0	0	0	1177158	0	0	0	912	0	0	1	90962	0	0	0	62276	0	0
3-38581308-CAG-C	3	38581308	rs2125871836	CAG	C	gnomAD Exomes	PASS	NA	ENST00000423572.7	p.Pro950ArgfsTer2	p.Pro950ArgfsTer2	c.2849_2850del	frameshift_variant	Pathogenic	1332487		1	1610444	6.20947e-07	0	0	PASS			33		0.02	-0.05	8.88			0	74950	0	0	0	59928	0	0	0	29578	0	0	0	44758	0	0	0	63990	0	0	0	6050	0	0	1	1177060	0	0	0	912	0	0	0	90956	0	0	0	62262	0	0
3-38581311-G-A	3	38581311	rs794728870	G	A	gnomAD Exomes	PASS	NA	ENST00000423572.7	p.Pro950Ser	p.Pro950Ser	c.2848C>T	missense_variant	Uncertain significance	201481		2	1609814	1.24238e-06	0	0	PASS	nfe	2.8e-07	21.1	0.429	0.01	0	8.78	0.42	0.876	0	74928	0	0	0	59922	0	0	0	29562	0	0	0	44738	0	0	0	63980	0	0	0	6048	0	0	2	1176562	0	0	0	912	0	0	0	90930	0	0	0	62232	0	0
3-38581313-G-A	3	38581313	rs794728869	G	A	gnomAD Exomes	PASS	NA	ENST00000423572.7	p.Ala949Val	p.Ala949Val	c.2846C>T	missense_variant	Uncertain significance	927132		2	1609648	1.24251e-06	0	0	PASS			27.4	0.747	0	0	5.88	0.04	0.834	1	74932	0	0	0	59914	0	0	0	29552	0	0	1	44712	0	0	0	63988	0	0	0	6048	0	0	0	1176446	0	0	0	912	0	0	0	90914	0	0	0	62230	0	0
3-38581318-G-A	3	38581318	rs2061580908	G	A	gnomAD Exomes	PASS	NA	ENST00000423572.7	p.Leu947Leu	p.Leu947Leu	c.2841C>T	synonymous_variant	Likely benign	1199170		1	1609156	6.21444e-07	0	0	PASS			7.97		0	0	4.16			0	74930	0	0	0	59900	0	0	0	29544	0	0	0	44702	0	0	0	63986	0	0	0	6044	0	0	1	1176030	0	0	0	910	0	0	0	90910	0	0	0	62200	0	0
3-38581318-G-C	3	38581318		G	C	gnomAD Exomes	PASS	NA	ENST00000423572.7	p.Leu947Leu	p.Leu947Leu	c.2841C>G	synonymous_variant	Likely benign	2452884		1	1609156	6.21444e-07	0	0	PASS			7.53		0	0	4.16			0	74930	0	0	0	59900	0	0	0	29544	0	0	0	44702	0	0	0	63986	0	0	0	6044	0	0	1	1176030	0	0	0	910	0	0	0	90910	0	0	0	62200	0	0
3-38581320-G-A	3	38581320		G	A	gnomAD Exomes	PASS	NA	ENST00000423572.7	p.Leu947Phe	p.Leu947Phe	c.2839C>T	missense_variant				2	1609018	1.24299e-06	0	0	PASS			26.4	0.802	0.01	0	8.78	0.04	0.999	1	74914	0	0	0	59892	0	0	0	29548	0	0	0	44712	0	0	0	63986	0	0	0	6044	0	0	1	1175896	0	0	0	912	0	0	0	90918	0	0	0	62196	0	0
3-38581321-G-A	3	38581321	rs1488721232	G	A	gnomAD Exomes	PASS	NA	ENST00000423572.7	p.Asn946Asn	p.Asn946Asn	c.2838C>T	synonymous_variant				2	1608956	1.24304e-06	0	0	PASS			9.44		0	0	5.87			0	74918	0	0	0	59876	0	0	0	29540	0	0	1	44686	0	0	0	63988	0	0	0	6044	0	0	1	1175892	0	0	0	912	0	0	0	90906	0	0	0	62194	0	0
3-38581321-G-T	3	38581321		G	T	gnomAD Exomes	PASS	NA	ENST00000423572.7	p.Asn946Lys	p.Asn946Lys	c.2838C>A	missense_variant				1	1608956	6.21521e-07	0	0	PASS			26.1	0.752	0	0	5.87	0.02	0.966	0	74918	0	0	0	59876	0	0	0	29540	0	0	0	44686	0	0	0	63988	0	0	0	6044	0	0	1	1175892	0	0	0	912	0	0	0	90906	0	0	0	62194	0	0
3-38581324-G-T	3	38581324	rs2061581068	G	T	gnomAD Exomes	PASS	NA	ENST00000423572.7	p.Asp945Glu	p.Asp945Glu	c.2835C>A	missense_variant	Uncertain significance	946291		2	1607842	1.2439e-06	0	0	PASS	nfe	2.8e-07	25.5	0.6	0	0	7.02	0.04	0.998	0	74888	0	0	0	59816	0	0	0	29520	0	0	0	44664	0	0	0	63968	0	0	0	6044	0	0	2	1175022	0	0	0	912	0	0	0	90852	0	0	0	62156	0	0
3-38581325-T-C	3	38581325	rs759162027	T	C	gnomAD Exomes	PASS	NA	ENST00000423572.7	p.Asp945Gly	p.Asp945Gly	c.2834A>G	missense_variant				4	1607692	2.48804e-06	0	0	PASS			29	0.895	0	-0.01	6.35	0	0.999	0	74872	0	0	0	59822	0	0	0	29516	0	0	0	44644	0	0	1	63958	0	0	0	6042	0	0	1	1174912	0	0	0	912	0	0	0	90852	0	0	2	62162	0	0
3-38581327-T-C	3	38581327		T	C	gnomAD Exomes	PASS	NA	ENST00000423572.7	p.Ala944Ala	p.Ala944Ala	c.2832A>G	synonymous_variant				1	1606626	6.22422e-07	0	0	PASS			2.27		0.01	0.01	-8.2			0	74832	0	0	0	59706	0	0	0	29472	0	0	0	44624	0	0	0	63968	0	0	0	6038	0	0	0	1174178	0	0	0	912	0	0	0	90794	0	0	1	62102	0	0
3-38581330-A-G	3	38581330	rs2125871881	A	G	gnomAD Exomes	PASS	NA	ENST00000423572.7	p.Ser943Ser	p.Ser943Ser	c.2829T>C	synonymous_variant	Likely benign	1090971		8	1606372	4.98017e-06	0	0	PASS	nfe	2.93e-06	1.07		0	0	-5.92			0	74842	0	0	0	59714	0	0	0	29464	0	0	0	44626	0	0	0	63956	0	0	0	6038	0	0	8	1173960	0	0	0	912	0	0	0	90766	0	0	0	62094	0	0
3-38581331-C-T	3	38581331	rs1261062848	C	T	gnomAD Exomes	PASS	NA	ENST00000423572.7	p.Ser943Asn	p.Ser943Asn	c.2828G>A	missense_variant				4	1605426	2.49155e-06	0	0	PASS	nfe	8e-07	25.3	0.85	0	0	8.88	0.04	0.997	0	74808	0	0	0	59620	0	0	0	29428	0	0	0	44604	0	0	0	63932	0	0	0	6036	0	0	4	1173320	0	0	0	912	0	0	0	90710	0	0	0	62056	0	0
3-38581333-G-A	3	38581333	rs766950305	G	A	gnomAD Exomes,gnomAD Genomes	PASS	PASS	ENST00000423572.7	p.Phe942Phe	p.Phe942Phe	c.2826C>T	synonymous_variant	Likely benign	1148278		2	1605322	1.24586e-06	0	0	PASS			10.3		0	-0.01	5.86			1	74712	0	0	0	59594	0	0	0	29442	0	0	0	44616	0	0	0	63948	0	0	0	6060	0	0	0	1173312	0	0	0	912	0	0	1	90690	0	0	0	62036	0	0
3-38581335-A-G	3	38581335		A	G	gnomAD Exomes	PASS	NA	ENST00000423572.7	p.Phe942Leu	p.Phe942Leu	c.2824T>C	missense_variant				1	1605462	6.22874e-07	0	0	PASS			28.7	0.977	0	0	6.32	0.01	0.994	0	74832	0	0	0	59686	0	0	0	29450	0	0	0	44598	0	0	0	63946	0	0	0	6038	0	0	1	1173216	0	0	0	912	0	0	0	90730	0	0	0	62054	0	0
3-38581336-G-C	3	38581336		G	C	gnomAD Exomes	PASS	NA	ENST00000423572.7	p.Ser941Ser	p.Ser941Ser	c.2823C>G	synonymous_variant				1	1604058	6.23419e-07	0	0	PASS			9.82		0	0	4.12			0	74762	0	0	0	59608	0	0	0	29428	0	0	0	44570	0	0	0	63912	0	0	0	6030	0	0	1	1172230	0	0	0	912	0	0	0	90618	0	0	0	61988	0	0
3-38581337-G-C	3	38581337	rs1296243690	G	C	gnomAD Exomes	PASS	NA	ENST00000423572.7	p.Ser941Cys	p.Ser941Cys	c.2822C>G	missense_variant	Uncertain significance	519520		6	1602418	3.74434e-06	0	0	PASS	nfe	1.84e-06	28.1	0.918	0	0	6.98	0	0.999	0	74736	0	0	0	59540	0	0	0	29410	0	0	0	44514	0	0	0	63888	0	0	0	6024	0	0	6	1170908	0	0	0	912	0	0	0	90572	0	0	0	61914	0	0
3-38581339-G-A	3	38581339	rs1418607202	G	A	gnomAD Exomes	PASS	NA	ENST00000423572.7	p.Ser940Ser	p.Ser940Ser	c.2820C>T	synonymous_variant	Likely benign	696701		13	1602364	8.11301e-06	0	0	PASS	nfe	6.2e-06	10.1		0	0.01	1.32			0	74754	0	0	0	59544	0	0	0	29396	0	0	0	44522	0	0	0	63884	0	0	0	6024	0	0	13	1170846	0	0	0	912	0	0	0	90574	0	0	0	61908	0	0
3-38581340-C-T	3	38581340	rs879123756	C	T	gnomAD Exomes	PASS	NA	ENST00000423572.7	p.Ser940Asn	p.Ser940Asn	c.2819G>A	missense_variant	Uncertain significance	857178		9	1601920	5.61826e-06	0	0	PASS	nfe	2.94e-06	23.7	0.648	0.05	0.02	8.9	0.31	0.079	0	74724	0	0	0	59506	0	0	0	29364	0	0	0	44504	0	0	0	63872	0	0	0	6026	0	0	8	1170622	0	0	0	912	0	0	0	90504	0	0	1	61886	0	0
3-38581342-G-A	3	38581342	rs752240394	G	A	gnomAD Exomes	PASS	NA	ENST00000423572.7	p.Leu939Leu	p.Leu939Leu	c.2817C>T	synonymous_variant				2	1601150	1.2491e-06	0	0	PASS			9.91		0.07	0.03	3.5			0	74700	0	0	0	59454	0	0	0	29356	0	0	0	44482	0	0	0	63864	0	0	0	6024	0	0	1	1170082	0	0	0	912	0	0	1	90436	0	0	0	61840	0	0
3-38581342-G-C	3	38581342	rs752240394	G	C	gnomAD Exomes	PASS	NA	ENST00000423572.7	p.Leu939Leu	p.Leu939Leu	c.2817C>G	synonymous_variant				4	1601150	2.4982e-06	0	0	PASS	sas	3.67e-06	8.97		0	0	3.5			0	74700	0	0	0	59454	0	0	0	29356	0	0	0	44482	0	0	0	63864	0	0	0	6024	0	0	1	1170082	0	0	0	912	0	0	2	90436	0	0	1	61840	0	0
3-38581344-G-A	3	38581344	rs886058462	G	A	gnomAD Exomes	PASS	NA	ENST00000423572.7	p.Leu939Phe	p.Leu939Phe	c.2815C>T	missense_variant	Uncertain significance	345122		21	1601000	1.31168e-05	0	0	PASS	nfe	1.153e-05	27.7	0.872	0.09	0.04	8.79	0	0.999	0	74716	0	0	0	59438	0	0	0	29360	0	0	0	44488	0	0	0	63852	0	0	0	6024	0	0	21	1169936	0	0	0	912	0	0	0	90452	0	0	0	61822	0	0
3-38581345-C-A	3	38581345	rs2061581727	C	A	gnomAD Genomes	NA	PASS	ENST00000423572.7	p.Leu938Leu	p.Leu938Leu	c.2814G>T	synonymous_variant				1	1599798	6.25079e-07	0	0	PASS			10.8		0.42	0.26	4.28			0	74568	0	0	0	59372	0	0	0	29290	0	0	0	44474	0	0	0	63820	0	0	0	6044	0	0	0	1169246	0	0	0	912	0	0	1	90326	0	0	0	61746	0	0
3-38581347-G-A	3	38581347	rs1413327647	G	A	gnomAD Exomes	PASS	NA	ENST00000423572.7	p.Leu938Leu	p.Leu938Leu	c.2812C>T	synonymous_variant				1	1599650	6.25137e-07	0	0	PASS			10.3		0.16	0.05	5.87			0	74678	0	0	0	59320	0	0	0	29306	0	0	0	44466	0	0	0	63812	0	0	0	6018	0	0	0	1169128	0	0	0	912	0	0	0	90272	0	0	1	61738	0	0
3-38581351-G-A	3	38581351		G	A	gnomAD Exomes	PASS	NA	ENST00000423572.7	p.Ala936Ala	p.Ala936Ala	c.2808C>T	synonymous_variant				1	1597604	6.25937e-07	0	0	PASS			9.14		0.1	0.02	0.513			0	74574	0	0	0	59202	0	0	0	29228	0	0	0	44420	0	0	0	63806	0	0	0	6014	0	0	1	1167618	0	0	0	912	0	0	0	90160	0	0	0	61670	0	0
3-38581354-C-T	3	38581354		C	T	gnomAD Exomes	PASS	NA	ENST00000423572.7	p.Leu935Leu	p.Leu935Leu	c.2805G>A	synonymous_variant				1	1596640	6.26315e-07	0	0	PASS			11.1		0.28	0.06	5.98			0	74572	0	0	0	59154	0	0	0	29134	0	0	0	44410	0	0	1	63732	0	0	0	6012	0	0	0	1167042	0	0	0	912	0	0	0	90042	0	0	0	61630	0	0
3-38581354-C-G	3	38581354	rs1161708489	C	G	gnomAD Exomes	PASS	NA	ENST00000423572.7	p.Leu935Leu	p.Leu935Leu	c.2805G>C	synonymous_variant				8	1596640	5.01052e-06	0	0	PASS	nfe	2.95e-06	9.99		0.17	0.05	5.98			0	74572	0	0	0	59154	0	0	0	29134	0	0	0	44410	0	0	0	63732	0	0	0	6012	0	0	8	1167042	0	0	0	912	0	0	0	90042	0	0	0	61630	0	0
3-38581358-A-T	3	38581358		A	T	gnomAD Exomes	PASS	NA	ENST00000423572.7	p.Phe934Tyr	p.Phe934Tyr	c.2801T>A	missense_variant				1	1596152	6.26507e-07	0	0	PASS			28.8	0.954	0	0	6.33	0.01	0.996	0	74586	0	0	0	59138	0	0	0	29104	0	0	0	44406	0	0	1	63716	0	0	0	6014	0	0	0	1166752	0	0	0	912	0	0	0	89918	0	0	0	61606	0	0
3-38581359-A-G	3	38581359	rs2061582076	A	G	gnomAD Exomes,gnomAD Genomes	PASS	PASS	ENST00000423572.7	p.Phe934Leu	p.Phe934Leu	c.2800T>C	missense_variant	Uncertain significance	1176454		2	1595896	1.25321e-06	0	0	PASS	nfe	2.9e-07	29.8	0.957	0	0	6.33	0	0.994	0	74490	0	0	0	59124	0	0	0	29074	0	0	0	44416	0	0	0	63720	0	0	0	6034	0	0	2	1166678	0	0	0	912	0	0	0	89878	0	0	0	61570	0	0
3-38581360-G-A	3	38581360	rs987758590	G	A	gnomAD Exomes	PASS	NA	ENST00000423572.7	p.Leu933Leu	p.Leu933Leu	c.2799C>T	synonymous_variant				1	1595356	6.26819e-07	0	0	PASS			9.01		0.03	0.02	3.52			0	74596	0	0	0	59094	0	0	0	29032	0	0	0	44394	0	0	0	63692	0	0	0	6010	0	0	1	1166298	0	0	0	912	0	0	0	89760	0	0	0	61568	0	0
3-38581363-A-G	3	38581363		A	G	gnomAD Exomes	PASS	NA	ENST00000423572.7	p.Asn932Asn	p.Asn932Asn	c.2796T>C	synonymous_variant				1	1591462	6.28353e-07	0	0	PASS			8.43		0	0	2.75			0	74408	0	0	0	58586	0	0	0	28878	0	0	0	44316	0	0	0	63608	0	0	0	5996	0	0	1	1164072	0	0	0	912	0	0	0	89326	0	0	0	61360	0	0
3-38581364-T-C	3	38581364	rs2061582195	T	C	gnomAD Genomes	NA	PASS	ENST00000423572.7	p.Asn932Ser	p.Asn932Ser	c.2795A>G	missense_variant	Uncertain significance	1034782		1	1590976	6.28545e-07	0	0	PASS			26	0.957	0	-0.01	6.35	0	0.997	1	74282	0	0	0	58528	0	0	0	28832	0	0	0	44346	0	0	0	63610	0	0	0	6014	0	0	0	1163888	0	0	0	912	0	0	0	89212	0	0	0	61352	0	0
3-38581366-C-T	3	38581366	rs2065689680	C	T	gnomAD Genomes	NA	PASS	ENST00000423572.7	p.Leu931Leu	p.Leu931Leu	c.2793G>A	synonymous_variant	Likely benign	1538896		1	1588870	6.29378e-07	0	0	PASS			10.1		0.13	0.05	4.21			1	74274	0	0	0	58434	0	0	0	28644	0	0	0	44344	0	0	0	63518	0	0	0	6010	0	0	0	1162750	0	0	0	912	0	0	0	88710	0	0	0	61274	0	0
3-38581370-A-C	3	38581370		A	C	gnomAD Genomes	NA	PASS	ENST00000423572.7	p.Val930Gly	p.Val930Gly	c.2789T>G	missense_variant				1	1585126	6.30865e-07	0	0	PASS			29.8	0.956	0.04	0.02	6.32			0	74162	0	0	0	58008	0	0	0	28468	0	0	0	44280	0	0	0	63382	0	0	0	5978	0	0	1	1160806	0	0	0	910	0	0	0	88034	0	0	0	61098	0	0
3-38581371-C-A	3	38581371		C	A	gnomAD Exomes	PASS	NA	ENST00000423572.7	p.Val930Phe	p.Val930Phe	c.2788G>T	missense_variant				1	1585000	6.30915e-07	0	0	PASS			32	0.938	0.21	0.12	8.9	0	0.999	0	74270	0	0	0	58016	0	0	0	28424	0	0	0	44274	0	0	0	63408	0	0	0	5958	0	0	1	1160658	0	0	0	912	0	0	0	87976	0	0	0	61104	0	0
3-38581372-C-G	3	38581372		C	G	gnomAD Exomes	PASS	NA	ENST00000423572.7	c.2788-1G>C		c.2788-1G>C	splice_acceptor_variant				1	1584246	6.31215e-07	0	0	PASS			33		0.98	-0.83	7.14			0	74260	0	0	0	57860	0	0	0	28404	0	0	0	44264	0	0	0	63366	0	0	0	5954	0	0	1	1160264	0	0	0	912	0	0	0	87874	0	0	0	61088	0	0
3-38581374-G-A	3	38581374		G	A	gnomAD Exomes	PASS	NA	ENST00000423572.7	c.2788-3C>T		c.2788-3C>T	splice_region_variant				2	1583504	1.26302e-06	0	0	PASS			12.8		0.09	0.05	4.97			0	74258	0	0	0	57746	0	0	0	28300	0	0	1	44272	0	0	0	63332	0	0	0	5950	0	0	1	1160080	0	0	0	912	0	0	0	87610	0	0	0	61044	0	0
3-38581376-C-T	3	38581376	rs200430037	C	T	gnomAD Exomes,gnomAD Genomes	PASS	PASS	ENST00000423572.7	c.2788-5G>A		c.2788-5G>A	splice_region_variant	Likely benign	923384		25	1581158	1.58112e-05	0	0	PASS	afr	9.298e-05	0.088		0	0	-1.18			12	74184	0	0	1	57576	0	0	0	28154	0	0	0	44240	0	0	0	63246	0	0	1	5934	0	0	8	1158876	0	0	0	910	0	0	2	87082	0	0	1	60956	0	0
3-38581376-C-A	3	38581376		C	A	gnomAD Exomes	PASS	NA	ENST00000423572.7	c.2788-5G>T		c.2788-5G>T	splice_region_variant				1	1581148	6.32452e-07	0	0	PASS			0.051		0	0	-1.18			0	74184	0	0	0	57576	0	0	0	28152	0	0	0	44240	0	0	0	63246	0	0	0	5934	0	0	0	1158876	0	0	0	910	0	0	1	87074	0	0	0	60956	0	0
3-38581377-G-C	3	38581377	rs41260344	G	C	gnomAD Exomes	PASS	NA	ENST00000423572.7	c.2788-6C>G		c.2788-6C>G	splice_region_variant	Uncertain significance	1354874		1	1578884	6.33359e-07	0	0	PASS			5.57		0.2	0.08	1.5			0	74108	0	0	0	57314	0	0	0	27972	0	0	0	44226	0	0	0	63108	0	0	0	5918	0	0	0	1157818	0	0	0	912	0	0	1	86648	0	0	0	60860	0	0
3-38581377-G-A	3	38581377	rs41260344	G	A	gnomAD Exomes,gnomAD Genomes	PASS	PASS	ENST00000423572.7	c.2788-6C>T		c.2788-6C>T	splice_region_variant	Benign/Likely benign	48296		59560	1578788	0.0377251	1351	0	PASS	afr	0.0540901	1.83		0.04	0.01	1.5			4113	74100	148	0	1265	57306	18	0	1083	27970	21	0	4	44226	0	0	1882	63104	34	0	348	5918	10	0	45230	1157760	958	0	185	912	17	0	3021	86634	97	0	2429	60858	48	0
3-38581379-G-GA	3	38581379		G	GA	gnomAD Exomes	PASS	NA	ENST00000423572.7	c.2788-9dup		c.2788-9dup	intron_variant				1	1578308	6.3359e-07	0	0	PASS			5.71		0	0	2.74			0	74106	0	0	0	57234	0	0	1	27898	0	0	0	44242	0	0	0	63126	0	0	0	5924	0	0	0	1157594	0	0	0	912	0	0	0	86456	0	0	0	60816	0	0
3-38581381-T-A	3	38581381	rs181089316	T	A	gnomAD Exomes,gnomAD Genomes	PASS	PASS	ENST00000423572.7	c.2788-10A>T		c.2788-10A>T	intron_variant	Likely benign	1141577		16	1576420	1.01496e-05	0	0	PASS	afr	0.00012416	2.1		0	0	0.033			15	74094	0	0	1	57150	0	0	0	27770	0	0	0	44220	0	0	0	63032	0	0	0	5908	0	0	0	1156592	0	0	0	910	0	0	0	85996	0	0	0	60748	0	0
3-38581383-A-G	3	38581383		A	G	gnomAD Exomes	PASS	NA	ENST00000423572.7	c.2788-12T>C		c.2788-12T>C	intron_variant				1	1574306	6.35201e-07	0	0	PASS			0.156		0.04	-0.02	-2.06			0	74080	0	0	0	56970	0	0	0	27586	0	0	0	44180	0	0	0	62910	0	0	0	5888	0	0	0	1155640	0	0	0	910	0	0	0	85510	0	0	1	60632	0	0
3-38581384-T-A	3	38581384		T	A	gnomAD Exomes	PASS	NA	ENST00000423572.7	c.2788-13A>T		c.2788-13A>T	intron_variant				1	1571308	6.36412e-07	0	0	PASS			0.082		0	0	-4.05			0	73970	0	0	0	56542	0	0	0	27406	0	0	0	44118	0	0	0	62762	0	0	0	5874	0	0	1	1154312	0	0	0	910	0	0	0	84860	0	0	0	60554	0	0
3-38581386-G-C	3	38581386	rs1057522116	G	C	gnomAD Exomes	PASS	NA	ENST00000423572.7	c.2788-15C>G		c.2788-15C>G	intron_variant	Conflicting interpretations of pathogenicity	385098		1	1570136	6.36888e-07	0	0	PASS			5.88		0.03	-0.01	0.315			0	73958	0	0	0	56344	0	0	0	27324	0	0	0	44120	0	0	0	62734	0	0	0	5868	0	0	1	1153862	0	0	0	912	0	0	0	84528	0	0	0	60486	0	0
3-38581386-G-T	3	38581386		G	T	gnomAD Exomes	PASS	NA	ENST00000423572.7	c.2788-15C>A		c.2788-15C>A	intron_variant				1	1570136	6.36888e-07	0	0	PASS			6.27		0.02	-0.02	0.315			0	73958	0	0	0	56344	0	0	0	27324	0	0	0	44120	0	0	0	62734	0	0	0	5868	0	0	1	1153862	0	0	0	912	0	0	0	84528	0	0	0	60486	0	0
3-38581387-G-A	3	38581387		G	A	gnomAD Exomes	PASS	NA	ENST00000423572.7	c.2788-16C>T		c.2788-16C>T	intron_variant				1	1569106	6.37306e-07	0	0	PASS			3.67		0	-0.01	-0.289			0	73946	0	0	0	56256	0	0	0	27212	0	0	0	44120	0	0	0	62664	0	0	0	5854	0	0	0	1153348	0	0	0	912	0	0	1	84336	0	0	0	60458	0	0
3-38581387-G-C	3	38581387	rs2061582528	G	C	gnomAD Genomes	NA	PASS	ENST00000423572.7	c.2788-16C>G		c.2788-16C>G	intron_variant				1	1568988	6.37354e-07	0	0	PASS			5.67		0.06	-0.03	-0.289			0	73824	0	0	0	56236	0	0	0	27212	0	0	0	44132	0	0	1	62664	0	0	0	5876	0	0	0	1153356	0	0	0	912	0	0	0	84340	0	0	0	60436	0	0
3-38581389-C-T	3	38581389	rs1337676023	C	T	gnomAD Exomes	PASS	NA	ENST00000423572.7	c.2788-18G>A		c.2788-18G>A	intron_variant				1	1565330	6.38843e-07	0	0	PASS			1.08		0	0	-0.325			0	73882	0	0	0	55852	0	0	0	27010	0	0	0	44064	0	0	0	62456	0	0	0	5840	0	0	1	1151528	0	0	0	912	0	0	0	83450	0	0	0	60336	0	0
3-38581391-G-A	3	38581391		G	A	gnomAD Exomes	PASS	NA	ENST00000423572.7	c.2788-20C>T		c.2788-20C>T	intron_variant				1	1558620	6.41593e-07	0	0	PASS			5.13		0	0	1.54			0	73772	0	0	0	55132	0	0	0	26630	0	0	0	43944	0	0	0	62058	0	0	0	5808	0	0	1	1148250	0	0	0	912	0	0	0	82006	0	0	0	60108	0	0
3-38581393-C-G	3	38581393		C	G	gnomAD Exomes	PASS	NA	ENST00000423572.7	c.2788-22G>C		c.2788-22G>C	intron_variant				1	1558094	6.4181e-07	0	0	PASS			8.21		0	0	0.522			0	73734	0	0	0	55022	0	0	0	26568	0	0	0	43944	0	0	0	62060	0	0	0	5796	0	0	0	1148018	0	0	0	912	0	0	1	81964	0	0	0	60076	0	0
3-38581394-T-C	3	38581394		T	C	gnomAD Exomes	PASS	NA	ENST00000423572.7	c.2788-23A>G		c.2788-23A>G	intron_variant				1	1558098	6.41808e-07	0	0	PASS			11.3		0.02	0.04	1.19			0	73700	0	0	0	54986	0	0	0	26592	0	0	0	43938	0	0	0	62054	0	0	0	5800	0	0	1	1148026	0	0	0	912	0	0	0	81998	0	0	0	60092	0	0
3-38581395-C-A	3	38581395	rs376545721	C	A	gnomAD Exomes	PASS	NA	ENST00000423572.7	c.2788-24G>T		c.2788-24G>T	intron_variant				1	1555170	6.43017e-07	0	0	PASS			7.27		0.01	0.01	0.034			0	73676	0	0	0	54530	0	0	0	26428	0	0	0	43872	0	0	0	61870	0	0	0	5804	0	0	1	1146662	0	0	0	910	0	0	0	81452	0	0	0	59966	0	0
3-38581395-C-T	3	38581395	rs376545721	C	T	gnomAD Exomes,gnomAD Genomes	PASS	PASS	ENST00000423572.7	c.2788-24G>A		c.2788-24G>A	intron_variant				2	1555052	1.28613e-06	0	0	PASS	nfe	2.9e-07	7.22		0	0.01	0.034			0	73554	0	0	0	54510	0	0	0	26428	0	0	0	43884	0	0	0	61870	0	0	0	5826	0	0	2	1146670	0	0	0	910	0	0	0	81456	0	0	0	59944	0	0
3-38581396-A-T	3	38581396		A	T	gnomAD Exomes	PASS	NA	ENST00000423572.7	c.2788-25T>A		c.2788-25T>A	intron_variant				2	1554646	1.28647e-06	0	0	PASS	nfe	2.9e-07	5.9		0.01	-0.03	-0.419			0	73690	0	0	0	54564	0	0	0	26398	0	0	0	43862	0	0	0	61848	0	0	0	5800	0	0	2	1146232	0	0	0	912	0	0	0	81410	0	0	0	59930	0	0
3-38581397-C-T	3	38581397		C	T	gnomAD Exomes	PASS	NA	ENST00000423572.7	c.2788-26G>A		c.2788-26G>A	intron_variant				1	1553824	6.43574e-07	0	0	PASS			6.4		0	0	0.077			0	73658	0	0	1	54438	0	0	0	26322	0	0	0	43832	0	0	0	61794	0	0	0	5784	0	0	0	1145974	0	0	0	912	0	0	0	81196	0	0	0	59914	0	0
3-38581398-C-T	3	38581398		C	T	gnomAD Exomes	PASS	NA	ENST00000423572.7	c.2788-27G>A		c.2788-27G>A	intron_variant				1	1550534	6.44939e-07	0	0	PASS			3.35		0	0	-0.545			0	73606	0	0	0	54194	0	0	0	26224	0	0	0	43754	0	0	0	61504	0	0	0	5770	0	0	1	1144276	0	0	0	910	0	0	0	80474	0	0	0	59822	0	0
3-38581398-C-G	3	38581398	rs746086343	C	G	gnomAD Exomes,gnomAD Genomes	PASS	PASS	ENST00000423572.7	c.2788-27G>C		c.2788-27G>C	intron_variant				26	1550416	1.67697e-05	0	0	PASS	sas	0.00022607	2.85		0	0	-0.545			0	73484	0	0	0	54174	0	0	0	26224	0	0	0	43766	0	0	0	61504	0	0	0	5792	0	0	0	1144284	0	0	0	910	0	0	26	80478	0	0	0	59800	0	0
3-38581399-A-G	3	38581399		A	G	gnomAD Exomes	PASS	NA	ENST00000423572.7	c.2788-28T>C		c.2788-28T>C	intron_variant				1	1551012	6.4474e-07	0	0	PASS			0.534		0.01	0	-2.2			0	73638	0	0	0	54280	0	0	0	26234	0	0	0	43794	0	0	0	61582	0	0	0	5774	0	0	0	1144404	0	0	0	912	0	0	1	80554	0	0	0	59840	0	0
3-38581400-AGGCACTGCACCAT-A	3	38581400	rs2061582776	AGGCACTGCACCAT	A	gnomAD Exomes	PASS	NA	ENST00000423572.7	c.2788-42_2788-30del		c.2788-42_2788-30del	intron_variant				5	1551086	3.22355e-06	0	0	PASS	nfe	1.28e-06	7.43		0	0.01	-2.3			0	73624	0	0	0	54304	0	0	0	26230	0	0	0	43760	0	0	0	61580	0	0	0	5774	0	0	5	1144498	0	0	0	912	0	0	0	80562	0	0	0	59842	0	0
3-38581401-G-A	3	38581401	rs113103365	G	A	gnomAD Exomes,gnomAD Genomes	PASS	PASS	ENST00000423572.7	c.2788-30C>T		c.2788-30C>T	intron_variant				8	1538088	5.20126e-06	0	0	PASS	nfe	1.29e-06	7.15		0	0	2.76			0	72894	0	0	0	51306	0	0	0	25556	0	0	1	43572	0	0	0	61144	0	0	1	5724	0	0	5	1139042	0	0	0	912	0	0	0	78736	0	0	1	59202	0	0
3-38581402-G-C	3	38581402		G	C	gnomAD Exomes	PASS	NA	ENST00000423572.7	c.2788-31C>G		c.2788-31C>G	intron_variant				2	1537044	1.3012e-06	0	0	PASS	afr	4.55e-06	8.8		0	0	1.87			2	73002	0	0	0	51062	0	0	0	25522	0	0	0	43566	0	0	0	61066	0	0	0	5700	0	0	0	1138566	0	0	0	908	0	0	0	78468	0	0	0	59184	0	0
3-38581406-T-G	3	38581406	rs2061582875	T	G	gnomAD Exomes	PASS	NA	ENST00000423572.7	c.2788-35A>C		c.2788-35A>C	intron_variant				1	1528822	6.54098e-07	0	0	PASS			0.385		0	0	-0.305			0	72690	0	0	0	49548	0	0	0	25146	0	0	0	43380	0	0	0	60528	0	0	1	5638	0	0	0	1134952	0	0	0	908	0	0	0	77164	0	0	0	58868	0	0
3-38581407-G-T	3	38581407		G	T	gnomAD Exomes	PASS	NA	ENST00000423572.7	c.2788-36C>A		c.2788-36C>A	intron_variant				1	1526148	6.55244e-07	0	0	PASS			2.34		0	-0.01	0.532			0	72640	0	0	0	48948	0	0	0	25022	0	0	0	43320	0	0	0	60400	0	0	0	5628	0	0	1	1133832	0	0	0	912	0	0	0	76698	0	0	0	58748	0	0
3-38581407-G-A	3	38581407	rs561437997	G	A	gnomAD Genomes	NA	PASS	ENST00000423572.7	c.2788-36C>T		c.2788-36C>T	intron_variant				1	1526148	6.55244e-07	0	0	AC0			3.08		0	0.01	0.532			0	72640	0	0	0	48948	0	0	0	25022	0	0	0	43320	0	0	0	60400	0	0	0	5628	0	0	0	1133832	0	0	0	912	0	0	1	76698	0	0	0	58748	0	0
3-38581408-C-T	3	38581408	rs371132295	C	T	gnomAD Exomes,gnomAD Genomes	PASS	PASS	ENST00000423572.7	c.2788-37G>A		c.2788-37G>A	intron_variant				5	1525508	3.2776e-06	0	0	PASS	nfe	8.3e-07	0.139		0	0	-1.62			0	72522	0	0	1	49040	0	0	0	25000	0	0	0	43292	0	0	0	60352	0	0	0	5642	0	0	4	1133480	0	0	0	912	0	0	0	76564	0	0	0	58704	0	0
3-38581408-C-A	3	38581408	rs371132295	C	A	gnomAD Exomes,gnomAD Genomes	PASS	PASS	ENST00000423572.7	c.2788-37G>T		c.2788-37G>T	intron_variant				423	1525626	0.000277263	6	0	PASS	sas	0.0049403	0.089		0	0	-1.62			0	72644	0	0	2	49060	0	0	0	25000	0	0	0	43280	0	0	0	60352	0	0	0	5620	0	0	3	1133472	0	0	0	912	0	0	411	76560	6	0	7	58726	0	0
3-38581409-A-C	3	38581409		A	C	gnomAD Exomes	PASS	NA	ENST00000423572.7	c.2788-38T>G		c.2788-38T>G	intron_variant				2	1523004	1.31319e-06	0	0	PASS			0.354		0	0.01	-1.41			0	72574	0	0	0	48714	0	0	0	24934	0	0	0	43088	0	0	1	60136	0	0	0	5614	0	0	1	1132218	0	0	0	912	0	0	0	76212	0	0	0	58602	0	0
3-38581409-A-G	3	38581409	rs755656718	A	G	gnomAD Exomes	PASS	NA	ENST00000423572.7	c.2788-38T>C		c.2788-38T>C	intron_variant				20	1523004	1.31319e-05	0	0	PASS	nfe	9.15e-06	0.298		0	0	-1.41			0	72574	0	0	0	48714	0	0	0	24934	0	0	0	43088	0	0	0	60136	0	0	0	5614	0	0	17	1132218	0	0	0	912	0	0	0	76212	0	0	3	58602	0	0
3-38581411-C-A	3	38581411	rs1216091928	C	A	gnomAD Exomes	PASS	NA	ENST00000423572.7	c.2788-40G>T		c.2788-40G>T	intron_variant				2	1510888	1.32372e-06	0	0	PASS	amr	7.2e-06	2.8		0	0	-0.135			0	72150	0	0	2	46054	0	0	0	24374	0	0	0	42870	0	0	0	59634	0	0	0	5582	0	0	0	1126966	0	0	0	912	0	0	0	74194	0	0	0	58152	0	0
3-38581413-T-C	3	38581413	rs1490922313	T	C	gnomAD Exomes	PASS	NA	ENST00000423572.7	c.2788-42A>G		c.2788-42A>G	intron_variant				1	1510986	6.6182e-07	0	0	PASS			0.026		0	0	-7.47			0	72158	0	0	1	46148	0	0	0	24378	0	0	0	42900	0	0	0	59648	0	0	0	5580	0	0	0	1126944	0	0	0	912	0	0	0	74140	0	0	0	58178	0	0
3-38581414-G-A	3	38581414		G	A	gnomAD Exomes	PASS	NA	ENST00000423572.7	c.2788-43C>T		c.2788-43C>T	intron_variant				1	1510470	6.62046e-07	0	0	PASS			4.47		0	0	0.107			0	72144	0	0	0	46080	0	0	0	24354	0	0	0	42864	0	0	0	59598	0	0	0	5574	0	0	0	1126668	0	0	0	912	0	0	0	74112	0	0	1	58164	0	0
3-38581414-G-T	3	38581414		G	T	gnomAD Exomes	PASS	NA	ENST00000423572.7	c.2788-43C>A		c.2788-43C>A	intron_variant				1	1510470	6.62046e-07	0	0	PASS			4.17		0	0	0.107			0	72144	0	0	0	46080	0	0	0	24354	0	0	0	42864	0	0	0	59598	0	0	0	5574	0	0	1	1126668	0	0	0	912	0	0	0	74112	0	0	0	58164	0	0
3-38581415-C-G	3	38581415	rs934384185	C	G	gnomAD Genomes	NA	PASS	ENST00000423572.7	c.2788-44G>C		c.2788-44G>C	intron_variant				1	1505118	6.644e-07	0	0	PASS			1.96		0	0	0.117			1	71848	0	0	0	45044	0	0	0	24086	0	0	0	42758	0	0	0	59360	0	0	0	5578	0	0	0	1124234	0	0	0	912	0	0	0	73316	0	0	0	57982	0	0
3-38581416-C-A	3	38581416		C	A	gnomAD Exomes	PASS	NA	ENST00000423572.7	c.2788-45G>T		c.2788-45G>T	intron_variant				1	1505380	6.64284e-07	0	0	PASS			0.108		0	0	-0.147			0	71954	0	0	0	45104	0	0	0	24092	0	0	0	42708	0	0	0	59382	0	0	0	5558	0	0	1	1124336	0	0	0	912	0	0	0	73342	0	0	0	57992	0	0
3-38581417-A-G	3	38581417		A	G	gnomAD Exomes	PASS	NA	ENST00000423572.7	c.2788-46T>C		c.2788-46T>C	intron_variant				1	1505754	6.64119e-07	0	0	PASS			0.028		0	0	-0.637			0	71978	0	0	0	45150	0	0	0	24102	0	0	0	42770	0	0	0	59518	0	0	0	5566	0	0	1	1124414	0	0	0	912	0	0	0	73310	0	0	0	58034	0	0
3-38581419-G-A	3	38581419	rs540872666	G	A	gnomAD Exomes,gnomAD Genomes	PASS	PASS	ENST00000423572.7	c.2788-48C>T		c.2788-48C>T	intron_variant				11	1503422	7.31664e-06	0	0	PASS	eas	7.694e-05	2.71		0	0	0.124			0	71952	0	0	0	44812	0	0	0	24044	0	0	7	42656	0	0	0	59352	0	0	0	5552	0	0	4	1123194	0	0	0	912	0	0	0	73000	0	0	0	57948	0	0
3-38581424-C-G	3	38581424		C	G	gnomAD Exomes	PASS	NA	ENST00000423572.7	c.2788-53G>C		c.2788-53G>C	intron_variant				1	1491224	6.7059e-07	0	0	PASS			0.096		0	0	-1.76			0	71512	0	0	0	42250	0	0	0	23584	0	0	0	42312	0	0	0	58958	0	0	0	5480	0	0	1	1117564	0	0	0	912	0	0	0	71144	0	0	0	57508	0	0
3-38581424-C-T	3	38581424		C	T	gnomAD Exomes	PASS	NA	ENST00000423572.7	c.2788-53G>A		c.2788-53G>A	intron_variant				1	1491224	6.7059e-07	0	0	PASS			0.118		0	0	-1.76			0	71512	0	0	0	42250	0	0	0	23584	0	0	0	42312	0	0	1	58958	0	0	0	5480	0	0	0	1117564	0	0	0	912	0	0	0	71144	0	0	0	57508	0	0
3-38581425-C-T	3	38581425	rs1233758669	C	T	gnomAD Exomes	PASS	NA	ENST00000423572.7	c.2788-54G>A		c.2788-54G>A	intron_variant				12	1491408	8.04609e-06	0	0	PASS	nfe	5.73e-06	0.926		0	0	-0.172			0	71526	0	0	0	42276	0	0	0	23586	0	0	0	42316	0	0	0	58978	0	0	0	5484	0	0	12	1117682	0	0	0	908	0	0	0	71148	0	0	0	57504	0	0
3-38581429-C-T	3	38581429		C	T	gnomAD Exomes	PASS	NA	ENST00000423572.7	c.2788-58G>A		c.2788-58G>A	intron_variant				1	1481944	6.74789e-07	0	0	PASS			5		0	-0.01	-0.115			0	71228	0	0	0	40674	0	0	0	23248	0	0	0	42004	0	0	0	58578	0	0	0	5412	0	0	0	1113072	0	0	0	912	0	0	1	69684	0	0	0	57132	0	0
3-38581429-C-A	3	38581429		C	A	gnomAD Exomes	PASS	NA	ENST00000423572.7	c.2788-58G>T		c.2788-58G>T	intron_variant				1	1481944	6.74789e-07	0	0	PASS			4.32		0	0	-0.115			0	71228	0	0	0	40674	0	0	0	23248	0	0	0	42004	0	0	0	58578	0	0	0	5412	0	0	0	1113072	0	0	0	912	0	0	1	69684	0	0	0	57132	0	0
3-38581429-C-G	3	38581429		C	G	gnomAD Exomes	PASS	NA	ENST00000423572.7	c.2788-58G>C		c.2788-58G>C	intron_variant				1	1481944	6.74789e-07	0	0	PASS			4.51		0	0	-0.115			0	71228	0	0	0	40674	0	0	0	23248	0	0	0	42004	0	0	0	58578	0	0	0	5412	0	0	1	1113072	0	0	0	912	0	0	0	69684	0	0	0	57132	0	0
3-38581431-C-T	3	38581431	rs564279439	C	T	gnomAD Exomes,gnomAD Genomes	PASS	PASS	ENST00000423572.7	c.2788-60G>A		c.2788-60G>A	intron_variant				23	1478576	1.55555e-05	1	0	PASS	sas	0.00022621	0.525		0	0	0.224			0	71130	0	0	0	40268	0	0	0	23174	0	0	0	41826	0	0	0	58414	0	0	0	5382	0	0	0	1111140	0	0	0	912	0	0	23	69316	1	0	0	57014	0	0
3-38581431-C-G	3	38581431		C	G	gnomAD Exomes	PASS	NA	ENST00000423572.7	c.2788-60G>C		c.2788-60G>C	intron_variant				1	1478576	6.76326e-07	0	0	PASS			0.425		0	-0.01	0.224			0	71130	0	0	0	40268	0	0	0	23174	0	0	0	41826	0	0	0	58414	0	0	0	5382	0	0	1	1111140	0	0	0	912	0	0	0	69316	0	0	0	57014	0	0
3-38581433-G-C	3	38581433	rs2061583591	G	C	gnomAD Exomes,gnomAD Genomes	PASS	PASS	ENST00000423572.7	c.2788-62C>G		c.2788-62C>G	intron_variant				3	1469828	2.04106e-06	0	0	PASS			6.41		0	0	0.424			0	70752	0	0	0	38900	0	0	0	22934	0	0	1	41676	0	0	0	58096	0	0	0	5354	0	0	1	1106318	0	0	0	912	0	0	0	68278	0	0	1	56608	0	0
3-38581436-C-G	3	38581436		C	G	gnomAD Exomes	PASS	NA	ENST00000423572.7	c.2788-65G>C		c.2788-65G>C	intron_variant				1	1466596	6.81851e-07	0	0	PASS			3.4		0	-0.01	0.705			0	70784	0	0	1	38598	0	0	0	22886	0	0	0	41490	0	0	0	57980	0	0	0	5284	0	0	0	1104340	0	0	0	912	0	0	0	67782	0	0	0	56540	0	0
3-38581438-A-G	3	38581438	rs1013841343	A	G	gnomAD Exomes,gnomAD Genomes	PASS	PASS	ENST00000423572.7	c.2788-67T>C		c.2788-67T>C	intron_variant				3	1460950	2.05346e-06	0	0	PASS			0.061		0	0	-6.96			0	70508	0	0	0	37992	0	0	0	22740	0	0	0	41248	0	0	2	57724	0	0	0	5252	0	0	1	1101160	0	0	0	912	0	0	0	67070	0	0	0	56344	0	0
3-38581440-G-A	3	38581440	rs778911567	G	A	gnomAD Exomes,gnomAD Genomes	PASS	PASS	ENST00000423572.7	c.2788-69C>T		c.2788-69C>T	intron_variant				64	1458768	4.38726e-05	0	0	PASS	amr	0.00026509	2.5		0	0	-0.028			1	70492	0	0	16	37838	0	0	0	22736	0	0	0	41174	0	0	2	57630	0	0	1	5244	0	0	38	1099544	0	0	0	912	0	0	0	66962	0	0	6	56236	0	0
3-38581441-A-T	3	38581441		A	T	gnomAD Exomes	PASS	NA	ENST00000423572.7	c.2788-70T>A		c.2788-70T>A	intron_variant				2	1455550	1.37405e-06	0	0	PASS	nfe	3e-07	0.658		0	0	-1.35			0	70502	0	0	0	37584	0	0	0	22672	0	0	0	41084	0	0	0	57538	0	0	0	5196	0	0	2	1097294	0	0	0	910	0	0	0	66616	0	0	0	56154	0	0
3-38581442-T-G	3	38581442		T	G	gnomAD Exomes	PASS	NA	ENST00000423572.7	c.2788-71A>C		c.2788-71A>C	intron_variant				2	1453700	1.3758e-06	0	0	PASS	amr	8.9e-06	3.3		0	0	-5.18			0	70382	0	0	2	37240	0	0	0	22586	0	0	0	40912	0	0	0	57310	0	0	0	5146	0	0	0	1096862	0	0	0	912	0	0	0	66272	0	0	0	56078	0	0
3-38581442-T-C	3	38581442		T	C	gnomAD Exomes	PASS	NA	ENST00000423572.7	c.2788-71A>G		c.2788-71A>G	intron_variant				1	1453700	6.879e-07	0	0	PASS			4.04		0	0	-5.18			1	70382	0	0	0	37240	0	0	0	22586	0	0	0	40912	0	0	0	57310	0	0	0	5146	0	0	0	1096862	0	0	0	912	0	0	0	66272	0	0	0	56078	0	0
3-38581443-G-A	3	38581443		G	A	gnomAD Exomes	PASS	NA	ENST00000423572.7	c.2788-72C>T		c.2788-72C>T	intron_variant				2	1452374	1.37706e-06	0	0	PASS			5.43		0	0	1.82			1	70376	0	0	0	37246	0	0	0	22590	0	0	0	40902	0	0	0	57300	0	0	0	5144	0	0	1	1095664	0	0	0	912	0	0	0	66218	0	0	0	56022	0	0
3-38581444-G-A	3	38581444		G	A	gnomAD Exomes	PASS	NA	ENST00000423572.7	c.2788-73C>T		c.2788-73C>T	intron_variant				3	1444336	2.07708e-06	0	0	PASS	nfe	3.1e-07	7.47		0	0	1.05			1	70178	0	0	0	36854	0	0	0	22514	0	0	0	40634	0	0	0	57020	0	0	0	5104	0	0	2	1089708	0	0	0	912	0	0	0	65682	0	0	0	55730	0	0
3-38585617-TA-T	3	38585617		TA	T	gnomAD Exomes	PASS	NA	ENST00000423572.7	c.2787+73del		c.2787+73del	intron_variant				1	718518	1.39175e-06	0	0	PASS			2.43		0	0	0.363			0	52344	0	0	0	39324	0	0	0	17786	0	0	0	30888	0	0	0	49358	0	0	0	2430	0	0	1	444500	0	0	0	872	0	0	0	49992	0	0	0	31024	0	0
3-38585619-A-T	3	38585619	rs1202370479	A	T	gnomAD Exomes,gnomAD Genomes	PASS	PASS	ENST00000423572.7	c.2787+72T>A		c.2787+72T>A	intron_variant				3	412474	7.27319e-06	0	0	PASS	afr	2.264e-05	4.6		0	0	-0.073			3	35118	0	0	0	22912	0	0	0	9272	0	0	0	11102	0	0	0	20032	0	0	0	1260	0	0	0	270482	0	0	0	394	0	0	0	25076	0	0	0	16826	0	0
3-38585621-T-G	3	38585621	rs2061649861	T	G	gnomAD Genomes	NA	PASS	ENST00000423572.7	c.2787+70A>C		c.2787+70A>C	intron_variant				1	673448	1.4849e-06	0	0	AC0			1.13		0	0	-0.699			0	49122	0	0	0	36228	0	0	0	16642	0	0	0	26528	0	0	1	44384	0	0	0	2278	0	0	0	426356	0	0	0	836	0	0	0	42376	0	0	0	28698	0	0
3-38585623-GATA-G	3	38585623	rs2061649898	GATA	G	gnomAD Genomes	NA	PASS	ENST00000423572.7	c.2787+65_2787+67del		c.2787+65_2787+67del	intron_variant				1	690124	1.44901e-06	0	0	PASS			1.01		0	0	1.89			1	49284	0	0	0	37000	0	0	0	16672	0	0	0	25556	0	0	0	43310	0	0	0	2292	0	0	0	441752	0	0	0	834	0	0	0	44276	0	0	0	29148	0	0
3-38585626-A-C	3	38585626		A	C	gnomAD Exomes	PASS	NA	ENST00000423572.7	c.2787+65T>G		c.2787+65T>G	intron_variant				1	513230	1.94844e-06	0	0	PASS			3.26		0	0	-0.419			0	43126	0	0	0	26048	0	0	0	10936	0	0	0	17452	0	0	0	28144	0	0	0	1654	0	0	1	333064	0	0	0	428	0	0	0	30986	0	0	0	21392	0	0
3-38585628-T-C	3	38585628	rs11721087	T	C	gnomAD Genomes	NA	PASS	ENST00000423572.7	c.2787+63A>G		c.2787+63A>G	intron_variant				1	309314	3.23296e-06	0	0	AC0			0.007		0	0	-1.44			1	20844	0	0	0	13792	0	0	0	5842	0	0	0	4804	0	0	0	8432	0	0	0	776	0	0	0	228976	0	0	0	120	0	0	0	14018	0	0	0	11710	0	0
3-38585631-G-T	3	38585631		G	T	gnomAD Exomes	PASS	NA	ENST00000423572.7	c.2787+60C>A		c.2787+60C>A	intron_variant				1	490286	2.03963e-06	0	0	PASS			1.49		0	0	0.875			0	31618	0	0	0	24736	0	0	0	11326	0	0	0	15750	0	0	0	25806	0	0	0	1348	0	0	1	333696	0	0	0	608	0	0	0	26078	0	0	0	19320	0	0
3-38585634-G-C	3	38585634	rs2061650051	G	C	gnomAD Exomes	PASS	NA	ENST00000423572.7	c.2787+57C>G		c.2787+57C>G	intron_variant				3	632252	4.74494e-06	0	0	PASS			0.768		0	-0.01	0.48			0	45966	0	0	1	31918	0	0	0	14728	0	0	0	20152	0	0	0	36286	0	0	0	2078	0	0	1	420382	0	0	0	744	0	0	0	34016	0	0	1	25982	0	0
3-38585635-G-C	3	38585635		G	C	gnomAD Exomes	PASS	NA	ENST00000423572.7	c.2787+56C>G		c.2787+56C>G	intron_variant				1	639660	1.56333e-06	0	0	PASS			1.45		0	-0.01	0.089			0	47070	0	0	0	33122	0	0	0	15990	0	0	0	23172	0	0	0	37628	0	0	0	2096	0	0	0	413898	0	0	0	782	0	0	0	39126	0	0	1	26776	0	0
3-38585635-G-GT	3	38585635		G	GT	gnomAD Exomes	PASS	NA	ENST00000423572.7	c.2787+55_2787+56insA		c.2787+55_2787+56insA	intron_variant				1	639658	1.56334e-06	0	0	PASS			6.84		0	-0.01	0.089			0	47070	0	0	0	33122	0	0	0	15990	0	0	0	23172	0	0	0	37628	0	0	0	2096	0	0	1	413896	0	0	0	782	0	0	0	39126	0	0	0	26776	0	0
3-38585637-TG-T	3	38585637		TG	T	gnomAD Exomes	PASS	NA	ENST00000423572.7	c.2787+53del		c.2787+53del	intron_variant				1	247652	4.03792e-06	0	0	PASS			1.36		0	-0.01	-2.36			0	24552	0	0	0	8068	0	0	0	4348	0	0	0	4728	0	0	0	7916	0	0	0	630	0	0	1	178020	0	0	0	180	0	0	0	9664	0	0	0	9546	0	0
3-38585638-G-T	3	38585638	rs76703704	G	T	gnomAD Exomes,gnomAD Genomes	PASS	PASS	ENST00000423572.7	c.2787+53C>A		c.2787+53C>A	intron_variant	Likely benign	1219723		363	246572	0.00147219	0	0	PASS	afr	0.0101055	2.5		0	-0.01	-0.156			290	25982	0	0	36	8556	0	0	0	4426	0	0	0	4864	0	0	0	8266	0	0	0	658	0	0	3	174202	0	0	0	180	0	0	5	9968	0	0	29	9470	0	0
3-38585639-G-A	3	38585639		G	A	gnomAD Exomes	PASS	NA	ENST00000423572.7	c.2787+52C>T		c.2787+52C>T	intron_variant				1	872504	1.14613e-06	0	0	PASS			3.24		0	0	0.253			0	59146	0	0	0	45908	0	0	0	20790	0	0	0	38216	0	0	0	57996	0	0	0	3194	0	0	1	548668	0	0	0	912	0	0	0	60434	0	0	0	37240	0	0
3-38585645-TG-T	3	38585645		TG	T	gnomAD Exomes	PASS	NA	ENST00000423572.7	c.2787+45del		c.2787+45del	intron_variant				1	115122	8.68644e-06	0	0	PASS			1.23		0	-0.01	-2.04			0	7094	0	0	0	3150	0	0	0	2220	0	0	0	3628	0	0	0	4342	0	0	0	294	0	0	1	83290	0	0	0	12	0	0	0	6362	0	0	0	4730	0	0
3-38585646-G-T	3	38585646	rs1056317612	G	T	gnomAD Exomes,gnomAD Genomes	PASS	PASS	ENST00000423572.7	c.2787+45C>A		c.2787+45C>A	intron_variant				3	108298	2.77013e-05	0	0	PASS	afr	4.953e-05	2.34		0	-0.01	0.268			2	7066	0	0	0	3088	0	0	0	2180	0	0	0	3642	0	0	0	4358	0	0	0	286	0	0	1	76870	0	0	0	18	0	0	0	6270	0	0	0	4520	0	0
3-38585647-G-A	3	38585647	rs147562970	G	A	gnomAD Exomes,gnomAD Genomes	PASS	PASS	ENST00000423572.7	c.2787+44C>T		c.2787+44C>T	intron_variant				43	1003270	4.28598e-05	0	0	PASS	afr	0.00050758	8.31		0	0	0.62			42	62848	0	0	1	51994	0	0	0	22864	0	0	0	40276	0	0	0	60582	0	0	0	3812	0	0	0	649190	0	0	0	912	0	0	0	68740	0	0	0	42052	0	0
3-38585647-G-T	3	38585647		G	T	gnomAD Exomes	PASS	NA	ENST00000423572.7	c.2787+44C>A		c.2787+44C>A	intron_variant				1	1003152	9.96858e-07	0	0	PASS			7.98		0	0	0.62			0	62726	0	0	0	51972	0	0	0	22864	0	0	0	40288	0	0	0	60582	0	0	0	3834	0	0	1	649202	0	0	0	912	0	0	0	68742	0	0	0	42030	0	0
3-38585648-G-C	3	38585648	rs2061650366	G	C	gnomAD Genomes	NA	PASS	ENST00000423572.7	c.2787+43C>G		c.2787+43C>G	intron_variant				1	100434	9.95679e-06	0	0	AC0			1.42		0	0	-0.439			0	7526	0	0	0	3038	0	0	0	2076	0	0	0	3658	0	0	0	4330	0	0	0	270	0	0	1	69048	0	0	0	8	0	0	0	6174	0	0	0	4306	0	0
3-38585649-TA-T	3	38585649	rs1441523664	TA	T	gnomAD Exomes	PASS	NA	ENST00000423572.7	c.2787+41del		c.2787+41del	intron_variant				1	99002	1.01008e-05	0	0	PASS			0.596		0	-0.01	-2.4			0	6030	0	0	0	3026	0	0	0	2078	0	0	0	3740	0	0	0	4318	0	0	0	270	0	0	1	68724	0	0	0	8	0	0	0	6492	0	0	0	4316	0	0
3-38585650-A-T	3	38585650		A	T	gnomAD Exomes	PASS	NA	ENST00000423572.7	c.2787+41T>A		c.2787+41T>A	intron_variant				1	93606	1.06831e-05	0	0	PASS			2.47		0	-0.01	-0.772			0	5720	0	0	0	2966	0	0	0	2052	0	0	0	3796	0	0	0	4316	0	0	0	278	0	0	1	63886	0	0	0	6	0	0	0	6448	0	0	0	4138	0	0
3-38585651-GA-G	3	38585651	rs1184927628	GA	G	gnomAD Exomes	PASS	NA	ENST00000423572.7	c.2787+39del		c.2787+39del	intron_variant				1	981826	1.01851e-06	0	0	PASS			0.119		0	-0.01	2.5			0	64516	0	0	0	52420	0	0	0	22860	0	0	0	40256	0	0	0	60570	0	0	0	3762	0	0	1	626984	0	0	0	912	0	0	0	68082	0	0	0	41464	0	0
3-38585651-G-A	3	38585651	rs1179484139	G	A	gnomAD Exomes,gnomAD Genomes	PASS	PASS	ENST00000423572.7	c.2787+40C>T		c.2787+40C>T	intron_variant				6	981710	6.11178e-06	0	0	PASS			2.56		0	0	2.5			0	64394	0	0	0	52400	0	0	0	22860	0	0	0	40268	0	0	6	60572	0	0	0	3784	0	0	0	626992	0	0	0	912	0	0	0	68086	0	0	0	41442	0	0
3-38585652-A-G	3	38585652	rs2061650500	A	G	gnomAD Exomes	PASS	NA	ENST00000423572.7	c.2787+39T>C		c.2787+39T>C	intron_variant				1	83872	1.19229e-05	0	0	PASS			0.635		0	0	-1.53			0	5236	0	0	0	2852	0	0	0	1992	0	0	0	3760	0	0	0	4300	0	0	0	260	0	0	0	55380	0	0	0	2	0	0	1	6246	0	0	0	3844	0	0
3-38585655-A-T	3	38585655	rs770854009	A	T	gnomAD Exomes	PASS	NA	ENST00000423572.7	c.2787+36T>A		c.2787+36T>A	intron_variant				1	77774	1.28578e-05	0	0	PASS			2.46		0	0	-0.185			0	4660	0	0	0	2818	0	0	0	1942	0	0	0	3788	0	0	0	4258	0	0	0	248	0	0	1	50170	0	0	0	2	0	0	0	6240	0	0	0	3648	0	0
3-38585660-A-AT	3	38585660	rs778021137	A	AT	gnomAD Exomes	PASS	NA	ENST00000423572.7	c.2787+30dup		c.2787+30dup	intron_variant				5	85110	5.87475e-05	0	0	PASS	nfe	1.503e-05	0.661		0	0	-0.547			0	5000	0	0	1	3336	0	0	0	2214	0	0	0	4838	0	0	0	5204	0	0	0	290	0	0	3	52962	0	0	0	18	0	0	1	7288	0	0	0	3960	0	0
3-38585660-A-G	3	38585660	rs774905938	A	G	gnomAD Exomes,gnomAD Genomes	PASS	PASS	ENST00000423572.7	c.2787+31T>C		c.2787+31T>C	intron_variant				124	85130	0.0014566	1	0	PASS	mid	0.00900948	0.309		0	0	-0.547			55	5000	0	0	3	3338	0	0	0	2214	0	0	0	4842	0	0	0	5210	0	0	6	290	0	0	48	52962	1	0	0	18	0	0	2	7296	0	0	10	3960	0	0
3-38585662-G-GGTGTGTGTGTGTGTGTGTGT	3	38585662	rs41311517	G	GGTGTGTGTGTGTGTGTGTGT	gnomAD Genomes	NA	PASS	ENST00000423572.7	c.2787+28_2787+29insACACACACACACACACACAC		c.2787+28_2787+29insACACACACACACACACACAC	intron_variant				3266	676526	0.0048276	297	0	PASS	afr	0.0243873	5.62		0.01	-0.01	0.221			1422	55788	53	0	342	40772	68	0	48	18336	5	0	40	36030	3	0	81	54180	6	0	8	2550	0	0	1001	385514	117	0	0	898	0	0	181	52056	33	0	143	30402	12	0
3-38585662-G-GGTGTGTGTGTGTGTGTGTGTGTGTGTGT	3	38585662	rs41311517	G	GGTGTGTGTGTGTGTGTGTGTGTGTGTGT	gnomAD Genomes	NA	PASS	ENST00000423572.7	c.2787+28_2787+29insACACACACACACACACACACACACACAC		c.2787+28_2787+29insACACACACACACACACACACACACACAC	intron_variant				239237	661650	0.361576	22011	0	PASS	eas	0.382337	5.24		0.03	-0.01	0.221			10678	55376	971	0	14350	40118	2104	0	6596	17728	543	0	13817	35634	918	0	20820	52668	1777	0	806	2498	43	0	142681	376226	14104	0	482	896	123	0	18857	50942	1040	0	10150	29564	388	0
3-38585662-G-GGTATGTGTGTGTGTGTGTGTGTGTGT	3	38585662	rs2061651328	G	GGTATGTGTGTGTGTGTGTGTGTGTGT	gnomAD Genomes	NA	PASS	ENST00000423572.7	c.2787+28_2787+29insACACACACACACACACACACACATAC		c.2787+28_2787+29insACACACACACACACACACACACATAC	intron_variant				2	602198	3.32117e-06	0	0	PASS	afr	6.18e-06	5.34		0.01	-0.01	0.221			2	53676	0	0	0	37742	0	0	0	15962	0	0	0	31566	0	0	0	47234	0	0	0	2230	0	0	0	340676	0	0	0	898	0	0	0	46058	0	0	0	26156	0	0
3-38585662-GGT-G	3	38585662		GGT	G	gnomAD Exomes	PASS	NA	ENST00000423572.7	c.2787+27_2787+28del		c.2787+27_2787+28del	intron_variant				5	676090	7.39547e-06	0	0	PASS	nfe	3.43e-06	0.975		0	-0.01	0.221			0	55484	0	0	0	40716	0	0	0	18346	0	0	0	36026	0	0	1	53876	0	0	0	2562	0	0	4	385606	0	0	0	892	0	0	0	52124	0	0	0	30458	0	0
3-38585662-G-GGTGTGTTTGTGTGTGTGTGTGTGT	3	38585662		G	GGTGTGTTTGTGTGTGTGTGTGTGT	gnomAD Exomes	PASS	NA	ENST00000423572.7	c.2787+28_2787+29insACACACACACACACACAAACACAC		c.2787+28_2787+29insACACACACACACACACAAACACAC	intron_variant				1	676132	1.479e-06	0	0	PASS			5.43		0.01	-0.01	0.221			0	55486	0	0	0	40716	0	0	0	18346	0	0	0	36026	0	0	0	53876	0	0	0	2562	0	0	1	385640	0	0	0	892	0	0	0	52128	0	0	0	30460	0	0
3-38585662-G-GGTGTGTGTGTGTGTGTGT	3	38585662	rs41311517	G	GGTGTGTGTGTGTGTGTGT	gnomAD Genomes	NA	PASS	ENST00000423572.7	c.2787+28_2787+29insACACACACACACACACAC		c.2787+28_2787+29insACACACACACACACACAC	intron_variant				467	677556	0.000689242	58	0	PASS	amr	0.00143497	5.71		0	-0.01	0.221			77	55750	2	0	72	40848	23	0	5	18368	0	0	15	36076	1	0	8	54268	1	0	3	2584	1	0	227	386100	25	0	0	898	0	0	36	52204	2	0	24	30460	3	0
3-38585662-G-GGTGTGTGTGTGTGTGTGTGTGTGTGTGTGTGTGTGT	3	38585662	rs41311517	G	GGTGTGTGTGTGTGTGTGTGTGTGTGTGTGTGTGTGT	gnomAD Genomes	NA	PASS	ENST00000423572.7	c.2787+28_2787+29insACACACACACACACACACACACACACACACACACAC		c.2787+28_2787+29insACACACACACACACACACACACACACACACACACAC	intron_variant				214	677712	0.000315768	1	0	PASS	eas	0.00086115	4.86		0.03	-0.01	0.221			11	55774	0	0	3	40870	0	0	16	18364	0	0	41	36058	0	0	0	54288	0	0	0	2584	0	0	138	386190	1	0	0	898	0	0	3	52212	0	0	2	30474	0	0
3-38585662-G-GGTGTGTGTGTGTGTGTGAGTGTGTGTGA	3	38585662		G	GGTGTGTGTGTGTGTGTGAGTGTGTGTGA	gnomAD Exomes	PASS	NA	ENST00000423572.7	c.2787+28_2787+29insTCACACACACTCACACACACACACACAC		c.2787+28_2787+29insTCACACACACTCACACACACACACACAC	intron_variant				1	676132	1.479e-06	0	0	PASS			5.24		0.02	-0.01	0.221			0	55486	0	0	0	40716	0	0	0	18346	0	0	0	36026	0	0	0	53876	0	0	0	2562	0	0	1	385640	0	0	0	892	0	0	0	52128	0	0	0	30460	0	0
3-38585662-G-GGT	3	38585662	rs41311517	G	GGT	gnomAD Exomes,gnomAD Genomes	PASS	PASS	ENST00000423572.7	c.2787+27_2787+28dup		c.2787+27_2787+28dup	intron_variant				9	677756	1.32791e-05	0	0	PASS	nfe	9.9e-06	6.45		0	-0.01	0.221			0	55776	0	0	1	40870	0	0	0	18370	0	0	0	36076	0	0	0	54288	0	0	0	2584	0	0	8	386208	0	0	0	898	0	0	0	52212	0	0	0	30474	0	0
3-38585662-G-GGTGTGTGTGTGTGT	3	38585662	rs41311517	G	GGTGTGTGTGTGTGT	gnomAD Genomes	NA	PASS	ENST00000423572.7	c.2787+28_2787+29insACACACACACACAC		c.2787+28_2787+29insACACACACACACAC	intron_variant	Benign/Likely benign	1284694		4283	677758	0.00631936	210	0	PASS	afr	0.0642013	5.9		0	-0.01	0.221			3686	55866	174	0	260	40886	24	0	2	18368	1	0	6	36066	0	0	2	54284	0	0	5	2560	0	0	161	386146	6	0	0	898	0	0	11	52196	0	0	150	30488	5	0
3-38585662-G-T	3	38585662	rs187031991	G	T	gnomAD Exomes	PASS	NA	ENST00000423572.7	c.2787+29C>A		c.2787+29C>A	intron_variant				4	676128	5.91604e-06	0	0	PASS	nfe	3.43e-06	7.42		0	-0.01	0.221			0	55486	0	0	0	40716	0	0	0	18346	0	0	0	36026	0	0	0	53876	0	0	0	2562	0	0	4	385636	0	0	0	892	0	0	0	52128	0	0	0	30460	0	0
3-38585662-G-GTGGATGGTGTGTGTGTGTGTGTGTGTGTGTGTGT	3	38585662	rs1553700527	G	GTGGATGGTGTGTGTGTGTGTGTGTGTGTGTGTGT	gnomAD Genomes	NA	PASS	ENST00000423572.7	c.2787+28_2787+29insACACACACACACACACACACACACACACCATCCA		c.2787+28_2787+29insACACACACACACACACACACACACACACCATCCA	intron_variant				1	602198	1.66058e-06	0	0	PASS			4.95		0.02	-0.01	0.221			0	53676	0	0	0	37742	0	0	0	15962	0	0	0	31566	0	0	0	47234	0	0	0	2230	0	0	0	340676	0	0	0	898	0	0	1	46058	0	0	0	26156	0	0
3-38585662-G-GGTGAGTGTGTGTGTGTGTGTGTGTGTGTGT	3	38585662	rs2061651378	G	GGTGAGTGTGTGTGTGTGTGTGTGTGTGTGT	gnomAD Genomes	NA	PASS	ENST00000423572.7	c.2787+28_2787+29insACACACACACACACACACACACACACTCAC		c.2787+28_2787+29insACACACACACACACACACACACACACTCAC	intron_variant				1	602198	1.66058e-06	0	0	PASS			5.15		0.02	-0.01	0.221			1	53676	0	0	0	37742	0	0	0	15962	0	0	0	31566	0	0	0	47234	0	0	0	2230	0	0	0	340676	0	0	0	898	0	0	0	46058	0	0	0	26156	0	0
3-38585662-G-GGTGTGTGTGTGTGTGTGTGTGTGTGTGTGTGT	3	38585662	rs41311517	G	GGTGTGTGTGTGTGTGTGTGTGTGTGTGTGTGT	gnomAD Genomes	NA	PASS	ENST00000423572.7	c.2787+28_2787+29insACACACACACACACACACACACACACACACAC		c.2787+28_2787+29insACACACACACACACACACACACACACACACAC	intron_variant				3414	676940	0.00504328	10	0	PASS	eas	0.0164389	5.05		0.03	-0.01	0.221			497	55816	2	0	120	40846	0	0	55	18358	0	0	631	35906	1	0	194	54244	3	0	20	2552	0	0	1350	385772	1	0	0	898	0	0	391	52098	3	0	156	30450	0	0
3-38585662-G-GGTGTGTGTGTGT	3	38585662	rs41311517	G	GGTGTGTGTGTGT	gnomAD Genomes	NA	PASS	ENST00000423572.7	c.2787+28_2787+29insACACACACACAC		c.2787+28_2787+29insACACACACACAC	intron_variant				111	677692	0.000163791	0	0	PASS	afr	0.00080967	5.99		0.01	-0.01	0.221			57	55732	0	0	12	40864	0	0	0	18370	0	0	1	36076	0	0	7	54286	0	0	0	2582	0	0	19	386204	0	0	0	898	0	0	9	52210	0	0	6	30470	0	0
3-38585662-G-GGTGTGTGTGTGTGTGTGTGTGTGTGTGTGTGTGT	3	38585662	rs41311517	G	GGTGTGTGTGTGTGTGTGTGTGTGTGTGTGTGTGT	gnomAD Genomes	NA	PASS	ENST00000423572.7	c.2787+28_2787+29insACACACACACACACACACACACACACACACACAC		c.2787+28_2787+29insACACACACACACACACACACACACACACACACAC	intron_variant				397	677710	0.000585796	2	0	PASS	eas	0.00225756	4.95		0.02	-0.01	0.221			101	55868	1	0	11	40886	0	0	0	18370	0	0	97	36036	1	0	1	54288	0	0	0	2560	0	0	134	386132	0	0	0	898	0	0	37	52188	0	0	16	30484	0	0
3-38585662-G-GTGTGTGTGTGTGTGTGTGTGTGT	3	38585662		G	GTGTGTGTGTGTGTGTGTGTGTGT	gnomAD Exomes	PASS	NA	ENST00000423572.7	c.2787+28_2787+29insACACACACACACACACACACACA		c.2787+28_2787+29insACACACACACACACACACACACA	intron_variant				1	676132	1.479e-06	0	0	PASS			5.48		0.01	-0.01	0.221			0	55486	0	0	0	40716	0	0	0	18346	0	0	0	36026	0	0	0	53876	0	0	0	2562	0	0	1	385640	0	0	0	892	0	0	0	52128	0	0	0	30460	0	0
3-38585662-G-GGTGTGTGCGTGTGTGTGTGTGTGTGT	3	38585662	rs1553700514	G	GGTGTGTGCGTGTGTGTGTGTGTGTGT	gnomAD Genomes	NA	PASS	ENST00000423572.7	c.2787+28_2787+29insACACACACACACACACACGCACACAC		c.2787+28_2787+29insACACACACACACACACACGCACACAC	intron_variant				1	677766	1.47544e-06	0	0	AC0			5.34		0.01	-0.01	0.221			0	55776	0	0	0	40870	0	0	0	18370	0	0	0	36076	0	0	0	54288	0	0	0	2584	0	0	1	386218	0	0	0	898	0	0	0	52212	0	0	0	30474	0	0
3-38585662-G-GGTGTGTGTGTGTGTGTGTGTGTGTGTGTGTGTGTGTGT	3	38585662	rs41311517	G	GGTGTGTGTGTGTGTGTGTGTGTGTGTGTGTGTGTGTGT	gnomAD Genomes	NA	PASS	ENST00000423572.7	c.2787+28_2787+29insACACACACACACACACACACACACACACACACACACAC		c.2787+28_2787+29insACACACACACACACACACACACACACACACACACACAC	intron_variant				45	677832	6.63881e-05	0	0	PASS	eas	0.00017091	4.76		0.02	-0.01	0.221			6	55890	0	0	1	40886	0	0	0	18370	0	0	11	36052	0	0	0	54288	0	0	0	2562	0	0	24	386196	0	0	0	898	0	0	2	52198	0	0	1	30492	0	0
3-38585662-G-GGTGTGTGTGTGTGTGTGTGTGT	3	38585662	rs41311517	G	GGTGTGTGTGTGTGTGTGTGTGT	gnomAD Genomes	NA	PASS	ENST00000423572.7	c.2787+28_2787+29insACACACACACACACACACACAC		c.2787+28_2787+29insACACACACACACACACACACAC	intron_variant				15691	670728	0.023394	1377	0	PASS	amr	0.0320026	5.53		0.01	-0.01	0.221			1385	55432	64	0	1355	40466	258	0	412	18192	40	0	613	35622	26	0	971	53662	31	0	65	2504	2	0	8402	382290	777	0	0	898	0	0	1666	51612	116	0	822	30050	63	0
3-38585662-G-GGTGTGTGTGTGTGTGTGTGTGTGTGTGTGTGTGTGTGTGT	3	38585662	rs41311517	G	GGTGTGTGTGTGTGTGTGTGTGTGTGTGTGTGTGTGTGTGT	gnomAD Genomes	NA	PASS	ENST00000423572.7	c.2787+28_2787+29insACACACACACACACACACACACACACACACACACACACAC		c.2787+28_2787+29insACACACACACACACACACACACACACACACACACACACAC	intron_variant				2	677766	2.95087e-06	0	0	PASS			4.66		0.02	-0.01	0.221			1	55776	0	0	0	40870	0	0	0	18370	0	0	0	36076	0	0	0	54288	0	0	0	2584	0	0	1	386218	0	0	0	898	0	0	0	52212	0	0	0	30474	0	0
3-38585662-G-GGTGTGTGTGTGTGTGT	3	38585662	rs41311517	G	GGTGTGTGTGTGTGTGT	gnomAD Genomes	NA	PASS	ENST00000423572.7	c.2787+28_2787+29insACACACACACACACAC		c.2787+28_2787+29insACACACACACACACAC	intron_variant	Benign/Likely benign	1284730		1265	677762	0.00186644	91	0	PASS	nfe	0.00217356	5.81		0.01	-0.01	0.221			38	55880	0	0	69	40880	6	0	52	18368	1	0	4	36066	0	0	97	54280	0	0	1	2560	0	0	888	386146	78	0	0	898	0	0	49	52196	2	0	67	30488	4	0
3-38585662-G-GATGTGTGTGTGTGTGTGTGTGTGT	3	38585662		G	GATGTGTGTGTGTGTGTGTGTGTGT	gnomAD Exomes	PASS	NA	ENST00000423572.7	c.2787+28_2787+29insACACACACACACACACACACACAT		c.2787+28_2787+29insACACACACACACACACACACACAT	intron_variant				1	676130	1.47901e-06	0	0	PASS			5.43		0.01	-0.01	0.221			0	55486	0	0	0	40716	0	0	0	18346	0	0	0	36026	0	0	0	53874	0	0	0	2562	0	0	0	385640	0	0	0	892	0	0	0	52128	0	0	1	30460	0	0
3-38585662-G-GGTGTGTGTGTGTGTGTGTGTGTGT	3	38585662	rs41311517	G	GGTGTGTGTGTGTGTGTGTGTGTGT	gnomAD Genomes	NA	PASS	ENST00000423572.7	c.2787+28_2787+29insACACACACACACACACACACACAC		c.2787+28_2787+29insACACACACACACACACACACACAC	intron_variant				131062	659788	0.198643	11888	0	PASS	afr	0.303091	5.43		0.01	-0.01	0.221			16993	55360	2320	0	9957	40186	1509	0	3316	17884	221	0	4505	34548	66	0	9123	52410	280	0	530	2488	39	0	69848	375718	6331	0	227	896	29	0	10833	50832	735	0	5730	29466	358	0
3-38585662-G-GGTGTGTGGTGTGTGTGTGTGTGTGTGTGT	3	38585662	rs1553700514	G	GGTGTGTGGTGTGTGTGTGTGTGTGTGTGT	gnomAD Genomes	NA	PASS	ENST00000423572.7	c.2787+28_2787+29insACACACACACACACACACACACCACACAC		c.2787+28_2787+29insACACACACACACACACACACACCACACAC	intron_variant				3	677766	4.42631e-06	0	0	PASS	nfe	2.07e-06	5.19		0.01	-0.01	0.221			0	55776	0	0	0	40870	0	0	0	18370	0	0	0	36076	0	0	0	54288	0	0	0	2584	0	0	3	386218	0	0	0	898	0	0	0	52212	0	0	0	30474	0	0
3-38585662-G-GGTGTGTGTGTGTGTGTGTGTGTCT	3	38585662	rs41311517	G	GGTGTGTGTGTGTGTGTGTGTGTCT	gnomAD Genomes	NA	PASS	ENST00000423572.7	c.2787+28_2787+29insAGACACACACACACACACACACAC		c.2787+28_2787+29insAGACACACACACACACACACACAC	intron_variant				209	677862	0.000308322	1	0	PASS	afr	0.00285264	5.43		0.01	-0.02	0.221			181	55892	1	0	2	40886	0	0	0	18370	0	0	0	36066	0	0	0	54288	0	0	0	2562	0	0	13	386208	0	0	0	898	0	0	0	52200	0	0	13	30492	0	0
3-38585662-G-GGTGTGTGTGTGTGTGTGTGTGTGTGT	3	38585662	rs41311517	G	GGTGTGTGTGTGTGTGTGTGTGTGTGT	gnomAD Genomes	NA	PASS	ENST00000423572.7	c.2787+28_2787+29insACACACACACACACACACACACACAC		c.2787+28_2787+29insACACACACACACACACACACACACAC	intron_variant				157156	650216	0.241698	8825	0	PASS	eas	0.358401	5.34		0.01	-0.01	0.221			10098	55454	847	0	9079	39878	1220	0	3592	17506	148	0	12524	34432	315	0	15406	51530	514	0	638	2454	31	0	85037	368856	4870	0	159	898	16	0	13315	50210	614	0	7308	28998	250	0
3-38585662-G-GGTGTGTGTGTGTGTGTGTGTGTGTGTGTGT	3	38585662	rs41311517	G	GGTGTGTGTGTGTGTGTGTGTGTGTGTGTGT	gnomAD Genomes	NA	PASS	ENST00000423572.7	c.2787+28_2787+29insACACACACACACACACACACACACACACAC		c.2787+28_2787+29insACACACACACACACACACACACACACACAC	intron_variant				22610	672892	0.0336012	232	0	PASS	afr	0.0566797	5.15		0.02	-0.01	0.221			3249	55678	89	0	1298	40684	19	0	916	18168	9	0	1467	35804	8	0	1341	53980	14	0	118	2542	2	0	10827	383454	72	0	19	896	1	0	2315	51478	15	0	1060	30208	3	0
3-38585662-G-GGTGTGT	3	38585662	rs41311517	G	GGTGTGT	gnomAD Genomes	NA	PASS	ENST00000423572.7	c.2787+23_2787+28dup		c.2787+23_2787+28dup	intron_variant				11	677764	1.62298e-05	0	0	PASS	nfe	7.53e-06	6.26		0	-0.01	0.221			2	55776	0	0	0	40870	0	0	0	18370	0	0	0	36076	0	0	0	54286	0	0	0	2584	0	0	7	386218	0	0	0	898	0	0	1	52212	0	0	1	30474	0	0
3-38585662-G-GGTGT	3	38585662	rs41311517	G	GGTGT	gnomAD Genomes	NA	PASS	ENST00000423572.7	c.2787+25_2787+28dup		c.2787+25_2787+28dup	intron_variant				6	677864	8.85133e-06	0	0	PASS	eas	3.784e-05	6.36		0	-0.01	0.221			0	55892	0	0	0	40886	0	0	0	18370	0	0	4	36066	0	0	0	54288	0	0	0	2562	0	0	2	386210	0	0	0	898	0	0	0	52200	0	0	0	30492	0	0
3-38585662-G-GGTGTGTGTGT	3	38585662	rs41311517	G	GGTGTGTGTGT	gnomAD Genomes	NA	PASS	ENST00000423572.7	c.2787+19_2787+28dup		c.2787+19_2787+28dup	intron_variant				33	677850	4.86833e-05	2	0	PASS	afr	7.035e-05	6.08		0.01	-0.01	0.221			8	55886	0	0	4	40886	0	0	1	18370	0	0	0	36066	0	0	0	54288	0	0	0	2562	0	0	16	386202	2	0	0	898	0	0	1	52200	0	0	3	30492	0	0
3-38585662-G-GGGGTGTGTGTGTGTGTGTGTGTGTGT	3	38585662	rs144423561	G	GGGGTGTGTGTGTGTGTGTGTGTGTGT	gnomAD Genomes	NA	PASS	ENST00000423572.7	c.2787+28_2787+29insACACACACACACACACACACACACCC		c.2787+28_2787+29insACACACACACACACACACACACACCC	intron_variant				3	677740	4.42648e-06	0	0	PASS	nfe	2.07e-06	5.34		0.01	-0.01	0.221			0	55776	0	0	0	40870	0	0	0	18370	0	0	0	36076	0	0	0	54264	0	0	0	2584	0	0	3	386218	0	0	0	898	0	0	0	52212	0	0	0	30472	0	0
3-38585662-G-GATGAGTGGATGGTGTGTGTGTGTGTGTGTGTGTGT	3	38585662	rs1553700527	G	GATGAGTGGATGGTGTGTGTGTGTGTGTGTGTGTGT	gnomAD Genomes	NA	PASS	ENST00000423572.7	c.2787+28_2787+29insACACACACACACACACACACACACCATCCACTCAT		c.2787+28_2787+29insACACACACACACACACACACACACCATCCACTCAT	intron_variant				1	602198	1.66058e-06	0	0	PASS			4.91		0.01	-0.02	0.221			1	53676	0	0	0	37742	0	0	0	15962	0	0	0	31566	0	0	0	47234	0	0	0	2230	0	0	0	340676	0	0	0	898	0	0	0	46058	0	0	0	26156	0	0
3-38585662-G-GGTGTGTGT	3	38585662	rs41311517	G	GGTGTGTGT	gnomAD Genomes	NA	PASS	ENST00000423572.7	c.2787+21_2787+28dup		c.2787+21_2787+28dup	intron_variant				25	677858	3.68809e-05	0	0	PASS	sas	0.00023785	6.17		0.01	-0.01	0.221			0	55890	0	0	1	40886	0	0	0	18370	0	0	0	36066	0	0	0	54286	0	0	0	2562	0	0	2	386208	0	0	0	898	0	0	19	52200	0	0	3	30492	0	0
3-38585662-G-GGGGTGTGTGTGTGTGTGTGTGTGT	3	38585662	rs144423561	G	GGGGTGTGTGTGTGTGTGTGTGTGT	gnomAD Genomes	NA	PASS	ENST00000423572.7	c.2787+28_2787+29insACACACACACACACACACACACCC		c.2787+28_2787+29insACACACACACACACACACACACCC	intron_variant				7	677746	1.03284e-05	0	0	PASS	afr	5.95e-06	5.43		0.01	-0.01	0.221			2	55776	0	0	0	40870	0	0	0	18370	0	0	0	36076	0	0	1	54268	0	0	0	2584	0	0	3	386218	0	0	0	898	0	0	0	52212	0	0	1	30474	0	0
3-38585662-G-GTTGTGTGTGTGTGTGTGTGTGTGTGTGT	3	38585662	rs1553700527	G	GTTGTGTGTGTGTGTGTGTGTGTGTGTGT	gnomAD Genomes	NA	PASS	ENST00000423572.7	c.2787+28_2787+29insACACACACACACACACACACACACACAA		c.2787+28_2787+29insACACACACACACACACACACACACACAA	intron_variant				17	677766	2.50824e-05	0	0	PASS	nfe	1.977e-05	5.24		0.03	-0.01	0.221			0	55776	0	0	0	40870	0	0	0	18370	0	0	0	36076	0	0	2	54288	0	0	0	2584	0	0	13	386218	0	0	0	898	0	0	0	52212	0	0	2	30474	0	0
3-38585662-G-GGGGTGTGTGTGTGTGTGTGTGTGTGTGT	3	38585662	rs144423561	G	GGGGTGTGTGTGTGTGTGTGTGTGTGTGT	gnomAD Genomes	NA	PASS	ENST00000423572.7	c.2787+28_2787+29insACACACACACACACACACACACACACCC		c.2787+28_2787+29insACACACACACACACACACACACACACCC	intron_variant				10	677750	1.47547e-05	0	0	PASS	nfe	7.53e-06	5.24		0.03	0	0.221			0	55776	0	0	0	40870	0	0	0	18370	0	0	0	36076	0	0	3	54272	0	0	0	2584	0	0	7	386218	0	0	0	898	0	0	0	52212	0	0	0	30474	0	0
3-38585662-G-GGTGTGTGTGTGTGTTTGTGTGTGTGTGT	3	38585662		G	GGTGTGTGTGTGTGTTTGTGTGTGTGTGT	gnomAD Exomes	PASS	NA	ENST00000423572.7	c.2787+28_2787+29insACACACACACACAAACACACACACACAC		c.2787+28_2787+29insACACACACACACAAACACACACACACAC	intron_variant				1	677766	1.47544e-06	0	0	PASS			5.24		0.03	-0.01	0.221			0	55776	0	0	0	40870	0	0	0	18370	0	0	0	36076	0	0	0	54288	0	0	0	2584	0	0	1	386218	0	0	0	898	0	0	0	52212	0	0	0	30474	0	0
3-38585663-G-GTGTGTGTGTGTGTGTGTGTGTGTGTA	3	38585663		G	GTGTGTGTGTGTGTGTGTGTGTGTGTA	gnomAD Exomes	PASS	NA	ENST00000423572.7	c.2787+27_2787+28insTACACACACACACACACACACACACA		c.2787+27_2787+28insTACACACACACACACACACACACACA	intron_variant				1	738118	1.3548e-06	0	0	PASS			0.75		0.01	-0.01	0.533			0	23212	0	0	0	38704	0	0	0	19364	0	0	0	35194	0	0	0	50582	0	0	0	3258	0	0	0	469358	0	0	0	4	0	0	1	62022	0	0	0	36420	0	0
3-38585664-T-TGTGTGTGTGTGTGTGTGTGTGTGTGTGG	3	38585664		T	TGTGTGTGTGTGTGTGTGTGTGTGTGTGG	gnomAD Exomes	PASS	NA	ENST00000423572.7	c.2787+26_2787+27insCCACACACACACACACACACACACACAC		c.2787+26_2787+27insCCACACACACACACACACACACACACAC	intron_variant				1	914128	1.09394e-06	0	0	PASS			0.302		0.02	-0.01	-2.39			0	63980	0	0	0	53886	0	0	0	22946	0	0	0	40398	0	0	0	60726	0	0	0	3610	0	0	1	560602	0	0	0	910	0	0	0	67648	0	0	0	39422	0	0
3-38585665-G-GTGTGTGTGTGTGTGTGTGTGTGTGTGTC	3	38585665		G	GTGTGTGTGTGTGTGTGTGTGTGTGTGTC	gnomAD Exomes	PASS	NA	ENST00000423572.7	c.2787+25_2787+26insGACACACACACACACACACACACACACA		c.2787+25_2787+26insGACACACACACACACACACACACACACA	intron_variant				1	935426	1.06903e-06	0	0	PASS			0.401		0.02	-0.01	0.238			0	64492	0	0	0	54550	0	0	1	23230	0	0	0	40680	0	0	0	61398	0	0	0	3722	0	0	0	577832	0	0	0	912	0	0	0	68552	0	0	0	40058	0	0
3-38585665-G-GTGTGTGTGTGTGTGTGTGTGTGTC	3	38585665		G	GTGTGTGTGTGTGTGTGTGTGTGTC	gnomAD Exomes	PASS	NA	ENST00000423572.7	c.2787+25_2787+26insGACACACACACACACACACACACA		c.2787+25_2787+26insGACACACACACACACACACACACA	intron_variant				1	935426	1.06903e-06	0	0	PASS			0.437		0.01	-0.02	0.238			0	64492	0	0	0	54550	0	0	0	23230	0	0	0	40680	0	0	0	61398	0	0	0	3722	0	0	1	577832	0	0	0	912	0	0	0	68552	0	0	0	40058	0	0
3-38585665-G-GTGTGTGTGTGTGTGTGTGTGTGTGTGTT	3	38585665		G	GTGTGTGTGTGTGTGTGTGTGTGTGTGTT	gnomAD Exomes	PASS	NA	ENST00000423572.7	c.2787+25_2787+26insAACACACACACACACACACACACACACA		c.2787+25_2787+26insAACACACACACACACACACACACACACA	intron_variant				2	935426	2.13806e-06	0	0	PASS			0.401		0.03	-0.01	0.238			0	64492	0	0	0	54550	0	0	0	23230	0	0	0	40680	0	0	0	61398	0	0	0	3722	0	0	1	577832	0	0	0	912	0	0	0	68552	0	0	1	40058	0	0
3-38585668-T-TGTGTGTGTGTGTGTGTGTGTGC	3	38585668		T	TGTGTGTGTGTGTGTGTGTGTGC	gnomAD Exomes	PASS	NA	ENST00000423572.7	c.2787+22_2787+23insGCACACACACACACACACACAC		c.2787+22_2787+23insGCACACACACACACACACACAC	intron_variant				1	1065324	9.38682e-07	0	0	PASS			1.74		0.01	0.01	-1.26			0	66818	0	0	0	55798	0	0	0	24374	0	0	0	41628	0	0	0	61906	0	0	0	4090	0	0	1	692926	0	0	0	912	0	0	0	72628	0	0	0	44244	0	0
3-38585669-G-GTGTGTGTGTGTGTGTGTGTGTGTT	3	38585669	rs776108980	G	GTGTGTGTGTGTGTGTGTGTGTGTT	gnomAD Exomes	PASS	NA	ENST00000423572.7	c.2787+21_2787+22insAACACACACACACACACACACACA		c.2787+21_2787+22insAACACACACACACACACACACACA	intron_variant				8	1150694	6.95233e-06	0	0	PASS	nfe	3.78e-06	0.557		0.01	-0.01	0.571			1	68214	0	0	0	56292	0	0	0	25022	0	0	0	42202	0	0	0	62122	0	0	0	4308	0	0	7	769692	0	0	0	912	0	0	0	74920	0	0	0	47010	0	0
3-38585669-G-GTGTGTGTGTGTGTGTGTA	3	38585669		G	GTGTGTGTGTGTGTGTGTA	gnomAD Exomes	PASS	NA	ENST00000423572.7	c.2787+21_2787+22insTACACACACACACACACA		c.2787+21_2787+22insTACACACACACACACACA	intron_variant				1	1150696	8.69039e-07	0	0	PASS			0.632		0.01	-0.01	0.571			0	68214	0	0	0	56292	0	0	0	25022	0	0	0	42202	0	0	0	62124	0	0	0	4308	0	0	1	769692	0	0	0	912	0	0	0	74920	0	0	0	47010	0	0
3-38585670-T-TGTGTGTGTGTGTGTGTGTGTGC	3	38585670		T	TGTGTGTGTGTGTGTGTGTGTGC	gnomAD Exomes	PASS	NA	ENST00000423572.7	c.2787+20_2787+21insGCACACACACACACACACACAC		c.2787+20_2787+21insGCACACACACACACACACACAC	intron_variant				1	1195344	8.36579e-07	0	0	PASS			0.41		0.01	-0.01	0.135			0	68864	0	0	0	56610	0	0	0	25348	0	0	0	42506	0	0	0	62286	0	0	0	4420	0	0	1	809670	0	0	0	912	0	0	0	76220	0	0	0	48508	0	0
3-38585671-G-GTGTGTGTGTGTGTGTGTGTGTGTGTGTA	3	38585671		G	GTGTGTGTGTGTGTGTGTGTGTGTGTGTA	gnomAD Exomes	PASS	NA	ENST00000423572.7	c.2787+19_2787+20insTACACACACACACACACACACACACACA		c.2787+19_2787+20insTACACACACACACACACACACACACACA	intron_variant				2	1263414	1.58301e-06	0	0	PASS			0.285		0.03	0.01	0.165			0	69900	0	0	0	57028	0	0	0	25854	0	0	0	42890	0	0	0	62448	0	0	0	4594	0	0	1	870896	0	0	0	912	0	0	0	78062	0	0	1	50830	0	0
3-38585671-G-GTGTGTGTGTGTGTGTGTGTGTT	3	38585671		G	GTGTGTGTGTGTGTGTGTGTGTT	gnomAD Exomes	PASS	NA	ENST00000423572.7	c.2787+19_2787+20insAACACACACACACACACACACA		c.2787+19_2787+20insAACACACACACACACACACACA	intron_variant				1	1263416	7.91505e-07	0	0	PASS			0.322		0.01	0.01	0.165			0	69900	0	0	0	57028	0	0	0	25854	0	0	0	42890	0	0	0	62448	0	0	0	4594	0	0	1	870896	0	0	0	912	0	0	0	78064	0	0	0	50830	0	0
3-38585671-G-GTGTGTGTGTGTGTGTGTGTGTGTGTA	3	38585671	rs760309405	G	GTGTGTGTGTGTGTGTGTGTGTGTGTA	gnomAD Exomes	PASS	NA	ENST00000423572.7	c.2787+19_2787+20insTACACACACACACACACACACACACA		c.2787+19_2787+20insTACACACACACACACACACACACACA	intron_variant				1	1263416	7.91505e-07	0	0	PASS			0.297		0.01	0.01	0.165			0	69900	0	0	0	57028	0	0	0	25854	0	0	0	42890	0	0	0	62448	0	0	0	4594	0	0	1	870896	0	0	0	912	0	0	0	78064	0	0	0	50830	0	0
3-38585672-T-TGTGTGTGTGTGTGTGTGTGTGTGTGG	3	38585672	rs1553700522	T	TGTGTGTGTGTGTGTGTGTGTGTGTGG	gnomAD Genomes	NA	PASS	ENST00000423572.7	c.2787+18_2787+19insCCACACACACACACACACACACACAC		c.2787+18_2787+19insCCACACACACACACACACACACACAC	intron_variant	Likely benign	1672519		1	1307922	7.64572e-07	0	0	AC0			0.402		0.01	0.01	-1.41			1	70382	0	0	0	57240	0	0	0	26176	0	0	0	43108	0	0	0	62536	0	0	0	4764	0	0	0	911444	0	0	0	912	0	0	0	79204	0	0	0	52156	0	0
3-38585672-T-TGTGTGTGTGTGTGTGTGTGTGTGTGTGG	3	38585672		T	TGTGTGTGTGTGTGTGTGTGTGTGTGTGG	gnomAD Exomes	PASS	NA	ENST00000423572.7	c.2787+18_2787+19insCCACACACACACACACACACACACACAC		c.2787+18_2787+19insCCACACACACACACACACACACACACAC	intron_variant				1	1308038	7.64504e-07	0	0	PASS			0.386		0.02	0.01	-1.41			0	70504	0	0	0	57260	0	0	0	26176	0	0	0	43096	0	0	0	62536	0	0	0	4742	0	0	0	911436	0	0	0	912	0	0	1	79198	0	0	0	52178	0	0
3-38585672-T-TGTGTGTGTGTGTGTGTGTGTGTGTGA	3	38585672		T	TGTGTGTGTGTGTGTGTGTGTGTGTGA	gnomAD Exomes	PASS	NA	ENST00000423572.7	c.2787+18_2787+19insTCACACACACACACACACACACACAC		c.2787+18_2787+19insTCACACACACACACACACACACACAC	intron_variant				1	1308038	7.64504e-07	0	0	PASS			0.402		0.01	0.01	-1.41			0	70504	0	0	0	57260	0	0	0	26176	0	0	0	43096	0	0	0	62536	0	0	0	4742	0	0	1	911436	0	0	0	912	0	0	0	79198	0	0	0	52178	0	0
3-38585673-G-GTGTGTGTGTGTGTGTGTGTGT	3	38585673	rs1553700525	G	GTGTGTGTGTGTGTGTGTGTGT	gnomAD Exomes,gnomAD Genomes	PASS	PASS	ENST00000423572.7	c.2787+17_2787+18insACACACACACACACACACACA		c.2787+17_2787+18insACACACACACACACACACACA	intron_variant				10135	1311244	0.0077293	6	0	PASS	nfe	0.00901923	0.965		0.01	-0.01	-0.254			246	70160	0	0	332	56776	2	0	113	26040	0	0	122	42940	0	0	94	62314	0	0	22	4800	0	0	8411	915854	3	0	0	912	0	0	451	79060	1	0	344	52388	0	0
3-38585673-G-GTGTGTGTGTGTGTGTGTGTA	3	38585673		G	GTGTGTGTGTGTGTGTGTGTA	gnomAD Exomes	PASS	NA	ENST00000423572.7	c.2787+17_2787+18insTACACACACACACACACACA		c.2787+17_2787+18insTACACACACACACACACACA	intron_variant				1	1312898	7.61674e-07	0	0	PASS			0.985		0.01	0.01	-0.254			0	70354	0	0	0	56820	0	0	0	26062	0	0	0	42932	0	0	0	62320	0	0	0	4780	0	0	0	917180	0	0	0	912	0	0	1	79080	0	0	0	52458	0	0
3-38585673-G-GTGTGTGTGTGTGTGTGTGTGTGTGTGT	3	38585673	rs1553700525	G	GTGTGTGTGTGTGTGTGTGTGTGTGTGT	gnomAD Exomes,gnomAD Genomes	PASS	PASS	ENST00000423572.7	c.2787+17_2787+18insACACACACACACACACACACACACACA		c.2787+17_2787+18insACACACACACACACACACACACACACA	intron_variant				1667	1312558	0.00127004	1	0	PASS	nfe	0.00155703	0.854		0.02	-0.01	-0.254			21	70244	0	0	13	56802	0	0	15	26060	0	0	13	42944	0	0	12	62318	0	0	4	4802	0	0	1491	916982	1	0	0	912	0	0	43	79074	0	0	55	52420	0	0
3-38585673-G-GTGTGTGTGTGTGTGTGTGTGTGTGTA	3	38585673		G	GTGTGTGTGTGTGTGTGTGTGTGTGTA	gnomAD Exomes	PASS	NA	ENST00000423572.7	c.2787+17_2787+18insTACACACACACACACACACACACACA		c.2787+17_2787+18insTACACACACACACACACACACACACA	intron_variant				1	1312898	7.61674e-07	0	0	PASS			0.872		0.01	0.01	-0.254			0	70354	0	0	0	56820	0	0	0	26062	0	0	0	42932	0	0	0	62320	0	0	0	4780	0	0	1	917180	0	0	0	912	0	0	0	79080	0	0	0	52458	0	0
3-38585673-G-GTGT	3	38585673		G	GTGT	gnomAD Exomes	PASS	NA	ENST00000423572.7	c.2787+17_2787+18insACA		c.2787+17_2787+18insACA	intron_variant				84	1312716	6.39895e-05	0	0	PASS	nfe	6.151e-05	1.39		0.01	-0.01	-0.254			0	70352	0	0	3	56814	0	0	0	26062	0	0	1	42930	0	0	1	62314	0	0	0	4780	0	0	70	917026	0	0	0	912	0	0	5	79074	0	0	4	52452	0	0
3-38585673-G-GTGTGT	3	38585673		G	GTGTGT	gnomAD Exomes	PASS	NA	ENST00000423572.7	c.2787+17_2787+18insACACA		c.2787+17_2787+18insACACA	intron_variant				511	1312504	0.000389332	0	0	PASS	nfe	0.00042316	1.34		0.01	0.01	-0.254			3	70350	0	0	23	56808	0	0	12	26056	0	0	8	42928	0	0	2	62320	0	0	3	4778	0	0	422	916828	0	0	0	912	0	0	23	79078	0	0	15	52446	0	0
3-38585673-G-GTGTGTGTGTGTGTGTGTGTGTGTGTT	3	38585673		G	GTGTGTGTGTGTGTGTGTGTGTGTGTT	gnomAD Exomes	PASS	NA	ENST00000423572.7	c.2787+17_2787+18insAACACACACACACACACACACACACA		c.2787+17_2787+18insAACACACACACACACACACACACACA	intron_variant				2	1312898	1.52335e-06	0	0	PASS			0.872		0.01	0.01	-0.254			0	70354	0	0	0	56820	0	0	0	26062	0	0	1	42932	0	0	0	62320	0	0	0	4780	0	0	1	917180	0	0	0	912	0	0	0	79080	0	0	0	52458	0	0
3-38585673-GGCCC-G	3	38585673		GGCCC	G	gnomAD Exomes	PASS	NA	ENST00000423572.7	c.2787+14_2787+17del		c.2787+14_2787+17del	intron_variant				3	1312892	2.28503e-06	0	0	PASS	nfe	3.6e-07	5.55		0	0	-0.254			1	70354	0	0	0	56820	0	0	0	26062	0	0	0	42932	0	0	0	62320	0	0	0	4780	0	0	2	917174	0	0	0	912	0	0	0	79080	0	0	0	52458	0	0
3-38585673-G-GTGTGTGTGT	3	38585673		G	GTGTGTGTGT	gnomAD Exomes	PASS	NA	ENST00000423572.7	c.2787+17_2787+18insACACACACA		c.2787+17_2787+18insACACACACA	intron_variant				437	1312652	0.000332914	1	0	PASS	nfe	0.00034467	1.23		0.01	-0.01	-0.254			5	70352	0	0	26	56812	1	0	7	26060	0	0	11	42932	0	0	7	62320	0	0	0	4780	0	0	347	916960	0	0	0	912	0	0	21	79076	0	0	13	52448	0	0
3-38585673-G-GTGTGTGTGTGTGTGTGTGTGTC	3	38585673		G	GTGTGTGTGTGTGTGTGTGTGTC	gnomAD Exomes	PASS	NA	ENST00000423572.7	c.2787+17_2787+18insGACACACACACACACACACACA		c.2787+17_2787+18insGACACACACACACACACACACA	intron_variant				1	1312898	7.61674e-07	0	0	PASS			0.946		0.01	0.01	-0.254			0	70354	0	0	0	56820	0	0	0	26062	0	0	0	42932	0	0	0	62320	0	0	0	4780	0	0	1	917180	0	0	0	912	0	0	0	79080	0	0	0	52458	0	0
3-38585673-G-GTGTGTGTGTGTGTGTGTGTGTGTGTGTGTGTGT	3	38585673	rs1553700525	G	GTGTGTGTGTGTGTGTGTGTGTGTGTGTGTGTGT	gnomAD Exomes	PASS	NA	ENST00000423572.7	c.2787+17_2787+18insACACACACACACACACACACACACACACACACA		c.2787+17_2787+18insACACACACACACACACACACACACACACACACA	intron_variant				2	1312896	1.52335e-06	0	0	PASS	nfe	3.6e-07	0.756		0.02	0.01	-0.254			0	70354	0	0	0	56820	0	0	0	26062	0	0	0	42932	0	0	0	62320	0	0	0	4780	0	0	2	917178	0	0	0	912	0	0	0	79080	0	0	0	52458	0	0
3-38585673-G-GTGTGTGTGTGTGTGTTTGTGTGTGT	3	38585673		G	GTGTGTGTGTGTGTGTTTGTGTGTGT	gnomAD Exomes	PASS	NA	ENST00000423572.7	c.2787+17_2787+18insACACACACAAACACACACACACACA		c.2787+17_2787+18insACACACACAAACACACACACACACA	intron_variant				1	1312898	7.61674e-07	0	0	PASS			0.89		0.01	0.01	-0.254			0	70354	0	0	0	56820	0	0	0	26062	0	0	0	42932	0	0	0	62320	0	0	0	4780	0	0	1	917180	0	0	0	912	0	0	0	79080	0	0	0	52458	0	0
3-38585673-G-GTGTGTGTGTGTGT	3	38585673		G	GTGTGTGTGTGTGT	gnomAD Exomes	PASS	NA	ENST00000423572.7	c.2787+17_2787+18insACACACACACACA		c.2787+17_2787+18insACACACACACACA	intron_variant				1985	1312280	0.00151263	0	0	PASS	nfe	0.00179299	1.14		0	0.01	-0.254			25	70344	0	0	62	56818	0	0	26	26052	0	0	26	42930	0	0	13	62314	0	0	2	4780	0	0	1711	916614	0	0	0	912	0	0	57	79080	0	0	63	52436	0	0
3-38585673-G-GTGTGTGTGTGTGTGTGTGTTTGT	3	38585673		G	GTGTGTGTGTGTGTGTGTGTTTGT	gnomAD Exomes	PASS	NA	ENST00000423572.7	c.2787+17_2787+18insACAAACACACACACACACACACA		c.2787+17_2787+18insACAAACACACACACACACACACA	intron_variant				1	1312898	7.61674e-07	0	0	PASS			0.927		0.01	0.01	-0.254			0	70354	0	0	0	56820	0	0	0	26062	0	0	0	42932	0	0	0	62320	0	0	0	4780	0	0	1	917180	0	0	0	912	0	0	0	79080	0	0	0	52458	0	0
3-38585673-G-GTGTGTGTGTGTGTGTGTGTGTGT	3	38585673	rs1553700525	G	GTGTGTGTGTGTGTGTGTGTGTGT	gnomAD Exomes,gnomAD Genomes	PASS	PASS	ENST00000423572.7	c.2787+17_2787+18insACACACACACACACACACACACA		c.2787+17_2787+18insACACACACACACACACACACACA	intron_variant				19398	1310610	0.0148007	18	0	PASS	nfe	0.0175444	0.927		0.01	0.01	-0.254			395	70158	0	0	575	56764	7	0	228	26032	0	0	222	42942	0	0	192	62306	0	0	43	4796	0	0	16268	915316	7	0	0	912	0	0	827	79034	4	0	648	52350	0	0
3-38585673-G-GTGTGTGTGTGTGTGTGTGTGTGTGTGTGTGT	3	38585673		G	GTGTGTGTGTGTGTGTGTGTGTGTGTGTGTGT	gnomAD Exomes	PASS	NA	ENST00000423572.7	c.2787+17_2787+18insACACACACACACACACACACACACACACACA		c.2787+17_2787+18insACACACACACACACACACACACACACACACA	intron_variant				1	1312896	7.61675e-07	0	0	PASS			0.787		0.02	0.01	-0.254			0	70354	0	0	0	56820	0	0	0	26062	0	0	0	42932	0	0	0	62318	0	0	0	4780	0	0	0	917180	0	0	0	912	0	0	0	79080	0	0	1	52458	0	0
3-38585673-G-GTGTGTGTGTGTGTGTGTGTGTGTGTGTA	3	38585673		G	GTGTGTGTGTGTGTGTGTGTGTGTGTGTA	gnomAD Exomes	PASS	NA	ENST00000423572.7	c.2787+17_2787+18insTACACACACACACACACACACACACACA		c.2787+17_2787+18insTACACACACACACACACACACACACACA	intron_variant				1	1312898	7.61674e-07	0	0	PASS			0.837		0.03	0.01	-0.254			0	70354	0	0	0	56820	0	0	0	26062	0	0	0	42932	0	0	0	62320	0	0	0	4780	0	0	1	917180	0	0	0	912	0	0	0	79080	0	0	0	52458	0	0
3-38585673-G-GTGTGTGTGGGTGTGTGT	3	38585673		G	GTGTGTGTGGGTGTGTGT	gnomAD Exomes	PASS	NA	ENST00000423572.7	c.2787+17_2787+18insACACACACCCACACACA		c.2787+17_2787+18insACACACACCCACACACA	intron_variant				1	1312898	7.61674e-07	0	0	PASS			1.05		0.01	0.01	-0.254			0	70354	0	0	1	56820	0	0	0	26062	0	0	0	42932	0	0	0	62320	0	0	0	4780	0	0	0	917180	0	0	0	912	0	0	0	79080	0	0	0	52458	0	0
3-38585673-G-GT	3	38585673		G	GT	gnomAD Exomes,gnomAD Genomes	PASS	PASS	ENST00000423572.7	c.2787+17_2787+18insA		c.2787+17_2787+18insA	intron_variant				82	1312884	6.24579e-05	0	0	PASS	nfe	6.362e-05	1.5		0	-0.01	-0.254			1	70364	0	0	1	56822	0	0	1	26060	0	0	0	42932	0	0	2	62314	0	0	0	4780	0	0	72	917162	0	0	0	912	0	0	3	79080	0	0	2	52458	0	0
3-38585673-G-GTGTGTGTGTGTGTGTGT	3	38585673	rs1553700525	G	GTGTGTGTGTGTGTGTGT	gnomAD Exomes	PASS	NA	ENST00000423572.7	c.2787+17_2787+18insACACACACACACACACA		c.2787+17_2787+18insACACACACACACACACA	intron_variant				5239	1311700	0.00399405	4	0	PASS	nfe	0.0046688	1.05		0.01	-0.01	-0.254			95	70322	0	0	214	56806	1	0	73	26042	1	0	45	42930	0	0	36	62318	1	0	13	4772	0	0	4386	916130	1	0	0	912	0	0	207	79060	0	0	170	52408	0	0
3-38585673-G-GTGTGTGTGTGTGTGTGTGTGTGTGTC	3	38585673		G	GTGTGTGTGTGTGTGTGTGTGTGTGTC	gnomAD Exomes	PASS	NA	ENST00000423572.7	c.2787+17_2787+18insGACACACACACACACACACACACACA		c.2787+17_2787+18insGACACACACACACACACACACACACA	intron_variant				1	1312898	7.61674e-07	0	0	PASS			0.872		0.01	0.01	-0.254			0	70354	0	0	0	56820	0	0	0	26062	0	0	0	42932	0	0	0	62320	0	0	0	4780	0	0	1	917180	0	0	0	912	0	0	0	79080	0	0	0	52458	0	0
3-38585673-G-GTGTGTGT	3	38585673		G	GTGTGTGT	gnomAD Exomes	PASS	NA	ENST00000423572.7	c.2787+17_2787+18insACACACA		c.2787+17_2787+18insACACACA	intron_variant				421	1312644	0.000320727	0	0	PASS	nfe	0.00035135	1.28		0.01	-0.02	-0.254			4	70352	0	0	15	56814	0	0	3	26054	0	0	8	42932	0	0	4	62318	0	0	0	4780	0	0	353	916952	0	0	0	912	0	0	21	79078	0	0	13	52452	0	0
3-38585673-G-GTGTGTGTGTGTGTGT	3	38585673	rs1553700525	G	GTGTGTGTGTGTGTGT	gnomAD Exomes	PASS	NA	ENST00000423572.7	c.2787+17_2787+18insACACACACACACACA		c.2787+17_2787+18insACACACACACACACA	intron_variant				1812	1312358	0.00138072	0	0	PASS	nfe	0.00159132	1.09		0.01	-0.02	-0.254			32	70336	0	0	48	56814	0	0	18	26058	0	0	35	42928	0	0	17	62318	0	0	2	4780	0	0	1523	916698	0	0	0	912	0	0	62	79072	0	0	75	52442	0	0
3-38585673-G-GTGTGTGTGTGTGTGTGTGTGTGTA	3	38585673		G	GTGTGTGTGTGTGTGTGTGTGTGTA	gnomAD Exomes	PASS	NA	ENST00000423572.7	c.2787+17_2787+18insTACACACACACACACACACACACA		c.2787+17_2787+18insTACACACACACACACACACACACA	intron_variant				1	1312898	7.61674e-07	0	0	PASS			0.908		0.01	0.01	-0.254			0	70354	0	0	0	56820	0	0	0	26062	0	0	0	42932	0	0	0	62320	0	0	0	4780	0	0	1	917180	0	0	0	912	0	0	0	79080	0	0	0	52458	0	0
3-38585673-G-GTGTGTGTGTGTGTGTGTGTGTGTGT	3	38585673	rs1553700525	G	GTGTGTGTGTGTGTGTGTGTGTGTGT	gnomAD Exomes,gnomAD Genomes	PASS	PASS	ENST00000423572.7	c.2787+17_2787+18insACACACACACACACACACACACACA		c.2787+17_2787+18insACACACACACACACACACACACACA	intron_variant				14844	1311586	0.0113176	17	0	PASS	nfe	0.013796	0.89		0.01	0.01	-0.254			123	70328	0	0	349	56792	5	0	163	26050	0	0	135	42926	0	0	104	62300	0	0	38	4772	0	0	12824	916056	6	0	0	912	0	0	576	79034	6	0	532	52416	0	0
3-38585673-G-GTGTGTGTGTGT	3	38585673	rs1553700525	G	GTGTGTGTGTGT	gnomAD Exomes	PASS	NA	ENST00000423572.7	c.2787+17_2787+18insACACACACACA		c.2787+17_2787+18insACACACACACA	intron_variant				1288	1312296	0.000981486	0	0	PASS	nfe	0.00105306	1.18		0.01	-0.01	-0.254			23	70338	0	0	69	56810	0	0	19	26052	0	0	14	42932	0	0	17	62320	0	0	3	4780	0	0	1018	916646	0	0	0	912	0	0	66	79062	0	0	59	52444	0	0
3-38585673-G-GTGTGTGTGTGTGTGTC	3	38585673		G	GTGTGTGTGTGTGTGTC	gnomAD Exomes	PASS	NA	ENST00000423572.7	c.2787+17_2787+18insGACACACACACACACA		c.2787+17_2787+18insGACACACACACACACA	intron_variant				1	1312898	7.61674e-07	0	0	PASS			1.07		0.01	-0.01	-0.254			0	70354	0	0	0	56820	0	0	0	26062	0	0	0	42932	0	0	0	62320	0	0	0	4780	0	0	1	917180	0	0	0	912	0	0	0	79080	0	0	0	52458	0	0
3-38585673-G-GTGTGTGTGTGTGTGTGTGTGTGTATGTGT	3	38585673		G	GTGTGTGTGTGTGTGTGTGTGTGTATGTGT	gnomAD Exomes	PASS	NA	ENST00000423572.7	c.2787+17_2787+18insACACATACACACACACACACACACACACA		c.2787+17_2787+18insACACATACACACACACACACACACACACA	intron_variant				1	1312898	7.61674e-07	0	0	PASS			0.82		0.01	0.01	-0.254			0	70354	0	0	0	56820	0	0	0	26062	0	0	0	42932	0	0	0	62320	0	0	0	4780	0	0	1	917180	0	0	0	912	0	0	0	79080	0	0	0	52458	0	0
3-38585673-G-GTGTGTGTGTGTGTGTGTGTGTGTGTGTGT	3	38585673	rs1553700525	G	GTGTGTGTGTGTGTGTGTGTGTGTGTGTGT	gnomAD Exomes	PASS	NA	ENST00000423572.7	c.2787+17_2787+18insACACACACACACACACACACACACACACA		c.2787+17_2787+18insACACACACACACACACACACACACACACA	intron_variant				18	1312806	1.37111e-05	0	0	PASS	nfe	8.86e-06	0.82		0.01	0.01	-0.254			0	70244	0	0	0	56802	0	0	0	26062	0	0	0	42944	0	0	3	62322	0	0	0	4800	0	0	14	917198	0	0	0	912	0	0	1	79086	0	0	0	52436	0	0
3-38585673-G-GTGTGTGTGTGTGTGTGTGT	3	38585673	rs1553700525	G	GTGTGTGTGTGTGTGTGTGT	gnomAD Exomes	PASS	NA	ENST00000423572.7	c.2787+17_2787+18insACACACACACACACACACA		c.2787+17_2787+18insACACACACACACACACACA	intron_variant				5026	1311808	0.00383135	2	0	PASS	nfe	0.00451915	1		0.01	0.01	-0.254			106	70202	0	0	142	56792	0	0	42	26046	0	0	65	42942	0	0	34	62314	0	0	9	4800	0	0	4248	916330	0	0	0	912	0	0	211	79058	1	0	169	52412	1	0
3-38585674-G-GTGTGTGTGTGTGTGTGTGTGT	3	38585674		G	GTGTGTGTGTGTGTGTGTGTGT	gnomAD Exomes	PASS	NA	ENST00000423572.7	c.2787+16_2787+17insACACACACACACACACACACA		c.2787+16_2787+17insACACACACACACACACACACA	intron_variant				14	342676	4.08549e-05	0	0	PASS	nfe	3.179e-05	4.71		0.01	-0.01	0.975			1	10864	0	0	0	13508	0	0	1	10352	0	0	0	21568	0	0	0	25800	0	0	0	1460	0	0	12	214468	0	0	0	14	0	0	0	25754	0	0	0	18888	0	0
3-38585674-G-GTGTGTGTGTGTGTGTGT	3	38585674		G	GTGTGTGTGTGTGTGTGT	gnomAD Exomes	PASS	NA	ENST00000423572.7	c.2787+16_2787+17insACACACACACACACACA		c.2787+16_2787+17insACACACACACACACACA	intron_variant				2	342678	5.83638e-06	0	0	PASS			4.91		0.01	-0.02	0.975			0	10864	0	0	1	13508	0	0	0	10352	0	0	0	21568	0	0	0	25800	0	0	0	1460	0	0	1	214470	0	0	0	14	0	0	0	25754	0	0	0	18888	0	0
3-38585674-G-GTGTGTGTGTGTGTGTGTGTGTGTGT	3	38585674	rs751479950	G	GTGTGTGTGTGTGTGTGTGTGTGTGT	gnomAD Genomes	NA	PASS	ENST00000423572.7	c.2787+16_2787+17insACACACACACACACACACACACACA		c.2787+16_2787+17insACACACACACACACACACACACACA	intron_variant				34	342700	9.92121e-05	0	0	PASS	nfe	0.00010007	4.52		0	0.01	0.975			0	10870	0	0	0	13508	0	0	0	10352	0	0	0	21568	0	0	0	25806	0	0	0	1460	0	0	30	214478	0	0	0	14	0	0	2	25756	0	0	2	18888	0	0
3-38585674-G-GTGTGTGTGTGTGTGTGTGTGTGTGTGT	3	38585674	rs751479950	G	GTGTGTGTGTGTGTGTGTGTGTGTGTGT	gnomAD Exomes,gnomAD Genomes	PASS	PASS	ENST00000423572.7	c.2787+16_2787+17insACACACACACACACACACACACACACA		c.2787+16_2787+17insACACACACACACACACACACACACACA	intron_variant				9	342680	2.62636e-05	0	0	PASS	nfe	1.802e-05	4.42		0.02	-0.01	0.975			0	10860	0	0	0	13510	0	0	0	10350	0	0	0	21568	0	0	1	25798	0	0	0	1460	0	0	8	214476	0	0	0	14	0	0	0	25756	0	0	0	18888	0	0
3-38585674-G-GTGTGTGTGTGTGTGTGTGT	3	38585674		G	GTGTGTGTGTGTGTGTGTGT	gnomAD Exomes	PASS	NA	ENST00000423572.7	c.2787+16_2787+17insACACACACACACACACACA		c.2787+16_2787+17insACACACACACACACACACA	intron_variant				4	342676	1.16728e-05	0	0	PASS	nfe	3.72e-06	4.81		0.01	0.01	0.975			0	10864	0	0	0	13508	0	0	0	10352	0	0	0	21568	0	0	0	25800	0	0	0	1460	0	0	3	214468	0	0	0	14	0	0	0	25754	0	0	1	18888	0	0
3-38585674-G-GTGTGTGTGTGTGTGTGTGTGTGT	3	38585674		G	GTGTGTGTGTGTGTGTGTGTGTGT	gnomAD Exomes	PASS	NA	ENST00000423572.7	c.2787+16_2787+17insACACACACACACACACACACACA		c.2787+16_2787+17insACACACACACACACACACACACA	intron_variant				30	342660	8.75503e-05	0	0	PASS	nfe	8.809e-05	4.61		0	0.01	0.975			0	10864	0	0	0	13508	0	0	0	10352	0	0	0	21568	0	0	1	25800	0	0	0	1460	0	0	27	214454	0	0	0	14	0	0	1	25752	0	0	1	18888	0	0
3-38585675-C-T	3	38585675	rs1198086479	C	T	gnomAD Exomes	PASS	NA	ENST00000423572.7	c.2787+16G>A		c.2787+16G>A	intron_variant				11	343960	3.19805e-05	0	0	PASS	nfe	2.414e-05	8.09		0	0	0.703			0	10702	0	0	0	13232	0	0	0	10250	0	0	0	21116	0	0	0	25518	0	0	0	1456	0	0	10	218240	0	0	0	10	0	0	0	24624	0	0	1	18812	0	0
3-38585677-C-T	3	38585677	rs1239154676	C	T	gnomAD Exomes	PASS	NA	ENST00000423572.7	c.2787+14G>A		c.2787+14G>A	intron_variant				3	367538	8.16242e-06	0	0	PASS	nfe	3.3e-06	5.37		0	-0.01	1.81			0	11260	0	0	0	13068	0	0	0	10320	0	0	0	20694	0	0	0	25444	0	0	0	1502	0	0	3	241658	0	0	0	6	0	0	0	24030	0	0	0	19556	0	0
3-38585678-T-TGTGTGTGTGTGTGTGTGTGTG	3	38585678		T	TGTGTGTGTGTGTGTGTGTGTG	gnomAD Exomes	PASS	NA	ENST00000423572.7	c.2787+12_2787+13insCACACACACACACACACACAC		c.2787+12_2787+13insCACACACACACACACACACAC	intron_variant				1	1543312	6.47957e-07	0	0	PASS			3.81		0	-0.02	-0.579			1	73996	0	0	0	58960	0	0	0	28206	0	0	0	44380	0	0	0	63330	0	0	0	5492	0	0	0	1121212	0	0	0	912	0	0	0	86740	0	0	0	60084	0	0
3-38585678-T-TGTGTGTGTGTGTGTGTGTGTGTGTG	3	38585678		T	TGTGTGTGTGTGTGTGTGTGTGTGTG	gnomAD Exomes	PASS	NA	ENST00000423572.7	c.2787+12_2787+13insCACACACACACACACACACACACAC		c.2787+12_2787+13insCACACACACACACACACACACACAC	intron_variant				2	1543316	1.29591e-06	0	0	PASS	nfe	3e-07	3.62		0.01	-0.02	-0.579			0	73996	0	0	0	58960	0	0	0	28206	0	0	0	44380	0	0	0	63330	0	0	0	5492	0	0	2	1121216	0	0	0	912	0	0	0	86740	0	0	0	60084	0	0
3-38585679-T-C	3	38585679		T	C	gnomAD Exomes	PASS	NA	ENST00000423572.7	c.2787+12A>G		c.2787+12A>G	intron_variant				2	390564	5.1208e-06	0	0	PASS	nfe	1.28e-06	8.59		0	0	-2.94			0	12064	0	0	0	14340	0	0	0	10784	0	0	0	20780	0	0	0	25948	0	0	0	1562	0	0	2	259630	0	0	0	12	0	0	0	25178	0	0	0	20266	0	0
3-38585681-G-A	3	38585681	rs1030956093	G	A	gnomAD Exomes,gnomAD Genomes	PASS	PASS	ENST00000423572.7	c.2787+10C>T		c.2787+10C>T	intron_variant	Likely benign	532143		5	1576006	3.17258e-06	0	0	PASS	nfe	1.27e-06	15.5		0	0	4.63			0	74400	0	0	0	59152	0	0	0	28546	0	0	0	44582	0	0	0	63450	0	0	0	5604	0	0	5	1150186	0	0	0	912	0	0	0	88092	0	0	0	61082	0	0
3-38585684-A-G	3	38585684		A	G	gnomAD Exomes	PASS	NA	ENST00000423572.7	c.2787+7T>C		c.2787+7T>C	splice_region_variant				1	499998	2.00001e-06	0	0	PASS			0.527		0	0	-0.721			0	15316	0	0	0	17142	0	0	0	12048	0	0	0	21582	0	0	0	27650	0	0	0	1822	0	0	1	351306	0	0	0	12	0	0	0	29276	0	0	0	23844	0	0
3-38585696-G-A	3	38585696		G	A	gnomAD Exomes	PASS	NA	ENST00000423572.7	p.Leu928Phe	p.Leu928Phe	c.2782C>T	missense_variant				1	1012928	9.87237e-07	0	0	PASS			23.7	0.841	0	0	8.79	0.01	0.906	0	30606	0	0	0	33504	0	0	0	18130	0	0	0	24158	0	0	0	35500	0	0	0	3230	0	0	1	770256	0	0	0	30	0	0	0	57100	0	0	0	40414	0	0
3-38585701-C-T	3	38585701	rs2061653516	C	T	gnomAD Exomes	PASS	NA	ENST00000423572.7	p.Gly926Asp	p.Gly926Asp	c.2777G>A	missense_variant	Conflicting interpretations of pathogenicity	995803		1	1397858	7.1538e-07	0	0	PASS			24.1	0.946	0	0	8.9	0	0.89	0	56856	0	0	0	46770	0	0	0	23958	0	0	0	34092	0	0	0	50214	0	0	0	4928	0	0	1	1047106	0	0	0	352	0	0	0	78894	0	0	0	54688	0	0
3-38585705-T-C	3	38585705	rs1449950677	T	C	gnomAD Genomes	NA	PASS	ENST00000423572.7	p.Ile925Val	p.Ile925Val	c.2773A>G	missense_variant	Uncertain significance	1008030		2	1428172	1.40039e-06	0	0	PASS			22.7	0.77	0	0	6.36			1	53692	0	0	1	47808	0	0	0	24598	0	0	0	35168	0	0	0	50878	0	0	0	4960	0	0	0	1070778	0	0	0	370	0	0	0	84676	0	0	0	55244	0	0
3-38585708-C-T	3	38585708	rs199473177	C	T	gnomAD Exomes,gnomAD Genomes	PASS	PASS	ENST00000423572.7	p.Val924Ile	p.Val924Ile	c.2770G>A	missense_variant	Conflicting interpretations of pathogenicity	48295		111	1467564	7.56355e-05	0	0	PASS	sas	0.00084078	23.3	0.525	0	0	8.9	0.05	0.145	1	57430	0	0	0	49300	0	0	0	25596	0	0	0	37644	0	0	5	52726	0	0	0	5266	0	0	14	1096064	0	0	0	436	0	0	87	85886	0	0	4	57216	0	0
3-38585710-A-G	3	38585710	rs2061653830	A	G	gnomAD Exomes	PASS	NA	ENST00000423572.7	p.Met923Thr	p.Met923Thr	c.2768T>C	missense_variant	Uncertain significance	844719		1	1487450	6.72292e-07	0	0	PASS			24.1	0.871	0	-0.01	6.33	0	0.005	0	60152	0	0	0	50836	0	0	0	26102	0	0	0	37940	0	0	0	54178	0	0	0	5368	0	0	1	1107440	0	0	0	502	0	0	0	87088	0	0	0	57844	0	0
3-38585717-G-A	3	38585717		G	A	gnomAD Exomes	PASS	NA	ENST00000423572.7	p.Leu921Phe	p.Leu921Phe	c.2761C>T	missense_variant				1	1457562	6.86077e-07	0	0	PASS			23.6	0.743	0	-0.01	7.03	0	0.802	0	60268	0	0	0	50400	0	0	0	24994	0	0	0	33214	0	0	0	49870	0	0	0	5272	0	0	1	1090406	0	0	0	562	0	0	0	87174	0	0	0	55402	0	0
3-38585718-C-T	3	38585718	rs2061653916	C	T	gnomAD Exomes	PASS	NA	ENST00000423572.7	p.Leu920Leu	p.Leu920Leu	c.2760G>A	synonymous_variant	Likely benign	928264		1	1572528	6.35919e-07	0	0	PASS			8.47		0	-0.01	0.357			0	67196	0	0	0	57474	0	0	0	28530	0	0	0	41680	0	0	0	59966	0	0	0	5764	0	0	1	1160258	0	0	0	856	0	0	0	90118	0	0	0	60686	0	0
3-38585724-G-C	3	38585724	rs554086500	G	C	gnomAD Genomes	NA	PASS	ENST00000423572.7	p.Val918Val	p.Val918Val	c.2754C>G	synonymous_variant				1	1601268	6.24505e-07	0	0	PASS			8.32		0	-0.01	1.9			0	72418	0	0	0	59288	0	0	0	29274	0	0	1	43656	0	0	0	62972	0	0	0	6000	0	0	0	1174054	0	0	0	906	0	0	0	90764	0	0	0	61936	0	0
3-38585725-A-T	3	38585725		A	T	gnomAD Exomes	PASS	NA	ENST00000423572.7	p.Val918Asp	p.Val918Asp	c.2753T>A	missense_variant				1	1588848	6.29387e-07	0	0	PASS			29.1	0.977	0	0	6.33	0	0.958	0	71498	0	0	0	57678	0	0	0	29122	0	0	1	43368	0	0	0	60916	0	0	0	5988	0	0	0	1167448	0	0	0	808	0	0	0	90202	0	0	0	61820	0	0
3-38585727-C-G	3	38585727		C	G	gnomAD Exomes	PASS	NA	ENST00000423572.7	p.Leu917Leu	p.Leu917Leu	c.2751G>C	synonymous_variant				1	1588194	6.29646e-07	0	0	PASS			4.27		0	0	-0.091			0	71882	0	0	0	57936	0	0	0	28948	0	0	0	43306	0	0	0	61104	0	0	0	5968	0	0	0	1166496	0	0	0	834	0	0	1	90218	0	0	0	61502	0	0
3-38585729-G-C	3	38585729	rs1387515147	G	C	gnomAD Exomes	PASS	NA	ENST00000423572.7	p.Leu917Val	p.Leu917Val	c.2749C>G	missense_variant				1	1593656	6.27488e-07	0	0	PASS			23.1	0.577	0	-0.01	5.88	0.31	0.393	0	72648	0	0	0	58636	0	0	0	29066	0	0	0	43502	0	0	0	61662	0	0	0	5984	0	0	1	1169214	0	0	0	882	0	0	0	90466	0	0	0	61596	0	0
3-38585732-G-A	3	38585732	rs1473551428	G	A	gnomAD Exomes	PASS	NA	ENST00000423572.7	p.Leu916Leu	p.Leu916Leu	c.2746C>T	synonymous_variant				1	1603002	6.2383e-07	0	0	PASS			9.1		0	-0.02	2.15			0	73842	0	0	0	59312	0	0	0	29310	0	0	0	44194	0	0	0	62736	0	0	0	6026	0	0	1	1173952	0	0	0	896	0	0	0	90694	0	0	0	62040	0	0
3-38585733-G-A	3	38585733	rs372782494	G	A	gnomAD Exomes,gnomAD Genomes	PASS	PASS	ENST00000423572.7	p.Cys915Cys	p.Cys915Cys	c.2745C>T	synonymous_variant	Likely benign	513350		58	1596080	3.6339e-05	0	0	PASS	nfe	3.695e-05	8		0	-0.01	0.973			0	72892	0	0	0	58908	0	0	0	29162	0	0	0	43486	0	0	0	61758	0	0	0	6022	0	0	55	1170822	0	0	0	898	0	0	0	90566	0	0	3	61566	0	0
3-38585736-T-C	3	38585736		T	C	gnomAD Exomes	PASS	NA	ENST00000423572.7	p.Leu914Leu	p.Leu914Leu	c.2742A>G	synonymous_variant				1	1598798	6.2547e-07	0	0	PASS			8.35		0	0	0.388			0	73158	0	0	0	59170	0	0	0	29190	0	0	0	43780	0	0	0	62104	0	0	0	6004	0	0	1	1172128	0	0	0	884	0	0	0	90616	0	0	0	61764	0	0
3-38585736-T-A	3	38585736	rs2061654471	T	A	gnomAD Exomes	PASS	NA	ENST00000423572.7	p.Leu914Phe	p.Leu914Phe	c.2742A>T	missense_variant	Uncertain significance	924875		5	1598798	3.12735e-06	0	0	PASS	nfe	1.25e-06	23.1	0.681	0	0	0.388	0.01	0.971	0	73158	0	0	0	59170	0	0	0	29190	0	0	0	43780	0	0	0	62104	0	0	0	6004	0	0	5	1172128	0	0	0	884	0	0	0	90616	0	0	0	61764	0	0
3-38585738-A-G	3	38585738		A	G	gnomAD Exomes	PASS	NA	ENST00000423572.7	p.Leu914Leu	p.Leu914Leu	c.2740T>C	synonymous_variant				1	1612844	6.20023e-07	0	0	PASS			6.5		0	0	0.266			0	74630	0	0	0	59940	0	0	0	29594	0	0	0	44814	0	0	0	63924	0	0	0	6060	0	0	1	1179478	0	0	0	910	0	0	0	91038	0	0	0	62456	0	0
3-38585741-A-C	3	38585741		A	C	gnomAD Exomes	PASS	NA	ENST00000423572.7	p.Ser913Ala	p.Ser913Ala	c.2737T>G	missense_variant				1	1612838	6.20025e-07	0	0	PASS			19.1	0.426	0	-0.01	6.33	0.84	0.068	0	74578	0	0	0	59914	0	0	0	29600	0	0	0	44820	0	0	0	63914	0	0	0	6062	0	0	1	1179558	0	0	0	910	0	0	0	91024	0	0	0	62458	0	0
3-38585742-C-T	3	38585742	rs1389318419	C	T	gnomAD Exomes	PASS	NA	ENST00000423572.7	p.Gln912Gln	p.Gln912Gln	c.2736G>A	synonymous_variant				2	1612390	1.24039e-06	0	0	PASS			8.89		0	-0.02	5.04			1	74468	0	0	0	59904	0	0	0	29590	0	0	0	44756	0	0	0	63804	0	0	0	6058	0	0	0	1179438	0	0	0	910	0	0	1	91028	0	0	0	62434	0	0
3-38585743-T-C	3	38585743	rs876661392	T	C	gnomAD Exomes	PASS	NA	ENST00000423572.7	p.Gln912Arg	p.Gln912Arg	c.2735A>G	missense_variant	Uncertain significance	235058		2	1605540	1.24569e-06	0	0	PASS	nfe	2.8e-07	23.8	0.726	0	0	6.36	0.03	0.046	0	73670	0	0	0	59322	0	0	0	29448	0	0	0	44290	0	0	0	62800	0	0	0	6040	0	0	2	1176238	0	0	0	904	0	0	0	90644	0	0	0	62184	0	0
3-38585745-C-T	3	38585745		C	T	gnomAD Exomes	PASS	NA	ENST00000423572.7	p.Gly911Gly	p.Gly911Gly	c.2733G>A	synonymous_variant				1	1608838	6.21567e-07	0	0	PASS			7.74		0	0	-0.006			0	73718	0	0	0	59528	0	0	0	29540	0	0	0	44528	0	0	0	63180	0	0	0	6046	0	0	0	1178254	0	0	0	902	0	0	1	90768	0	0	0	62374	0	0
3-38585746-C-T	3	38585746	rs1332871357	C	T	gnomAD Exomes	PASS	NA	ENST00000423572.7	p.Gly911Glu	p.Gly911Glu	c.2732G>A	missense_variant				1	1612148	6.2029e-07	0	0	PASS			24.2	0.931	0	0	8.9	0.13	0.125	0	74256	0	0	0	59850	0	0	1	29590	0	0	0	44748	0	0	0	63778	0	0	0	6060	0	0	0	1179498	0	0	0	908	0	0	0	91002	0	0	0	62458	0	0
3-38585747-C-T	3	38585747		C	T	gnomAD Exomes	PASS	NA	ENST00000423572.7	p.Gly911Arg	p.Gly911Arg	c.2731G>A	missense_variant				1	1608844	6.21564e-07	0	0	PASS			27	0.971	0	-0.01	8.9	0	0.793	0	73696	0	0	0	59522	0	0	0	29522	0	0	0	44570	0	0	0	63246	0	0	0	6046	0	0	1	1178186	0	0	0	896	0	0	0	90756	0	0	0	62404	0	0
3-38585748-C-T	3	38585748	rs377561353	C	T	gnomAD Exomes,gnomAD Genomes	PASS	PASS	ENST00000423572.7	p.Ser910Ser	p.Ser910Ser	c.2730G>A	synonymous_variant	Likely benign	922918		24	1609102	1.49152e-05	0	0	PASS	afr	5.343e-05	1.05		0	-0.02	-9.05			8	73884	0	0	0	59562	0	0	0	29542	0	0	1	44574	0	0	0	63158	0	0	0	6070	0	0	14	1178258	0	0	0	896	0	0	1	90776	0	0	0	62382	0	0
3-38585749-G-A	3	38585749	rs199473175	G	A	gnomAD Exomes	PASS	NA	ENST00000423572.7	p.Ser910Leu	p.Ser910Leu	c.2729C>T	missense_variant	Pathogenic/Likely pathogenic	67753		4	1611690	2.48187e-06	0	0	PASS	nfe	6.8e-07	25.2	0.808	0	-0.01	8.79	0.01	0.503	1	74146	0	0	0	59786	0	0	0	29576	0	0	0	44706	0	0	0	63760	0	0	0	6056	0	0	3	1179346	0	0	0	908	0	0	0	90976	0	0	0	62430	0	0
3-38585760-G-A	3	38585760	rs751681601	G	A	gnomAD Exomes	PASS	NA	ENST00000423572.7	p.Cys906Cys	p.Cys906Cys	c.2718C>T	synonymous_variant				4	1612358	2.48084e-06	0	0	PASS	nfe	7.9e-07	10.7		0	-0.01	4.9			0	74278	0	0	0	59862	0	0	0	29584	0	0	0	44774	0	0	0	63856	0	0	0	6060	0	0	4	1179582	0	0	0	912	0	0	0	90978	0	0	0	62472	0	0
3-38585763-G-A	3	38585763		G	A	gnomAD Exomes	PASS	NA	ENST00000423572.7	p.Asp905Asp	p.Asp905Asp	c.2715C>T	synonymous_variant				1	1609446	6.21332e-07	0	0	PASS			8.42		0	-0.01	3.46			0	73982	0	0	0	59592	0	0	0	29536	0	0	0	44658	0	0	0	63364	0	0	0	6050	0	0	0	1178182	0	0	0	894	0	0	1	90774	0	0	0	62414	0	0
3-38585766-C-G	3	38585766		C	G	gnomAD Exomes	PASS	NA	ENST00000423572.7	p.Trp904Cys	p.Trp904Cys	c.2712G>C	missense_variant				1	1608780	6.21589e-07	0	0	PASS			29.2	0.952	0	0	8.9	0	0.999	0	73868	0	0	0	59420	0	0	0	29524	0	0	0	44612	0	0	0	63374	0	0	0	6046	0	0	1	1177888	0	0	0	888	0	0	0	90784	0	0	0	62376	0	0
3-38585767-C-T	3	38585767	rs200235507	C	T	gnomAD Exomes	PASS	NA	ENST00000423572.7	p.Trp904Ter	p.Trp904Ter	c.2711G>A	stop_gained				1	1608958	6.2152e-07	0	0	PASS			40		0.01	-0.06	8.9			0	73716	0	0	0	59476	0	0	0	29508	0	0	0	44644	0	0	0	63450	0	0	0	6054	0	0	1	1178028	0	0	0	888	0	0	0	90790	0	0	0	62404	0	0
3-38585770-A-G	3	38585770	rs1341909190	A	G	gnomAD Exomes,gnomAD Genomes	PASS	PASS	ENST00000423572.7	p.Met903Thr	p.Met903Thr	c.2708T>C	missense_variant	Uncertain significance	925323		3	1610026	1.86332e-06	0	0	PASS			25.7	0.975	0	0	6.33	0	0.988	0	73978	0	0	0	59584	0	0	0	29534	0	0	0	44716	0	0	0	63578	0	0	0	6076	0	0	1	1178446	0	0	0	892	0	0	0	90838	0	0	2	62384	0	0
3-38585772-G-T	3	38585772	rs190600538	G	T	gnomAD Genomes	NA	PASS	ENST00000423572.7	p.Thr902Thr	p.Thr902Thr	c.2706C>A	synonymous_variant				1	1613014	6.19957e-07	0	0	PASS			8.64		0	-0.01	3.48			0	74576	0	0	0	59914	0	0	0	29588	0	0	0	44826	0	0	1	63902	0	0	0	6060	0	0	0	1179746	0	0	0	910	0	0	0	91024	0	0	0	62468	0	0
3-38585772-G-A	3	38585772	rs190600538	G	A	gnomAD Exomes,gnomAD Genomes	PASS	PASS	ENST00000423572.7	p.Thr902Thr	p.Thr902Thr	c.2706C>T	synonymous_variant				7	1612898	4.34001e-06	0	0	PASS			9.19		0	-0.01	3.48			0	74456	0	0	0	59894	0	0	0	29588	0	0	0	44838	0	0	7	63902	0	0	0	6082	0	0	0	1179754	0	0	0	910	0	0	0	91028	0	0	0	62446	0	0
3-38585774-T-A	3	38585774		T	A	gnomAD Exomes	PASS	NA	ENST00000423572.7	p.Thr902Ser	p.Thr902Ser	c.2704A>T	missense_variant	Uncertain significance	2576598		1	1610370	6.20975e-07	0	0	PASS			24	0.783	0	0	6.36	0.06	0.578	0	74110	0	0	0	59582	0	0	0	29548	0	0	0	44714	0	0	0	63612	0	0	0	6058	0	0	1	1178598	0	0	0	886	0	0	0	90848	0	0	0	62414	0	0
3-38585775-C-T	3	38585775	rs1268751960	C	T	gnomAD Exomes	PASS	NA	ENST00000423572.7	p.Glu901Glu	p.Glu901Glu	c.2703G>A	synonymous_variant	Likely benign	1126358		2	1613762	1.23934e-06	0	0	PASS	nfe	2.8e-07	9.22		0	0	2.93			0	74896	0	0	0	60002	0	0	0	29606	0	0	0	44852	0	0	0	63974	0	0	0	6060	0	0	2	1179932	0	0	0	906	0	0	0	91040	0	0	0	62494	0	0
3-38585777-C-T	3	38585777	rs199473174	C	T	gnomAD Exomes	PASS	NA	ENST00000423572.7	p.Glu901Lys	p.Glu901Lys	c.2701G>A	missense_variant	Conflicting interpretations of pathogenicity	67752		2	1612464	1.24034e-06	0	0	PASS	nfe	2.8e-07	26.8	0.962	0	0	8.9	0	0.997	0	74750	0	0	0	59808	0	0	0	29582	0	0	0	44820	0	0	0	63806	0	0	0	6060	0	0	2	1179322	0	0	0	898	0	0	0	90946	0	0	0	62472	0	0
3-38585778-G-A	3	38585778	rs202103107	G	A	gnomAD Exomes,gnomAD Genomes	PASS	PASS	ENST00000423572.7	p.Ile900Ile	p.Ile900Ile	c.2700C>T	synonymous_variant	Likely benign	379089		29	1611204	1.7999e-05	0	0	PASS	sas	4.377e-05	5.35		0	-0.01	-1			1	74376	0	0	0	59670	0	0	0	29568	0	0	1	44732	0	0	0	63676	0	0	0	6058	0	0	18	1178916	0	0	0	894	0	0	8	90878	0	0	1	62436	0	0
3-38585778-G-C	3	38585778		G	C	gnomAD Exomes	PASS	NA	ENST00000423572.7	p.Ile900Met	p.Ile900Met	c.2700C>G	missense_variant				1	1611206	6.20653e-07	0	0	PASS			19.3	0.732	0	-0.01	-1	0.02	0.999	1	74376	0	0	0	59670	0	0	0	29568	0	0	0	44732	0	0	0	63676	0	0	0	6058	0	0	0	1178918	0	0	0	894	0	0	0	90878	0	0	0	62436	0	0
3-38585784-C-T	3	38585784	rs2061655979	C	T	gnomAD Genomes	NA	PASS	ENST00000423572.7	p.Glu898Glu	p.Glu898Glu	c.2694G>A	synonymous_variant	Likely benign	1131160		1	1613802	6.19655e-07	0	0	PASS			9.34		0	0	5.06			1	74834	0	0	0	59988	0	0	0	29606	0	0	0	44880	0	0	0	64000	0	0	0	6082	0	0	0	1179956	0	0	0	910	0	0	0	91070	0	0	0	62476	0	0
3-38585786-C-A	3	38585786	rs1553700597	C	A	gnomAD Exomes	PASS	NA	ENST00000423572.7	p.Glu898Ter	p.Glu898Ter	c.2692G>T	stop_gained				2	1613182	1.23979e-06	0	0	PASS	nfe	2.8e-07	39		0.02	-0.04	8.9			0	74850	0	0	0	59862	0	0	0	29598	0	0	0	44838	0	0	0	63902	0	0	0	6058	0	0	2	1179660	0	0	0	906	0	0	0	91020	0	0	0	62488	0	0
3-38585787-T-G	3	38585787		T	G	gnomAD Exomes	PASS	NA	ENST00000423572.7	p.Gly897Gly	p.Gly897Gly	c.2691A>C	synonymous_variant				2	1613858	1.23927e-06	0	0	PASS	sas	3.65e-06	7.72		0	0	-0.099			0	74930	0	0	0	60004	0	0	0	29606	0	0	0	44868	0	0	0	64002	0	0	0	6060	0	0	0	1179912	0	0	0	912	0	0	2	91072	0	0	0	62492	0	0
3-38585787-T-C	3	38585787	rs377722397	T	C	gnomAD Genomes	NA	PASS	ENST00000423572.7	p.Gly897Gly	p.Gly897Gly	c.2691A>G	synonymous_variant				1	1613742	6.19678e-07	0	0	PASS			8.35		0	-0.01	-0.099			0	74808	0	0	0	59986	0	0	0	29606	0	0	0	44880	0	0	0	64002	0	0	0	6082	0	0	1	1179920	0	0	0	912	0	0	0	91076	0	0	0	62470	0	0
3-38585793-G-A	3	38585793	rs1312149998	G	A	gnomAD Exomes,gnomAD Genomes	PASS	PASS	ENST00000423572.7	p.Leu895Leu	p.Leu895Leu	c.2685C>T	synonymous_variant	Likely benign	920415		3	1613910	1.85884e-06	0	0	PASS	nfe	2.8e-07	9.38		0	0.01	1.86			0	74924	0	0	0	59974	0	0	0	29608	0	0	1	44890	0	0	0	64018	0	0	0	6084	0	0	2	1179940	0	0	0	912	0	0	0	91080	0	0	0	62480	0	0
3-38585796-G-A	3	38585796	rs745645876	G	A	gnomAD Exomes	PASS	NA	ENST00000423572.7	p.Ile894Ile	p.Ile894Ile	c.2682C>T	synonymous_variant				1	1614118	6.19533e-07	0	0	PASS			9.77		0	0	4.15			0	75056	0	0	0	60024	0	0	0	29608	0	0	1	44884	0	0	0	64032	0	0	0	6062	0	0	0	1179966	0	0	0	912	0	0	0	91072	0	0	0	62502	0	0
3-38585798-T-C	3	38585798		T	C	gnomAD Exomes	PASS	NA	ENST00000423572.7	p.Ile894Val	p.Ile894Val	c.2680A>G	missense_variant				1	1614090	6.19544e-07	0	0	PASS			18	0.518	0	0	4.71	0.86	0.99	0	75046	0	0	0	60024	0	0	0	29608	0	0	1	44874	0	0	0	64012	0	0	0	6060	0	0	0	1179984	0	0	0	912	0	0	0	91072	0	0	0	62498	0	0
3-38585799-G-A	3	38585799	rs2061656487	G	A	gnomAD Exomes	PASS	NA	ENST00000423572.7	p.Arg893Arg	p.Arg893Arg	c.2679C>T	synonymous_variant	Likely benign	1532303		1	1614160	6.19517e-07	0	0	PASS			10.1		0.02	0.01	1.95			0	75060	0	0	0	60030	0	0	0	29608	0	0	1	44882	0	0	0	64036	0	0	0	6062	0	0	0	1179984	0	0	0	912	0	0	0	91084	0	0	0	62502	0	0
3-38585800-C-G	3	38585800		C	G	gnomAD Exomes	PASS	NA	ENST00000423572.7	p.Arg893Pro	p.Arg893Pro	c.2678G>C	missense_variant				1	1614042	6.19563e-07	0	0	PASS			28.9	0.972	0	-0.01	8.9	0	0.999	0	75032	0	0	0	60024	0	0	0	29606	0	0	0	44880	0	0	0	64018	0	0	0	6062	0	0	1	1179928	0	0	0	912	0	0	0	91076	0	0	0	62504	0	0
3-38585800-C-T	3	38585800	rs199473172	C	T	gnomAD Exomes,gnomAD Genomes	PASS	PASS	ENST00000423572.7	p.Arg893His	p.Arg893His	c.2678G>A	missense_variant	Conflicting interpretations of pathogenicity	67749		4	1613924	2.47843e-06	0	0	PASS	nfe	7.9e-07	24.4	0.973	0	-0.01	8.9	0	0.999	0	74910	0	0	0	60004	0	0	0	29606	0	0	0	44892	0	0	0	64018	0	0	0	6084	0	0	4	1179936	0	0	0	912	0	0	0	91080	0	0	0	62482	0	0
3-38585801-G-A	3	38585801	rs199473171	G	A	gnomAD Exomes,gnomAD Genomes	PASS	PASS	ENST00000423572.7	p.Arg893Cys	p.Arg893Cys	c.2677C>T	missense_variant	Conflicting interpretations of pathogenicity	67748		8	1613994	4.95665e-06	0	0	PASS	nfe	2.47e-06	31	0.967	0	-0.01	8.79	0	0.999	1	74926	0	0	0	60006	0	0	0	29608	0	0	0	44886	0	0	0	64028	0	0	0	6084	0	0	7	1179974	0	0	0	912	0	0	0	91088	0	0	0	62482	0	0
3-38585804-A-T	3	38585804	rs199473170	A	T	gnomAD Exomes	PASS	NA	ENST00000423572.7	p.Phe892Ile	p.Phe892Ile	c.2674T>A	missense_variant	Likely pathogenic	67747		1	1614166	6.19515e-07	0	0	PASS			28.2	0.982	0	0	6.33	0	0.998	0	75062	0	0	0	60026	0	0	0	29608	0	0	0	44878	0	0	0	64038	0	0	0	6062	0	0	1	1179996	0	0	0	912	0	0	0	91082	0	0	0	62502	0	0
3-38585806-A-G	3	38585806	rs775234338	A	G	gnomAD Exomes	PASS	NA	ENST00000423572.7	p.Ile891Thr	p.Ile891Thr	c.2672T>C	missense_variant				1	1614170	6.19513e-07	0	0	PASS			26.6	0.914	0	0	6.33	0.01	0.763	0	75058	0	0	1	60024	0	0	0	29608	0	0	0	44880	0	0	0	64038	0	0	0	6062	0	0	0	1180002	0	0	0	912	0	0	0	91084	0	0	0	62502	0	0
3-38585806-A-T	3	38585806	rs775234338	A	T	gnomAD Exomes	PASS	NA	ENST00000423572.7	p.Ile891Asn	p.Ile891Asn	c.2672T>A	missense_variant				1	1614170	6.19513e-07	0	0	PASS			28.6	0.93	0	0	6.33	0	0.958	0	75058	0	0	0	60024	0	0	0	29608	0	0	0	44880	0	0	0	64038	0	0	0	6062	0	0	1	1180002	0	0	0	912	0	0	0	91084	0	0	0	62502	0	0
3-38585811-G-C	3	38585811	rs587781162	G	C	gnomAD Exomes,gnomAD Genomes	PASS	PASS	ENST00000423572.7	p.Leu889Leu	p.Leu889Leu	c.2667C>G	synonymous_variant	Likely benign	758188		2	1614056	1.23911e-06	0	0	PASS	nfe	2.8e-07	8.66		0	0	4.11			0	74932	0	0	0	60008	0	0	0	29606	0	0	0	44898	0	0	0	64038	0	0	0	6084	0	0	2	1180010	0	0	0	912	0	0	0	91086	0	0	0	62482	0	0
3-38585811-G-A	3	38585811	rs587781162	G	A	gnomAD Exomes,gnomAD Genomes	PASS	PASS	ENST00000423572.7	p.Leu889Leu	p.Leu889Leu	c.2667C>T	synonymous_variant	Likely benign	139055		80	1614056	4.95646e-05	0	0	PASS	nfe	5.192e-05	9.21		0	0	4.11			0	74932	0	0	1	60008	0	0	0	29606	0	0	0	44898	0	0	2	64038	0	0	0	6084	0	0	75	1180010	0	0	0	912	0	0	0	91086	0	0	2	62482	0	0
3-38585813-G-A	3	38585813	rs2125878383	G	A	gnomAD Exomes	PASS	NA	ENST00000423572.7	p.Leu889Phe	p.Leu889Phe	c.2665C>T	missense_variant	Uncertain significance	1521972		1	1614176	6.19511e-07	0	0	PASS			27.7	0.932	0	0	8.79	0	0.999	0	75058	0	0	0	60030	0	0	0	29608	0	0	0	44878	0	0	0	64038	0	0	0	6062	0	0	1	1180000	0	0	0	912	0	0	0	91084	0	0	0	62506	0	0
3-38585814-G-A	3	38585814		G	A	gnomAD Exomes	PASS	NA	ENST00000423572.7	p.Phe888Phe	p.Phe888Phe	c.2664C>T	synonymous_variant				3	1614188	1.85852e-06	0	0	PASS	nfe	6.8e-07	7.36		0	0	0.255			0	75056	0	0	0	60032	0	0	0	29606	0	0	0	44878	0	0	0	64042	0	0	0	6062	0	0	3	1180012	0	0	0	912	0	0	0	91082	0	0	0	62506	0	0
3-38585820-A-T	3	38585820		A	T	gnomAD Exomes	PASS	NA	ENST00000423572.7	p.His886Gln	p.His886Gln	c.2658T>A	missense_variant				1	1614180	6.1951e-07	0	0	PASS			17.9	0.765	0.01	0.01	-7.96	0	0.998	0	75050	0	0	0	60026	0	0	0	29608	0	0	0	44880	0	0	0	64038	0	0	0	6062	0	0	1	1180016	0	0	0	912	0	0	0	91084	0	0	0	62504	0	0
3-38585829-G-T	3	38585829		G	T	gnomAD Exomes	PASS	NA	ENST00000423572.7	p.Asp883Glu	p.Asp883Glu	c.2649C>A	missense_variant				1	1614158	6.19518e-07	0	0	PASS			17	0.733	0	0	0.32	0	0.414	0	75048	0	0	0	60028	0	0	0	29608	0	0	0	44880	0	0	0	64032	0	0	0	6062	0	0	1	1180012	0	0	0	912	0	0	0	91074	0	0	0	62502	0	0
3-38585829-G-A	3	38585829	rs2061657101	G	A	gnomAD Exomes	PASS	NA	ENST00000423572.7	p.Asp883Asp	p.Asp883Asp	c.2649C>T	synonymous_variant	Likely benign	921693		2	1614158	1.23904e-06	0	0	PASS	nfe	2.8e-07	5.54		0	0	0.32			0	75048	0	0	0	60028	0	0	0	29608	0	0	0	44880	0	0	0	64032	0	0	0	6062	0	0	2	1180012	0	0	0	912	0	0	0	91074	0	0	0	62502	0	0
3-38585832-C-T	3	38585832		C	T	gnomAD Exomes	PASS	NA	ENST00000423572.7	p.Met882Ile	p.Met882Ile	c.2646G>A	missense_variant				1	1614154	6.1952e-07	0	0	PASS			22.4	0.652	0	0	5.91	0.08	0.275	0	75030	0	0	0	60026	0	0	0	29608	0	0	0	44878	0	0	0	64036	0	0	0	6062	0	0	1	1180022	0	0	0	912	0	0	0	91076	0	0	0	62504	0	0
3-38585833-A-G	3	38585833	rs2061657235	A	G	gnomAD Exomes	PASS	NA	ENST00000423572.7	p.Met882Thr	p.Met882Thr	c.2645T>C	missense_variant	Uncertain significance	1332506		1	1614210	6.19498e-07	0	0	PASS			23.1	0.638	0	0	2.92	0.2	0.164	0	75050	0	0	0	60036	0	0	0	29608	0	0	0	44880	0	0	0	64044	0	0	0	6062	0	0	1	1180026	0	0	0	912	0	0	0	91086	0	0	0	62506	0	0
3-38585836-ATG-A	3	38585836		ATG	A	gnomAD Exomes	PASS	NA	ENST00000423572.7	p.Met881AspfsTer70	p.Met881AspfsTer70	c.2640_2641del	frameshift_variant				1	1614234	6.19489e-07	0	0	PASS			33		0	0.01	6.33			0	75064	0	0	0	60034	0	0	0	29608	0	0	0	44888	0	0	0	64048	0	0	0	6062	0	0	1	1180028	0	0	0	912	0	0	0	91082	0	0	0	62508	0	0
3-38585838-G-A	3	38585838	rs1187729846	G	A	gnomAD Exomes	PASS	NA	ENST00000423572.7	p.His880His	p.His880His	c.2640C>T	synonymous_variant	Likely benign	923646		12	1614220	7.43393e-06	0	0	PASS	amr	7.728e-05	7.93		0	0	2.4			0	75048	0	0	9	60032	0	0	0	29608	0	0	0	44888	0	0	0	64046	0	0	0	6062	0	0	3	1180032	0	0	0	912	0	0	0	91086	0	0	0	62506	0	0
3-38585844-G-A	3	38585844	rs776101342	G	A	gnomAD Exomes	PASS	NA	ENST00000423572.7	p.Arg878Arg	p.Arg878Arg	c.2634C>T	synonymous_variant				1	1614256	6.1948e-07	0	0	PASS			11.3		0	0	1.21			0	75066	0	0	1	60036	0	0	0	29606	0	0	0	44890	0	0	0	64046	0	0	0	6062	0	0	0	1180038	0	0	0	912	0	0	0	91090	0	0	0	62510	0	0
3-38585845-C-T	3	38585845	rs199473587	C	T	gnomAD Exomes	PASS	NA	ENST00000423572.7	p.Arg878His	p.Arg878His	c.2633G>A	missense_variant	Pathogenic/Likely pathogenic	67745		1	1614214	6.19497e-07	0	0	PASS			28.4	0.967	0	0	8.9	0	0.999	0	75040	0	0	0	60036	0	0	0	29604	0	0	0	44890	0	0	0	64046	0	0	0	6062	0	0	1	1180038	0	0	0	912	0	0	0	91080	0	0	0	62506	0	0
3-38585845-C-A	3	38585845		C	A	gnomAD Exomes	PASS	NA	ENST00000423572.7	p.Arg878Leu	p.Arg878Leu	c.2633G>T	missense_variant				1	1614214	6.19497e-07	0	0	PASS			27.7	0.973	0	0	8.9	0	0.999	0	75040	0	0	0	60036	0	0	0	29604	0	0	0	44890	0	0	0	64046	0	0	0	6062	0	0	1	1180038	0	0	0	912	0	0	0	91080	0	0	0	62506	0	0
3-38585848-G-C	3	38585848	rs1060501147	G	C	gnomAD Exomes	PASS	NA	ENST00000423572.7	p.Pro877Arg	p.Pro877Arg	c.2630C>G	missense_variant	Uncertain significance	406443		3	1614216	1.85849e-06	0	0	PASS	nfe	6.8e-07	28.4	0.878	0	0	8.79	0.01	0.125	0	75060	0	0	0	60030	0	0	0	29608	0	0	0	44882	0	0	0	64042	0	0	0	6062	0	0	3	1180030	0	0	0	912	0	0	0	91082	0	0	0	62508	0	0
3-38585855-G-A	3	38585855		G	A	gnomAD Exomes	PASS	NA	ENST00000423572.7	p.Leu875Leu	p.Leu875Leu	c.2623C>T	synonymous_variant				1	1614230	6.1949e-07	0	0	PASS			8.39		0	0	2.85			0	75064	0	0	0	60034	0	0	0	29608	0	0	0	44886	0	0	0	64042	0	0	0	6062	0	0	0	1180028	0	0	0	912	0	0	1	91086	0	0	0	62508	0	0
3-38585856-G-C	3	38585856	rs762371002	G	C	gnomAD Exomes	PASS	NA	ENST00000423572.7	p.Gly874Gly	p.Gly874Gly	c.2622C>G	synonymous_variant				1	1614200	6.19502e-07	0	0	PASS			8.81		0	0	2.79			0	75042	0	0	0	60036	0	0	0	29608	0	0	0	44876	0	0	0	64040	0	0	0	6062	0	0	1	1180032	0	0	0	912	0	0	0	91082	0	0	0	62510	0	0
3-38585857-C-T	3	38585857	rs765698507	C	T	gnomAD Exomes,gnomAD Genomes	PASS	PASS	ENST00000423572.7	p.Gly874Asp	p.Gly874Asp	c.2621G>A	missense_variant	Uncertain significance	847156		8	1614068	4.95642e-06	0	0	PASS	amr	5.53e-06	13.1	0.663	0.02	0.01	0.765	0.22	0.034	0	74914	0	0	2	60010	0	0	0	29608	0	0	0	44898	0	0	0	64042	0	0	0	6084	0	0	6	1180028	0	0	0	912	0	0	0	91086	0	0	0	62486	0	0
3-38585859-T-C	3	38585859		T	C	gnomAD Exomes	PASS	NA	ENST00000423572.7	p.Ser873Ser	p.Ser873Ser	c.2619A>G	synonymous_variant				1	1614176	6.19511e-07	0	0	PASS			1.64		0	0	-16			0	75034	0	0	0	60026	0	0	0	29606	0	0	0	44886	0	0	0	64044	0	0	0	6062	0	0	1	1180022	0	0	0	912	0	0	0	91074	0	0	0	62510	0	0
3-38585861-A-C	3	38585861	rs750799677	A	C	gnomAD Exomes	PASS	NA	ENST00000423572.7	p.Ser873Ala	p.Ser873Ala	c.2617T>G	missense_variant				1	1614208	6.19499e-07	0	0	PASS			15.2	0.452	0.01	0	0.714	0.1	0	0	75052	0	0	0	60024	0	0	0	29608	0	0	1	44884	0	0	0	64046	0	0	0	6062	0	0	0	1180034	0	0	0	912	0	0	0	91076	0	0	0	62510	0	0
3-38585864-C-T	3	38585864	rs763396298	C	T	gnomAD Exomes,gnomAD Genomes	PASS	PASS	ENST00000423572.7	p.Asp872Asn	p.Asp872Asn	c.2614G>A	missense_variant	Uncertain significance	201476		25	1614048	1.5489e-05	0	0	PASS	nfe	1.03e-05	22.1	0.371	0	0	5.02	0.48	0.405	0	74912	0	0	0	60016	0	0	0	29606	0	0	1	44896	0	0	0	64032	0	0	0	6084	0	0	19	1180038	0	0	0	910	0	0	2	91066	0	0	3	62488	0	0
3-38585865-G-A	3	38585865	rs1403998634	G	A	gnomAD Exomes	PASS	NA	ENST00000423572.7	p.Ser871Ser	p.Ser871Ser	c.2613C>T	synonymous_variant	Likely benign	918960		30	1614218	1.85849e-05	0	0	PASS	nfe	1.454e-05	1.8		0	0	-2.97			1	75054	0	0	0	60030	0	0	0	29608	0	0	0	44884	0	0	0	64040	0	0	0	6062	0	0	25	1180036	0	0	0	912	0	0	2	91084	0	0	2	62508	0	0
3-38585867-T-G	3	38585867		T	G	gnomAD Exomes	PASS	NA	ENST00000423572.7	p.Ser871Arg	p.Ser871Arg	c.2611A>C	missense_variant				1	1614200	6.19502e-07	0	0	PASS			23.5	0.666	0	0	3.73	0.14	0.844	0	75058	0	0	0	60030	0	0	0	29606	0	0	0	44882	0	0	0	64036	0	0	0	6062	0	0	0	1180026	0	0	0	912	0	0	0	91084	0	0	1	62504	0	0
3-38585870-C-A	3	38585870		C	A	gnomAD Exomes	PASS	NA	ENST00000423572.7	p.Asp870Tyr	p.Asp870Tyr	c.2608G>T	missense_variant				1	1614194	6.19504e-07	0	0	PASS			13.4	0.405	0.13	0.03	-0.015	0.05	0.003	0	75040	0	0	0	60022	0	0	0	29608	0	0	0	44888	0	0	0	64036	0	0	0	6062	0	0	0	1180030	0	0	0	912	0	0	1	91086	0	0	0	62510	0	0
3-38585870-C-T	3	38585870	rs2061658179	C	T	gnomAD Genomes	NA	PASS	ENST00000423572.7	p.Asp870Asn	p.Asp870Asn	c.2608G>A	missense_variant				1	1614076	6.1955e-07	0	0	PASS			11.5	0.379	0.05	0.01	-0.015	0.24	0.1	0	74918	0	0	0	60002	0	0	0	29608	0	0	0	44900	0	0	0	64036	0	0	0	6084	0	0	0	1180038	0	0	0	912	0	0	0	91090	0	0	1	62488	0	0
3-38585874-C-G	3	38585874	rs2061658269	C	G	gnomAD Exomes	PASS	NA	ENST00000423572.7	p.Leu868Leu	p.Leu868Leu	c.2604G>C	synonymous_variant	Likely benign	1115217		1	1614204	6.195e-07	0	0	PASS			7.64		0	0	1.58			1	75046	0	0	0	60036	0	0	0	29608	0	0	0	44882	0	0	0	64040	0	0	0	6062	0	0	0	1180028	0	0	0	912	0	0	0	91084	0	0	0	62506	0	0
3-38585879-C-T	3	38585879	rs199473167	C	T	gnomAD Exomes,gnomAD Genomes	PASS	PASS	ENST00000423572.7	p.Glu867Lys	p.Glu867Lys	c.2599G>A	missense_variant	Uncertain significance	1484019		12	1614032	7.4348e-06	0	0	PASS	nfe	4.29e-06	23.9	0.663	0.01	0	7.09	0.14	0.39	1	74904	0	0	0	60002	0	0	0	29608	0	0	0	44888	0	0	0	64036	0	0	0	6084	0	0	10	1180028	0	0	0	912	0	0	0	91082	0	0	1	62488	0	0
3-38585880-C-T	3	38585880	rs371173851	C	T	gnomAD Exomes,gnomAD Genomes	PASS	PASS	ENST00000423572.7	p.Ser866Ser	p.Ser866Ser	c.2598G>A	synonymous_variant	Likely benign	700605		16	1614050	9.91295e-06	0	0	PASS	afr	4.374e-05	0.633		0	0	-9.22			7	74914	0	0	1	60010	0	0	1	29608	0	0	0	44894	0	0	0	64024	0	0	0	6084	0	0	5	1180030	0	0	0	912	0	0	2	91084	0	0	0	62490	0	0
3-38585881-G-A	3	38585881	rs755194086	G	A	gnomAD Exomes,gnomAD Genomes	PASS	PASS	ENST00000423572.7	p.Ser866Leu	p.Ser866Leu	c.2597C>T	missense_variant	Uncertain significance	463312		23	1614034	1.425e-05	0	0	PASS	afr	9.215e-05	24.2	0.648	0	0	8.79	0.08	0.014	12	74914	0	0	0	59998	0	0	0	29608	0	0	0	44894	0	0	0	64042	0	0	0	6084	0	0	6	1180014	0	0	0	912	0	0	3	91078	0	0	2	62490	0	0
3-38585886-G-A	3	38585886		G	A	gnomAD Exomes	PASS	NA	ENST00000423572.7	p.Asn864Asn	p.Asn864Asn	c.2592C>T	synonymous_variant				1	1614206	6.195e-07	0	0	PASS			8.51		0	0	5.88			0	75052	0	0	0	60030	0	0	0	29606	0	0	0	44882	0	0	0	64040	0	0	0	6062	0	0	1	1180028	0	0	0	912	0	0	0	91082	0	0	0	62512	0	0
3-38585887-T-C	3	38585887		T	C	gnomAD Exomes	PASS	NA	ENST00000423572.7	p.Asn864Ser	p.Asn864Ser	c.2591A>G	missense_variant				1	1614146	6.19523e-07	0	0	PASS			21.6	0.426	0	0	4.74	1	0.034	0	75034	0	0	0	60026	0	0	0	29608	0	0	0	44876	0	0	0	64044	0	0	0	6062	0	0	1	1180000	0	0	0	912	0	0	0	91076	0	0	0	62508	0	0
3-38585895-A-G	3	38585895	rs1278878503	A	G	gnomAD Exomes,gnomAD Genomes	PASS	PASS	ENST00000423572.7	p.Phe861Phe	p.Phe861Phe	c.2583T>C	synonymous_variant	Likely benign	1157965		12	1614034	7.43479e-06	0	0	PASS	amr	5.434e-05	5.75		0.04	0.01	-6.04			1	74918	0	0	7	60004	0	0	0	29608	0	0	0	44896	0	0	0	64038	0	0	0	6084	0	0	3	1180012	0	0	0	912	0	0	0	91076	0	0	1	62486	0	0
3-38585898-G-C	3	38585898		G	C	gnomAD Exomes	PASS	NA	ENST00000423572.7	p.Leu860Leu	p.Leu860Leu	c.2580C>G	synonymous_variant				1	1614186	6.19507e-07	0	0	PASS			8.88		0.01	0	0.556			0	75056	0	0	0	60020	0	0	0	29608	0	0	0	44882	0	0	0	64038	0	0	0	6062	0	0	1	1180020	0	0	0	912	0	0	0	91078	0	0	0	62510	0	0
3-38585898-G-A	3	38585898		G	A	gnomAD Exomes	PASS	NA	ENST00000423572.7	p.Leu860Leu	p.Leu860Leu	c.2580C>T	synonymous_variant				1	1614186	6.19507e-07	0	0	PASS			9.27		0	0	0.556			0	75056	0	0	0	60020	0	0	0	29608	0	0	0	44882	0	0	0	64038	0	0	0	6062	0	0	1	1180020	0	0	0	912	0	0	0	91078	0	0	0	62510	0	0
3-38585906-T-G	3	38585906		T	G	gnomAD Exomes	PASS	NA	ENST00000423572.7	p.Met858Leu	p.Met858Leu	c.2572A>C	missense_variant				1	1614200	6.19502e-07	0	0	PASS			23.6	0.937	0.02	0.02	6.36	0.05	0.175	0	75054	0	0	0	60026	0	0	0	29608	0	0	0	44888	0	0	0	64042	0	0	0	6062	0	0	1	1180014	0	0	0	912	0	0	0	91086	0	0	0	62508	0	0
3-38585906-T-A	3	38585906	rs752821966	T	A	gnomAD Exomes	PASS	NA	ENST00000423572.7	p.Met858Leu	p.Met858Leu	c.2572A>T	missense_variant				2	1614200	1.239e-06	0	0	PASS	amr	5.53e-06	23.8	0.936	0.17	0.05	6.36	0.05	0.175	0	75054	0	0	2	60026	0	0	0	29608	0	0	0	44888	0	0	0	64042	0	0	0	6062	0	0	0	1180014	0	0	0	912	0	0	0	91086	0	0	0	62508	0	0
3-38585906-T-C	3	38585906		T	C	gnomAD Exomes	PASS	NA	ENST00000423572.7	p.Met858Val	p.Met858Val	c.2572A>G	missense_variant				1	1614200	6.19502e-07	0	0	PASS			22.4	0.818	0	0	6.36	0.08	0.018	0	75054	0	0	0	60026	0	0	0	29608	0	0	0	44888	0	0	0	64042	0	0	0	6062	0	0	1	1180014	0	0	0	912	0	0	0	91086	0	0	0	62508	0	0
3-38585908-C-T	3	38585908	rs757302500	C	T	gnomAD Exomes,gnomAD Genomes	PASS	PASS	ENST00000423572.7	p.Gly857Asp	p.Gly857Asp	c.2570G>A	missense_variant	Uncertain significance	406414		8	1614066	4.95643e-06	0	0	PASS	sas	1.425e-05	26.4	0.982	0	0	8.9	0	1	3	74920	0	0	0	60008	0	0	0	29606	0	0	1	44896	0	0	0	64040	0	0	0	6084	0	0	0	1180030	0	0	0	912	0	0	4	91084	0	0	0	62486	0	0
3-38585909-C-T	3	38585909		C	T	gnomAD Exomes	PASS	NA	ENST00000423572.7	p.Gly857Ser	p.Gly857Ser	c.2569G>A	missense_variant				1	1614148	6.19522e-07	0	0	PASS			27.2	0.979	0.09	0.04	8.9	0.01	1	1	75050	0	0	0	60026	0	0	0	29606	0	0	0	44878	0	0	0	64034	0	0	0	6062	0	0	0	1180002	0	0	0	912	0	0	0	91074	0	0	0	62504	0	0
3-38585912-C-G	3	38585912	rs1258291962	C	G	gnomAD Exomes	PASS	NA	ENST00000423572.7	p.Val856Leu	p.Val856Leu	c.2566G>C	missense_variant				1	1614182	6.19509e-07	0	0	PASS			23.6	0.895	0	0.01	8.9	0	0.995	0	75042	0	0	0	60024	0	0	0	29606	0	0	0	44880	0	0	0	64042	0	0	0	6062	0	0	0	1180026	0	0	0	912	0	0	1	91078	0	0	0	62510	0	0
3-38585913-C-T	3	38585913		C	T	gnomAD Exomes	PASS	NA	ENST00000423572.7	p.Val855Val	p.Val855Val	c.2565G>A	synonymous_variant				1	1614210	6.19498e-07	0	0	PASS			11.6		0.41	0.13	7.12			0	75060	0	0	0	60026	0	0	0	29606	0	0	0	44890	0	0	0	64044	0	0	0	6062	0	0	1	1180026	0	0	0	912	0	0	0	91076	0	0	0	62508	0	0
3-38585925-G-T	3	38585925	rs199473340	G	T	gnomAD Genomes	NA	PASS	ENST00000423572.7	p.Phe851Leu	p.Phe851Leu	c.2553C>A	missense_variant	not provided	67742		1	1614050	6.19559e-07	0	0	PASS			24.4	0.87	0.22	0.04	7.02	0.02	0.994	0	74908	0	0	0	60004	0	0	0	29608	0	0	1	44902	0	0	0	64038	0	0	0	6084	0	0	0	1180026	0	0	0	912	0	0	0	91080	0	0	0	62488	0	0
3-38585926-A-AAC	3	38585926	rs397514450	A	AAC	gnomAD Exomes	PASS	NA	ENST00000423572.7	p.Phe851CysfsTer19	p.Phe851CysfsTer19	c.2550_2551dup	frameshift_variant	Pathogenic	201560		1	1614194	6.19504e-07	0	0	PASS			33		0.03	0.02	6.33			0	75054	0	0	0	60026	0	0	0	29606	0	0	0	44890	0	0	0	64046	0	0	0	6062	0	0	1	1180008	0	0	0	912	0	0	0	91080	0	0	0	62510	0	0
3-38585927-A-G	3	38585927	rs199473586	A	G	gnomAD Exomes	PASS	NA	ENST00000423572.7	p.Phe851Leu	p.Phe851Leu	c.2551T>C	missense_variant	not provided	67741		1	1614176	6.19511e-07	0	0	PASS			24.6	0.974	0	0.01	6.33	0.02	0.994	0	75024	0	0	0	60026	0	0	0	29606	0	0	0	44894	0	0	0	64038	0	0	0	6062	0	0	1	1180024	0	0	0	912	0	0	0	91082	0	0	0	62508	0	0
3-38585928-C-T	3	38585928	rs2061659256	C	T	gnomAD Exomes	PASS	NA	ENST00000423572.7	p.Val850Val	p.Val850Val	c.2550G>A	synonymous_variant	Likely benign	925870		1	1614180	6.1951e-07	0	0	PASS			8.65		0.02	0.01	0.331			0	75042	0	0	0	60020	0	0	0	29606	0	0	0	44892	0	0	0	64034	0	0	0	6062	0	0	1	1180022	0	0	0	912	0	0	0	91080	0	0	0	62510	0	0
3-38585930-C-T	3	38585930	rs911293694	C	T	gnomAD Exomes	PASS	NA	ENST00000423572.7	p.Val850Met	p.Val850Met	c.2548G>A	missense_variant	Uncertain significance	925869		15	1614196	9.29255e-06	0	0	PASS	sas	3.65e-06	26.4	0.886	0.03	0.02	8.9	0.01	0.999	1	75040	0	0	0	60026	0	0	0	29602	0	0	1	44892	0	0	1	64042	0	0	0	6062	0	0	9	1180026	0	0	0	912	0	0	2	91084	0	0	1	62510	0	0
3-38585930-CGATGA-C	3	38585930		CGATGA	C	gnomAD Exomes	PASS	NA	ENST00000423572.7	p.Ile848SerfsTer102	p.Ile848SerfsTer102	c.2543_2547del	frameshift_variant				1	1614196	6.19503e-07	0	0	PASS			33		0.13	0.08	8.9			0	75040	0	0	0	60026	0	0	0	29602	0	0	0	44892	0	0	0	64042	0	0	0	6062	0	0	1	1180026	0	0	0	912	0	0	0	91084	0	0	0	62510	0	0
3-38585931-G-A	3	38585931	rs2061659544	G	A	gnomAD Exomes,gnomAD Genomes	PASS	PASS	ENST00000423572.7	p.Ile849Ile	p.Ile849Ile	c.2547C>T	synonymous_variant	Likely benign	922954		2	1614058	1.23911e-06	0	0	PASS	nfe	2.8e-07	5.76		0.12	0.02	-1.71			0	74926	0	0	0	60008	0	0	0	29600	0	0	0	44902	0	0	0	64030	0	0	0	6084	0	0	2	1180022	0	0	0	912	0	0	0	91088	0	0	0	62486	0	0
3-38585932-A-G	3	38585932		A	G	gnomAD Exomes	PASS	NA	ENST00000423572.7	p.Ile849Thr	p.Ile849Thr	c.2546T>C	missense_variant				1	1614162	6.19517e-07	0	0	PASS			24.7	0.954	0	0.01	6.33	0.06	0.097	0	75024	0	0	0	60022	0	0	0	29608	0	0	0	44890	0	0	0	64036	0	0	0	6062	0	0	1	1180018	0	0	0	912	0	0	0	91084	0	0	0	62506	0	0
3-38585933-T-C	3	38585933		T	C	gnomAD Exomes	PASS	NA	ENST00000423572.7	p.Ile849Val	p.Ile849Val	c.2545A>G	missense_variant				5	1614166	3.09757e-06	0	0	PASS	nfe	1.24e-06	22.6	0.84	0	0	6.36	0.06	0.456	0	75040	0	0	0	60018	0	0	0	29608	0	0	0	44892	0	0	0	64034	0	0	0	6062	0	0	5	1180010	0	0	0	912	0	0	0	91082	0	0	0	62508	0	0
3-38585934-G-A	3	38585934	rs1254577481	G	A	gnomAD Exomes	PASS	NA	ENST00000423572.7	p.Ile848Ile	p.Ile848Ile	c.2544C>T	synonymous_variant				3	1614148	1.85857e-06	0	0	PASS	nfe	2.8e-07	11.2		0.11	0.01	7.04			0	75036	0	0	1	60018	0	0	0	29606	0	0	0	44890	0	0	0	64042	0	0	0	6060	0	0	2	1180004	0	0	0	912	0	0	0	91072	0	0	0	62508	0	0
3-38585936-T-A	3	38585936	rs199473166	T	A	gnomAD Exomes,gnomAD Genomes	PASS	PASS	ENST00000423572.7	p.Ile848Phe	p.Ile848Phe	c.2542A>T	missense_variant	Uncertain significance	67740		5	1614064	3.09777e-06	0	0	PASS	nfe	1.24e-06	27.3	0.961	0.05	0.01	6.36	0	0.998	0	74920	0	0	0	60006	0	0	0	29606	0	0	0	44902	0	0	0	64030	0	0	0	6084	0	0	5	1180026	0	0	0	912	0	0	0	91090	0	0	0	62488	0	0
3-38585945-C-G	3	38585945		C	G	gnomAD Exomes	PASS	NA	ENST00000423572.7	p.Val845Leu	p.Val845Leu	c.2533G>C	missense_variant				1	1614122	6.19532e-07	0	0	PASS			25.1	0.863	0	0	8.9	0.02	0.662	0	75018	0	0	0	60022	0	0	0	29606	0	0	0	44888	0	0	0	64032	0	0	0	6062	0	0	1	1179994	0	0	0	912	0	0	0	91080	0	0	0	62508	0	0
3-38585946-C-A	3	38585946	rs1263222092	C	A	gnomAD Exomes,gnomAD Genomes	PASS	PASS	ENST00000423572.7	p.Leu844Leu	p.Leu844Leu	c.2532G>T	synonymous_variant	Likely benign	743081		5	1614040	3.09782e-06	0	0	PASS	eas	2.976e-05	9.01		0.05	0	1.68			0	74908	0	0	1	60000	0	0	0	29606	0	0	4	44902	0	0	0	64036	0	0	0	6084	0	0	0	1180020	0	0	0	910	0	0	0	91088	0	0	0	62486	0	0
3-38585946-C-T	3	38585946	rs1263222092	C	T	gnomAD Exomes,gnomAD Genomes	PASS	PASS	ENST00000423572.7	p.Leu844Leu	p.Leu844Leu	c.2532G>A	synonymous_variant	Likely benign	1792714		3	1614040	1.85869e-06	0	0	PASS	nfe	6.8e-07	9.82		0.07	-0.01	1.68			0	74908	0	0	0	60000	0	0	0	29606	0	0	0	44902	0	0	0	64036	0	0	0	6084	0	0	3	1180020	0	0	0	910	0	0	0	91088	0	0	0	62486	0	0
3-38585948-G-A	3	38585948	rs1477210447	G	A	gnomAD Exomes	PASS	NA	ENST00000423572.7	p.Leu844Leu	p.Leu844Leu	c.2530C>T	synonymous_variant	Likely benign	532152		1	1614180	6.1951e-07	0	0	PASS			8.37		0.02	0	3.48			1	75030	0	0	0	60022	0	0	0	29606	0	0	0	44892	0	0	0	64036	0	0	0	6062	0	0	0	1180028	0	0	0	912	0	0	0	91086	0	0	0	62506	0	0
3-38585949-T-C	3	38585949	rs771936542	T	C	gnomAD Exomes	PASS	NA	ENST00000423572.7	p.Thr843Thr	p.Thr843Thr	c.2529A>G	synonymous_variant	Likely benign	519192		6	1614094	3.71726e-06	0	0	PASS	nfe	1.24e-06	0.648		0	0	-4.32			0	74998	0	0	0	60014	0	0	0	29604	0	0	0	44886	0	0	1	64038	0	0	0	6062	0	0	5	1179994	0	0	0	912	0	0	0	91076	0	0	0	62510	0	0
3-38585954-G-A	3	38585954	rs1379282310	G	A	gnomAD Exomes	PASS	NA	ENST00000423572.7	p.Leu842Leu	p.Leu842Leu	c.2524C>T	synonymous_variant				2	1614180	1.23902e-06	0	0	PASS	nfe	2.8e-07	9.31		0	0	7.01			0	75044	0	0	0	60014	0	0	0	29602	0	0	0	44892	0	0	0	64038	0	0	0	6062	0	0	2	1180022	0	0	0	912	0	0	0	91084	0	0	0	62510	0	0
3-38585955-G-T	3	38585955	rs779651951	G	T	gnomAD Exomes	PASS	NA	ENST00000423572.7	p.Asn841Lys	p.Asn841Lys	c.2523C>A	missense_variant				5	1614134	3.09764e-06	0	0	PASS	nfe	7.9e-07	26.1	0.929	0	0	4.97	0	0.999	0	75026	0	0	1	60006	0	0	0	29608	0	0	0	44884	0	0	0	64032	0	0	0	6062	0	0	4	1180014	0	0	0	912	0	0	0	91084	0	0	0	62506	0	0
3-38585958-C-T	3	38585958	rs565515932	C	T	gnomAD Exomes,gnomAD Genomes	PASS	PASS	ENST00000423572.7	p.Gly840Gly	p.Gly840Gly	c.2520G>A	synonymous_variant				2	1613992	1.23916e-06	0	0	PASS	afr	4.43e-06	6.4		0	0	-0.738			2	74890	0	0	0	59994	0	0	0	29606	0	0	0	44898	0	0	0	64034	0	0	0	6082	0	0	0	1180012	0	0	0	912	0	0	0	91078	0	0	0	62486	0	0
3-38585958-C-A	3	38585958	rs565515932	C	A	gnomAD Exomes,gnomAD Genomes	PASS	PASS	ENST00000423572.7	p.Gly840Gly	p.Gly840Gly	c.2520G>T	synonymous_variant	Likely benign	925221		3	1613992	1.85875e-06	0	0	PASS	nfe	6.8e-07	5.99		0	0.01	-0.738			0	74890	0	0	0	59994	0	0	0	29606	0	0	0	44898	0	0	0	64034	0	0	0	6082	0	0	3	1180012	0	0	0	912	0	0	0	91078	0	0	0	62486	0	0
3-38585959-C-T	3	38585959		C	T	gnomAD Exomes	PASS	NA	ENST00000423572.7	p.Gly840Glu	p.Gly840Glu	c.2519G>A	missense_variant	Uncertain significance	1901690		2	1614126	1.23906e-06	0	0	PASS	nfe	2.8e-07	26.3	0.98	0	-0.01	8.9	0	0.983	0	75008	0	0	0	60020	0	0	0	29606	0	0	0	44888	0	0	0	64038	0	0	0	6062	0	0	2	1180012	0	0	0	912	0	0	0	91072	0	0	0	62508	0	0
3-38585965-GC-G	3	38585965		GC	G	gnomAD Exomes	PASS	NA	ENST00000423572.7	p.Ala838HisfsTer5	p.Ala838HisfsTer5	c.2512del	frameshift_variant				1	1614088	6.19545e-07	0	0	PASS			32		0	-0.01	8.79			0	75010	0	0	0	60012	0	0	0	29608	0	0	0	44878	0	0	0	64026	0	0	0	6062	0	0	1	1180006	0	0	0	912	0	0	0	91064	0	0	0	62510	0	0
3-38585967-C-A	3	38585967		C	A	gnomAD Exomes	PASS	NA	ENST00000423572.7	p.Gly837Gly	p.Gly837Gly	c.2511G>T	synonymous_variant				1	1614082	6.19547e-07	0	0	PASS			2.39		0	0.01	-0.741			0	75006	0	0	0	60014	0	0	0	29608	0	0	0	44886	0	0	0	64028	0	0	0	6062	0	0	1	1180002	0	0	0	912	0	0	0	91060	0	0	0	62504	0	0
3-38585968-C-T	3	38585968	rs2061660442	C	T	gnomAD Genomes	NA	PASS	ENST00000423572.7	p.Gly837Glu	p.Gly837Glu	c.2510G>A	missense_variant				1	1613966	6.19592e-07	0	0	PASS			26.2	0.932	0	-0.01	8.9	0.01	1	0	74886	0	0	0	59996	0	0	0	29604	0	0	0	44898	0	0	0	64012	0	0	0	6084	0	0	1	1180022	0	0	0	910	0	0	0	91074	0	0	0	62480	0	0
3-38585969-C-G	3	38585969		C	G	gnomAD Exomes	PASS	NA	ENST00000423572.7	p.Gly837Arg	p.Gly837Arg	c.2509G>C	missense_variant				1	1614142	6.19524e-07	0	0	PASS			26.4	0.897	0	0	8.9	0	1	0	75030	0	0	0	60014	0	0	0	29608	0	0	0	44888	0	0	0	64036	0	0	0	6062	0	0	1	1180018	0	0	0	912	0	0	0	91066	0	0	0	62508	0	0
3-38585970-C-T	3	38585970		C	T	gnomAD Exomes	PASS	NA	ENST00000423572.7	p.Val836Val	p.Val836Val	c.2508G>A	synonymous_variant				1	1614132	6.19528e-07	0	0	PASS			7.96		0	0.01	3.59			0	75024	0	0	0	60018	0	0	0	29606	0	0	0	44880	0	0	0	64034	0	0	0	6062	0	0	1	1180018	0	0	0	912	0	0	0	91070	0	0	0	62508	0	0
3-38585970-C-A	3	38585970	rs2061660494	C	A	gnomAD Exomes,gnomAD Genomes	PASS	PASS	ENST00000423572.7	p.Val836Val	p.Val836Val	c.2508G>T	synonymous_variant				2	1614014	1.23915e-06	0	0	PASS	nfe	2.8e-07	7.3		0	0	3.59			0	74902	0	0	0	59998	0	0	0	29606	0	0	0	44892	0	0	0	64034	0	0	0	6084	0	0	2	1180026	0	0	0	912	0	0	0	91074	0	0	0	62486	0	0
3-38585972-C-A	3	38585972		C	A	gnomAD Exomes	PASS	NA	ENST00000423572.7	p.Val836Leu	p.Val836Leu	c.2506G>T	missense_variant				1	1614142	6.19524e-07	0	0	PASS			22.5	0.825	0	0	8.9	0.07	0.084	0	75022	0	0	0	60016	0	0	0	29606	0	0	0	44888	0	0	1	64034	0	0	0	6062	0	0	0	1180018	0	0	0	912	0	0	0	91074	0	0	0	62510	0	0
3-38585972-C-T	3	38585972	rs768289937	C	T	gnomAD Exomes,gnomAD Genomes	PASS	PASS	ENST00000423572.7	p.Val836Met	p.Val836Met	c.2506G>A	missense_variant	Uncertain significance	451632		2	1614024	1.23914e-06	0	0	PASS	afr	4.43e-06	24	0.786	0	0	8.9	0.1	0.954	2	74900	0	0	0	59996	0	0	0	29606	0	0	0	44900	0	0	0	64034	0	0	0	6084	0	0	0	1180026	0	0	0	912	0	0	0	91078	0	0	0	62488	0	0
3-38585973-T-G	3	38585973	rs1399833754	T	G	gnomAD Exomes	PASS	NA	ENST00000423572.7	p.Ser835Ser	p.Ser835Ser	c.2505A>C	synonymous_variant				1	1614048	6.1956e-07	0	0	PASS			1.33		0	-0.01	-11.7			0	74994	0	0	0	60002	0	0	0	29606	0	0	1	44874	0	0	0	64028	0	0	0	6062	0	0	0	1179994	0	0	0	912	0	0	0	91066	0	0	0	62510	0	0
3-38585973-T-C	3	38585973	rs1399833754	T	C	gnomAD Exomes	PASS	NA	ENST00000423572.7	p.Ser835Ser	p.Ser835Ser	c.2505A>G	synonymous_variant	Likely benign	926624		1	1614048	6.1956e-07	0	0	PASS			1.58		0	0.01	-11.7			0	74994	0	0	0	60002	0	0	0	29606	0	0	1	44874	0	0	0	64028	0	0	0	6062	0	0	0	1179994	0	0	0	912	0	0	0	91066	0	0	0	62510	0	0
3-38585975-A-C	3	38585975	rs1421700935	A	C	gnomAD Exomes,gnomAD Genomes	PASS	PASS	ENST00000423572.7	p.Ser835Ala	p.Ser835Ala	c.2503T>G	missense_variant	Uncertain significance	532087		10	1613986	6.19584e-06	0	0	PASS	afr	4.375e-05	26.2	0.906	0	0	6.33	0.02	0.994	7	74888	0	0	0	59998	0	0	0	29608	0	0	0	44894	0	0	0	64026	0	0	0	6084	0	0	0	1180012	0	0	0	912	0	0	0	91076	0	0	3	62488	0	0
3-38585976-G-A	3	38585976		G	A	gnomAD Genomes	NA	PASS	ENST00000423572.7	p.Asn834Asn	p.Asn834Asn	c.2502C>T	synonymous_variant				1	1614028	6.19568e-07	0	0	PASS			8.05		0	0	3.46			0	74898	0	0	0	60002	0	0	0	29604	0	0	1	44902	0	0	0	64040	0	0	0	6084	0	0	0	1180014	0	0	0	912	0	0	0	91086	0	0	0	62486	0	0
3-38585977-T-C	3	38585977		T	C	gnomAD Exomes	PASS	NA	ENST00000423572.7	p.Asn834Ser	p.Asn834Ser	c.2501A>G	missense_variant				1	1614018	6.19572e-07	0	0	PASS			25.4	0.886	0	0	6.36	0.01	0.997	0	74984	0	0	0	60010	0	0	0	29602	0	0	0	44874	0	0	0	64008	0	0	0	6062	0	0	1	1179984	0	0	0	912	0	0	0	91076	0	0	0	62506	0	0
3-38585978-T-C	3	38585978	rs2061660815	T	C	gnomAD Exomes	PASS	NA	ENST00000423572.7	p.Asn834Asp	p.Asn834Asp	c.2500A>G	missense_variant	Uncertain significance	1677869		1	1614074	6.1955e-07	0	0	PASS			26.9	0.937	0	0	6.36	0	0.997	0	75000	0	0	0	60008	0	0	0	29606	0	0	0	44884	0	0	0	64034	0	0	0	6062	0	0	1	1179994	0	0	0	912	0	0	0	91068	0	0	0	62506	0	0
3-38585979-C-T	3	38585979		C	T	gnomAD Exomes	PASS	NA	ENST00000423572.7	p.Gly833Gly	p.Gly833Gly	c.2499G>A	synonymous_variant				3	1614084	1.85864e-06	0	0	PASS	nfe	6.8e-07	7.45		0	0	-0.265			0	75008	0	0	0	60002	0	0	0	29606	0	0	0	44886	0	0	0	64016	0	0	0	6062	0	0	3	1180018	0	0	0	912	0	0	0	91066	0	0	0	62508	0	0
3-38585981-C-T	3	38585981	rs45475899	C	T	gnomAD Exomes,gnomAD Genomes	PASS	PASS	ENST00000423572.7	p.Gly833Arg	p.Gly833Arg	c.2497G>A	missense_variant	Conflicting interpretations of pathogenicity	67734		165	1614022	0.000102229	0	0	PASS	sas	0.00105458	26.5	0.959	0	0.01	8.9	0	1	0	74978	0	0	0	60004	0	0	0	29598	0	0	13	44876	0	0	0	64008	0	0	3	6062	0	0	32	1180002	0	0	0	912	0	0	113	91076	0	0	4	62506	0	0
3-38585982-G-A	3	38585982	rs761287478	G	A	gnomAD Exomes,gnomAD Genomes	PASS	PASS	ENST00000423572.7	p.Ile832Ile	p.Ile832Ile	c.2496C>T	synonymous_variant	Likely benign	630567		41	1613960	2.54034e-05	0	0	PASS	afr	4.375e-05	6.66		0	0.02	-1.98			7	74884	0	0	0	59990	0	0	0	29606	0	0	2	44898	0	0	0	64020	0	0	1	6084	0	0	30	1180002	0	0	0	912	0	0	0	91078	0	0	1	62486	0	0
3-38585987-T-A	3	38585987		T	A	gnomAD Exomes	PASS	NA	ENST00000423572.7	p.Ile831Phe	p.Ile831Phe	c.2491A>T	missense_variant				1	1613970	6.1959e-07	0	0	PASS			27.2	0.97	0	0.01	6.36	0	0.998	0	74974	0	0	0	60006	0	0	0	29606	0	0	0	44882	0	0	0	63996	0	0	0	6062	0	0	1	1179972	0	0	0	908	0	0	0	91060	0	0	0	62504	0	0
3-38585991-G-T	3	38585991		G	T	gnomAD Exomes	PASS	NA	ENST00000423572.7	p.Ile829Ile	p.Ile829Ile	c.2487C>A	synonymous_variant				4	1614110	2.47815e-06	0	0	PASS	nfe	7.9e-07	9.62		0.01	0.03	5.85			0	75018	0	0	0	60014	0	0	0	29606	0	0	0	44882	0	0	0	64024	0	0	0	6062	0	0	4	1180008	0	0	0	912	0	0	0	91078	0	0	0	62506	0	0
3-38585994-G-C	3	38585994	rs923903065	G	C	gnomAD Exomes	PASS	NA	ENST00000423572.7	p.Leu828Leu	p.Leu828Leu	c.2484C>G	synonymous_variant	Likely benign	2109700		1	1614132	6.19528e-07	0	0	PASS			7.29		0	0	1.27			0	75026	0	0	0	60020	0	0	0	29606	0	0	1	44882	0	0	0	64034	0	0	0	6062	0	0	0	1180020	0	0	0	910	0	0	0	91064	0	0	0	62508	0	0
3-38585994-G-T	3	38585994		G	T	gnomAD Exomes	PASS	NA	ENST00000423572.7	p.Leu828Leu	p.Leu828Leu	c.2484C>A	synonymous_variant				1	1614132	6.19528e-07	0	0	PASS			7.47		0	0.01	1.27			0	75026	0	0	0	60020	0	0	0	29606	0	0	0	44882	0	0	0	64034	0	0	0	6062	0	0	1	1180020	0	0	0	910	0	0	0	91064	0	0	0	62508	0	0
3-38585994-G-A	3	38585994	rs923903065	G	A	gnomAD Exomes,gnomAD Genomes	PASS	PASS	ENST00000423572.7	p.Leu828Leu	p.Leu828Leu	c.2484C>T	synonymous_variant	Likely benign	519134		7	1614132	4.3367e-06	0	0	PASS	mid	5.818e-05	7.91		0	0.01	1.27			1	75026	0	0	2	60020	0	0	0	29606	0	0	0	44882	0	0	0	64034	0	0	2	6062	0	0	2	1180020	0	0	0	910	0	0	0	91064	0	0	0	62508	0	0
3-38586000-G-T	3	38586000		G	T	gnomAD Exomes	PASS	NA	ENST00000423572.7	p.Asn826Lys	p.Asn826Lys	c.2478C>A	missense_variant				1	1614064	6.19554e-07	0	0	PASS			24.9	0.794	0	0	5.85	0.03	0.999	0	75020	0	0	0	60020	0	0	0	29604	0	0	0	44882	0	0	0	64034	0	0	0	6062	0	0	1	1179964	0	0	0	910	0	0	0	91066	0	0	0	62502	0	0
3-38586001-T-C	3	38586001	rs2061661192	T	C	gnomAD Genomes	NA	PASS	ENST00000423572.7	p.Asn826Ser	p.Asn826Ser	c.2477A>G	missense_variant				1	1613850	6.19636e-07	0	0	PASS			25.4	0.875	0	-0.01	6.36			0	74874	0	0	0	59986	0	0	0	29602	0	0	0	44880	0	0	0	64022	0	0	0	6084	0	0	1	1179946	0	0	0	912	0	0	0	91066	0	0	0	62478	0	0
3-38586009-G-A	3	38586009	rs1342890723	G	A	gnomAD Genomes	NA	PASS	ENST00000423572.7	p.Pro823Pro	p.Pro823Pro	c.2469C>T	synonymous_variant	Likely benign	1791734		3	1613400	1.85943e-06	0	0	PASS	nfe	2.8e-07	11		0	0	2.43			1	74880	0	0	0	59972	0	0	0	29596	0	0	0	44868	0	0	0	64020	0	0	0	6082	0	0	2	1179558	0	0	0	912	0	0	0	91058	0	0	0	62454	0	0
3-38586011-G-T	3	38586011	rs1303574728	G	T	gnomAD Exomes	PASS	NA	ENST00000423572.7	p.Pro823Thr	p.Pro823Thr	c.2467C>A	missense_variant	Uncertain significance	647615		1	1613546	6.19753e-07	0	0	PASS			26.5	0.931	0	-0.01	8.79	0.01	0.999	0	75008	0	0	1	60004	0	0	0	29598	0	0	0	44870	0	0	0	64026	0	0	0	6062	0	0	0	1179528	0	0	0	910	0	0	0	91062	0	0	0	62478	0	0
3-38586012-C-A	3	38586012		C	A	gnomAD Exomes	PASS	NA	ENST00000423572.7	p.Trp822Cys	p.Trp822Cys	c.2466G>T	missense_variant				1	1613488	6.19775e-07	0	0	PASS			29.3	0.948	0	0	8.9	0	0.999	0	75000	0	0	0	59978	0	0	0	29596	0	0	0	44858	0	0	0	64014	0	0	0	6060	0	0	0	1179534	0	0	0	912	0	0	1	91060	0	0	0	62476	0	0
3-38586015-T-C	3	38586015	rs2061661548	T	C	gnomAD Exomes,gnomAD Genomes	PASS	PASS	ENST00000423572.7	p.Ser821Ser	p.Ser821Ser	c.2463A>G	synonymous_variant				4	1612704	2.48031e-06	0	0	PASS	afr	1.064e-05	0.998		0	0	-9.15			3	74860	0	0	0	59968	0	0	0	29592	0	0	0	44854	0	0	0	64016	0	0	0	6082	0	0	0	1178952	0	0	0	912	0	0	1	91046	0	0	0	62422	0	0
3-38586016-G-A	3	38586016		G	A	gnomAD Exomes	PASS	NA	ENST00000423572.7	p.Ser821Leu	p.Ser821Leu	c.2462C>T	missense_variant				3	1612856	1.86005e-06	0	0	PASS	nfe	6.8e-07	28.9	0.91	0	-0.01	8.79	0	0.998	0	75000	0	0	0	59998	0	0	0	29592	0	0	0	44860	0	0	0	64020	0	0	0	6060	0	0	3	1178924	0	0	0	912	0	0	0	91042	0	0	0	62448	0	0
3-38586018-T-C	3	38586018		T	C	gnomAD Exomes	PASS	NA	ENST00000423572.7	p.Lys820Lys	p.Lys820Lys	c.2460A>G	synonymous_variant				2	1612596	1.24024e-06	0	0	PASS	nfe	2.8e-07	4.05		0	0	-2.84			0	74966	0	0	0	59990	0	0	0	29592	0	0	0	44844	0	0	0	64008	0	0	0	6058	0	0	2	1178760	0	0	0	910	0	0	0	91026	0	0	0	62442	0	0
3-38586028-T-C	3	38586028	rs2061661751	T	C	gnomAD Exomes	PASS	NA	ENST00000423572.7	p.Lys817Arg	p.Lys817Arg	c.2450A>G	missense_variant				2	1612112	1.24061e-06	0	0	PASS	nfe	2.8e-07	28.5	0.91	0.01	-0.02	6.36	0.03	0.997	0	74970	0	0	0	59982	0	0	0	29582	0	0	0	44838	0	0	0	64010	0	0	0	6060	0	0	2	1178318	0	0	0	912	0	0	0	91014	0	0	0	62426	0	0
3-38586030-G-T	3	38586030	rs769243029	G	T	gnomAD Exomes	PASS	NA	ENST00000423572.7	p.Phe816Leu	p.Phe816Leu	c.2448C>A	missense_variant	Uncertain significance	925212		4	1612076	2.48127e-06	0	0	PASS	nfe	2.8e-07	25.4	0.829	0	-0.02	4.78	0.05	0.994	0	74974	0	0	0	59994	0	0	0	29582	0	0	1	44828	0	0	1	64006	0	0	0	6060	0	0	2	1178274	0	0	0	912	0	0	0	91026	0	0	0	62420	0	0
3-38586035-C-T	3	38586035		C	T	gnomAD Exomes	PASS	NA	ENST00000423572.7	p.Val815Ile	p.Val815Ile	c.2443G>A	missense_variant	Uncertain significance	2418210		2	1611430	1.24113e-06	0	0	PASS	nfe	2.8e-07	23.8	0.815	0	-0.01	8.9	0.06	0.995	0	74968	0	0	0	59968	0	0	0	29558	0	0	0	44822	0	0	0	64000	0	0	0	6060	0	0	2	1177738	0	0	0	912	0	0	0	91018	0	0	0	62386	0	0
3-38586036-C-A	3	38586036		C	A	gnomAD Exomes	PASS	NA	ENST00000423572.7	p.Arg814Arg	p.Arg814Arg	c.2442G>T	synonymous_variant				1	1611316	6.20611e-07	0	0	PASS			8.85		0	0	0.12			0	74958	0	0	0	59964	0	0	0	29550	0	0	0	44818	0	0	0	64010	0	0	0	6058	0	0	0	1177658	0	0	0	912	0	0	0	91012	0	0	1	62376	0	0
3-38586037-C-A	3	38586037		C	A	gnomAD Exomes	PASS	NA	ENST00000423572.7	p.Arg814Leu	p.Arg814Leu	c.2441G>T	missense_variant				1	1610978	6.20741e-07	0	0	PASS			24.3	0.961	0	0	8.9	0.01	0.999	0	74942	0	0	0	59954	0	0	0	29558	0	0	1	44810	0	0	0	63974	0	0	0	6058	0	0	0	1177416	0	0	0	910	0	0	0	90986	0	0	0	62370	0	0
3-38586037-C-T	3	38586037	rs199473584	C	T	gnomAD Exomes,gnomAD Genomes	PASS	PASS	ENST00000423572.7	p.Arg814Gln	p.Arg814Gln	c.2441G>A	missense_variant	Conflicting interpretations of pathogenicity	67732		30	1610860	1.86236e-05	0	0	PASS	eas	7.266e-05	31	0.967	0.4	0.11	8.9	0	0.998	2	74820	0	0	1	59934	0	0	0	29558	0	0	7	44822	0	0	0	63974	0	0	0	6080	0	0	17	1177424	0	0	0	910	0	0	1	90990	0	0	2	62348	0	0
3-38586038-G-A	3	38586038	rs199473161	G	A	gnomAD Exomes	PASS	NA	ENST00000423572.7	p.Arg814Trp	p.Arg814Trp	c.2440C>T	missense_variant	Pathogenic/Likely pathogenic	67731		2	1610860	1.24157e-06	0	0	PASS	nfe	2.8e-07	28.4	0.934	0	-0.02	7.03	0	1	0	74958	0	0	0	59948	0	0	0	29552	0	0	0	44812	0	0	0	63976	0	0	0	6054	0	0	2	1177314	0	0	0	912	0	0	0	90970	0	0	0	62364	0	0
3-38586044-G-A	3	38586044	rs1289539591	G	A	gnomAD Exomes,gnomAD Genomes	PASS	PASS	ENST00000423572.7	c.2437-3C>T		c.2437-3C>T	splice_region_variant	Conflicting interpretations of pathogenicity	921768		6	1609952	3.72682e-06	0	0	PASS	afr	4.44e-06	14.1		0	0	1.91			2	74820	0	0	0	59898	0	0	0	29528	0	0	0	44806	0	0	0	63974	0	0	0	6080	0	0	4	1176700	0	0	0	908	0	0	0	90912	0	0	0	62326	0	0
3-38586046-G-T	3	38586046	rs72549411	G	T	gnomAD Exomes,gnomAD Genomes	PASS	PASS	ENST00000423572.7	c.2437-5C>A		c.2437-5C>A	splice_region_variant	Conflicting interpretations of pathogenicity	139054		1301	1609246	0.000808453	1	0	PASS	nfe	0.00100443	9.81		0.01	-0.02	0.218			12	74946	0	0	6	59882	0	0	0	29496	0	0	0	44778	0	0	0	63944	0	0	1	6058	0	0	1239	1176056	1	0	0	912	0	0	1	90856	0	0	42	62318	0	0
3-38586048-A-G	3	38586048	rs1012068196	A	G	gnomAD Exomes	PASS	NA	ENST00000423572.7	c.2437-7T>C		c.2437-7T>C	splice_region_variant	Conflicting interpretations of pathogenicity	560718		7	1609054	4.35038e-06	0	0	PASS	nfe	2.48e-06	12.8		0	-0.01	0.405			0	74892	0	0	0	59850	0	0	0	29506	0	0	0	44774	0	0	0	63942	0	0	0	6056	0	0	7	1175992	0	0	0	912	0	0	0	90814	0	0	0	62316	0	0
3-38586054-G-A	3	38586054	rs45455099	G	A	gnomAD Exomes,gnomAD Genomes	PASS	PASS	ENST00000423572.7	c.2437-13C>T		c.2437-13C>T	intron_variant	Conflicting interpretations of pathogenicity	165150		1673	1604138	0.00104293	2	0	PASS	nfe	0.00119707	14.9		0	-0.01	0.982			13	74848	0	0	53	59724	0	0	0	29374	0	0	0	44716	0	0	27	63846	0	0	7	6044	0	0	1466	1172058	1	0	0	912	0	0	36	90482	1	0	71	62134	0	0
3-38586056-A-C	3	38586056	rs2061662545	A	C	gnomAD Genomes	NA	PASS	ENST00000423572.7	c.2437-15T>G		c.2437-15T>G	intron_variant				1	1602846	6.2389e-07	0	0	PASS			14.2		0.02	-0.04	0.154			0	74680	0	0	0	59604	0	0	0	29332	0	0	0	44720	0	0	0	63836	0	0	0	6062	0	0	1	1171248	0	0	0	912	0	0	0	90346	0	0	0	62106	0	0
3-38586059-G-A	3	38586059	rs1286276272	G	A	gnomAD Exomes	PASS	NA	ENST00000423572.7	c.2437-18C>T		c.2437-18C>T	intron_variant				1	1599668	6.2513e-07	0	0	PASS			9.76		0	0	1.56			0	74746	0	0	1	59556	0	0	0	29234	0	0	0	44650	0	0	0	63784	0	0	0	6024	0	0	0	1168574	0	0	0	912	0	0	0	90196	0	0	0	61992	0	0
3-38586060-G-T	3	38586060	rs2061662635	G	T	gnomAD Exomes	PASS	NA	ENST00000423572.7	c.2437-19C>A		c.2437-19C>A	intron_variant				1	1598934	6.25417e-07	0	0	PASS			0.354		0.01	-0.02	-0.875			0	74748	0	0	0	59508	0	0	0	29218	0	0	0	44630	0	0	0	63742	0	0	0	6024	0	0	0	1168124	0	0	0	912	0	0	1	90092	0	0	0	61936	0	0
3-38586062-G-A	3	38586062		G	A	gnomAD Exomes	PASS	NA	ENST00000423572.7	c.2437-21C>T		c.2437-21C>T	intron_variant				4	1596052	2.50618e-06	0	0	PASS	nfe	6.9e-07	4.25		0	0	0.781			0	74702	0	0	0	59344	0	0	0	29118	0	0	0	44626	0	0	0	63702	0	0	0	6022	0	0	3	1165976	0	0	0	912	0	0	0	89792	0	0	1	61858	0	0
3-38586064-G-C	3	38586064		G	C	gnomAD Exomes	PASS	NA	ENST00000423572.7	c.2437-23C>G		c.2437-23C>G	intron_variant				1	1592800	6.27825e-07	0	0	PASS			0.192		0.01	-0.02	0.09			0	74594	0	0	0	59206	0	0	0	29044	0	0	0	44572	0	0	0	63628	0	0	0	6006	0	0	1	1163488	0	0	0	912	0	0	0	89568	0	0	0	61782	0	0
3-38586068-C-T	3	38586068		C	T	gnomAD Exomes	PASS	NA	ENST00000423572.7	c.2437-27G>A		c.2437-27G>A	intron_variant				2	1576792	1.2684e-06	0	0	PASS			3.16		0.01	0.01	0.196			0	74362	0	0	0	58736	0	0	0	28762	0	0	0	44452	0	0	0	63464	0	0	0	5978	0	0	1	1150298	0	0	0	912	0	0	0	88598	0	0	1	61230	0	0
3-38586069-T-C	3	38586069	rs759904807	T	C	gnomAD Exomes	PASS	NA	ENST00000423572.7	c.2437-28A>G		c.2437-28A>G	intron_variant				1	1574024	6.35314e-07	0	0	PASS			3.71		0.02	-0.02	-0.672			0	74284	0	0	0	58662	0	0	0	28706	0	0	0	44442	0	0	0	63436	0	0	0	5976	0	0	1	1148046	0	0	0	912	0	0	0	88406	0	0	0	61154	0	0
3-38586069-T-A	3	38586069		T	A	gnomAD Exomes	PASS	NA	ENST00000423572.7	c.2437-28A>T		c.2437-28A>T	intron_variant				1	1574024	6.35314e-07	0	0	PASS			2.56		0	0	-0.672			0	74284	0	0	0	58662	0	0	0	28706	0	0	0	44442	0	0	0	63436	0	0	0	5976	0	0	0	1148046	0	0	0	912	0	0	0	88406	0	0	1	61154	0	0
3-38586072-T-G	3	38586072		T	G	gnomAD Exomes	PASS	NA	ENST00000423572.7	c.2437-31A>C		c.2437-31A>C	intron_variant				1	1560520	6.40812e-07	0	0	PASS			11.6		0.03	-0.04	-0.898			0	74026	0	0	0	57884	0	0	0	28356	0	0	0	44296	0	0	0	63122	0	0	0	5948	0	0	1	1137922	0	0	0	912	0	0	0	87334	0	0	0	60720	0	0
3-38586076-G-A	3	38586076	rs867798085	G	A	gnomAD Exomes	PASS	NA	ENST00000423572.7	c.2437-35C>T		c.2437-35C>T	intron_variant				1	1554020	6.43492e-07	0	0	PASS			2.55		0	0	0.537			0	73908	0	0	0	57642	0	0	0	28278	0	0	0	44196	0	0	0	62996	0	0	0	5914	0	0	0	1132786	0	0	0	912	0	0	0	86874	0	0	1	60514	0	0
3-38586082-T-G	3	38586082		T	G	gnomAD Exomes	PASS	NA	ENST00000423572.7	c.2437-41A>C		c.2437-41A>C	intron_variant				2	1507418	1.32677e-06	0	0	PASS	nfe	3e-07	7.67		0	0	0.751			0	72962	0	0	0	55742	0	0	0	27380	0	0	0	43586	0	0	0	62194	0	0	0	5794	0	0	2	1096216	0	0	0	912	0	0	0	83858	0	0	0	58774	0	0
3-38586082-T-C	3	38586082	rs200977010	T	C	gnomAD Exomes	PASS	NA	ENST00000423572.7	c.2437-41A>G		c.2437-41A>G	intron_variant				2	1507418	1.32677e-06	0	0	PASS			7.98		0	0	0.751			0	72962	0	0	0	55742	0	0	0	27380	0	0	0	43586	0	0	0	62194	0	0	0	5794	0	0	1	1096216	0	0	0	912	0	0	0	83858	0	0	1	58774	0	0
3-38586085-C-A	3	38586085		C	A	gnomAD Exomes	PASS	NA	ENST00000423572.7	c.2437-44G>T		c.2437-44G>T	intron_variant				1	1497272	6.67881e-07	0	0	PASS			0.024		0	0	-2.14			0	72764	0	0	0	55450	0	0	0	27200	0	0	0	43492	0	0	0	62024	0	0	0	5782	0	0	1	1087946	0	0	0	910	0	0	0	83308	0	0	0	58396	0	0
3-38586085-C-G	3	38586085	rs374878534	C	G	gnomAD Exomes	PASS	NA	ENST00000423572.7	c.2437-44G>C		c.2437-44G>C	intron_variant				3	1497274	2.00364e-06	0	0	PASS	nfe	3.1e-07	0.019		0	0	-2.14			0	72764	0	0	0	55450	0	0	0	27200	0	0	0	43492	0	0	0	62024	0	0	0	5782	0	0	2	1087948	0	0	0	910	0	0	1	83308	0	0	0	58396	0	0
3-38586085-C-T	3	38586085	rs374878534	C	T	gnomAD Exomes,gnomAD Genomes	PASS	PASS	ENST00000423572.7	c.2437-44G>A		c.2437-44G>A	intron_variant				193	1497274	0.000128901	0	0	PASS	afr	0.00212636	0.032		0.01	0	-2.14			176	72764	0	0	2	55450	0	0	0	27200	0	0	0	43492	0	0	0	62024	0	0	1	5782	0	0	1	1087948	0	0	0	910	0	0	0	83308	0	0	13	58396	0	0
3-38586086-T-A	3	38586086		T	A	gnomAD Exomes	PASS	NA	ENST00000423572.7	c.2437-45A>T		c.2437-45A>T	intron_variant				11	1497292	7.3466e-06	0	0	PASS	nfe	4.65e-06	1.04		0	0	0.065			1	72788	0	0	0	55494	0	0	0	27238	0	0	0	43486	0	0	0	62062	0	0	0	5788	0	0	10	1087722	0	0	0	912	0	0	0	83400	0	0	0	58402	0	0
3-38586087-C-T	3	38586087	rs1392973333	C	T	gnomAD Exomes	PASS	NA	ENST00000423572.7	c.2437-46G>A		c.2437-46G>A	intron_variant				13	1492232	8.71178e-06	0	0	PASS	nfe	6.69e-06	0.958		0	0	-0.364			0	72640	0	0	0	55236	0	0	0	27096	0	0	0	43382	0	0	0	61912	0	0	0	5774	0	0	13	1084074	0	0	0	912	0	0	0	83000	0	0	0	58206	0	0
3-38586088-C-T	3	38586088		C	T	gnomAD Exomes	PASS	NA	ENST00000423572.7	c.2437-47G>A		c.2437-47G>A	intron_variant				1	1491268	6.7057e-07	0	0	PASS			0.577		0	0	0.333			0	72620	0	0	0	55054	0	0	0	26982	0	0	0	43336	0	0	0	61800	0	0	0	5766	0	0	1	1083822	0	0	0	912	0	0	0	82760	0	0	0	58216	0	0
3-38586090-G-C	3	38586090		G	C	gnomAD Exomes	PASS	NA	ENST00000423572.7	c.2437-49C>G		c.2437-49C>G	intron_variant				3	1449046	2.07033e-06	0	0	PASS	nfe	3.2e-07	0.431		0	0	-4.01			0	71772	0	0	0	54178	0	0	0	26546	0	0	0	42990	0	0	0	61268	0	0	0	5682	0	0	2	1048046	0	0	0	908	0	0	0	80876	0	0	1	56780	0	0
3-38586091-C-A	3	38586091		C	A	gnomAD Exomes	PASS	NA	ENST00000423572.7	c.2437-50G>T		c.2437-50G>T	intron_variant				1	1452724	6.88362e-07	0	0	PASS			1.29		0	0	0.47			0	71854	0	0	0	54222	0	0	1	26556	0	0	0	43036	0	0	0	61354	0	0	0	5688	0	0	0	1051134	0	0	0	912	0	0	0	81006	0	0	0	56962	0	0
3-38586091-C-T	3	38586091		C	T	gnomAD Exomes	PASS	NA	ENST00000423572.7	c.2437-50G>A		c.2437-50G>A	intron_variant				1	1452722	6.88363e-07	0	0	PASS			1.55		0	0	0.47			0	71854	0	0	0	54222	0	0	0	26556	0	0	0	43036	0	0	0	61354	0	0	0	5688	0	0	1	1051132	0	0	0	912	0	0	0	81006	0	0	0	56962	0	0
3-38586093-G-A	3	38586093	rs1006349629	G	A	gnomAD Exomes	PASS	NA	ENST00000423572.7	c.2437-52C>T		c.2437-52C>T	intron_variant				2	1411556	1.41688e-06	0	0	PASS	nfe	3.3e-07	2.23		0	0	-0.299			0	71016	0	0	0	53656	0	0	0	26116	0	0	0	42728	0	0	0	61020	0	0	0	5566	0	0	2	1015386	0	0	0	912	0	0	0	79586	0	0	0	55570	0	0
3-38586096-C-A	3	38586096		C	A	gnomAD Exomes	PASS	NA	ENST00000423572.7	c.2437-55G>T		c.2437-55G>T	intron_variant				1	1374740	7.2741e-07	0	0	PASS			7.59		0	0	2.06			0	70336	0	0	0	52846	0	0	0	25624	0	0	0	42336	0	0	0	60584	0	0	0	5496	0	0	1	984088	0	0	0	912	0	0	0	78080	0	0	0	54438	0	0
3-38586097-A-C	3	38586097		A	C	gnomAD Exomes	PASS	NA	ENST00000423572.7	c.2437-56T>G		c.2437-56T>G	intron_variant				8	1371696	5.8322e-06	0	0	PASS	nfe	3.51e-06	3.9		0	0	-0.92			0	70264	0	0	0	52876	0	0	0	25612	0	0	0	42328	0	0	0	60554	0	0	0	5490	0	0	8	981284	0	0	0	912	0	0	0	78106	0	0	0	54270	0	0
3-38586097-A-G	3	38586097	rs542592020	A	G	gnomAD Exomes,gnomAD Genomes	PASS	PASS	ENST00000423572.7	c.2437-56T>C		c.2437-56T>C	intron_variant				12	1371696	8.74829e-06	0	0	PASS	sas	6.855e-05	4.23		0	0	-0.92			0	70264	0	0	0	52876	0	0	0	25612	0	0	0	42328	0	0	0	60554	0	0	0	5490	0	0	2	981284	0	0	0	912	0	0	10	78106	0	0	0	54270	0	0
3-38586098-T-C	3	38586098		T	C	gnomAD Exomes	PASS	NA	ENST00000423572.7	c.2437-57A>G		c.2437-57A>G	intron_variant				3	1369826	2.19006e-06	0	0	PASS	amr	6.29e-06	0.007		0	0	-7.41			0	70240	0	0	2	52712	0	0	0	25568	0	0	0	42250	0	0	0	60486	0	0	0	5486	0	0	0	980128	0	0	0	912	0	0	1	77806	0	0	0	54238	0	0
3-38586100-G-T	3	38586100		G	T	gnomAD Exomes	PASS	NA	ENST00000423572.7	c.2437-59C>A		c.2437-59C>A	intron_variant				1	1350624	7.40399e-07	0	0	PASS			4.59		0	0	0.612			0	69864	0	0	1	52334	0	0	0	25320	0	0	0	42012	0	0	0	60254	0	0	0	5442	0	0	0	964026	0	0	0	912	0	0	0	76916	0	0	0	53544	0	0
3-38586101-G-A	3	38586101	rs1462900168	G	A	gnomAD Exomes	PASS	NA	ENST00000423572.7	c.2437-60C>T		c.2437-60C>T	intron_variant				2	1324450	1.51006e-06	0	0	PASS	eas	7.91e-06	0.105		0	0	-1.2			0	69340	0	0	0	52060	0	0	0	25038	0	0	2	41880	0	0	0	59958	0	0	0	5396	0	0	0	941002	0	0	0	912	0	0	0	76180	0	0	0	52684	0	0
3-38586102-C-T	3	38586102	rs1409207897	C	T	gnomAD Genomes	NA	PASS	ENST00000423572.7	c.2437-61G>A		c.2437-61G>A	intron_variant				1	1298752	7.6997e-07	0	0	PASS			0.585		0	0	-0.525			1	68604	0	0	0	51486	0	0	0	24744	0	0	0	41676	0	0	0	59812	0	0	0	5362	0	0	0	919140	0	0	0	912	0	0	0	75272	0	0	0	51744	0	0
3-38586105-C-T	3	38586105	rs2061663299	C	T	gnomAD Genomes	NA	PASS	ENST00000423572.7	c.2437-64G>A		c.2437-64G>A	intron_variant				1	1283682	7.79009e-07	0	0	AC0			1.63		0	-0.01	-0.021			0	68290	0	0	0	51092	0	0	0	24532	0	0	0	41424	0	0	0	59496	0	0	0	5328	0	0	1	906776	0	0	0	912	0	0	0	74540	0	0	0	51292	0	0
3-38586106-C-A	3	38586106		C	A	gnomAD Exomes	PASS	NA	ENST00000423572.7	c.2437-65G>T		c.2437-65G>T	intron_variant				1	1247194	8.018e-07	0	0	PASS			0.193		0	-0.01	-0.53			0	67658	0	0	0	50566	0	0	0	24138	0	0	0	40984	0	0	1	58906	0	0	0	5226	0	0	0	875554	0	0	0	912	0	0	0	73178	0	0	0	50072	0	0
3-38586108-C-G	3	38586108	rs2125878980	C	G	gnomAD Exomes,gnomAD Genomes	PASS	PASS	ENST00000423572.7	c.2437-67G>C		c.2437-67G>C	intron_variant				2	1247716	1.60293e-06	0	0	PASS			0.022		0	0	-1.93			0	67686	0	0	0	50584	0	0	0	24144	0	0	0	41004	0	0	0	58882	0	0	0	5212	0	0	0	876028	0	0	0	912	0	0	1	73148	0	0	1	50116	0	0
3-38586108-C-T	3	38586108		C	T	gnomAD Exomes	PASS	NA	ENST00000423572.7	c.2437-67G>A		c.2437-67G>A	intron_variant				1	1247716	8.01464e-07	0	0	PASS			0.026		0	0	-1.93			0	67686	0	0	0	50584	0	0	0	24144	0	0	0	41004	0	0	0	58882	0	0	0	5212	0	0	1	876028	0	0	0	912	0	0	0	73148	0	0	0	50116	0	0
3-38586109-A-C	3	38586109	rs1472738354	A	C	gnomAD Exomes	PASS	NA	ENST00000423572.7	c.2437-68T>G		c.2437-68T>G	intron_variant				21	1230518	1.7066e-05	0	0	PASS	nfe	1.561e-05	4.36		0	0	-1.19			0	66760	0	0	0	49726	0	0	0	23818	0	0	0	40630	0	0	0	57752	0	0	0	5196	0	0	21	864128	0	0	0	908	0	0	0	72140	0	0	0	49460	0	0
3-38586109-ACT-A	3	38586109	rs1234235997	ACT	A	gnomAD Exomes,gnomAD Genomes	PASS	PASS	ENST00000423572.7	c.2437-70_2437-69del		c.2437-70_2437-69del	intron_variant				14	1230526	1.13772e-05	0	0	PASS	nfe	9.4e-06	0.252		0	0	-1.19			0	66760	0	0	0	49728	0	0	0	23818	0	0	0	40630	0	0	0	57752	0	0	0	5196	0	0	14	864130	0	0	0	908	0	0	0	72140	0	0	0	49464	0	0
3-38586111-T-C	3	38586111		T	C	gnomAD Exomes	PASS	NA	ENST00000423572.7	c.2437-70A>G		c.2437-70A>G	intron_variant				1	1176828	8.49742e-07	0	0	PASS			1.73		0	0	-0.383			0	65782	0	0	1	46034	0	0	0	22792	0	0	0	40158	0	0	0	57272	0	0	0	5056	0	0	0	822356	0	0	0	910	0	0	0	69038	0	0	0	47430	0	0
3-38586115-T-A	3	38586115		T	A	gnomAD Exomes	PASS	NA	ENST00000423572.7	c.2437-74A>T		c.2437-74A>T	intron_variant				1	1162024	8.60567e-07	0	0	PASS			0.281		0	0	-0.177			0	65562	0	0	0	45628	0	0	0	22580	0	0	0	39990	0	0	0	56926	0	0	0	5034	0	0	1	810114	0	0	0	912	0	0	0	68330	0	0	0	46948	0	0
3-38587327-T-C	3	38587327	rs2061682938	T	C	gnomAD Exomes,gnomAD Genomes	PASS	PASS	ENST00000423572.7	c.2436+73A>G		c.2436+73A>G	intron_variant				5	1455822	3.43449e-06	0	0	PASS	nfe	1.36e-06	9.79		0	0	0.071			0	71520	0	0	0	48154	0	0	0	24688	0	0	0	41608	0	0	0	58558	0	0	0	4322	0	0	5	1075812	0	0	0	912	0	0	0	73682	0	0	0	56566	0	0
3-38587328-G-T	3	38587328		G	T	gnomAD Exomes	PASS	NA	ENST00000423572.7	c.2436+72C>A		c.2436+72C>A	intron_variant				1	1458628	6.85576e-07	0	0	PASS			7.43		0.56	0.15	0.861			0	71688	0	0	0	48350	0	0	0	24760	0	0	0	41722	0	0	0	58620	0	0	0	4314	0	0	1	1077734	0	0	0	912	0	0	0	73796	0	0	0	56732	0	0
3-38587330-C-T	3	38587330	rs535925182	C	T	gnomAD Exomes,gnomAD Genomes	PASS	PASS	ENST00000423572.7	c.2436+70G>A		c.2436+70G>A	intron_variant				16	1479418	1.08151e-05	1	0	PASS	sas	9.165e-05	5.32		0	0	1.41			3	72250	0	0	0	50022	0	0	0	25238	0	0	0	42044	0	0	0	59100	0	0	0	4438	0	0	1	1092446	0	0	0	912	0	0	12	75352	1	0	0	57616	0	0
3-38587331-C-T	3	38587331	rs963275218	C	T	gnomAD Exomes,gnomAD Genomes	PASS	PASS	ENST00000423572.7	c.2436+69G>A		c.2436+69G>A	intron_variant				96	1491070	6.43833e-05	0	0	PASS	nfe	7.195e-05	4.89		0	-0.01	0.646			0	72360	0	0	0	50168	0	0	0	25344	0	0	0	42146	0	0	0	59196	0	0	0	4498	0	0	95	1102654	0	0	0	912	0	0	0	75788	0	0	1	58004	0	0
3-38587334-A-C	3	38587334	rs1290898932	A	C	gnomAD Genomes	NA	PASS	ENST00000423572.7	c.2436+66T>G		c.2436+66T>G	intron_variant				1	1497710	6.67686e-07	0	0	PASS			0.357		0	-0.01	-1.02			0	72542	0	0	0	50812	0	0	0	25538	0	0	0	42516	0	0	0	59660	0	0	0	4582	0	0	1	1106364	0	0	0	912	0	0	0	76566	0	0	0	58218	0	0
3-38587335-G-T	3	38587335		G	T	gnomAD Exomes	PASS	NA	ENST00000423572.7	c.2436+65C>A		c.2436+65C>A	intron_variant				2	1502958	1.33071e-06	0	0	PASS			4.57		0	0	0.211			0	72848	0	0	1	51194	0	0	0	25652	0	0	0	42566	0	0	1	59798	0	0	0	4602	0	0	0	1110086	0	0	0	912	0	0	0	76846	0	0	0	58454	0	0
3-38587337-T-C	3	38587337	rs2061683118	T	C	gnomAD Exomes,gnomAD Genomes	PASS	PASS	ENST00000423572.7	c.2436+63A>G		c.2436+63A>G	intron_variant				2	1504848	1.32904e-06	0	0	PASS			1.72		0	0	0.437			0	72720	0	0	0	51406	0	0	0	25692	0	0	0	42680	0	0	0	60024	0	0	0	4644	0	0	1	1111146	0	0	0	912	0	0	0	77132	0	0	1	58492	0	0
3-38587341-G-C	3	38587341		G	C	gnomAD Exomes	PASS	NA	ENST00000423572.7	c.2436+59C>G		c.2436+59C>G	intron_variant				1	1526528	6.55081e-07	0	0	PASS			1.6		0	0	-0.071			0	73438	0	0	0	52562	0	0	0	26094	0	0	0	43016	0	0	0	60456	0	0	0	4746	0	0	1	1127528	0	0	0	912	0	0	0	78528	0	0	0	59248	0	0
3-38587344-G-A	3	38587344		G	A	gnomAD Exomes	PASS	NA	ENST00000423572.7	c.2436+56C>T		c.2436+56C>T	intron_variant				4	1537178	2.60217e-06	0	0	PASS	nfe	8.3e-07	5.53		0	0	0.397			0	73696	0	0	0	53536	0	0	0	26376	0	0	0	43242	0	0	0	60850	0	0	0	4826	0	0	4	1134534	0	0	0	912	0	0	0	79506	0	0	0	59700	0	0
3-38587347-C-A	3	38587347		C	A	gnomAD Exomes	PASS	NA	ENST00000423572.7	c.2436+53G>T		c.2436+53G>T	intron_variant				1	1545150	6.47186e-07	0	0	PASS			3.4		0	0	-0.25			0	73904	0	0	0	54110	0	0	0	26566	0	0	0	43438	0	0	0	61106	0	0	0	4880	0	0	1	1140026	0	0	0	910	0	0	0	80272	0	0	0	59938	0	0
3-38587348-C-G	3	38587348		C	G	gnomAD Exomes	PASS	NA	ENST00000423572.7	c.2436+52G>C		c.2436+52G>C	intron_variant				1	1549916	6.45196e-07	0	0	PASS			3.63		0.01	-0.01	1.25			0	74002	0	0	0	54496	0	0	0	26650	0	0	0	43492	0	0	0	61336	0	0	0	4960	0	0	1	1143174	0	0	0	912	0	0	0	80836	0	0	0	60058	0	0
3-38587348-C-T	3	38587348	rs1481895544	C	T	gnomAD Exomes,gnomAD Genomes	PASS	PASS	ENST00000423572.7	c.2436+52G>A		c.2436+52G>A	intron_variant				34	1549916	2.19367e-05	0	0	PASS	eas	0.00045742	4.12		0	0	1.25			0	74002	0	0	0	54496	0	0	0	26650	0	0	28	43492	0	0	0	61336	0	0	0	4960	0	0	3	1143174	0	0	0	912	0	0	0	80836	0	0	3	60058	0	0
3-38587349-G-A	3	38587349	rs1196809090	G	A	gnomAD Genomes	NA	PASS	ENST00000423572.7	c.2436+51C>T		c.2436+51C>T	intron_variant				10	1555272	6.42974e-06	0	0	PASS	afr	1.762e-05	0.268		0	0	-0.459			4	73958	0	0	0	54968	0	0	0	26888	0	0	1	43702	0	0	0	61570	0	0	0	5036	0	0	5	1146346	0	0	0	910	0	0	0	81672	0	0	0	60222	0	0
3-38587351-G-A	3	38587351	rs1421294445	G	A	gnomAD Exomes	PASS	NA	ENST00000423572.7	c.2436+49C>T		c.2436+49C>T	intron_variant				4	1562438	2.5601e-06	0	0	PASS	nfe	8.1e-07	0.075		0	0.01	-1.46			0	74262	0	0	0	55616	0	0	0	27136	0	0	0	43856	0	0	0	61850	0	0	0	5068	0	0	4	1150690	0	0	0	910	0	0	0	82552	0	0	0	60498	0	0
3-38587352-C-A	3	38587352		C	A	gnomAD Exomes	PASS	NA	ENST00000423572.7	c.2436+48G>T		c.2436+48G>T	intron_variant				4	1565022	2.55587e-06	0	0	PASS	nfe	8.1e-07	1.72		0.01	0	-0.104			0	74272	0	0	0	55766	0	0	0	27166	0	0	0	43876	0	0	0	61926	0	0	0	5100	0	0	4	1152638	0	0	0	908	0	0	0	82762	0	0	0	60608	0	0
3-38587352-C-T	3	38587352	rs367665364	C	T	gnomAD Exomes,gnomAD Genomes	PASS	PASS	ENST00000423572.7	c.2436+48G>A		c.2436+48G>A	intron_variant				5	1564906	3.19508e-06	0	0	PASS	sas	4.01e-06	2.22		0.02	0.01	-0.104			0	74150	0	0	0	55746	0	0	0	27166	0	0	0	43888	0	0	0	61926	0	0	0	5122	0	0	3	1152648	0	0	0	908	0	0	2	82766	0	0	0	60586	0	0
3-38587355-T-C	3	38587355	rs756287262	T	C	gnomAD Exomes	PASS	NA	ENST00000423572.7	c.2436+45A>G		c.2436+45A>G	intron_variant				2	1576424	1.26869e-06	0	0	PASS			5.15		0	0	0.402			0	74534	0	0	1	56730	0	0	0	27600	0	0	0	44170	0	0	0	62396	0	0	0	5268	0	0	1	1159540	0	0	0	910	0	0	0	84214	0	0	0	61062	0	0
3-38587356-C-T	3	38587356		C	T	gnomAD Exomes	PASS	NA	ENST00000423572.7	c.2436+44G>A		c.2436+44G>A	intron_variant				1	1577334	6.33981e-07	0	0	PASS			2.28		0	-0.01	-0.204			0	74540	0	0	0	56780	0	0	0	27648	0	0	0	44166	0	0	0	62426	0	0	0	5270	0	0	1	1160192	0	0	0	910	0	0	0	84356	0	0	0	61046	0	0
3-38587357-C-G	3	38587357		C	G	gnomAD Exomes	PASS	NA	ENST00000423572.7	c.2436+43G>C		c.2436+43G>C	intron_variant				1	1578620	6.33465e-07	0	0	PASS			0.003		0.02	0.01	-0.383			0	74556	0	0	0	56890	0	0	0	27728	0	0	0	44166	0	0	0	62536	0	0	0	5292	0	0	0	1160892	0	0	0	910	0	0	1	84526	0	0	0	61124	0	0
3-38587360-AC-A	3	38587360		AC	A	gnomAD Exomes	PASS	NA	ENST00000423572.7	c.2436+39del		c.2436+39del	intron_variant				24	1582686	1.51641e-05	0	0	PASS	sas	9.33e-06	0.026		0.01	-0.02	-4.15			0	74388	0	0	0	57290	0	0	0	27962	0	0	1	44264	0	0	0	62674	0	0	0	5362	0	0	16	1163250	0	0	0	912	0	0	3	85362	0	0	4	61222	0	0
3-38587360-A-AC	3	38587360	rs41311519	A	AC	gnomAD Exomes,gnomAD Genomes	PASS	PASS	ENST00000423572.7	c.2436+39dup		c.2436+39dup	intron_variant				5625	1582712	0.00355403	18	0	PASS	mid	0.00418551	1.13		0	0.01	-4.15			54	74390	0	0	196	57288	1	0	154	27966	1	0	0	44264	0	0	14	62678	0	0	31	5362	0	0	4836	1163266	13	0	10	912	0	0	118	85364	2	0	212	61222	1	0
3-38587360-ACCC-A	3	38587360	rs41311519	ACCC	A	gnomAD Exomes	PASS	NA	ENST00000423572.7	c.2436+37_2436+39del		c.2436+37_2436+39del	intron_variant				1	1582736	6.31817e-07	0	0	PASS			1.2		0.22	0.2	-4.15			0	74390	0	0	0	57290	0	0	0	27966	0	0	0	44264	0	0	0	62680	0	0	0	5362	0	0	1	1163286	0	0	0	912	0	0	0	85364	0	0	0	61222	0	0
3-38587361-C-G	3	38587361	rs1418154749	C	G	gnomAD Genomes	NA	PASS	ENST00000423572.7	c.2436+39G>C		c.2436+39G>C	intron_variant				1	1579044	6.33295e-07	0	0	PASS			0.061		0.05	-0.04	-0.171			0	74368	0	0	0	57260	0	0	0	27892	0	0	0	44262	0	0	0	62572	0	0	0	5400	0	0	1	1160204	0	0	0	892	0	0	0	85088	0	0	0	61106	0	0
3-38587361-C-A	3	38587361	rs1418154749	C	A	gnomAD Exomes,gnomAD Genomes	PASS	PASS	ENST00000423572.7	c.2436+39G>T		c.2436+39G>T	intron_variant				2	1579048	1.26659e-06	0	0	PASS			0.056		0.01	-0.01	-0.171			0	74368	0	0	0	57260	0	0	0	27892	0	0	1	44262	0	0	0	62572	0	0	0	5400	0	0	1	1160208	0	0	0	892	0	0	0	85088	0	0	0	61106	0	0
3-38587361-C-T	3	38587361		C	T	gnomAD Exomes	PASS	NA	ENST00000423572.7	c.2436+39G>A		c.2436+39G>A	intron_variant				1	1579170	6.33244e-07	0	0	PASS			0.075		0.04	-0.02	-0.171			0	74488	0	0	0	57280	0	0	0	27892	0	0	0	44250	0	0	0	62572	0	0	0	5382	0	0	1	1160200	0	0	0	892	0	0	0	85086	0	0	0	61128	0	0
3-38587363-C-T	3	38587363		C	T	gnomAD Exomes	PASS	NA	ENST00000423572.7	c.2436+37G>A		c.2436+37G>A	intron_variant				5	1587788	3.14904e-06	0	0	PASS	nfe	8e-07	1.97		0.06	-0.02	-0.351			1	74678	0	0	0	57906	0	0	0	28202	0	0	0	44376	0	0	0	62928	0	0	0	5454	0	0	4	1165858	0	0	0	912	0	0	0	86044	0	0	0	61430	0	0
3-38587364-CCCA-C	3	38587364		CCCA	C	gnomAD Exomes	PASS	NA	ENST00000423572.7	c.2436+33_2436+35del		c.2436+33_2436+35del	intron_variant				1	1589198	6.29248e-07	0	0	PASS			1.89		0.01	0	-1.25			0	74706	0	0	0	58020	0	0	0	28260	0	0	0	44430	0	0	0	63016	0	0	0	5470	0	0	1	1166582	0	0	0	910	0	0	0	86334	0	0	0	61470	0	0
3-38587365-C-A	3	38587365	rs1295333317	C	A	gnomAD Exomes	PASS	NA	ENST00000423572.7	c.2436+35G>T		c.2436+35G>T	intron_variant				1	1590170	6.28864e-07	0	0	PASS			1.41		0.05	-0.03	0.166			0	74730	0	0	1	58172	0	0	0	28296	0	0	0	44384	0	0	0	63060	0	0	0	5496	0	0	0	1167148	0	0	0	912	0	0	0	86458	0	0	0	61514	0	0
3-38587366-C-G	3	38587366	rs370547295	C	G	gnomAD Exomes,gnomAD Genomes	PASS	PASS	ENST00000423572.7	c.2436+34G>C		c.2436+34G>C	intron_variant				27	1590898	1.69715e-05	0	0	PASS	eas	4.38e-05	2.64		0.07	-0.03	-0.238			0	74616	0	0	0	58220	0	0	0	28344	0	0	5	44444	0	0	0	63082	0	0	0	5548	0	0	19	1167582	0	0	0	912	0	0	0	86618	0	0	3	61532	0	0
3-38587366-C-T	3	38587366	rs370547295	C	T	gnomAD Exomes,gnomAD Genomes	PASS	PASS	ENST00000423572.7	c.2436+34G>A		c.2436+34G>A	intron_variant				15	1590896	9.42865e-06	0	0	PASS	afr	0.00010291	3.11		0.09	0.03	-0.238			13	74616	0	0	0	58220	0	0	0	28344	0	0	0	44444	0	0	0	63082	0	0	0	5548	0	0	2	1167580	0	0	0	912	0	0	0	86618	0	0	0	61532	0	0
3-38587367-A-G	3	38587367	rs1475031781	A	G	gnomAD Exomes	PASS	NA	ENST00000423572.7	c.2436+33T>C		c.2436+33T>C	intron_variant				2	1592224	1.2561e-06	0	0	PASS	sas	3.82e-06	0.934		0.02	0.01	-0.574			0	74702	0	0	0	58338	0	0	0	28406	0	0	0	44488	0	0	0	63138	0	0	0	5552	0	0	0	1168182	0	0	0	912	0	0	2	86880	0	0	0	61626	0	0
3-38587370-A-C	3	38587370		A	C	gnomAD Exomes	PASS	NA	ENST00000423572.7	c.2436+30T>G		c.2436+30T>G	intron_variant				2	1595728	1.25335e-06	0	0	PASS			1.79		0	0	-0.927			0	74758	0	0	0	58772	0	0	0	28586	0	0	0	44528	0	0	0	63318	0	0	0	5670	0	0	1	1169836	0	0	0	912	0	0	0	87586	0	0	1	61762	0	0
3-38587372-C-G	3	38587372		C	G	gnomAD Exomes	PASS	NA	ENST00000423572.7	c.2436+28G>C		c.2436+28G>C	intron_variant				1	1596812	6.26248e-07	0	0	PASS			2.05		0.02	-0.03	0.638			0	74826	0	0	0	58854	0	0	0	28612	0	0	0	44548	0	0	0	63370	0	0	0	5686	0	0	1	1170478	0	0	0	912	0	0	0	87722	0	0	0	61804	0	0
3-38587372-C-A	3	38587372		C	A	gnomAD Exomes	PASS	NA	ENST00000423572.7	c.2436+28G>T		c.2436+28G>T	intron_variant				3	1596812	1.87874e-06	0	0	PASS	nfe	6.8e-07	1.91		0.85	0.54	0.638			0	74826	0	0	0	58854	0	0	0	28612	0	0	0	44548	0	0	0	63370	0	0	0	5686	0	0	3	1170478	0	0	0	912	0	0	0	87722	0	0	0	61804	0	0
3-38587373-C-T	3	38587373		C	T	gnomAD Exomes	PASS	NA	ENST00000423572.7	c.2436+27G>A		c.2436+27G>A	intron_variant				1	1597812	6.25856e-07	0	0	PASS			1.51		0.04	-0.04	1.18			0	74830	0	0	0	58938	0	0	0	28698	0	0	0	44554	0	0	0	63412	0	0	0	5712	0	0	1	1170970	0	0	0	912	0	0	0	87950	0	0	0	61836	0	0
3-38587374-C-T	3	38587374	rs766119882	C	T	gnomAD Exomes,gnomAD Genomes	PASS	PASS	ENST00000423572.7	c.2436+26G>A		c.2436+26G>A	intron_variant				23	1600120	1.43739e-05	0	0	PASS	nfe	1.228e-05	2.6		0.2	-0.13	-0.621			1	74754	0	0	0	59082	0	0	0	28740	0	0	0	44610	0	0	0	63496	0	0	0	5742	0	0	22	1172546	0	0	0	912	0	0	0	88308	0	0	0	61930	0	0
3-38587374-C-G	3	38587374	rs766119882	C	G	gnomAD Exomes	PASS	NA	ENST00000423572.7	c.2436+26G>C		c.2436+26G>C	intron_variant				2	1600238	1.24981e-06	0	0	PASS	nfe	2.8e-07	2.18		0.18	-0.11	-0.621			0	74876	0	0	0	59102	0	0	0	28740	0	0	0	44598	0	0	0	63496	0	0	0	5720	0	0	2	1172538	0	0	0	912	0	0	0	88304	0	0	0	61952	0	0
3-38587374-C-A	3	38587374	rs766119882	C	A	gnomAD Exomes	PASS	NA	ENST00000423572.7	c.2436+26G>T		c.2436+26G>T	intron_variant				1	1600238	6.24907e-07	0	0	PASS			2.03		0.08	-0.09	-0.621			0	74876	0	0	0	59102	0	0	0	28740	0	0	1	44598	0	0	0	63496	0	0	0	5720	0	0	0	1172538	0	0	0	912	0	0	0	88304	0	0	0	61952	0	0
3-38587376-C-T	3	38587376		C	T	gnomAD Exomes	PASS	NA	ENST00000423572.7	c.2436+24G>A		c.2436+24G>A	intron_variant				1	1601500	6.24415e-07	0	0	PASS			1.02		0.02	-0.03	-0.682			0	74916	0	0	0	59238	0	0	0	28820	0	0	0	44648	0	0	0	63564	0	0	0	5772	0	0	1	1173016	0	0	0	912	0	0	0	88606	0	0	0	62008	0	0
3-38587377-A-G	3	38587377	rs1309049384	A	G	gnomAD Exomes,gnomAD Genomes	PASS	PASS	ENST00000423572.7	c.2436+23T>C		c.2436+23T>C	intron_variant				2	1602024	1.24842e-06	0	0	PASS			0.681		0.01	-0.01	1.66			0	74770	0	0	0	59292	0	0	0	28880	0	0	0	44654	0	0	2	63572	0	0	0	5788	0	0	0	1173312	0	0	0	912	0	0	0	88814	0	0	0	62030	0	0
3-38587378-T-C	3	38587378	rs1190281880	T	C	gnomAD Exomes	PASS	NA	ENST00000423572.7	c.2436+22A>G		c.2436+22A>G	intron_variant				2	1602426	1.24811e-06	0	0	PASS			0.751		0.01	0	-3.99			0	74884	0	0	0	59324	0	0	0	28924	0	0	0	44654	0	0	0	63594	0	0	1	5774	0	0	1	1173426	0	0	0	912	0	0	0	88894	0	0	0	62040	0	0
3-38587379-G-A	3	38587379		G	A	gnomAD Exomes	PASS	NA	ENST00000423572.7	c.2436+21C>T		c.2436+21C>T	intron_variant				1	1602868	6.23882e-07	0	0	PASS			5.24		0.03	0.03	-0.188			0	74906	0	0	0	59372	0	0	0	28952	0	0	0	44658	0	0	0	63614	0	0	0	5782	0	0	1	1173550	0	0	0	912	0	0	0	89042	0	0	0	62080	0	0
3-38587380-C-G	3	38587380		C	G	gnomAD Exomes	PASS	NA	ENST00000423572.7	c.2436+20G>C		c.2436+20G>C	intron_variant				1	1603062	6.23806e-07	0	0	PASS			5.28		0.01	0	1.17			0	74940	0	0	0	59396	0	0	0	28926	0	0	0	44674	0	0	0	63626	0	0	0	5796	0	0	1	1173752	0	0	0	912	0	0	0	88972	0	0	0	62068	0	0
3-38587381-A-C	3	38587381		A	C	gnomAD Exomes	PASS	NA	ENST00000423572.7	c.2436+19T>G		c.2436+19T>G	intron_variant				2	1603896	1.24696e-06	0	0	PASS	nfe	2.8e-07	0.019		0.01	-0.01	-2			0	74890	0	0	0	59466	0	0	0	29026	0	0	0	44670	0	0	0	63664	0	0	0	5832	0	0	2	1174120	0	0	0	912	0	0	0	89240	0	0	0	62076	0	0
3-38587383-T-C	3	38587383	rs758214926	T	C	gnomAD Exomes	PASS	NA	ENST00000423572.7	c.2436+17A>G		c.2436+17A>G	intron_variant				1	1604106	6.234e-07	0	0	PASS			0.063		0.01	-0.01	-6.25			0	74878	0	0	0	59482	0	0	0	29088	0	0	0	44666	0	0	0	63700	0	0	0	5824	0	0	0	1174052	0	0	0	912	0	0	1	89424	0	0	0	62080	0	0
3-38587385-G-A	3	38587385	rs779962279	G	A	gnomAD Exomes,gnomAD Genomes	PASS	PASS	ENST00000423572.7	c.2436+15C>T		c.2436+15C>T	intron_variant				4	1605718	2.4911e-06	0	0	PASS	afr	4.44e-06	9.38		0	-0.02	5.7			2	74828	0	0	0	59574	0	0	0	29164	0	0	0	44714	0	0	0	63742	0	0	0	5884	0	0	1	1175170	0	0	0	912	0	0	1	89590	0	0	0	62140	0	0
3-38587386-G-A	3	38587386	rs919129191	G	A	gnomAD Genomes	NA	PASS	ENST00000423572.7	c.2436+14C>T		c.2436+14C>T	intron_variant				1	1607184	6.22206e-07	0	0	PASS			6.32		0	-0.03	2.65			0	74848	0	0	0	59610	0	0	0	29204	0	0	0	44776	0	0	0	63754	0	0	0	5900	0	0	1	1176270	0	0	0	912	0	0	0	89708	0	0	0	62202	0	0
3-38587386-G-C	3	38587386	rs919129191	G	C	gnomAD Exomes	PASS	NA	ENST00000423572.7	c.2436+14C>G		c.2436+14C>G	intron_variant	Likely benign	2154523		24	1607302	1.49319e-05	0	0	PASS	nfe	1.147e-05	5.92		0.01	-0.03	2.65			0	74970	0	0	0	59630	0	0	0	29204	0	0	0	44764	0	0	1	63754	0	0	1	5878	0	0	21	1176262	0	0	0	912	0	0	0	89704	0	0	1	62224	0	0
3-38587388-C-T	3	38587388	rs41312419	C	T	gnomAD Exomes,gnomAD Genomes	PASS	PASS	ENST00000423572.7	c.2436+12G>A		c.2436+12G>A	intron_variant	Conflicting interpretations of pathogenicity	36758		5677	1607304	0.003532	15	0	PASS	nfe	0.00370154	9.89		0.01	-0.05	4.04			25	74982	0	0	174	59630	1	0	569	29220	6	0	1	44770	0	0	181	63764	0	0	12	5884	0	0	4464	1176202	7	0	0	912	0	0	2	89706	0	0	249	62234	1	0
3-38587389-C-T	3	38587389	rs2061684271	C	T	gnomAD Genomes	NA	PASS	ENST00000423572.7	c.2436+11G>A		c.2436+11G>A	intron_variant				1	1608046	6.21873e-07	0	0	PASS			11.4		0	0.01	2.82			0	74884	0	0	0	59678	0	0	0	29264	0	0	0	44790	0	0	0	63810	0	0	0	5932	0	0	0	1176658	0	0	0	912	0	0	1	89896	0	0	0	62222	0	0
3-38587390-A-C	3	38587390	rs754671058	A	C	gnomAD Exomes	PASS	NA	ENST00000423572.7	c.2436+10T>G		c.2436+10T>G	intron_variant	Likely benign	2116805		1	1608832	6.21569e-07	0	0	PASS			12.2		0	0.01	-0.22			0	74990	0	0	1	59720	0	0	0	29298	0	0	0	44792	0	0	0	63836	0	0	0	5944	0	0	0	1176940	0	0	0	912	0	0	0	90118	0	0	0	62282	0	0
3-38587391-G-A	3	38587391		G	A	gnomAD Exomes	PASS	NA	ENST00000423572.7	c.2436+9C>T		c.2436+9C>T	intron_variant				1	1609170	6.21438e-07	0	0	PASS			13.6		0.1	-0.11	1.73			0	75022	0	0	0	59744	0	0	0	29302	0	0	0	44806	0	0	0	63838	0	0	0	5950	0	0	1	1177138	0	0	0	912	0	0	0	90164	0	0	0	62294	0	0
3-38587394-A-G	3	38587394	rs780842829	A	G	gnomAD Exomes	PASS	NA	ENST00000423572.7	c.2436+6T>C		c.2436+6T>C	intron_variant	Uncertain significance	1011712		1	1609760	6.21211e-07	0	0	PASS			5.82		0.07	-0.06	-4.26			0	74996	0	0	0	59824	0	0	0	29374	0	0	0	44810	0	0	0	63862	0	0	0	5980	0	0	1	1177352	0	0	0	910	0	0	0	90346	0	0	0	62306	0	0
3-38587395-G-A	3	38587395		G	A	gnomAD Exomes	PASS	NA	ENST00000423572.7	c.2436+5C>T		c.2436+5C>T	intron_variant				1	1610210	6.21037e-07	0	0	PASS			5.06		0	0	-0.295			0	74996	0	0	0	59846	0	0	0	29396	0	0	0	44800	0	0	0	63888	0	0	0	5988	0	0	1	1177638	0	0	0	910	0	0	0	90406	0	0	0	62342	0	0
3-38587395-G-T	3	38587395	rs747757129	G	T	gnomAD Exomes	PASS	NA	ENST00000423572.7	c.2436+5C>A		c.2436+5C>A	intron_variant				2	1610210	1.24207e-06	0	0	PASS	sas	3.67e-06	4.61		0	0	-0.295			0	74996	0	0	0	59846	0	0	0	29396	0	0	0	44800	0	0	0	63888	0	0	0	5988	0	0	0	1177638	0	0	0	910	0	0	2	90406	0	0	0	62342	0	0
3-38587403-G-A	3	38587403		G	A	gnomAD Exomes	PASS	NA	ENST00000423572.7	p.Arg811Arg	p.Arg811Arg	c.2433C>T	synonymous_variant				1	1611726	6.20453e-07	0	0	PASS			12.6		0	-0.01	2.02			1	75012	0	0	0	59918	0	0	0	29488	0	0	0	44832	0	0	0	63936	0	0	0	6024	0	0	0	1178512	0	0	0	912	0	0	0	90700	0	0	0	62392	0	0
3-38587404-C-T	3	38587404	rs769349991	C	T	gnomAD Exomes	PASS	NA	ENST00000423572.7	p.Arg811His	p.Arg811His	c.2432G>A	missense_variant	Uncertain significance	519424		8	1611154	4.96539e-06	0	0	PASS	sas	1.431e-05	24.9	0.974	0	0	8.9	0	0.768	0	75004	0	0	1	59892	0	0	1	29438	0	0	0	44834	0	0	0	63924	0	0	0	6012	0	0	2	1178234	0	0	0	912	0	0	4	90542	0	0	0	62362	0	0
3-38587405-G-C	3	38587405	rs794728864	G	C	gnomAD Exomes	PASS	NA	ENST00000423572.7	p.Arg811Gly	p.Arg811Gly	c.2431C>G	missense_variant				1	1611780	6.20432e-07	0	0	PASS			24.1	0.892	0.01	-0.02	8.79	0.01	0.009	0	75010	0	0	0	59928	0	0	1	29518	0	0	0	44836	0	0	0	63948	0	0	0	6018	0	0	0	1178494	0	0	0	912	0	0	0	90722	0	0	0	62394	0	0
3-38587405-G-A	3	38587405	rs794728864	G	A	gnomAD Exomes,gnomAD Genomes	PASS	PASS	ENST00000423572.7	p.Arg811Cys	p.Arg811Cys	c.2431C>T	missense_variant	Conflicting interpretations of pathogenicity	201474		9	1611662	5.5843e-06	0	0	PASS	nfe	2.92e-06	25	0.87	0	-0.01	8.79	0	0.001	0	74888	0	0	0	59908	0	0	0	29518	0	0	0	44848	0	0	0	63948	0	0	0	6040	0	0	8	1178502	0	0	0	912	0	0	1	90726	0	0	0	62372	0	0
3-38587406-GAAGGAGCGCAGCACCGAC-G	3	38587406		GAAGGAGCGCAGCACCGAC	G	gnomAD Exomes	PASS	NA	ENST00000423572.7	p.Leu804_Ser809del	p.Leu804_Ser809del	c.2412_2429del	inframe_deletion				1	1612120	6.20301e-07	0	0	PASS			21.7		0	0	4.88			0	75018	0	0	0	59942	0	0	0	29526	0	0	0	44836	0	0	0	63972	0	0	0	6026	0	0	1	1178676	0	0	0	912	0	0	0	90810	0	0	0	62402	0	0
3-38587409-G-A	3	38587409	rs1417518021	G	A	gnomAD Exomes	PASS	NA	ENST00000423572.7	p.Ser809Ser	p.Ser809Ser	c.2427C>T	synonymous_variant				2	1612208	1.24053e-06	0	0	PASS			11.6		0.05	-0.06	4.93			0	75048	0	0	0	59966	0	0	0	29536	0	0	0	44840	0	0	0	63982	0	0	0	6038	0	0	1	1178660	0	0	0	912	0	0	1	90830	0	0	0	62396	0	0
3-38587413-C-T	3	38587413	rs199473160	C	T	gnomAD Exomes	PASS	NA	ENST00000423572.7	p.Arg808His	p.Arg808His	c.2423G>A	missense_variant	Uncertain significance	191501		5	1612794	3.10021e-06	0	0	PASS	nfe	6.8e-07	27.8	0.961	0.01	-0.02	8.9	0.02	0.895	0	75050	0	0	0	59960	0	0	0	29546	0	0	1	44860	0	0	1	63970	0	0	0	6042	0	0	3	1179214	0	0	0	912	0	0	0	90812	0	0	0	62428	0	0
3-38587414-G-A	3	38587414	rs749864465	G	A	gnomAD Exomes,gnomAD Genomes	PASS	PASS	ENST00000423572.7	p.Arg808Cys	p.Arg808Cys	c.2422C>T	missense_variant	Conflicting interpretations of pathogenicity	628262		4	1612912	2.47999e-06	0	0	PASS	nfe	6.8e-07	32	0.964	0.04	-0.08	7	0	0.927	0	74920	0	0	0	59938	0	0	0	29562	0	0	0	44858	0	0	0	63988	0	0	0	6064	0	0	3	1179344	0	0	0	912	0	0	1	90912	0	0	0	62414	0	0
3-38587419-A-C	3	38587419		A	C	gnomAD Exomes	PASS	NA	ENST00000423572.7	p.Val806Gly	p.Val806Gly	c.2417T>G	missense_variant	Uncertain significance	1790960		1	1613552	6.19751e-07	0	0	PASS			25.3	0.992	0	-0.03	6.31	0	0.782	1	75048	0	0	0	59996	0	0	0	29588	0	0	0	44856	0	0	0	64018	0	0	0	6054	0	0	0	1179652	0	0	0	912	0	0	0	90970	0	0	0	62458	0	0
3-38587420-C-T	3	38587420	rs771339055	C	T	gnomAD Exomes,gnomAD Genomes	PASS	PASS	ENST00000423572.7	p.Val806Met	p.Val806Met	c.2416G>A	missense_variant	Uncertain significance	1332560		9	1613400	5.57828e-06	0	0	PASS	nfe	3.59e-06	25.6	0.958	0	0.01	8.86	0	0.937	0	74910	0	0	0	59968	0	0	0	29576	0	0	0	44882	0	0	0	64014	0	0	0	6074	0	0	9	1179652	0	0	0	912	0	0	0	90974	0	0	0	62438	0	0
3-38587421-C-G	3	38587421	rs754312452	C	G	gnomAD Exomes	PASS	NA	ENST00000423572.7	p.Ser805Ser	p.Ser805Ser	c.2415G>C	synonymous_variant	Likely benign	532174		14	1613414	8.67725e-06	0	0	PASS	nfe	6.89e-06	2.88		0	0.02	-5.37			0	75024	0	0	0	59986	0	0	0	29574	0	0	0	44862	0	0	0	63994	0	0	0	6054	0	0	14	1179590	0	0	0	912	0	0	0	90956	0	0	0	62462	0	0
3-38587421-C-T	3	38587421	rs754312452	C	T	gnomAD Exomes	PASS	NA	ENST00000423572.7	p.Ser805Ser	p.Ser805Ser	c.2415G>A	synonymous_variant	Conflicting interpretations of pathogenicity	413940		22	1613414	1.36357e-05	0	0	PASS	nfe	9.54e-06	7.12		0.46	0.13	-5.37			1	75024	0	0	1	59986	0	0	0	29574	0	0	0	44862	0	0	0	63994	0	0	0	6054	0	0	18	1179590	0	0	0	912	0	0	1	90956	0	0	1	62462	0	0
3-38587422-G-A	3	38587422	rs767947088	G	A	gnomAD Exomes,gnomAD Genomes	PASS	PASS	ENST00000423572.7	p.Ser805Leu	p.Ser805Leu	c.2414C>T	missense_variant	Uncertain significance	452038		16	1613554	9.916e-06	0	0	PASS	amr	5.53e-06	25	0.911	0	-0.02	8.76	0.03	0.02	0	75050	0	0	2	59998	0	0	0	29582	0	0	1	44872	0	0	0	64006	0	0	0	6046	0	0	10	1179630	0	0	0	912	0	0	2	90992	0	0	1	62466	0	0
3-38587423-A-T	3	38587423		A	T	gnomAD Exomes	PASS	NA	ENST00000423572.7	p.Ser805Thr	p.Ser805Thr	c.2413T>A	missense_variant				1	1613672	6.19705e-07	0	0	PASS			24	0.823	0.12	0.03	6.31	0.04	0.031	0	75052	0	0	0	59996	0	0	0	29590	0	0	1	44874	0	0	0	64014	0	0	0	6054	0	0	0	1179716	0	0	0	912	0	0	0	90994	0	0	0	62470	0	0
3-38587426-A-C	3	38587426		A	C	gnomAD Exomes	PASS	NA	ENST00000423572.7	p.Leu804Val	p.Leu804Val	c.2410T>G	missense_variant				1	1613696	6.19695e-07	0	0	PASS			23.7	0.793	0.03	0.01	1.81	0.02	0.948	0	75056	0	0	0	59996	0	0	0	29592	0	0	0	44880	0	0	0	64012	0	0	0	6050	0	0	1	1179708	0	0	0	912	0	0	0	91022	0	0	0	62468	0	0
3-38587426-A-G	3	38587426		A	G	gnomAD Exomes	PASS	NA	ENST00000423572.7	p.Leu804Leu	p.Leu804Leu	c.2410T>C	synonymous_variant				2	1613696	1.23939e-06	0	0	PASS	nfe	2.8e-07	9.91		0	0.01	1.81			0	75056	0	0	0	59996	0	0	0	29592	0	0	0	44880	0	0	0	64012	0	0	0	6050	0	0	2	1179708	0	0	0	912	0	0	0	91022	0	0	0	62468	0	0
3-38587430-G-T	3	38587430		G	T	gnomAD Exomes	PASS	NA	ENST00000423572.7	p.Ser802Arg	p.Ser802Arg	c.2406C>A	missense_variant				1	1613778	6.19664e-07	0	0	PASS			19.9	0.597	0.04	0.01	4.08	0.23	0.164	0	75066	0	0	0	59998	0	0	0	29592	0	0	0	44888	0	0	0	64014	0	0	0	6054	0	0	1	1179752	0	0	0	912	0	0	0	91026	0	0	0	62476	0	0
3-38587431-C-T	3	38587431		C	T	gnomAD Exomes	PASS	NA	ENST00000423572.7	p.Ser802Asn	p.Ser802Asn	c.2405G>A	missense_variant				2	1613750	1.23935e-06	0	0	PASS			18	0.339	0.02	0.01	7.08	0.25	0.063	1	75044	0	0	0	60004	0	0	0	29586	0	0	0	44890	0	0	0	64024	0	0	0	6060	0	0	0	1179726	0	0	0	912	0	0	0	91026	0	0	1	62478	0	0
3-38587433-C-T	3	38587433	rs1559758625	C	T	gnomAD Exomes	PASS	NA	ENST00000423572.7	p.Met801Ile	p.Met801Ile	c.2403G>A	missense_variant	Uncertain significance	629558		2	1613758	1.23934e-06	0	0	PASS	nfe	2.8e-07	22.1	0.517	0.01	-0.04	8.86	0.07	0.255	0	75056	0	0	0	60000	0	0	0	29586	0	0	0	44880	0	0	0	64026	0	0	0	6060	0	0	2	1179744	0	0	0	910	0	0	0	91024	0	0	0	62472	0	0
3-38587435-T-C	3	38587435	rs1331047572	T	C	gnomAD Exomes	PASS	NA	ENST00000423572.7	p.Met801Val	p.Met801Val	c.2401A>G	missense_variant				2	1613834	1.23928e-06	0	0	PASS			18.9	0.476	0.55	0.21	6.33	1	0.022	0	75058	0	0	0	60014	0	0	0	29594	0	0	0	44872	0	0	0	64016	0	0	0	6060	0	0	1	1179794	0	0	0	912	0	0	1	91032	0	0	0	62482	0	0
3-38587437-C-A	3	38587437	rs566251672	C	A	gnomAD Exomes	PASS	NA	ENST00000423572.7	p.Arg800Leu	p.Arg800Leu	c.2399G>T	missense_variant	Uncertain significance	406437		5	1613570	3.09872e-06	0	0	PASS	nfe	7.9e-07	22.6	0.65	0	-0.04	5.94	0.14	0.644	0	75034	0	0	0	59994	0	0	0	29590	0	0	0	44862	0	0	0	64004	0	0	0	6058	0	0	4	1179686	0	0	0	912	0	0	0	90964	0	0	1	62466	0	0
3-38587437-C-T	3	38587437	rs566251672	C	T	gnomAD Exomes,gnomAD Genomes	PASS	PASS	ENST00000423572.7	p.Arg800His	p.Arg800His	c.2399G>A	missense_variant	Uncertain significance	222807		29	1613570	1.79726e-05	0	0	PASS	nfe	1.03e-05	24.2	0.564	0	-0.03	5.94	0.06	0.909	1	75034	0	0	0	59994	0	0	0	29590	0	0	0	44862	0	0	5	64004	0	0	0	6058	0	0	19	1179686	0	0	0	912	0	0	1	90964	0	0	3	62466	0	0
3-38587438-G-A	3	38587438	rs764252430	G	A	gnomAD Exomes,gnomAD Genomes	PASS	PASS	ENST00000423572.7	p.Arg800Cys	p.Arg800Cys	c.2398C>T	missense_variant	Uncertain significance	449205		7	1613736	4.33776e-06	0	0	PASS	nfe	1.24e-06	28.5	0.783	0	0.01	6.92	0.01	0.931	0	74940	0	0	1	59996	0	0	0	29596	0	0	0	44894	0	0	0	64018	0	0	0	6080	0	0	5	1179814	0	0	0	910	0	0	1	91030	0	0	0	62458	0	0
3-38587439-G-A	3	38587439	rs1314434600	G	A	gnomAD Exomes	PASS	NA	ENST00000423572.7	p.Ser799Ser	p.Ser799Ser	c.2397C>T	synonymous_variant	Likely benign	1138739		1	1613900	6.19617e-07	0	0	PASS			10.3		0	-0.01	0.278			0	75056	0	0	0	60012	0	0	0	29594	0	0	0	44882	0	0	0	64024	0	0	0	6058	0	0	1	1179838	0	0	0	912	0	0	0	91038	0	0	0	62486	0	0
3-38587440-G-A	3	38587440	rs2061685917	G	A	gnomAD Exomes	PASS	NA	ENST00000423572.7	p.Ser799Phe	p.Ser799Phe	c.2396C>T	missense_variant				1	1613906	6.19615e-07	0	0	PASS			24.3	0.848	0	0.01	6.99	0.05	0.865	0	75044	0	0	0	60012	0	0	0	29598	0	0	0	44884	0	0	0	64024	0	0	0	6060	0	0	1	1179834	0	0	0	912	0	0	0	91048	0	0	0	62490	0	0
3-38587441-A-G	3	38587441		A	G	gnomAD Exomes	PASS	NA	ENST00000423572.7	p.Ser799Pro	p.Ser799Pro	c.2395T>C	missense_variant				1	1613924	6.19608e-07	0	0	PASS			21.3	0.605	0	0.01	3.66	0.16	0.014	0	75052	0	0	0	60026	0	0	0	29596	0	0	0	44886	0	0	0	64020	0	0	0	6056	0	0	1	1179846	0	0	0	912	0	0	0	91042	0	0	0	62488	0	0
3-38587442-CA-C	3	38587442	rs2061685956	CA	C	gnomAD Exomes	PASS	NA	ENST00000423572.7	p.Leu798ArgfsTer4	p.Leu798ArgfsTer4	c.2393del	frameshift_variant				2	1613884	1.23925e-06	0	0	PASS	nfe	2.8e-07	33		0.05	-0.14	4.2			0	75056	0	0	0	60012	0	0	0	29596	0	0	0	44882	0	0	0	64004	0	0	0	6060	0	0	2	1179832	0	0	0	912	0	0	0	91040	0	0	0	62490	0	0
3-38587445-G-T	3	38587445		G	T	gnomAD Exomes	PASS	NA	ENST00000423572.7	p.Gly797Gly	p.Gly797Gly	c.2391C>A	synonymous_variant				1	1613938	6.19602e-07	0	0	PASS			9.67		0	0	1.95			0	75050	0	0	0	60018	0	0	0	29598	0	0	0	44892	0	0	0	64020	0	0	0	6062	0	0	0	1179856	0	0	0	912	0	0	1	91046	0	0	0	62484	0	0
3-38587446-C-A	3	38587446	rs987266626	C	A	gnomAD Exomes	PASS	NA	ENST00000423572.7	p.Gly797Val	p.Gly797Val	c.2390G>T	missense_variant	Uncertain significance	519096		13	1613948	8.05478e-06	0	0	PASS	nfe	5.42e-06	25.6	0.916	0	0.01	8.86	0.04	0.971	0	75062	0	0	0	60018	0	0	0	29592	0	0	0	44886	0	0	0	64022	0	0	0	6062	0	0	12	1179852	0	0	0	912	0	0	0	91056	0	0	1	62486	0	0
3-38587446-C-T	3	38587446	rs987266626	C	T	gnomAD Exomes	PASS	NA	ENST00000423572.7	p.Gly797Asp	p.Gly797Asp	c.2390G>A	missense_variant	Uncertain significance	924936		3	1613948	1.8588e-06	0	0	PASS	nfe	6.8e-07	24	0.954	0	0.02	8.86	0.01	0.957	0	75062	0	0	0	60018	0	0	0	29592	0	0	0	44886	0	0	0	64022	0	0	0	6062	0	0	3	1179852	0	0	0	912	0	0	0	91056	0	0	0	62486	0	0
3-38587448-C-T	3	38587448		C	T	gnomAD Exomes	PASS	NA	ENST00000423572.7	p.Leu796Leu	p.Leu796Leu	c.2388G>A	synonymous_variant				2	1613966	1.23918e-06	0	0	PASS	nfe	2.8e-07	9.28		0.01	-0.01	0.458			0	75056	0	0	0	60022	0	0	0	29598	0	0	0	44882	0	0	0	64024	0	0	0	6060	0	0	2	1179872	0	0	0	912	0	0	0	91056	0	0	0	62484	0	0
3-38587450-G-T	3	38587450	rs200699562	G	T	gnomAD Exomes	PASS	NA	ENST00000423572.7	p.Leu796Met	p.Leu796Met	c.2386C>A	missense_variant	Uncertain significance	1677782		1	1613990	6.19583e-07	0	0	PASS			24.5	0.712	0.01	0	5.82	0.01	0.992	0	75056	0	0	0	60022	0	0	0	29598	0	0	0	44882	0	0	0	64022	0	0	0	6060	0	0	1	1179886	0	0	0	912	0	0	0	91062	0	0	0	62490	0	0
3-38587450-G-A	3	38587450	rs200699562	G	A	gnomAD Genomes	NA	PASS	ENST00000423572.7	p.Leu796Leu	p.Leu796Leu	c.2386C>T	synonymous_variant				1	1613990	6.19583e-07	0	0	PASS			9.96		0	-0.01	5.82			0	75056	0	0	0	60022	0	0	0	29598	0	0	0	44882	0	0	1	64022	0	0	0	6060	0	0	0	1179886	0	0	0	912	0	0	0	91062	0	0	0	62490	0	0
3-38587451-C-G	3	38587451	rs1443617044	C	G	gnomAD Genomes	NA	PASS	ENST00000423572.7	p.Glu795Asp	p.Glu795Asp	c.2385G>C	missense_variant				1	1613874	6.19627e-07	0	0	PASS			22.7	0.747	0	0.01	4.98			0	74932	0	0	0	60002	0	0	0	29600	0	0	0	44900	0	0	0	64024	0	0	0	6082	0	0	1	1179888	0	0	0	912	0	0	0	91068	0	0	0	62466	0	0
3-38587453-C-T	3	38587453	rs1060501141	C	T	gnomAD Exomes	PASS	NA	ENST00000423572.7	p.Glu795Lys	p.Glu795Lys	c.2383G>A	missense_variant	Uncertain significance	406433		1	1613968	6.19591e-07	0	0	PASS			24.4	0.959	0	-0.01	8.86	0	0.631	0	75040	0	0	0	60020	0	0	0	29600	0	0	0	44880	0	0	0	64022	0	0	0	6062	0	0	1	1179886	0	0	0	912	0	0	0	91060	0	0	0	62486	0	0
3-38587454-C-T	3	38587454	rs1403057447	C	T	gnomAD Genomes	NA	PASS	ENST00000423572.7	p.Met794Ile	p.Met794Ile	c.2382G>A	missense_variant				2	1613896	1.23924e-06	0	0	PASS	nfe	2.8e-07	21.7	0.562	0	-0.02	8.86			0	74940	0	0	0	60002	0	0	0	29602	0	0	0	44894	0	0	0	64026	0	0	0	6084	0	0	2	1179896	0	0	0	912	0	0	0	91072	0	0	0	62468	0	0
3-38587455-A-G	3	38587455	rs1057520483	A	G	gnomAD Exomes	PASS	NA	ENST00000423572.7	p.Met794Thr	p.Met794Thr	c.2381T>C	missense_variant	Uncertain significance	379063		7	1613994	4.33707e-06	0	0	PASS	nfe	1.83e-06	23.9	0.874	0.01	0	6.31	0.02	0.006	0	75048	0	0	0	60018	0	0	0	29602	0	0	0	44878	0	0	0	64020	0	0	1	6062	0	0	6	1179892	0	0	0	912	0	0	0	91072	0	0	0	62490	0	0
3-38587457-G-A	3	38587457	rs758397582	G	A	gnomAD Exomes	PASS	NA	ENST00000423572.7	p.Leu793Leu	p.Leu793Leu	c.2379C>T	synonymous_variant	Conflicting interpretations of pathogenicity	418564		7	1614002	4.33705e-06	0	0	PASS	sas	2.104e-05	10.8		0	0	4.9			0	75060	0	0	0	60022	0	0	0	29602	0	0	0	44886	0	0	0	64020	0	0	1	6062	0	0	1	1179878	0	0	0	912	0	0	5	91070	0	0	0	62490	0	0
3-38587463-A-G	3	38587463		A	G	gnomAD Exomes	PASS	NA	ENST00000423572.7	p.Leu791Leu	p.Leu791Leu	c.2373T>C	synonymous_variant				1	1614002	6.19578e-07	0	0	PASS			4.16		0.05	0.01	-3.71			0	75054	0	0	0	60020	0	0	0	29606	0	0	0	44884	0	0	0	64032	0	0	0	6062	0	0	1	1179876	0	0	0	912	0	0	0	91068	0	0	0	62488	0	0
3-38587465-G-A	3	38587465	rs1559758696	G	A	gnomAD Exomes	PASS	NA	ENST00000423572.7	p.Leu791Phe	p.Leu791Phe	c.2371C>T	missense_variant				2	1614018	1.23914e-06	0	0	PASS			23.8	0.816	0	-0.01	7	0.01	0.675	0	75050	0	0	0	60026	0	0	0	29608	0	0	1	44884	0	0	0	64030	0	0	0	6062	0	0	0	1179888	0	0	0	912	0	0	0	91070	0	0	1	62488	0	0
3-38587467-A-G	3	38587467		A	G	gnomAD Exomes	PASS	NA	ENST00000423572.7	p.Ile790Thr	p.Ile790Thr	c.2369T>C	missense_variant				1	1614008	6.19576e-07	0	0	PASS			16.9	0.442	0	0	1.96	1	0.018	0	75048	0	0	0	60020	0	0	0	29604	0	0	0	44884	0	0	0	64024	0	0	0	6060	0	0	1	1179900	0	0	0	912	0	0	0	91070	0	0	0	62486	0	0
3-38587469-G-A	3	38587469	rs1459011397	G	A	gnomAD Exomes,gnomAD Genomes	PASS	PASS	ENST00000423572.7	p.Val789Val	p.Val789Val	c.2367C>T	synonymous_variant	Likely benign	1113720		6	1613920	3.71766e-06	0	0	PASS	nfe	1.24e-06	10.8		0	0	4.17			0	74934	0	0	1	60004	0	0	0	29606	0	0	0	44898	0	0	0	64024	0	0	0	6084	0	0	5	1179908	0	0	0	912	0	0	0	91082	0	0	0	62468	0	0
3-38587470-A-G	3	38587470	rs766200848	A	G	gnomAD Exomes	PASS	NA	ENST00000423572.7	p.Val789Ala	p.Val789Ala	c.2366T>C	missense_variant				1	1614012	6.19574e-07	0	0	PASS			24.7	0.967	0	0	6.31	0.03	0.793	0	75052	0	0	0	60016	0	0	0	29608	0	0	0	44882	0	0	0	64028	0	0	0	6062	0	0	0	1179894	0	0	0	912	0	0	1	91070	0	0	0	62488	0	0
3-38587471-C-T	3	38587471	rs199473159	C	T	gnomAD Exomes,gnomAD Genomes	PASS	PASS	ENST00000423572.7	p.Val789Ile	p.Val789Ile	c.2365G>A	missense_variant	Uncertain significance	67729		36	1613818	2.23073e-05	1	0	PASS	nfe	1.803e-05	25.1	0.896	0	0	8.86	0.01	0.887	2	74884	0	0	0	60000	0	0	0	29606	0	0	0	44898	0	0	0	64014	0	0	0	6084	0	0	30	1179890	0	0	0	910	0	0	3	91068	1	0	1	62464	0	0
3-38587472-G-A	3	38587472	rs183177363	G	A	gnomAD Exomes,gnomAD Genomes	PASS	PASS	ENST00000423572.7	p.Ile788Ile	p.Ile788Ile	c.2364C>T	synonymous_variant	Likely benign	463311		43	1614038	2.66413e-05	0	0	PASS	amr	4.283e-05	10.4		0	-0.01	0.639			2	75064	0	0	6	60020	0	0	0	29608	0	0	1	44890	0	0	0	64030	0	0	0	6062	0	0	33	1179888	0	0	0	908	0	0	0	91078	0	0	1	62490	0	0
3-38587474-T-C	3	38587474	rs1183753684	T	C	gnomAD Exomes	PASS	NA	ENST00000423572.7	p.Ile788Val	p.Ile788Val	c.2362A>G	missense_variant	Uncertain significance	1018509		1	1614032	6.19566e-07	0	0	PASS			22.7	0.635	0.04	0.01	6.33	0.06	0.206	0	75060	0	0	0	60024	0	0	0	29608	0	0	0	44886	0	0	0	64024	0	0	0	6062	0	0	1	1179896	0	0	0	910	0	0	0	91072	0	0	0	62490	0	0
3-38587475-G-A	3	38587475	rs780897743	G	A	gnomAD Exomes	PASS	NA	ENST00000423572.7	p.Ile787Ile	p.Ile787Ile	c.2361C>T	synonymous_variant	Likely benign	629506		2	1614030	1.23913e-06	0	0	PASS	nfe	2.8e-07	11.1		0	-0.01	3.49			0	75060	0	0	0	60024	0	0	0	29606	0	0	0	44878	0	0	0	64028	0	0	0	6062	0	0	2	1179900	0	0	0	910	0	0	0	91074	0	0	0	62488	0	0
3-38587475-G-T	3	38587475	rs780897743	G	T	gnomAD Exomes	PASS	NA	ENST00000423572.7	p.Ile787Ile	p.Ile787Ile	c.2361C>A	synonymous_variant				1	1614030	6.19567e-07	0	0	PASS			10.6		0	-0.01	3.49			0	75060	0	0	0	60024	0	0	0	29606	0	0	0	44878	0	0	0	64028	0	0	0	6062	0	0	0	1179900	0	0	0	910	0	0	1	91074	0	0	0	62488	0	0
3-38587477-T-C	3	38587477		T	C	gnomAD Exomes	PASS	NA	ENST00000423572.7	p.Ile787Val	p.Ile787Val	c.2359A>G	missense_variant				2	1613980	1.23917e-06	0	0	PASS	nfe	2.8e-07	19.4	0.478	0.03	0	0.756	0.22	0.023	0	75042	0	0	0	60014	0	0	0	29604	0	0	0	44882	0	0	0	64018	0	0	0	6062	0	0	2	1179890	0	0	0	910	0	0	0	91068	0	0	0	62490	0	0
3-38587480-TG-T	3	38587480		TG	T	gnomAD Exomes	PASS	NA	ENST00000423572.7	p.Asp785GlufsTer17	p.Asp785GlufsTer17	c.2355del	frameshift_variant				1	1613998	6.19579e-07	0	0	PASS			28.7		0	0.09	6.33			0	75036	0	0	0	60016	0	0	0	29608	0	0	0	44890	0	0	0	64032	0	0	0	6062	0	0	1	1179878	0	0	0	912	0	0	0	91074	0	0	0	62490	0	0
3-38587481-G-A	3	38587481	rs1423507468	G	A	gnomAD Exomes	PASS	NA	ENST00000423572.7	p.Asp785Asp	p.Asp785Asp	c.2355C>T	synonymous_variant	Likely benign	2158029		1	1614038	6.19564e-07	0	0	PASS			10.2		0	-0.01	5.8			0	75054	0	0	0	60024	0	0	0	29608	0	0	0	44892	0	0	0	64030	0	0	0	6062	0	0	1	1179888	0	0	0	912	0	0	0	91078	0	0	0	62490	0	0
3-38587481-G-C	3	38587481		G	C	gnomAD Exomes	PASS	NA	ENST00000423572.7	p.Asp785Glu	p.Asp785Glu	c.2355C>G	missense_variant				1	1614038	6.19564e-07	0	0	PASS			22.6	0.797	0	0.02	5.8	0.01	0.094	0	75054	0	0	0	60024	0	0	0	29608	0	0	0	44892	0	0	0	64030	0	0	0	6062	0	0	0	1179888	0	0	0	912	0	0	1	91078	0	0	0	62490	0	0
3-38587483-C-G	3	38587483		C	G	gnomAD Exomes	PASS	NA	ENST00000423572.7	p.Asp785His	p.Asp785His	c.2353G>C	missense_variant				1	1613932	6.19605e-07	0	0	PASS			27.1	0.979	0.01	-0.01	8.86	0	0.976	0	75022	0	0	0	60016	0	0	0	29604	0	0	0	44888	0	0	0	64000	0	0	0	6062	0	0	1	1179872	0	0	0	912	0	0	0	91066	0	0	0	62490	0	0
3-38587483-C-T	3	38587483	rs2061686855	C	T	gnomAD Exomes,gnomAD Genomes	PASS	PASS	ENST00000423572.7	p.Asp785Asn	p.Asp785Asn	c.2353G>A	missense_variant	Uncertain significance	1469776		4	1613814	2.4786e-06	0	0	PASS	nfe	2.8e-07	24.5	0.971	0	-0.01	8.86	0	0.888	0	74900	0	0	0	59996	0	0	0	29604	0	0	0	44900	0	0	0	64000	0	0	0	6084	0	0	2	1179880	0	0	0	912	0	0	1	91070	0	0	1	62468	0	0
3-38587484-G-A	3	38587484	rs1418584830	G	A	gnomAD Exomes	PASS	NA	ENST00000423572.7	p.Phe784Phe	p.Phe784Phe	c.2352C>T	synonymous_variant	Likely benign	747775		1	1613998	6.19579e-07	0	0	PASS			8.74		0	-0.01	-1.26			0	75046	0	0	0	60014	0	0	0	29604	0	0	0	44890	0	0	0	64024	0	0	0	6062	0	0	1	1179878	0	0	0	912	0	0	0	91078	0	0	0	62490	0	0
3-38587486-A-G	3	38587486	rs747822309	A	G	gnomAD Exomes	PASS	NA	ENST00000423572.7	p.Phe784Leu	p.Phe784Leu	c.2350T>C	missense_variant				1	1614022	6.1957e-07	0	0	PASS			24.9	0.93	0	0	6.31	0.01	0.2	0	75058	0	0	0	60020	0	0	0	29604	0	0	0	44888	0	0	0	64034	0	0	0	6062	0	0	0	1179890	0	0	0	912	0	0	1	91070	0	0	0	62484	0	0
3-38587487-G-C	3	38587487	rs776048139	G	C	gnomAD Exomes	PASS	NA	ENST00000423572.7	p.Ile783Met	p.Ile783Met	c.2349C>G	missense_variant				1	1614014	6.19573e-07	0	0	PASS			24.2	0.799	0	-0.01	4.9	0	0.917	0	75056	0	0	0	60022	0	0	0	29606	0	0	0	44886	0	0	0	64024	0	0	0	6062	0	0	1	1179874	0	0	0	912	0	0	0	91082	0	0	0	62490	0	0
3-38587489-T-C	3	38587489		T	C	gnomAD Exomes	PASS	NA	ENST00000423572.7	p.Ile783Val	p.Ile783Val	c.2347A>G	missense_variant				2	1613972	1.23918e-06	0	0	PASS	nfe	2.8e-07	23.6	0.655	0.02	0	3.72	0.03	0.506	0	75046	0	0	0	60014	0	0	0	29606	0	0	0	44884	0	0	0	64020	0	0	0	6062	0	0	2	1179876	0	0	0	912	0	0	0	91062	0	0	0	62490	0	0
3-38587491-T-C	3	38587491		T	C	gnomAD Exomes	PASS	NA	ENST00000423572.7	p.Asn782Ser	p.Asn782Ser	c.2345A>G	missense_variant	Uncertain significance	2587158		13	1613980	8.05462e-06	0	0	PASS	nfe	6.15e-06	23.7	0.919	0	0	6.33	0.01	0.346	0	75046	0	0	0	60016	0	0	0	29602	0	0	0	44882	0	0	0	64020	0	0	0	6062	0	0	13	1179880	0	0	0	912	0	0	0	91072	0	0	0	62488	0	0
3-38587492-TC-T	3	38587492	rs794728909	TC	T	gnomAD Exomes	PASS	NA	ENST00000423572.7	p.Trp781Ter	p.Trp781Ter	c.2343del	frameshift_variant	Pathogenic	201556		1	1614012	6.19574e-07	0	0	PASS			32		0	0.15	6.33			0	75054	0	0	0	60020	0	0	0	29606	0	0	0	44882	0	0	0	64028	0	0	0	6062	0	0	1	1179882	0	0	0	912	0	0	0	91076	0	0	0	62490	0	0
3-38587500-T-C	3	38587500	rs1167243127	T	C	gnomAD Genomes	NA	PASS	ENST00000423572.7	p.Gln779Arg	p.Gln779Arg	c.2336A>G	missense_variant				1	1613808	6.19652e-07	0	0	PASS			22.7	0.742	0.01	-0.02	6.33			0	74914	0	0	0	59996	0	0	0	29604	0	0	0	44898	0	0	0	64014	0	0	0	6082	0	0	1	1179848	0	0	0	910	0	0	0	91080	0	0	0	62462	0	0
3-38587501-G-T	3	38587501	rs199473583	G	T	gnomAD Exomes	PASS	NA	ENST00000423572.7	p.Gln779Lys	p.Gln779Lys	c.2335C>A	missense_variant	not provided	67728		1	1614030	6.19567e-07	0	0	PASS			17.3	0.598	0	-0.01	4.17	0.44	0.005	0	75052	0	0	0	60024	0	0	0	29606	0	0	1	44888	0	0	0	64024	0	0	0	6062	0	0	0	1179892	0	0	0	912	0	0	0	91084	0	0	0	62486	0	0
3-38587502-T-C	3	38587502	rs1466554537	T	C	gnomAD Exomes	PASS	NA	ENST00000423572.7	p.Gln778Gln	p.Gln778Gln	c.2334A>G	synonymous_variant	Likely benign	923455		2	1613870	1.23926e-06	0	0	PASS	nfe	2.8e-07	8.93		0.08	0.02	2.94			0	74992	0	0	0	60014	0	0	0	29604	0	0	0	44884	0	0	0	64010	0	0	0	6062	0	0	2	1179834	0	0	0	912	0	0	0	91074	0	0	0	62484	0	0
3-38587504-G-C	3	38587504		G	C	gnomAD Exomes	PASS	NA	ENST00000423572.7	p.Gln778Glu	p.Gln778Glu	c.2332C>G	missense_variant				1	1614008	6.19576e-07	0	0	PASS			23.4	0.893	0	-0.01	8.76	0.01	0.45	0	75042	0	0	0	60024	0	0	0	29606	0	0	0	44890	0	0	0	64024	0	0	0	6062	0	0	0	1179882	0	0	0	912	0	0	1	91078	0	0	0	62488	0	0
3-38587505-G-A	3	38587505	rs755700532	G	A	gnomAD Exomes,gnomAD Genomes	PASS	PASS	ENST00000423572.7	p.Phe777Phe	p.Phe777Phe	c.2331C>T	synonymous_variant	Likely benign	1078884		6	1613924	3.71765e-06	0	0	PASS	afr	1.746e-05	10.2		0.09	0.04	2.89			4	74940	0	0	0	60006	0	0	0	29604	0	0	1	44902	0	0	0	64028	0	0	0	6084	0	0	0	1179898	0	0	0	912	0	0	0	91082	0	0	1	62468	0	0
3-38587506-A-T	3	38587506	rs794728863	A	T	gnomAD Exomes	PASS	NA	ENST00000423572.7	p.Phe777Tyr	p.Phe777Tyr	c.2330T>A	missense_variant	Uncertain significance	201473		1	1613956	6.19596e-07	0	0	PASS			24.5	0.921	0	0	6.31	0	0.827	0	75022	0	0	0	60012	0	0	0	29602	0	0	0	44884	0	0	0	64020	0	0	0	6062	0	0	0	1179882	0	0	0	912	0	0	0	91074	0	0	1	62486	0	0
3-38587511-G-A	3	38587511		G	A	gnomAD Exomes	PASS	NA	ENST00000423572.7	p.Tyr775Tyr	p.Tyr775Tyr	c.2325C>T	synonymous_variant				1	1614024	6.19569e-07	0	0	PASS			10.1		0.27	0.2	6.95			0	75064	0	0	0	60022	0	0	0	29604	0	0	0	44878	0	0	0	64024	0	0	0	6062	0	0	1	1179888	0	0	0	912	0	0	0	91080	0	0	0	62490	0	0
3-38587512-T-G	3	38587512		T	G	gnomAD Exomes	PASS	NA	ENST00000423572.7	p.Tyr775Ser	p.Tyr775Ser	c.2324A>C	missense_variant				4	1613884	2.47849e-06	0	0	PASS	nfe	7.9e-07	25	0.865	0.16	0.08	4.72	0.01	0.918	0	75022	0	0	0	60014	0	0	0	29604	0	0	0	44878	0	0	0	63988	0	0	0	6062	0	0	4	1179836	0	0	0	912	0	0	0	91082	0	0	0	62486	0	0
3-38587515-T-C	3	38587515	rs1450628433	T	C	gnomAD Exomes	PASS	NA	ENST00000423572.7	p.Tyr774Cys	p.Tyr774Cys	c.2321A>G	missense_variant	Uncertain significance	1789582		3	1613916	1.85883e-06	0	0	PASS	amr	1.327e-05	26.8	0.877	0	0	4.65	0	0.957	0	75018	0	0	3	60012	0	0	0	29604	0	0	0	44882	0	0	0	64008	0	0	0	6062	0	0	0	1179856	0	0	0	912	0	0	0	91076	0	0	0	62486	0	0
3-38587516-A-C	3	38587516	rs1303852068	A	C	gnomAD Exomes	PASS	NA	ENST00000423572.7	p.Tyr774Asp	p.Tyr774Asp	c.2320T>G	missense_variant	Uncertain significance	1678376		2	1614028	1.23914e-06	0	0	PASS	afr	4.42e-06	24.7	0.919	0.01	0	6.31	0	0.943	2	75058	0	0	0	60026	0	0	0	29604	0	0	0	44890	0	0	0	64020	0	0	0	6062	0	0	0	1179884	0	0	0	912	0	0	0	91082	0	0	0	62490	0	0
3-38587519-G-T	3	38587519	rs199473158	G	T	gnomAD Genomes	NA	PASS	ENST00000423572.7	p.Pro773Thr	p.Pro773Thr	c.2317C>A	missense_variant	Uncertain significance	1349790		1	1613900	6.19617e-07	0	0	PASS			23.7	0.939	0	-0.01	8.76			0	74926	0	0	0	60004	0	0	0	29604	0	0	0	44900	0	0	0	64024	0	0	0	6084	0	0	1	1179898	0	0	0	912	0	0	0	91084	0	0	0	62464	0	0
3-38587520-G-T	3	38587520		G	T	gnomAD Exomes	PASS	NA	ENST00000423572.7	p.Asp772Glu	p.Asp772Glu	c.2316C>A	missense_variant				2	1614024	1.23914e-06	0	0	PASS			22	0.661	0.01	0	2.01	0.01	0.057	0	75052	0	0	0	60028	0	0	0	29608	0	0	0	44884	0	0	0	64026	0	0	1	6062	0	0	0	1179880	0	0	0	912	0	0	0	91082	0	0	1	62490	0	0
3-38587521-T-C	3	38587521		T	C	gnomAD Exomes	PASS	NA	ENST00000423572.7	p.Asp772Gly	p.Asp772Gly	c.2315A>G	missense_variant				1	1613836	6.19642e-07	0	0	PASS			24.5	0.897	0	0	6.33	0.02	0.034	0	74998	0	0	0	60006	0	0	0	29604	0	0	0	44872	0	0	0	64002	0	0	0	6062	0	0	1	1179838	0	0	0	910	0	0	0	91058	0	0	0	62486	0	0
3-38587522-C-T	3	38587522	rs199473157	C	T	gnomAD Exomes,gnomAD Genomes	PASS	PASS	ENST00000423572.7	p.Asp772Asn	p.Asp772Asn	c.2314G>A	missense_variant	Uncertain significance	48294		24	1613950	1.48703e-05	0	0	PASS	amr	3.232e-05	24.6	0.775	0.3	0.13	8.87	0.01	0.718	2	75024	0	0	5	60022	0	0	0	29604	0	0	2	44880	0	0	0	64014	0	0	0	6062	0	0	11	1179868	0	0	0	912	0	0	1	91076	0	0	3	62488	0	0
3-38587523-G-A	3	38587523	rs876657580	G	A	gnomAD Exomes,gnomAD Genomes	PASS	PASS	ENST00000423572.7	p.Leu771Leu	p.Leu771Leu	c.2313C>T	synonymous_variant	Likely benign	227929		18	1614010	1.11523e-05	0	0	PASS	nfe	8.03e-06	6.93		0.37	0.22	-1.57			0	75042	0	0	0	60028	0	0	0	29608	0	0	0	44886	0	0	0	64024	0	0	0	6062	0	0	16	1179880	0	0	0	912	0	0	2	91078	0	0	0	62490	0	0
3-38587525-G-A	3	38587525		G	A	gnomAD Exomes	PASS	NA	ENST00000423572.7	p.Leu771Phe	p.Leu771Phe	c.2311C>T	missense_variant				3	1614010	1.85872e-06	0	0	PASS	nfe	6.8e-07	19.9	0.688	0	0	4.08	0.23	0.084	0	75042	0	0	0	60026	0	0	0	29608	0	0	0	44894	0	0	0	64024	0	0	0	6062	0	0	3	1179874	0	0	0	912	0	0	0	91078	0	0	0	62490	0	0
3-38587525-G-C	3	38587525	rs2061687912	G	C	gnomAD Exomes,gnomAD Genomes	PASS	PASS	ENST00000423572.7	p.Leu771Val	p.Leu771Val	c.2311C>G	missense_variant	Uncertain significance	2075116		2	1613892	1.23924e-06	0	0	PASS	nfe	2.8e-07	22.7	0.779	0	-0.01	4.08	0	0.816	0	74920	0	0	0	60006	0	0	0	29608	0	0	0	44906	0	0	0	64024	0	0	0	6084	0	0	2	1179882	0	0	0	912	0	0	0	91082	0	0	0	62468	0	0
3-38587526-G-A	3	38587526		G	A	gnomAD Exomes	PASS	NA	ENST00000423572.7	p.Ala770Ala	p.Ala770Ala	c.2310C>T	synonymous_variant				1	1614000	6.19579e-07	0	0	PASS			9.8		0.06	0.02	-0.056			0	75036	0	0	0	60026	0	0	0	29604	0	0	0	44886	0	0	0	64020	0	0	0	6062	0	0	1	1179892	0	0	0	912	0	0	0	91074	0	0	0	62488	0	0
3-38587527-G-A	3	38587527		G	A	gnomAD Exomes	PASS	NA	ENST00000423572.7	p.Ala770Val	p.Ala770Val	c.2309C>T	missense_variant				2	1614038	1.23913e-06	0	0	PASS	nfe	2.8e-07	24.7	0.906	0.02	0.01	8.76	0.01	0.84	0	75056	0	0	0	60026	0	0	0	29608	0	0	0	44892	0	0	0	64026	0	0	0	6062	0	0	2	1179888	0	0	0	912	0	0	0	91078	0	0	0	62490	0	0
3-38587535-C-A	3	38587535		C	A	gnomAD Exomes	PASS	NA	ENST00000423572.7	p.Lys767Asn	p.Lys767Asn	c.2301G>T	missense_variant				1	1614030	6.19567e-07	0	0	PASS			23.7	0.792	0.15	0.09	7.09	0	0.882	0	75048	0	0	0	60030	0	0	0	29608	0	0	0	44886	0	0	0	64030	0	0	0	6062	0	0	1	1179890	0	0	0	912	0	0	0	91080	0	0	0	62484	0	0
3-38587536-T-G	3	38587536	rs2061687969	T	G	gnomAD Genomes	NA	PASS	ENST00000423572.7	p.Lys767Thr	p.Lys767Thr	c.2300A>C	missense_variant				1	1613894	6.19619e-07	0	0	PASS			24.9	0.956	0.08	0.04	6.33			0	74916	0	0	1	60010	0	0	0	29608	0	0	0	44904	0	0	0	64028	0	0	0	6084	0	0	0	1179880	0	0	0	912	0	0	0	91084	0	0	0	62468	0	0
3-38587536-T-C	3	38587536		T	C	gnomAD Exomes	PASS	NA	ENST00000423572.7	p.Lys767Arg	p.Lys767Arg	c.2300A>G	missense_variant				1	1614012	6.19574e-07	0	0	PASS			24.6	0.952	0.02	0.01	6.33	0.01	0.7	0	75038	0	0	0	60030	0	0	0	29608	0	0	0	44892	0	0	0	64028	0	0	0	6062	0	0	1	1179872	0	0	0	912	0	0	0	91080	0	0	0	62490	0	0
3-38587544-C-T	3	38587544		C	T	gnomAD Exomes	PASS	NA	ENST00000423572.7	p.Met764Ile	p.Met764Ile	c.2292G>A	missense_variant				1	1614030	6.19567e-07	0	0	PASS			23.8	0.924	0.06	0.04	8.87	0	0.167	0	75056	0	0	0	60034	0	0	0	29608	0	0	0	44888	0	0	0	64022	0	0	0	6062	0	0	1	1179884	0	0	0	912	0	0	0	91076	0	0	0	62488	0	0
3-38587545-A-G	3	38587545	rs199473156	A	G	gnomAD Exomes	PASS	NA	ENST00000423572.7	p.Met764Thr	p.Met764Thr	c.2291T>C	missense_variant	Pathogenic	201472		1	1614062	6.19555e-07	0	0	PASS			23.7	0.937	0	0	6.31	0	0.167	0	75066	0	0	0	60032	0	0	0	29606	0	0	0	44888	0	0	0	64028	0	0	0	6062	0	0	1	1179898	0	0	0	912	0	0	0	91082	0	0	0	62488	0	0
3-38587547-C-T	3	38587547	rs771525573	C	T	gnomAD Exomes	PASS	NA	ENST00000423572.7	p.Glu763Glu	p.Glu763Glu	c.2289G>A	synonymous_variant				4	1614024	2.47828e-06	0	0	PASS			9.05		0.04	0.02	4.92			0	75050	0	0	0	60032	0	0	0	29606	0	0	0	44888	0	0	4	64022	0	0	0	6062	0	0	0	1179880	0	0	0	912	0	0	0	91082	0	0	0	62490	0	0
3-38587547-C-G	3	38587547	rs771525573	C	G	gnomAD Exomes	PASS	NA	ENST00000423572.7	p.Glu763Asp	p.Glu763Asp	c.2289G>C	missense_variant				4	1614024	2.47828e-06	0	0	PASS			22.3	0.729	0.04	0.02	4.92	0.01	0.054	0	75050	0	0	0	60032	0	0	0	29606	0	0	0	44888	0	0	0	64022	0	0	0	6062	0	0	1	1179880	0	0	0	912	0	0	0	91082	0	0	3	62490	0	0
3-38587549-C-T	3	38587549	rs775010595	C	T	gnomAD Exomes	PASS	NA	ENST00000423572.7	p.Glu763Lys	p.Glu763Lys	c.2287G>A	missense_variant	Uncertain significance	1306533		3	1614054	1.85867e-06	0	0	PASS	nfe	6.8e-07	24.4	0.953	0	0.01	8.87	0	0.734	0	75060	0	0	0	60030	0	0	0	29606	0	0	0	44892	0	0	0	64030	0	0	0	6062	0	0	3	1179894	0	0	0	912	0	0	0	91080	0	0	0	62488	0	0
3-38587556-GA-G	3	38587556	rs746255560	GA	G	gnomAD Exomes	PASS	NA	ENST00000423572.7	p.Phe760SerfsTer5	p.Phe760SerfsTer5	c.2279del	frameshift_variant				1	1614020	6.19571e-07	0	0	PASS			33		0.01	-0.03	4.9			0	75056	0	0	0	60030	0	0	0	29606	0	0	0	44886	0	0	0	64022	0	0	0	6058	0	0	1	1179890	0	0	0	910	0	0	0	91076	0	0	0	62486	0	0
3-38587556-G-A	3	38587556	rs368553626	G	A	gnomAD Exomes	PASS	NA	ENST00000423572.7	p.Phe760Phe	p.Phe760Phe	c.2280C>T	synonymous_variant				2	1614020	1.23914e-06	0	0	PASS	nfe	2.8e-07	10.7		0	0.02	4.9			0	75056	0	0	0	60030	0	0	0	29606	0	0	0	44886	0	0	0	64022	0	0	0	6058	0	0	2	1179890	0	0	0	910	0	0	0	91076	0	0	0	62486	0	0
3-38587561-TC-T	3	38587561	rs2125881256	TC	T	gnomAD Exomes	PASS	NA	ENST00000423572.7	p.Ile759PhefsTer6	p.Ile759PhefsTer6	c.2274del	frameshift_variant	Pathogenic	1214434		3	1613904	1.85885e-06	0	0	PASS			22.7		0.03	-0.04	6.33			0	75024	0	0	0	60012	0	0	0	29604	0	0	0	44874	0	0	0	64002	0	0	0	6062	0	0	1	1179860	0	0	0	912	0	0	0	91064	0	0	2	62490	0	0
3-38587561-T-A	3	38587561	rs199473155	T	A	gnomAD Genomes	NA	PASS	ENST00000423572.7	p.Ile759Phe	p.Ile759Phe	c.2275A>T	missense_variant	Uncertain significance	67725		1	1613786	6.19661e-07	0	0	PASS			23.5	0.856	0.03	0.04	6.33			0	74902	0	0	1	59992	0	0	0	29604	0	0	0	44886	0	0	0	64002	0	0	0	6084	0	0	0	1179868	0	0	0	912	0	0	0	91068	0	0	0	62468	0	0
3-38587561-T-C	3	38587561	rs199473155	T	C	gnomAD Exomes,gnomAD Genomes	PASS	PASS	ENST00000423572.7	p.Ile759Val	p.Ile759Val	c.2275A>G	missense_variant	Uncertain significance	1015850		5	1613786	3.0983e-06	0	0	PASS	afr	1.746e-05	23.8	0.719	0.01	0.03	6.33	0.04	0.014	4	74902	0	0	0	59992	0	0	0	29604	0	0	0	44886	0	0	0	64002	0	0	0	6084	0	0	0	1179868	0	0	0	912	0	0	0	91068	0	0	1	62468	0	0
3-38587564-C-A	3	38587564		C	A	gnomAD Exomes	PASS	NA	ENST00000423572.7	p.Gly758Trp	p.Gly758Trp	c.2272G>T	missense_variant				6	1614004	3.71746e-06	0	0	PASS	nfe	1.83e-06	27.1	0.94	0.03	0.04	8.87	0.01	0.95	0	75050	0	0	0	60030	0	0	0	29602	0	0	0	44888	0	0	0	64024	0	0	0	6060	0	0	6	1179882	0	0	0	912	0	0	0	91070	0	0	0	62486	0	0
3-38587568-G-A	3	38587568	rs372271677	G	A	gnomAD Exomes,gnomAD Genomes	PASS	PASS	ENST00000423572.7	p.Phe756Phe	p.Phe756Phe	c.2268C>T	synonymous_variant	Likely benign	227928		14	1613880	8.67475e-06	0	0	PASS	afr	0.00011207	11		0.04	0.03	4.88			14	74934	0	0	0	60002	0	0	0	29602	0	0	0	44900	0	0	0	64028	0	0	0	6082	0	0	0	1179880	0	0	0	912	0	0	0	91074	0	0	0	62466	0	0
3-38587571-G-T	3	38587571	rs775945137	G	T	gnomAD Exomes	PASS	NA	ENST00000423572.7	p.Val755Val	p.Val755Val	c.2265C>A	splice_region_variant				1	1614022	6.1957e-07	0	0	PASS			13.1		0	0.01	4.85			0	75056	0	0	0	60024	0	0	0	29598	0	0	0	44888	0	0	0	64024	0	0	0	6060	0	0	1	1179894	0	0	0	912	0	0	0	91076	0	0	0	62490	0	0
3-38587575-TGAG-T	3	38587575	rs2061688760	TGAG	T	gnomAD Exomes,gnomAD Genomes	PASS	PASS	ENST00000423572.7	c.2263-5_2263-3del		c.2263-5_2263-3del	splice_region_variant	Uncertain significance	918275		3	1613772	1.859e-06	0	0	PASS	afr	1.063e-05	15		0.05	-0.09	6.33			3	74906	0	0	0	59994	0	0	0	29600	0	0	0	44896	0	0	0	64016	0	0	0	6080	0	0	0	1179842	0	0	0	912	0	0	0	91066	0	0	0	62460	0	0
3-38587581-G-A	3	38587581		G	A	gnomAD Exomes	PASS	NA	ENST00000423572.7	c.2263-8C>T		c.2263-8C>T	splice_region_variant				2	1613932	1.23921e-06	0	0	PASS			7.92		0	0.01	0.69			0	75056	0	0	0	60026	0	0	0	29596	0	0	0	44884	0	0	0	64016	0	0	0	6058	0	0	1	1179840	0	0	0	912	0	0	0	91060	0	0	1	62484	0	0
3-38587583-G-A	3	38587583	rs2061688841	G	A	gnomAD Exomes	PASS	NA	ENST00000423572.7	c.2263-10C>T		c.2263-10C>T	intron_variant	Likely benign	1118972		2	1613920	1.23922e-06	0	0	PASS	nfe	2.8e-07	5.82		0	0	-0.357			0	75052	0	0	0	60024	0	0	0	29592	0	0	0	44890	0	0	0	64002	0	0	0	6058	0	0	2	1179852	0	0	0	912	0	0	0	91052	0	0	0	62486	0	0
3-38587583-G-C	3	38587583	rs2061688841	G	C	gnomAD Exomes	PASS	NA	ENST00000423572.7	c.2263-10C>G		c.2263-10C>G	intron_variant				9	1613920	5.57648e-06	0	0	PASS	nfe	3.59e-06	5.61		0.02	-0.07	-0.357			0	75052	0	0	0	60024	0	0	0	29592	0	0	0	44890	0	0	0	64002	0	0	0	6058	0	0	9	1179852	0	0	0	912	0	0	0	91052	0	0	0	62486	0	0
3-38587584-A-G	3	38587584	rs1305767340	A	G	gnomAD Exomes	PASS	NA	ENST00000423572.7	c.2263-11T>C		c.2263-11T>C	intron_variant				2	1613862	1.23926e-06	0	0	PASS	nfe	2.8e-07	8.08		0.01	0.06	-0.415			0	75018	0	0	0	60020	0	0	0	29590	0	0	0	44880	0	0	0	64016	0	0	0	6058	0	0	2	1179826	0	0	0	912	0	0	0	91054	0	0	0	62488	0	0
3-38587585-G-A	3	38587585	rs768759826	G	A	gnomAD Exomes	PASS	NA	ENST00000423572.7	c.2263-12C>T		c.2263-12C>T	intron_variant	Likely benign	629165		5	1613792	3.09829e-06	0	0	PASS	eas	7.39e-06	8.1		0	0	0.701			0	75048	0	0	0	60028	0	0	0	29594	0	0	2	44884	0	0	0	64012	0	0	0	6056	0	0	1	1179720	0	0	0	912	0	0	2	91056	0	0	0	62482	0	0
3-38587586-C-A	3	38587586	rs1237878913	C	A	gnomAD Exomes,gnomAD Genomes	PASS	PASS	ENST00000423572.7	c.2263-13G>T		c.2263-13G>T	intron_variant	Likely benign	1582839		5	1613664	3.09854e-06	0	0	PASS	nfe	6.8e-07	0.07		0	0	-3.47			0	74902	0	0	1	60004	0	0	0	29596	0	0	0	44896	0	0	0	64010	0	0	0	6078	0	0	3	1179752	0	0	0	912	0	0	0	91054	0	0	1	62460	0	0
3-38587591-A-G	3	38587591	rs9835588	A	G	gnomAD Exomes,gnomAD Genomes	PASS	PASS	ENST00000423572.7	c.2263-18T>C		c.2263-18T>C	intron_variant	Benign	257439		6116	1613688	0.00379008	217	0	PASS	afr	0.0713843	2.12		0	0	-0.827			5474	74986	210	0	249	60024	2	0	0	29594	0	0	0	44868	0	0	0	64004	0	0	12	6056	1	0	65	1179730	0	0	0	912	0	0	16	91036	0	0	300	62478	4	0
3-38587594-G-A	3	38587594		G	A	gnomAD Exomes	PASS	NA	ENST00000423572.7	c.2263-21C>T		c.2263-21C>T	intron_variant				1	1613750	6.19675e-07	0	0	PASS			0.134		0.01	0	-3.15			0	75034	0	0	0	60026	0	0	0	29588	0	0	0	44876	0	0	0	64014	0	0	0	6058	0	0	1	1179718	0	0	0	910	0	0	0	91046	0	0	0	62480	0	0
3-38587596-T-C	3	38587596	rs761815608	T	C	gnomAD Exomes,gnomAD Genomes	PASS	PASS	ENST00000423572.7	c.2263-23A>G		c.2263-23A>G	intron_variant				41	1613636	2.54085e-05	0	0	PASS	sas	0.00034063	1.01		0.01	-0.03	-0.807			0	74906	0	0	0	60002	0	0	0	29592	0	0	0	44896	0	0	0	64014	0	0	0	6080	0	0	0	1179722	0	0	0	912	0	0	41	91046	0	0	0	62466	0	0
3-38587597-T-C	3	38587597		T	C	gnomAD Exomes	PASS	NA	ENST00000423572.7	c.2263-24A>G		c.2263-24A>G	intron_variant				1	1613726	6.19684e-07	0	0	PASS			2.09		0	-0.01	-1.19			0	75032	0	0	0	60022	0	0	0	29592	0	0	0	44874	0	0	0	64016	0	0	0	6056	0	0	0	1179704	0	0	0	910	0	0	1	91040	0	0	0	62480	0	0
3-38587600-G-A	3	38587600		G	A	gnomAD Exomes	PASS	NA	ENST00000423572.7	c.2263-27C>T		c.2263-27C>T	intron_variant				2	1613420	1.2396e-06	0	0	PASS	nfe	2.8e-07	4.13		0	0	0.44			0	75022	0	0	0	60018	0	0	0	29582	0	0	0	44874	0	0	0	64016	0	0	0	6054	0	0	2	1179426	0	0	0	912	0	0	0	91040	0	0	0	62476	0	0
3-38587600-G-T	3	38587600		G	T	gnomAD Exomes	PASS	NA	ENST00000423572.7	c.2263-27C>A		c.2263-27C>A	intron_variant				5	1613420	3.09901e-06	0	0	PASS	nfe	1.24e-06	3.55		0	0	0.44			0	75022	0	0	0	60018	0	0	0	29582	0	0	0	44874	0	0	0	64016	0	0	0	6054	0	0	5	1179426	0	0	0	912	0	0	0	91040	0	0	0	62476	0	0
3-38587602-T-C	3	38587602	rs2061689166	T	C	gnomAD Exomes,gnomAD Genomes	PASS	PASS	ENST00000423572.7	c.2263-29A>G		c.2263-29A>G	intron_variant				2	1613020	1.23991e-06	0	0	PASS	nfe	2.8e-07	1.71		0	0.01	-1.89			0	74900	0	0	0	59998	0	0	0	29568	0	0	0	44888	0	0	0	64008	0	0	0	6072	0	0	2	1179210	0	0	0	912	0	0	0	91026	0	0	0	62438	0	0
3-38587602-T-A	3	38587602		T	A	gnomAD Exomes	PASS	NA	ENST00000423572.7	c.2263-29A>T		c.2263-29A>T	intron_variant				1	1613138	6.1991e-07	0	0	PASS			1.37		0.01	0.01	-1.89			0	75022	0	0	0	60018	0	0	0	29568	0	0	0	44876	0	0	0	64008	0	0	0	6050	0	0	1	1179202	0	0	0	912	0	0	0	91022	0	0	0	62460	0	0
3-38587603-G-A	3	38587603		G	A	gnomAD Exomes	PASS	NA	ENST00000423572.7	c.2263-30C>T		c.2263-30C>T	intron_variant				1	1612814	6.20034e-07	0	0	PASS			3.89		0	0	1.16			0	75012	0	0	0	60014	0	0	0	29566	0	0	1	44878	0	0	0	64014	0	0	0	6048	0	0	0	1178930	0	0	0	912	0	0	0	91000	0	0	0	62440	0	0
3-38587604-GAA-G	3	38587604	rs1265352570	GAA	G	gnomAD Exomes	PASS	NA	ENST00000423572.7	c.2263-33_2263-32del		c.2263-33_2263-32del	intron_variant				2	1612644	1.2402e-06	0	0	PASS			0.211		0	0.01	0.22			0	75024	0	0	0	60006	0	0	0	29564	0	0	1	44874	0	0	0	63982	0	0	0	6050	0	0	1	1178812	0	0	0	912	0	0	0	90984	0	0	0	62436	0	0
3-38587607-A-G	3	38587607		A	G	gnomAD Exomes	PASS	NA	ENST00000423572.7	c.2263-34T>C		c.2263-34T>C	intron_variant				1	1612380	6.20201e-07	0	0	PASS			1.27		0	0	-0.813			0	74992	0	0	0	60008	0	0	0	29566	0	0	0	44866	0	0	0	63966	0	0	0	6044	0	0	1	1178622	0	0	0	912	0	0	0	90966	0	0	0	62438	0	0
3-38587608-G-A	3	38587608		G	A	gnomAD Exomes	PASS	NA	ENST00000423572.7	c.2263-35C>T		c.2263-35C>T	intron_variant				1	1611998	6.20348e-07	0	0	PASS			0.756		0	0	0.391			0	74998	0	0	0	59994	0	0	0	29564	0	0	0	44866	0	0	0	63964	0	0	0	6038	0	0	0	1178282	0	0	0	912	0	0	1	90948	0	0	0	62432	0	0
3-38587610-C-A	3	38587610	rs765296298	C	A	gnomAD Exomes	PASS	NA	ENST00000423572.7	c.2263-37G>T		c.2263-37G>T	intron_variant				1	1611062	6.20709e-07	0	0	PASS			0.139		0	0	-0.708			0	74968	0	0	0	59968	0	0	0	29524	0	0	0	44864	0	0	0	63944	0	0	0	6030	0	0	0	1177564	0	0	0	912	0	0	1	90888	0	0	0	62400	0	0
3-38587610-C-T	3	38587610		C	T	gnomAD Exomes	PASS	NA	ENST00000423572.7	c.2263-37G>A		c.2263-37G>A	intron_variant				3	1611062	1.86213e-06	0	0	PASS	nfe	6.8e-07	0.185		0	0	-0.708			0	74968	0	0	0	59968	0	0	0	29524	0	0	0	44864	0	0	0	63944	0	0	0	6030	0	0	3	1177564	0	0	0	912	0	0	0	90888	0	0	0	62400	0	0
3-38587612-C-A	3	38587612		C	A	gnomAD Exomes	PASS	NA	ENST00000423572.7	c.2263-39G>T		c.2263-39G>T	intron_variant				1	1610144	6.21062e-07	0	0	PASS			2.18		0.01	0.01	0.3			0	74940	0	0	0	59926	0	0	0	29516	0	0	0	44854	0	0	0	63906	0	0	0	6022	0	0	0	1176880	0	0	0	912	0	0	1	90816	0	0	0	62372	0	0
3-38587612-C-T	3	38587612	rs751530838	C	T	gnomAD Exomes	PASS	NA	ENST00000423572.7	c.2263-39G>A		c.2263-39G>A	intron_variant				2	1610144	1.24212e-06	0	0	PASS			2.78		0	0	0.3			0	74940	0	0	0	59926	0	0	0	29516	0	0	0	44854	0	0	0	63906	0	0	0	6022	0	0	1	1176880	0	0	0	912	0	0	1	90816	0	0	0	62372	0	0
3-38587613-C-G	3	38587613	rs529448284	C	G	gnomAD Exomes,gnomAD Genomes	PASS	PASS	ENST00000423572.7	c.2263-40G>C		c.2263-40G>C	intron_variant				2	1609970	1.24226e-06	0	0	PASS	nfe	2.8e-07	0.741		0	-0.01	-1.22			0	74818	0	0	0	59906	0	0	0	29520	0	0	0	44860	0	0	0	63914	0	0	0	6040	0	0	2	1176840	0	0	0	912	0	0	0	90796	0	0	0	62364	0	0
3-38587613-C-T	3	38587613	rs529448284	C	T	gnomAD Exomes,gnomAD Genomes	PASS	PASS	ENST00000423572.7	c.2263-40G>A		c.2263-40G>A	intron_variant				92	1610088	5.71397e-05	0	0	PASS	eas	0.00140728	0.907		0	0	-1.22			0	74940	0	0	0	59926	0	0	0	29520	0	0	77	44848	0	0	0	63914	0	0	0	6018	0	0	0	1176832	0	0	0	912	0	0	0	90792	0	0	15	62386	0	0
3-38587619-C-T	3	38587619	rs2061689515	C	T	gnomAD Exomes,gnomAD Genomes	PASS	PASS	ENST00000423572.7	c.2263-46G>A		c.2263-46G>A	intron_variant				2	1598520	1.25116e-06	0	0	PASS			14.3		0	0	1.01			1	74626	0	0	0	59814	0	0	0	29406	0	0	0	44808	0	0	0	63776	0	0	0	5998	0	0	1	1166812	0	0	0	912	0	0	0	90414	0	0	0	61954	0	0
3-38587619-C-G	3	38587619		C	G	gnomAD Exomes	PASS	NA	ENST00000423572.7	c.2263-46G>C		c.2263-46G>C	intron_variant				3	1598638	1.8766e-06	0	0	PASS	nfe	6.8e-07	14		0	0	1.01			0	74748	0	0	0	59834	0	0	0	29406	0	0	0	44796	0	0	0	63776	0	0	0	5976	0	0	3	1166804	0	0	0	912	0	0	0	90410	0	0	0	61976	0	0
3-38587620-A-AGCAGGGGCACCTGCCTCTTGACTCTTGCTGTG	3	38587620	rs1284041365	A	AGCAGGGGCACCTGCCTCTTGACTCTTGCTGTG	gnomAD Genomes	NA	PASS	ENST00000423572.7	c.2263-79_2263-48dup		c.2263-79_2263-48dup	intron_variant				2	1598956	1.25082e-06	0	0	AC0	nfe	2.9e-07	10.9		0.05	0.02	-1.85			0	74646	0	0	0	59816	0	0	0	29422	0	0	0	44808	0	0	0	63790	0	0	0	5998	0	0	2	1167108	0	0	0	912	0	0	0	90476	0	0	0	61980	0	0
3-38587621-G-A	3	38587621		G	A	gnomAD Exomes	PASS	NA	ENST00000423572.7	c.2263-48C>T		c.2263-48C>T	intron_variant				1	1596622	6.26322e-07	0	0	PASS			13.7		0	0	1.01			0	74686	0	0	0	59800	0	0	0	29388	0	0	0	44774	0	0	0	63734	0	0	0	5974	0	0	1	1165086	0	0	0	912	0	0	0	90356	0	0	0	61912	0	0
3-38587625-G-C	3	38587625		G	C	gnomAD Exomes	PASS	NA	ENST00000423572.7	c.2263-52C>G		c.2263-52C>G	intron_variant				2	1595112	1.25383e-06	0	0	PASS	nfe	2.9e-07	12.6		0	0	0.496			0	74618	0	0	0	59718	0	0	0	29338	0	0	0	44738	0	0	0	63662	0	0	0	5938	0	0	2	1164148	0	0	0	912	0	0	0	90210	0	0	0	61830	0	0
3-38587625-G-A	3	38587625		G	A	gnomAD Exomes	PASS	NA	ENST00000423572.7	c.2263-52C>T		c.2263-52C>T	intron_variant				1	1595112	6.26915e-07	0	0	PASS			12.9		0	0	0.496			0	74618	0	0	0	59718	0	0	0	29338	0	0	0	44738	0	0	0	63662	0	0	0	5938	0	0	0	1164148	0	0	0	912	0	0	1	90210	0	0	0	61830	0	0
3-38587627-G-A	3	38587627		G	A	gnomAD Exomes	PASS	NA	ENST00000423572.7	c.2263-54C>T		c.2263-54C>T	intron_variant				1	1582090	6.32075e-07	0	0	PASS			5.46		0	0	-0.072			0	74404	0	0	0	59518	0	0	0	29212	0	0	0	44664	0	0	0	63452	0	0	0	5900	0	0	0	1152814	0	0	0	912	0	0	1	89818	0	0	0	61396	0	0
3-38587627-G-T	3	38587627	rs759445818	G	T	gnomAD Exomes,gnomAD Genomes	PASS	PASS	ENST00000423572.7	c.2263-54C>A		c.2263-54C>A	intron_variant				14	1581972	8.84971e-06	0	0	PASS	nfe	6.29e-06	4.91		0.01	0	-0.072			1	74282	0	0	0	59498	0	0	0	29212	0	0	0	44676	0	0	0	63452	0	0	0	5922	0	0	13	1152822	0	0	0	912	0	0	0	89822	0	0	0	61374	0	0
3-38587628-C-T	3	38587628	rs2061689649	C	T	gnomAD Exomes	PASS	NA	ENST00000423572.7	c.2263-55G>A		c.2263-55G>A	intron_variant				1	1580196	6.32833e-07	0	0	PASS			5.14		0.06	0.01	-0.733			0	74362	0	0	0	59540	0	0	0	29202	0	0	0	44666	0	0	0	63612	0	0	0	5910	0	0	0	1150866	0	0	0	912	0	0	1	89724	0	0	0	61402	0	0
3-38587629-A-ACCTGCCTCTTGACTCTTGCTGTGGCAGGGGCT	3	38587629		A	ACCTGCCTCTTGACTCTTGCTGTGGCAGGGGCT	gnomAD Exomes	PASS	NA	ENST00000423572.7	c.2263-88_2263-57dup		c.2263-88_2263-57dup	intron_variant				2	1572348	1.27198e-06	0	0	PASS	nfe	2.9e-07	0.751		0	0.01	-2.11			0	74232	0	0	0	59316	0	0	0	29154	0	0	0	44570	0	0	0	62680	0	0	0	5868	0	0	2	1145110	0	0	0	910	0	0	0	89500	0	0	0	61008	0	0
3-38587630-C-A	3	38587630		C	A	gnomAD Exomes	PASS	NA	ENST00000423572.7	c.2263-57G>T		c.2263-57G>T	intron_variant				1	1586630	6.30267e-07	0	0	PASS			1.46		0	0.01	-0.49			0	74448	0	0	0	59454	0	0	0	29198	0	0	0	44690	0	0	0	63654	0	0	0	5900	0	0	0	1157164	0	0	0	912	0	0	0	89670	0	0	1	61540	0	0
3-38587630-C-T	3	38587630		C	T	gnomAD Exomes	PASS	NA	ENST00000423572.7	c.2263-57G>A		c.2263-57G>A	intron_variant				1	1586630	6.30267e-07	0	0	PASS			1.9		0	0.01	-0.49			0	74448	0	0	0	59454	0	0	0	29198	0	0	0	44690	0	0	0	63654	0	0	0	5900	0	0	0	1157164	0	0	0	912	0	0	1	89670	0	0	0	61540	0	0
3-38587631-C-G	3	38587631		C	G	gnomAD Exomes	PASS	NA	ENST00000423572.7	c.2263-58G>C		c.2263-58G>C	intron_variant				1	1580078	6.3288e-07	0	0	PASS			3.84		0	-0.01	0.169			0	74332	0	0	0	59438	0	0	0	29180	0	0	0	44668	0	0	0	63608	0	0	0	5878	0	0	1	1151172	0	0	0	912	0	0	0	89546	0	0	0	61344	0	0
3-38587631-C-T	3	38587631	rs2061689738	C	T	gnomAD Genomes	NA	PASS	ENST00000423572.7	c.2263-58G>A		c.2263-58G>A	intron_variant				1	1579962	6.32927e-07	0	0	PASS			4.4		0.03	0.02	0.169			0	74212	0	0	0	59418	0	0	0	29180	0	0	0	44680	0	0	0	63608	0	0	0	5900	0	0	0	1151180	0	0	0	912	0	0	1	89550	0	0	0	61322	0	0
3-38587631-CT-C	3	38587631	rs2061689780	CT	C	gnomAD Genomes	NA	PASS	ENST00000423572.7	c.2263-59del		c.2263-59del	intron_variant				1	1579962	6.32927e-07	0	0	PASS			0.424		0	0.01	0.169			1	74212	0	0	0	59418	0	0	0	29180	0	0	0	44680	0	0	0	63608	0	0	0	5900	0	0	0	1151180	0	0	0	912	0	0	0	89550	0	0	0	61322	0	0
3-38587632-T-C	3	38587632		T	C	gnomAD Exomes	PASS	NA	ENST00000423572.7	c.2263-59A>G		c.2263-59A>G	intron_variant				2	1581034	1.26499e-06	0	0	PASS			2.11		0	0.02	0.112			0	74356	0	0	0	59420	0	0	0	29166	0	0	0	44662	0	0	0	63592	0	0	0	5878	0	0	0	1152170	0	0	0	912	0	0	1	89516	0	0	1	61362	0	0
3-38587633-GCCT-G	3	38587633		GCCT	G	gnomAD Exomes	PASS	NA	ENST00000423572.7	c.2263-63_2263-61del		c.2263-63_2263-61del	intron_variant				1	1568402	6.37592e-07	0	0	PASS			1.83		0	0.01	-0.371			0	74080	0	0	0	59328	0	0	0	29064	0	0	0	44602	0	0	0	63532	0	0	0	5840	0	0	1	1140848	0	0	0	912	0	0	0	89250	0	0	0	60946	0	0
3-38587635-C-T	3	38587635	rs1029375205	C	T	gnomAD Exomes,gnomAD Genomes	PASS	PASS	ENST00000423572.7	c.2263-62G>A		c.2263-62G>A	intron_variant				44	1555704	2.8283e-05	0	0	PASS	nfe	2.667e-05	1.4		0.01	-0.01	1.05			0	73680	0	0	0	59028	0	0	0	28888	0	0	1	44508	0	0	0	63396	0	0	0	5808	0	0	40	1130334	0	0	0	912	0	0	0	88660	0	0	3	60490	0	0
3-38587637-CTT-C	3	38587637		CTT	C	gnomAD Exomes	PASS	NA	ENST00000423572.7	c.2263-66_2263-65del		c.2263-66_2263-65del	intron_variant				2	1555418	1.28583e-06	0	0	PASS	amr	5.61e-06	0.712		0	0.01	1.6			0	73804	0	0	2	59106	0	0	0	28906	0	0	0	44510	0	0	0	63388	0	0	0	5788	0	0	0	1129912	0	0	0	910	0	0	0	88642	0	0	0	60452	0	0
3-38587637-C-T	3	38587637		C	T	gnomAD Exomes	PASS	NA	ENST00000423572.7	c.2263-64G>A		c.2263-64G>A	intron_variant				2	1555418	1.28583e-06	0	0	PASS	nfe	2.9e-07	2.59		0.01	0	1.6			0	73804	0	0	0	59106	0	0	0	28906	0	0	0	44510	0	0	0	63388	0	0	0	5788	0	0	2	1129912	0	0	0	910	0	0	0	88642	0	0	0	60452	0	0
3-38587640-G-C	3	38587640		G	C	gnomAD Exomes	PASS	NA	ENST00000423572.7	c.2263-67C>G		c.2263-67C>G	intron_variant				1	1543880	6.47719e-07	0	0	PASS			0.413		0	0	-0.686			0	73534	0	0	0	58858	0	0	0	28746	0	0	0	44426	0	0	0	63246	0	0	0	5728	0	0	0	1120126	0	0	0	912	0	0	1	88186	0	0	0	60118	0	0
3-38587641-A-T	3	38587641	rs892668634	A	T	gnomAD Exomes	PASS	NA	ENST00000423572.7	c.2263-68T>A		c.2263-68T>A	intron_variant				1	1550516	6.44947e-07	0	0	PASS			1.45		0	0	0.19			0	73594	0	0	0	58844	0	0	0	28794	0	0	0	44446	0	0	0	63230	0	0	0	5710	0	0	0	1126336	0	0	0	912	0	0	0	88334	0	0	1	60316	0	0
3-38587641-A-G	3	38587641		A	G	gnomAD Exomes	PASS	NA	ENST00000423572.7	c.2263-68T>C		c.2263-68T>C	intron_variant				1	1550516	6.44947e-07	0	0	PASS			1.76		0	0	0.19			0	73594	0	0	0	58844	0	0	0	28794	0	0	0	44446	0	0	0	63230	0	0	0	5710	0	0	1	1126336	0	0	0	912	0	0	0	88334	0	0	0	60316	0	0
3-38587642-C-T	3	38587642	rs954031995	C	T	gnomAD Exomes,gnomAD Genomes	PASS	PASS	ENST00000423572.7	c.2263-69G>A		c.2263-69G>A	intron_variant				6	1543086	3.88831e-06	0	0	PASS	afr	3.531e-05	4.86		0	0	0.265			6	73400	0	0	0	58802	0	0	0	28708	0	0	0	44446	0	0	0	63206	0	0	0	5726	0	0	0	1119626	0	0	0	912	0	0	0	88134	0	0	0	60126	0	0
3-38587644-C-T	3	38587644		C	T	gnomAD Exomes	PASS	NA	ENST00000423572.7	c.2263-71G>A		c.2263-71G>A	intron_variant				1	1531530	6.52942e-07	0	0	PASS			7.28		0	0	0.403			0	73340	0	0	0	58454	0	0	0	28562	0	0	0	44304	0	0	0	62992	0	0	0	5632	0	0	1	1109942	0	0	0	912	0	0	0	87612	0	0	0	59780	0	0
3-38587647-G-T	3	38587647		G	T	gnomAD Exomes	PASS	NA	ENST00000423572.7	c.2263-74C>A		c.2263-74C>A	intron_variant				1	1509606	6.62425e-07	0	0	PASS			3.9		0	0	0.145			0	72858	0	0	0	58130	0	0	0	28338	0	0	0	44164	0	0	0	62788	0	0	0	5516	0	0	0	1091052	0	0	0	910	0	0	1	86752	0	0	0	59098	0	0
3-38587647-G-C	3	38587647		G	C	gnomAD Exomes	PASS	NA	ENST00000423572.7	c.2263-74C>G		c.2263-74C>G	intron_variant				1	1509608	6.62424e-07	0	0	PASS			4.03		0	0	0.145			0	72858	0	0	0	58130	0	0	0	28338	0	0	0	44164	0	0	0	62788	0	0	0	5516	0	0	0	1091054	0	0	0	910	0	0	1	86752	0	0	0	59098	0	0
3-38597654-G-A	3	38597654	rs2061851857	G	A	gnomAD Exomes,gnomAD Genomes	PASS	PASS	ENST00000423572.7	c.2262+75C>T		c.2262+75C>T	intron_variant				12	1042290	1.15131e-05	0	0	PASS	sas	9.958e-05	9.34		0	0	-0.184			0	64122	0	0	0	53492	0	0	0	22654	0	0	0	41088	0	0	0	58944	0	0	0	3860	0	0	0	684818	0	0	0	912	0	0	12	68884	0	0	0	43516	0	0
3-38597656-A-G	3	38597656		A	G	gnomAD Exomes	PASS	NA	ENST00000423572.7	c.2262+73T>C		c.2262+73T>C	intron_variant				1	1056118	9.46864e-07	0	0	PASS			10.6		0	0.01	-0.394			0	64488	0	0	1	53876	0	0	0	22806	0	0	0	41228	0	0	0	59318	0	0	0	3922	0	0	0	696172	0	0	0	912	0	0	0	69436	0	0	0	43960	0	0
3-38597657-G-A	3	38597657	rs533416310	G	A	gnomAD Exomes	PASS	NA	ENST00000423572.7	c.2262+72C>T		c.2262+72C>T	intron_variant				10	1078742	9.27006e-06	0	0	PASS	nfe	7.06e-06	9.83		0	0	0.662			0	64964	0	0	0	54266	0	0	0	23036	0	0	0	41356	0	0	0	59340	0	0	0	3980	0	0	10	715920	0	0	0	912	0	0	0	70200	0	0	0	44768	0	0
3-38597658-G-T	3	38597658		G	T	gnomAD Exomes	PASS	NA	ENST00000423572.7	c.2262+71C>A		c.2262+71C>A	intron_variant				2	1085026	1.84327e-06	0	0	PASS			11.7		0.03	0.02	0.815			0	65058	0	0	1	54404	0	0	0	23114	0	0	0	41408	0	0	0	59414	0	0	0	3976	0	0	1	721444	0	0	0	912	0	0	0	70424	0	0	0	44872	0	0
3-38597659-C-G	3	38597659	rs2061851973	C	G	gnomAD Exomes	PASS	NA	ENST00000423572.7	c.2262+70G>C		c.2262+70G>C	intron_variant				9	1105900	8.13817e-06	0	0	PASS	amr	7.284e-05	10.7		0	0	1.68			0	65418	0	0	8	54552	0	0	0	23266	0	0	0	41558	0	0	0	59658	0	0	0	4060	0	0	0	739914	0	0	0	912	0	0	0	71002	0	0	1	45560	0	0
3-38597663-G-C	3	38597663		G	C	gnomAD Exomes	PASS	NA	ENST00000423572.7	c.2262+66C>G		c.2262+66C>G	intron_variant				2	1194122	1.67487e-06	0	0	PASS	nfe	4.1e-07	9.27		0	0	1.61			0	67012	0	0	0	55404	0	0	0	23994	0	0	0	42118	0	0	0	60206	0	0	0	4276	0	0	2	818248	0	0	0	912	0	0	0	73536	0	0	0	48416	0	0
3-38597665-C-T	3	38597665		C	T	gnomAD Exomes	PASS	NA	ENST00000423572.7	c.2262+64G>A		c.2262+64G>A	intron_variant				2	1229870	1.62619e-06	0	0	PASS	nfe	3.9e-07	10		0	0.01	1.26			0	67720	0	0	0	55746	0	0	0	24322	0	0	0	42358	0	0	0	60600	0	0	0	4402	0	0	2	849730	0	0	0	912	0	0	0	74512	0	0	0	49568	0	0
3-38597668-C-T	3	38597668	rs1185870629	C	T	gnomAD Exomes,gnomAD Genomes	PASS	PASS	ENST00000423572.7	c.2262+61G>A		c.2262+61G>A	intron_variant				6	1267308	4.73444e-06	0	0	PASS	nfe	2.45e-06	6.35		0.03	0.02	-0.871			0	68290	0	0	0	56202	0	0	0	24762	0	0	0	42614	0	0	0	60898	0	0	0	4570	0	0	6	882490	0	0	0	912	0	0	0	75820	0	0	0	50750	0	0
3-38597670-G-C	3	38597670		G	C	gnomAD Exomes	PASS	NA	ENST00000423572.7	c.2262+59C>G		c.2262+59C>G	intron_variant				2	1299836	1.53866e-06	0	0	PASS			6.75		0	0	0.182			0	69096	0	0	0	56644	0	0	0	25116	0	0	0	42854	0	0	0	61152	0	0	0	4626	0	0	1	910536	0	0	0	912	0	0	0	77016	0	0	1	51884	0	0
3-38597670-G-T	3	38597670	rs2061852192	G	T	gnomAD Exomes	PASS	NA	ENST00000423572.7	c.2262+59C>A		c.2262+59C>A	intron_variant				1	1299834	7.69329e-07	0	0	PASS			7.24		0.07	0.05	0.182			0	69096	0	0	0	56644	0	0	0	25116	0	0	0	42854	0	0	0	61152	0	0	0	4626	0	0	1	910534	0	0	0	912	0	0	0	77016	0	0	0	51884	0	0
3-38597672-C-T	3	38597672		C	T	gnomAD Exomes	PASS	NA	ENST00000423572.7	c.2262+57G>A		c.2262+57G>A	intron_variant				1	1347226	7.42266e-07	0	0	PASS			3.65		0.24	0.19	0.465			0	69988	0	0	1	57048	0	0	0	25640	0	0	0	43096	0	0	0	61456	0	0	0	4808	0	0	0	952452	0	0	0	912	0	0	0	78366	0	0	0	53460	0	0
3-38597673-C-T	3	38597673	rs41313675	C	T	gnomAD Exomes,gnomAD Genomes	PASS	PASS	ENST00000423572.7	c.2262+56G>A		c.2262+56G>A	intron_variant				75	1360350	5.51329e-05	0	0	PASS	amr	0.00012052	0.086		0	-0.01	-0.76			0	70182	0	0	12	57162	0	0	0	25808	0	0	2	43156	0	0	0	61608	0	0	0	4884	0	0	56	964026	0	0	0	912	0	0	0	78756	0	0	5	53856	0	0
3-38597674-G-A	3	38597674	rs1040530331	G	A	gnomAD Exomes,gnomAD Genomes	PASS	PASS	ENST00000423572.7	c.2262+55C>T		c.2262+55C>T	intron_variant				10	1368902	7.30512e-06	0	0	PASS	afr	4.73e-06	0.039		0	0.01	-0.757			2	70198	0	0	1	57402	0	0	0	25986	0	0	1	43236	0	0	0	61718	0	0	1	4950	0	0	5	971052	0	0	0	912	0	0	0	79336	0	0	0	54112	0	0
3-38597677-G-T	3	38597677		G	T	gnomAD Exomes	PASS	NA	ENST00000423572.7	c.2262+52C>A		c.2262+52C>A	intron_variant				1	1408298	7.10077e-07	0	0	PASS			0.572		0	0.01	-0.189			0	71120	0	0	1	57902	0	0	0	26474	0	0	0	43454	0	0	0	62084	0	0	0	5078	0	0	0	1004922	0	0	0	912	0	0	0	80914	0	0	0	55438	0	0
3-38597677-G-A	3	38597677	rs2061852398	G	A	gnomAD Exomes,gnomAD Genomes	PASS	PASS	ENST00000423572.7	c.2262+52C>T		c.2262+52C>T	intron_variant				8	1408184	5.68108e-06	0	0	PASS	afr	4.67e-06	0.727		0	0.01	-0.189			2	70998	0	0	0	57882	0	0	0	26474	0	0	0	43466	0	0	0	62084	0	0	0	5100	0	0	6	1004934	0	0	0	912	0	0	0	80918	0	0	0	55416	0	0
3-38597679-C-T	3	38597679	rs41311523	C	T	gnomAD Exomes,gnomAD Genomes	PASS	PASS	ENST00000423572.7	c.2262+50G>A		c.2262+50G>A	intron_variant				543	1429824	0.000379767	0	0	PASS	nfe	0.00046991	1.25		0.03	0.05	-0.346			16	71550	0	0	2	58118	0	0	0	26708	0	0	0	43572	0	0	2	62282	0	0	0	5186	0	0	518	1023516	0	0	0	912	0	0	0	81810	0	0	5	56170	0	0
3-38597680-C-G	3	38597680		C	G	gnomAD Exomes	PASS	NA	ENST00000423572.7	c.2262+49G>C		c.2262+49G>C	intron_variant				1	1443682	6.92673e-07	0	0	PASS			7.67		0.24	0.21	1.28			0	71756	0	0	0	58214	0	0	0	26878	0	0	0	43616	0	0	0	62380	0	0	0	5220	0	0	1	1035890	0	0	0	912	0	0	0	82266	0	0	0	56550	0	0
3-38597681-C-T	3	38597681	rs755862382	C	T	gnomAD Exomes	PASS	NA	ENST00000423572.7	c.2262+48G>A		c.2262+48G>A	intron_variant				2	1465820	1.36442e-06	0	0	PASS	sas	4e-06	8.74		0.3	0.24	1.49			0	72200	0	0	0	58522	0	0	0	27162	0	0	0	43754	0	0	0	62508	0	0	0	5320	0	0	0	1055016	0	0	0	912	0	0	2	83096	0	0	0	57330	0	0
3-38597682-C-G	3	38597682	rs1433665171	C	G	gnomAD Exomes,gnomAD Genomes	PASS	PASS	ENST00000423572.7	c.2262+47G>C		c.2262+47G>C	intron_variant				2	1483978	1.34773e-06	0	0	PASS			0.451		0.21	0.17	-0.485			1	72490	0	0	1	58616	0	0	0	27344	0	0	0	43858	0	0	0	62570	0	0	0	5384	0	0	0	1071332	0	0	0	912	0	0	0	83562	0	0	0	57910	0	0
3-38597682-C-T	3	38597682	rs1433665171	C	T	gnomAD Exomes	PASS	NA	ENST00000423572.7	c.2262+47G>A		c.2262+47G>A	intron_variant				2	1484094	1.34762e-06	0	0	PASS	eas	7.56e-06	0.175		0.03	0.07	-0.485			0	72610	0	0	0	58636	0	0	0	27344	0	0	2	43846	0	0	0	62570	0	0	0	5362	0	0	0	1071324	0	0	0	912	0	0	0	83558	0	0	0	57932	0	0
3-38597684-C-T	3	38597684	rs1310712127	C	T	gnomAD Exomes,gnomAD Genomes	PASS	PASS	ENST00000423572.7	c.2262+45G>A		c.2262+45G>A	intron_variant				6	1495082	4.01316e-06	0	0	PASS	nfe	7.4e-07	9.36		0.13	0.12	1.94			1	72680	0	0	1	58752	0	0	1	27498	0	0	0	43930	0	0	0	62626	0	0	0	5420	0	0	3	1080894	0	0	0	912	0	0	0	84122	0	0	0	58248	0	0
3-38597685-C-T	3	38597685	rs1341767537	C	T	gnomAD Exomes	PASS	NA	ENST00000423572.7	c.2262+44G>A		c.2262+44G>A	intron_variant				1	1501362	6.66062e-07	0	0	PASS			1.58		0.08	0.13	-2.4			0	72908	0	0	1	58804	0	0	0	27568	0	0	0	43936	0	0	0	62674	0	0	0	5416	0	0	0	1086330	0	0	0	912	0	0	0	84390	0	0	0	58424	0	0
3-38597688-C-T	3	38597688	rs747881114	C	T	gnomAD Exomes,gnomAD Genomes	PASS	PASS	ENST00000423572.7	c.2262+41G>A		c.2262+41G>A	intron_variant				4	1519782	2.63196e-06	0	0	PASS	nfe	8.5e-07	4.39		0.08	0.1	-0.019			0	73122	0	0	0	58914	0	0	0	27792	0	0	0	44024	0	0	0	62814	0	0	0	5518	0	0	4	1102522	0	0	0	912	0	0	0	85158	0	0	0	59006	0	0
3-38597689-C-T	3	38597689	rs777276951	C	T	gnomAD Exomes	PASS	NA	ENST00000423572.7	c.2262+40G>A		c.2262+40G>A	intron_variant				1	1524450	6.55974e-07	0	0	PASS			4.76		0	0	1.41			0	73332	0	0	0	59014	0	0	0	27924	0	0	0	44038	0	0	0	62920	0	0	0	5526	0	0	1	1106176	0	0	0	912	0	0	0	85410	0	0	0	59198	0	0
3-38597690-A-C	3	38597690		A	C	gnomAD Exomes	PASS	NA	ENST00000423572.7	c.2262+39T>G		c.2262+39T>G	intron_variant				2	1526774	1.30995e-06	0	0	PASS	nfe	3e-07	2.54		0	0	-0.496			0	73376	0	0	0	59088	0	0	0	28064	0	0	0	44070	0	0	0	62996	0	0	0	5570	0	0	2	1107664	0	0	0	912	0	0	0	85770	0	0	0	59264	0	0
3-38597691-G-T	3	38597691		G	T	gnomAD Exomes	PASS	NA	ENST00000423572.7	c.2262+38C>A		c.2262+38C>A	intron_variant				2	1530684	1.30661e-06	0	0	PASS			5.31		0	0	0.437			0	73432	0	0	0	59132	0	0	0	28152	0	0	0	44072	0	0	1	63024	0	0	0	5598	0	0	1	1110886	0	0	0	912	0	0	0	86104	0	0	0	59372	0	0
3-38597691-G-A	3	38597691	rs753471047	G	A	gnomAD Exomes,gnomAD Genomes	PASS	PASS	ENST00000423572.7	c.2262+38C>T		c.2262+38C>T	intron_variant				8	1530570	5.22681e-06	0	0	PASS	amr	1.347e-05	5.95		0.02	0	0.437			0	73312	0	0	3	59112	0	0	0	28152	0	0	0	44084	0	0	0	63024	0	0	0	5620	0	0	5	1110896	0	0	0	912	0	0	0	86108	0	0	0	59350	0	0
3-38597692-G-A	3	38597692		G	A	gnomAD Exomes	PASS	NA	ENST00000423572.7	c.2262+37C>T		c.2262+37C>T	intron_variant				1	1532322	6.52604e-07	0	0	PASS			4.85		0	0	-0.502			0	73458	0	0	0	59202	0	0	0	28260	0	0	0	44076	0	0	0	63108	0	0	0	5580	0	0	1	1112030	0	0	0	912	0	0	0	86316	0	0	0	59380	0	0
3-38597695-GC-G	3	38597695	rs41313677	GC	G	gnomAD Exomes,gnomAD Genomes	PASS	PASS	ENST00000423572.7	c.2262+33del		c.2262+33del	intron_variant	Likely benign	1181486		1979	1542282	0.00128316	23	0	PASS	afr	0.0226546	7.16		0.24	0.24	0.815			1739	73756	23	0	119	59274	0	0	0	28384	0	0	0	44134	0	0	0	63216	0	0	1	5664	0	0	26	1120378	0	0	0	912	0	0	5	86852	0	0	89	59712	0	0
3-38597696-CCCATTTGAGAG-C	3	38597696	rs1350993914	CCCATTTGAGAG	C	gnomAD Genomes	NA	PASS	ENST00000423572.7	c.2262+22_2262+32del		c.2262+22_2262+32del	intron_variant				1	1549480	6.45378e-07	0	0	PASS			4.24		0.08	0.04	5.22			0	70446	0	0	0	58980	0	0	0	28474	0	0	0	44186	0	0	1	63184	0	0	0	5714	0	0	0	1130636	0	0	0	912	0	0	0	87046	0	0	0	59902	0	0
3-38597696-C-G	3	38597696		C	G	gnomAD Exomes	PASS	NA	ENST00000423572.7	c.2262+33G>C		c.2262+33G>C	intron_variant				1	1549596	6.45329e-07	0	0	PASS			8.21		0.13	0.13	5.22			0	70562	0	0	0	59000	0	0	0	28474	0	0	0	44174	0	0	0	63184	0	0	0	5692	0	0	1	1130632	0	0	0	912	0	0	0	87042	0	0	0	59924	0	0
3-38597698-C-T	3	38597698	rs184004996	C	T	gnomAD Exomes,gnomAD Genomes	PASS	PASS	ENST00000423572.7	c.2262+31G>A		c.2262+31G>A	intron_variant				405	1564844	0.000258812	1	0	PASS	afr	0.00427479	2.51		0.02	0.01	0.005			347	74140	1	0	24	59358	0	0	0	28636	0	0	0	44204	0	0	0	63330	0	0	1	5768	0	0	2	1140334	0	0	0	912	0	0	4	87650	0	0	27	60512	0	0
3-38597698-C-A	3	38597698	rs184004996	C	A	gnomAD Exomes	PASS	NA	ENST00000423572.7	c.2262+31G>T		c.2262+31G>T	intron_variant				1	1564844	6.39041e-07	0	0	PASS			2.88		0.08	0.08	0.005			0	74142	0	0	0	59358	0	0	0	28636	0	0	1	44204	0	0	0	63330	0	0	0	5768	0	0	0	1140332	0	0	0	912	0	0	0	87650	0	0	0	60512	0	0
3-38597699-AT-A	3	38597699	rs780516468	AT	A	gnomAD Exomes,gnomAD Genomes	PASS	PASS	ENST00000423572.7	c.2262+29del		c.2262+29del	intron_variant				7	1572970	4.45018e-06	0	0	PASS	nfe	2.9e-07	3.26		0.13	-0.12	-1.07			0	74180	0	0	0	59388	0	0	0	28728	0	0	0	44278	0	0	4	63386	0	0	0	5824	0	0	2	1147474	0	0	0	912	0	0	0	88004	0	0	1	60796	0	0
3-38597707-G-T	3	38597707	rs1311402085	G	T	gnomAD Exomes	PASS	NA	ENST00000423572.7	c.2262+22C>A		c.2262+22C>A	intron_variant				1	1582894	6.31754e-07	0	0	PASS			0.896		0.03	0.09	0.299			0	74490	0	0	0	59582	0	0	0	28964	0	0	0	44316	0	0	0	63528	0	0	0	5874	0	0	0	1155194	0	0	0	912	0	0	1	88908	0	0	0	61126	0	0
3-38597708-C-T	3	38597708		C	T	gnomAD Exomes	PASS	NA	ENST00000423572.7	c.2262+21G>A		c.2262+21G>A	intron_variant				1	1583528	6.31501e-07	0	0	PASS			0.358		0.01	0.01	-1.07			0	74538	0	0	0	59494	0	0	0	28906	0	0	0	44334	0	0	0	63534	0	0	0	5872	0	0	1	1155978	0	0	0	912	0	0	0	88828	0	0	0	61132	0	0
3-38597709-C-T	3	38597709	rs778523470	C	T	gnomAD Exomes,gnomAD Genomes	PASS	PASS	ENST00000423572.7	c.2262+20G>A		c.2262+20G>A	intron_variant	Likely benign	1594148		9	1585842	5.67522e-06	0	0	PASS	afr	3.49e-05	2.17		0	0.01	-0.25			6	74452	0	0	2	59588	0	0	0	28976	0	0	0	44372	0	0	0	63548	0	0	1	5916	0	0	0	1157768	0	0	0	912	0	0	0	89100	0	0	0	61210	0	0
3-38597711-G-C	3	38597711	rs1011934257	G	C	gnomAD Exomes,gnomAD Genomes	PASS	PASS	ENST00000423572.7	c.2262+18C>G		c.2262+18C>G	intron_variant	Uncertain significance	1439111		7	1588310	4.4072e-06	0	0	PASS	afr	3.488e-05	6.82		0.03	0.01	0.041			6	74494	0	0	0	59624	0	0	0	29108	0	0	0	44384	0	0	0	63622	0	0	0	5942	0	0	0	1159494	0	0	0	912	0	0	0	89422	0	0	1	61308	0	0
3-38597712-C-A	3	38597712	rs1375887203	C	A	gnomAD Exomes	PASS	NA	ENST00000423572.7	c.2262+17G>T		c.2262+17G>T	intron_variant				1	1589998	6.28932e-07	0	0	PASS			4.12		0.03	0.01	-0.052			0	74660	0	0	0	59648	0	0	0	29094	0	0	0	44372	0	0	0	63622	0	0	0	5922	0	0	1	1160926	0	0	0	912	0	0	0	89430	0	0	0	61412	0	0
3-38597712-C-T	3	38597712	rs1375887203	C	T	gnomAD Exomes	PASS	NA	ENST00000423572.7	c.2262+17G>A		c.2262+17G>A	intron_variant				11	1589998	6.91825e-06	0	0	PASS	nfe	5.08e-06	4.81		0.01	0.04	-0.052			0	74660	0	0	0	59648	0	0	0	29094	0	0	0	44372	0	0	0	63622	0	0	0	5922	0	0	11	1160926	0	0	0	912	0	0	0	89430	0	0	0	61412	0	0
3-38597714-G-A	3	38597714	rs1207920328	G	A	gnomAD Exomes,gnomAD Genomes	PASS	PASS	ENST00000423572.7	c.2262+15C>T		c.2262+15C>T	intron_variant				2	1590332	1.2576e-06	0	0	PASS			3.82		0.02	0.03	-0.234			0	74548	0	0	0	59652	0	0	0	29178	0	0	1	44382	0	0	0	63676	0	0	0	5958	0	0	1	1160960	0	0	0	910	0	0	0	89664	0	0	0	61404	0	0
3-38597715-C-T	3	38597715	rs984685215	C	T	gnomAD Exomes,gnomAD Genomes	PASS	PASS	ENST00000423572.7	c.2262+14G>A		c.2262+14G>A	intron_variant	Likely benign	2114973		6	1591264	3.77059e-06	0	0	PASS	nfe	1.86e-06	8.5		0	0.04	1.42			0	74550	0	0	0	59620	0	0	0	29172	0	0	0	44400	0	0	0	63708	0	0	0	5976	0	0	6	1161904	0	0	0	912	0	0	0	89598	0	0	0	61424	0	0
3-38597715-C-A	3	38597715		C	A	gnomAD Exomes	PASS	NA	ENST00000423572.7	c.2262+14G>T		c.2262+14G>T	intron_variant				1	1591382	6.28385e-07	0	0	PASS			7.95		0	0.01	1.42			0	74672	0	0	0	59640	0	0	0	29172	0	0	0	44388	0	0	0	63708	0	0	0	5954	0	0	1	1161896	0	0	0	912	0	0	0	89594	0	0	0	61446	0	0
3-38597717-G-A	3	38597717	rs1488772907	G	A	gnomAD Exomes	PASS	NA	ENST00000423572.7	c.2262+12C>T		c.2262+12C>T	intron_variant	Likely benign	2421044		4	1594858	2.50806e-06	0	0	PASS	nfe	8e-07	1.28		0	0	-1.54			0	74760	0	0	0	59744	0	0	0	29280	0	0	0	44456	0	0	0	63758	0	0	0	5954	0	0	4	1164398	0	0	0	912	0	0	0	89990	0	0	0	61606	0	0
3-38597718-GC-G	3	38597718		GC	G	gnomAD Exomes	PASS	NA	ENST00000423572.7	c.2262+10del		c.2262+10del	intron_variant				1	1594148	6.27294e-07	0	0	PASS			0.012		0	-0.09	1.07			0	74712	0	0	0	59752	0	0	0	29284	0	0	0	44442	0	0	0	63724	0	0	0	5960	0	0	1	1163866	0	0	0	912	0	0	0	89920	0	0	0	61576	0	0
3-38597723-C-A	3	38597723		C	A	gnomAD Exomes	PASS	NA	ENST00000423572.7	c.2262+6G>T		c.2262+6G>T	intron_variant				1	1600468	6.24817e-07	0	0	PASS			2.81		0	0	0.55			0	74856	0	0	0	59846	0	0	0	29408	0	0	0	44588	0	0	0	63870	0	0	0	5998	0	0	1	1168710	0	0	0	912	0	0	0	90436	0	0	0	61844	0	0
3-38597725-T-C	3	38597725		T	C	gnomAD Exomes	PASS	NA	ENST00000423572.7	c.2262+4A>G		c.2262+4A>G	intron_variant				1	1601706	6.24334e-07	0	0	PASS			23.8		0.69	-0.57	6.3			0	74872	0	0	0	59850	0	0	0	29444	0	0	0	44598	0	0	0	63894	0	0	0	6014	0	0	1	1169684	0	0	0	912	0	0	0	90546	0	0	0	61892	0	0
3-38597732-G-A	3	38597732	rs878911306	G	A	gnomAD Exomes,gnomAD Genomes	PASS	PASS	ENST00000423572.7	p.Asn753Asn	p.Asn753Asn	c.2259C>T	synonymous_variant	Conflicting interpretations of pathogenicity	345123		17	1603128	1.06043e-05	0	0	PASS	nfe	8.84e-06	9.09		0	0	2.23			0	74764	0	0	0	59840	0	0	0	29476	0	0	0	44636	0	0	0	63908	0	0	0	6052	0	0	17	1170938	0	0	0	912	0	0	0	90664	0	0	0	61938	0	0
3-38597733-T-C	3	38597733		T	C	gnomAD Exomes	PASS	NA	ENST00000423572.7	p.Asn753Ser	p.Asn753Ser	c.2258A>G	missense_variant				1	1602622	6.23977e-07	0	0	PASS			23.8	0.917	0.05	0.12	6.3	0	0.764	0	74848	0	0	0	59822	0	0	0	29438	0	0	0	44626	0	0	0	63894	0	0	0	6014	0	0	1	1170578	0	0	0	912	0	0	0	90580	0	0	0	61910	0	0
3-38597736-C-T	3	38597736	rs267599789	C	T	gnomAD Exomes	PASS	NA	ENST00000423572.7	p.Gly752Glu	p.Gly752Glu	c.2255G>A	missense_variant				1	1603906	6.23478e-07	0	0	PASS			25.6	0.949	0	0	8.81	0	0.941	0	74902	0	0	0	59858	0	0	0	29466	0	0	0	44642	0	0	0	63918	0	0	0	6036	0	0	1	1171518	0	0	0	912	0	0	0	90674	0	0	0	61980	0	0
3-38597737-C-T	3	38597737	rs199473153	C	T	gnomAD Exomes	PASS	NA	ENST00000423572.7	p.Gly752Arg	p.Gly752Arg	c.2254G>A	missense_variant	Pathogenic/Likely pathogenic	67723		7	1603666	4.365e-06	0	0	PASS	nfe	2.49e-06	29.7	0.97	0.46	0.37	8.81	0	0.96	0	74884	0	0	0	59848	0	0	0	29452	0	0	0	44638	0	0	0	63908	0	0	0	6034	0	0	7	1171362	0	0	0	912	0	0	0	90648	0	0	0	61980	0	0
3-38597738-G-A	3	38597738	rs371649934	G	A	gnomAD Exomes,gnomAD Genomes	PASS	PASS	ENST00000423572.7	p.Val751Val	p.Val751Val	c.2253C>T	synonymous_variant	Benign/Likely benign	201418		32	1604192	1.99477e-05	0	0	PASS	nfe	1.578e-05	4.88		0.13	0.08	-3.97			2	74772	0	0	0	59842	0	0	0	29494	0	0	0	44674	0	0	0	63918	0	0	0	6060	0	0	27	1171882	0	0	0	912	0	0	1	90664	0	0	2	61974	0	0
3-38597740-C-T	3	38597740	rs772681454	C	T	gnomAD Exomes,gnomAD Genomes	PASS	PASS	ENST00000423572.7	p.Val751Ile	p.Val751Ile	c.2251G>A	missense_variant	Uncertain significance	923998		4	1604748	2.4926e-06	0	0	PASS	amr	2.259e-05	19.4	0.614	0	0	8.81	0.41	0.009	0	74806	0	0	4	59868	0	0	0	29492	0	0	0	44694	0	0	0	63928	0	0	0	6064	0	0	0	1172288	0	0	0	912	0	0	0	90696	0	0	0	62000	0	0
3-38597744-C-G	3	38597744	rs1192310230	C	G	gnomAD Exomes,gnomAD Genomes	PASS	PASS	ENST00000423572.7	p.Leu749Leu	p.Leu749Leu	c.2247G>C	synonymous_variant	Likely benign	922904		44	1605856	2.73997e-05	0	0	PASS	nfe	2.57e-05	8.44		0	0.01	2.02			0	74802	0	0	0	59896	0	0	0	29498	0	0	0	44706	0	0	0	63950	0	0	0	6068	0	0	40	1173214	0	0	0	912	0	0	0	90748	0	0	4	62062	0	0
3-38597747-C-G	3	38597747	rs1424832911	C	G	gnomAD Exomes	PASS	NA	ENST00000423572.7	p.Met748Ile	p.Met748Ile	c.2244G>C	missense_variant	Uncertain significance	629662		1	1606240	6.22572e-07	0	0	PASS			21.6	0.581	0.01	0	8.81	0.11	0.117	1	74936	0	0	0	59912	0	0	0	29510	0	0	0	44692	0	0	0	63958	0	0	0	6046	0	0	0	1173384	0	0	0	912	0	0	0	90794	0	0	0	62096	0	0
3-38597748-A-G	3	38597748		A	G	gnomAD Exomes	PASS	NA	ENST00000423572.7	p.Met748Thr	p.Met748Thr	c.2243T>C	missense_variant				1	1606390	6.22514e-07	0	0	PASS			23.6	0.774	0	0	6.27	0.04	0.006	0	74942	0	0	0	59918	0	0	0	29514	0	0	0	44700	0	0	0	63958	0	0	0	6050	0	0	0	1173494	0	0	0	912	0	0	1	90810	0	0	0	62092	0	0
3-38597751-T-G	3	38597751	rs747324991	T	G	gnomAD Exomes	PASS	NA	ENST00000423572.7	p.Glu747Ala	p.Glu747Ala	c.2240A>C	missense_variant	Uncertain significance	505332		6	1607082	3.73347e-06	0	0	PASS	nfe	1.84e-06	17	0.529	0	0.04	4.68	0.46	0.003	0	74940	0	0	0	59926	0	0	0	29520	0	0	0	44716	0	0	0	63948	0	0	0	6052	0	0	6	1174124	0	0	0	912	0	0	0	90816	0	0	0	62128	0	0
3-38597755-C-T	3	38597755	rs199473582	C	T	gnomAD Exomes,gnomAD Genomes	PASS	PASS	ENST00000423572.7	p.Glu746Lys	p.Glu746Lys	c.2236G>A	missense_variant	Uncertain significance	67721		20	1608482	1.24341e-05	0	0	PASS	sas	8.77e-06	21.6	0.627	0.01	0.02	8.81	0.39	0.007	2	74944	0	0	2	59942	0	0	0	29536	0	0	0	44748	0	0	0	63956	0	0	0	6050	0	0	13	1175332	0	0	0	912	0	0	3	90882	0	0	0	62180	0	0
3-38597756-G-T	3	38597756		G	T	gnomAD Exomes	PASS	NA	ENST00000423572.7	p.Phe745Leu	p.Phe745Leu	c.2235C>A	missense_variant				1	1608440	6.2172e-07	0	0	PASS			8.69	0.651	0	0.03	-3.07	0.07	0.764	0	74956	0	0	0	59946	0	0	0	29534	0	0	0	44748	0	0	0	63950	0	0	0	6054	0	0	0	1175314	0	0	0	912	0	0	1	90850	0	0	0	62176	0	0
3-38597756-G-A	3	38597756	rs765282813	G	A	gnomAD Exomes	PASS	NA	ENST00000423572.7	p.Phe745Phe	p.Phe745Phe	c.2235C>T	synonymous_variant	Likely benign	919099		18	1608440	1.1191e-05	0	0	PASS	eas	7.277e-05	3.23		0	0.01	-3.07			0	74956	0	0	1	59946	0	0	0	29534	0	0	7	44748	0	0	1	63950	0	0	0	6054	0	0	4	1175314	0	0	0	912	0	0	3	90850	0	0	2	62176	0	0
3-38597760-T-A	3	38597760		T	A	gnomAD Exomes	PASS	NA	ENST00000423572.7	p.Glu744Val	p.Glu744Val	c.2231A>T	missense_variant				1	1608770	6.21593e-07	0	0	PASS			24.1	0.8	0	0.03	4.68	0.02	0.117	0	74962	0	0	0	59948	0	0	0	29536	0	0	0	44764	0	0	0	63964	0	0	0	6052	0	0	1	1175596	0	0	0	912	0	0	0	90834	0	0	0	62202	0	0
3-38597762-A-G	3	38597762	rs2125893330	A	G	gnomAD Exomes	PASS	NA	ENST00000423572.7	p.Ser743Ser	p.Ser743Ser	c.2229T>C	synonymous_variant				2	1609840	1.24236e-06	0	0	PASS			1.97		0.01	0.01	-4.56			0	74958	0	0	0	59948	0	0	0	29546	0	0	0	44782	0	0	0	63960	0	0	0	6054	0	0	0	1176536	0	0	0	912	0	0	1	90878	0	0	1	62266	0	0
3-38597765-T-C	3	38597765	rs1351054949	T	C	gnomAD Exomes,gnomAD Genomes	PASS	PASS	ENST00000423572.7	p.Thr742Thr	p.Thr742Thr	c.2226A>G	synonymous_variant	Likely benign	1787992		13	1610650	8.07128e-06	0	0	PASS	nfe	6.16e-06	1.56		0.02	0.01	-9.2			0	74874	0	0	0	59944	0	0	0	29562	0	0	0	44818	0	0	0	63986	0	0	0	6076	0	0	13	1177238	0	0	0	912	0	0	0	90940	0	0	0	62300	0	0
3-38597767-T-C	3	38597767	rs762058225	T	C	gnomAD Genomes	NA	PASS	ENST00000423572.7	p.Thr742Ala	p.Thr742Ala	c.2224A>G	missense_variant	Uncertain significance	918849		3	1611556	1.86155e-06	0	0	PASS	afr	1.064e-05	23.9	0.886	0.02	0.03	6.3	0.01	0.297	3	74884	0	0	0	59970	0	0	0	29566	0	0	0	44838	0	0	0	63984	0	0	0	6078	0	0	0	1177986	0	0	0	912	0	0	0	90990	0	0	0	62348	0	0
3-38597768-C-T	3	38597768		C	T	gnomAD Exomes	PASS	NA	ENST00000423572.7	p.Met741Ile	p.Met741Ile	c.2223G>A	missense_variant				1	1611770	6.20436e-07	0	0	PASS			23.4	0.909	0	0.02	8.81	0.01	0.106	0	75000	0	0	0	59982	0	0	0	29572	0	0	0	44828	0	0	0	63996	0	0	0	6056	0	0	1	1178082	0	0	0	912	0	0	0	90960	0	0	0	62382	0	0
3-38597771-G-T	3	38597771	rs2125893347	G	T	gnomAD Exomes	PASS	NA	ENST00000423572.7	p.Asn740Lys	p.Asn740Lys	c.2220C>A	missense_variant	Uncertain significance	1505367		1	1613154	6.19904e-07	0	0	PASS			21.9	0.396	0	0.01	4.12	0.13	0.003	0	75066	0	0	0	60020	0	0	0	29590	0	0	0	44860	0	0	0	64004	0	0	0	6060	0	0	1	1179168	0	0	0	912	0	0	0	91042	0	0	0	62432	0	0
3-38597771-G-A	3	38597771		G	A	gnomAD Exomes	PASS	NA	ENST00000423572.7	p.Asn740Asn	p.Asn740Asn	c.2220C>T	synonymous_variant				1	1613154	6.19904e-07	0	0	PASS			10.1		0	0.02	4.12			0	75066	0	0	0	60020	0	0	0	29590	0	0	0	44860	0	0	0	64004	0	0	0	6060	0	0	1	1179168	0	0	0	912	0	0	0	91042	0	0	0	62432	0	0
3-38597773-T-G	3	38597773		T	G	gnomAD Exomes	PASS	NA	ENST00000423572.7	p.Asn740His	p.Asn740His	c.2218A>C	missense_variant				5	1613140	3.09954e-06	0	0	PASS	nfe	1.24e-06	24.8	0.579	0	0	3.7	0.02	0.652	0	75064	0	0	0	60018	0	0	0	29588	0	0	0	44862	0	0	0	64012	0	0	0	6060	0	0	5	1179152	0	0	0	912	0	0	0	91036	0	0	0	62436	0	0
3-38597774-G-A	3	38597774		G	A	gnomAD Exomes	PASS	NA	ENST00000423572.7	p.Tyr739Tyr	p.Tyr739Tyr	c.2217C>T	synonymous_variant				1	1613334	6.19834e-07	0	0	PASS			9.15		0	0.01	6.94			0	75048	0	0	0	60020	0	0	0	29594	0	0	0	44868	0	0	0	64004	0	0	0	6060	0	0	0	1179346	0	0	0	912	0	0	1	91032	0	0	0	62450	0	0
3-38597775-T-C	3	38597775		T	C	gnomAD Exomes	PASS	NA	ENST00000423572.7	p.Tyr739Cys	p.Tyr739Cys	c.2216A>G	missense_variant				1	1613464	6.19785e-07	0	0	PASS			28.4	0.954	0	0.01	6.3	0	0.789	0	75056	0	0	0	60022	0	0	0	29596	0	0	0	44872	0	0	0	64006	0	0	0	6062	0	0	1	1179438	0	0	0	912	0	0	0	91044	0	0	0	62456	0	0
3-38597786-C-T	3	38597786	rs376259799	C	T	gnomAD Exomes,gnomAD Genomes	PASS	PASS	ENST00000423572.7	p.Ala735Ala	p.Ala735Ala	c.2205G>A	synonymous_variant	Likely benign	532138		41	1613630	2.54086e-05	0	0	PASS	amr	3.233e-05	1.01		0	0.01	-12.9			0	74918	0	0	5	59996	0	0	0	29602	0	0	0	44900	0	0	0	64008	0	0	1	6084	0	0	33	1179698	0	0	0	912	0	0	0	91064	0	0	2	62448	0	0
3-38597787-GC-G	3	38597787		GC	G	gnomAD Exomes	PASS	NA	ENST00000423572.7	p.Ala735ArgfsTer7	p.Ala735ArgfsTer7	c.2203del	frameshift_variant				1	1613930	6.19606e-07	0	0	PASS			32		0.01	-0.09	8.71			0	75040	0	0	0	60038	0	0	0	29602	0	0	0	44882	0	0	0	64024	0	0	0	6062	0	0	1	1179820	0	0	0	912	0	0	0	91068	0	0	0	62482	0	0
3-38597787-G-C	3	38597787	rs137854611	G	C	gnomAD Exomes,gnomAD Genomes	PASS	PASS	ENST00000423572.7	p.Ala735Gly	p.Ala735Gly	c.2204C>G	missense_variant	Uncertain significance	1332147		2	1613812	1.2393e-06	0	0	PASS	amr	5.53e-06	24.5	0.935	0	0.01	8.71	0.02	0.042	0	74918	0	0	2	60018	0	0	0	29602	0	0	0	44894	0	0	0	64024	0	0	0	6084	0	0	0	1179828	0	0	0	912	0	0	0	91072	0	0	0	62460	0	0
3-38597787-G-A	3	38597787	rs137854611	G	A	gnomAD Exomes	PASS	NA	ENST00000423572.7	p.Ala735Val	p.Ala735Val	c.2204C>T	missense_variant	Likely pathogenic	9391		2	1613930	1.23921e-06	0	0	PASS			24.7	0.943	0	0.01	8.71	0	0.337	1	75040	0	0	0	60038	0	0	0	29602	0	0	0	44882	0	0	0	64024	0	0	0	6062	0	0	1	1179820	0	0	0	912	0	0	0	91068	0	0	0	62482	0	0
3-38597789-CATGAAGAGTGTGTTGAGT-C	3	38597789		CATGAAGAGTGTGTTGAGT	C	gnomAD Exomes	PASS	NA	ENST00000423572.7	p.Leu729_Met734del	p.Leu729_Met734del	c.2184_2201del	inframe_deletion				1	1613932	6.19605e-07	0	0	PASS			20.7		0.01	0.01	8.81			0	75044	0	0	0	60020	0	0	0	29604	0	0	0	44884	0	0	0	64022	0	0	0	6062	0	0	1	1179828	0	0	0	912	0	0	0	91076	0	0	0	62480	0	0
3-38597791-T-C	3	38597791		T	C	gnomAD Exomes	PASS	NA	ENST00000423572.7	p.Met734Val	p.Met734Val	c.2200A>G	missense_variant				1	1613986	6.19584e-07	0	0	PASS			23.4	0.942	0.01	0	6.3	0	0.167	0	75060	0	0	0	60028	0	0	0	29606	0	0	0	44888	0	0	0	64024	0	0	0	6062	0	0	1	1179850	0	0	0	912	0	0	0	91072	0	0	0	62484	0	0
3-38597792-G-C	3	38597792	rs759509286	G	C	gnomAD Exomes	PASS	NA	ENST00000423572.7	p.Phe733Leu	p.Phe733Leu	c.2199C>G	missense_variant				4	1614020	2.47828e-06	0	0	PASS	sas	1.425e-05	23.7	0.904	0	-0.01	5.75	0	0.442	0	75066	0	0	0	60036	0	0	0	29608	0	0	0	44888	0	0	0	64030	0	0	0	6062	0	0	0	1179854	0	0	0	912	0	0	4	91078	0	0	0	62486	0	0
3-38597792-G-A	3	38597792	rs759509286	G	A	gnomAD Exomes	PASS	NA	ENST00000423572.7	p.Phe733Phe	p.Phe733Phe	c.2199C>T	synonymous_variant	Likely benign	1103614		6	1614020	3.71743e-06	0	0	PASS	amr	2.254e-05	12.1		0	0.02	5.75			0	75066	0	0	4	60036	0	0	0	29608	0	0	0	44888	0	0	0	64030	0	0	0	6062	0	0	2	1179854	0	0	0	912	0	0	0	91078	0	0	0	62486	0	0
3-38597792-G-T	3	38597792	rs759509286	G	T	gnomAD Genomes	NA	PASS	ENST00000423572.7	p.Phe733Leu	p.Phe733Leu	c.2199C>A	missense_variant	Uncertain significance	1299964		2	1613902	1.23923e-06	0	0	PASS	nfe	2.8e-07	23.9	0.904	0	0.02	5.75			0	74944	0	0	0	60016	0	0	0	29608	0	0	0	44900	0	0	0	64030	0	0	0	6084	0	0	2	1179862	0	0	0	912	0	0	0	91082	0	0	0	62464	0	0
3-38597798-T-C	3	38597798	rs1382239755	T	C	gnomAD Exomes,gnomAD Genomes	PASS	PASS	ENST00000423572.7	p.Thr731Thr	p.Thr731Thr	c.2193A>G	synonymous_variant				2	1613602	1.23946e-06	0	0	PASS	nfe	2.8e-07	3.16		0	0	-4.75			0	74848	0	0	0	59974	0	0	0	29602	0	0	0	44878	0	0	0	63988	0	0	0	6084	0	0	2	1179790	0	0	0	912	0	0	0	91066	0	0	0	62460	0	0
3-38597798-T-A	3	38597798		T	A	gnomAD Exomes	PASS	NA	ENST00000423572.7	p.Thr731Thr	p.Thr731Thr	c.2193A>T	synonymous_variant				1	1613720	6.19686e-07	0	0	PASS			2.67		0	0	-4.75			0	74970	0	0	0	59994	0	0	0	29602	0	0	0	44866	0	0	0	63988	0	0	0	6062	0	0	0	1179782	0	0	0	912	0	0	1	91062	0	0	0	62482	0	0
3-38597801-G-A	3	38597801	rs752594272	G	A	gnomAD Exomes	PASS	NA	ENST00000423572.7	p.Asn730Asn	p.Asn730Asn	c.2190C>T	synonymous_variant	Likely benign	917803		3	1614044	1.85869e-06	0	0	PASS	nfe	6.8e-07	9.65		0	0.02	4.85			0	75056	0	0	0	60028	0	0	0	29606	0	0	0	44888	0	0	0	64024	0	0	0	6062	0	0	3	1179898	0	0	0	912	0	0	0	91080	0	0	0	62490	0	0
3-38597801-G-T	3	38597801	rs752594272	G	T	gnomAD Exomes	PASS	NA	ENST00000423572.7	p.Asn730Lys	p.Asn730Lys	c.2190C>A	missense_variant				1	1614044	6.19562e-07	0	0	PASS			23.3	0.732	0	0.02	4.85	0	0.447	0	75056	0	0	1	60028	0	0	0	29606	0	0	0	44888	0	0	0	64024	0	0	0	6062	0	0	0	1179898	0	0	0	912	0	0	0	91080	0	0	0	62490	0	0
3-38597802-T-C	3	38597802		T	C	gnomAD Exomes	PASS	NA	ENST00000423572.7	p.Asn730Ser	p.Asn730Ser	c.2189A>G	missense_variant				1	1614044	6.19562e-07	0	0	PASS			23.7	0.808	0.07	0.03	6.3	0.01	0.346	0	75066	0	0	0	60026	0	0	0	29608	0	0	0	44888	0	0	0	64030	0	0	0	6062	0	0	1	1179890	0	0	0	912	0	0	0	91072	0	0	0	62490	0	0
3-38597804-G-A	3	38597804	rs2061856117	G	A	gnomAD Exomes	PASS	NA	ENST00000423572.7	p.Leu729Leu	p.Leu729Leu	c.2187C>T	synonymous_variant	Likely benign	924079		5	1614024	3.09785e-06	0	0	PASS	nfe	1.24e-06	9.2		0	0.02	0.29			0	75052	0	0	0	60028	0	0	0	29608	0	0	0	44882	0	0	0	64024	0	0	0	6062	0	0	5	1179896	0	0	0	912	0	0	0	91070	0	0	0	62490	0	0
3-38597805-A-C	3	38597805		A	C	gnomAD Exomes	PASS	NA	ENST00000423572.7	p.Leu729Arg	p.Leu729Arg	c.2186T>G	missense_variant				1	1614026	6.19569e-07	0	0	PASS			24.8	0.975	0	0	6.27	0	0.61	0	75058	0	0	0	60030	0	0	0	29606	0	0	0	44882	0	0	0	64026	0	0	0	6062	0	0	1	1179882	0	0	0	912	0	0	0	91078	0	0	0	62490	0	0
3-38597806-G-A	3	38597806	rs2061856218	G	A	gnomAD Exomes	PASS	NA	ENST00000423572.7	p.Leu729Phe	p.Leu729Phe	c.2185C>T	missense_variant	Uncertain significance	924007		1	1614038	6.19564e-07	0	0	PASS			23	0.79	0	0	2.86	0	0.28	0	75068	0	0	1	60032	0	0	0	29608	0	0	0	44880	0	0	0	64022	0	0	0	6062	0	0	0	1179886	0	0	0	912	0	0	0	91078	0	0	0	62490	0	0
3-38597807-T-A	3	38597807	rs886039142	T	A	gnomAD Exomes	PASS	NA	ENST00000423572.7	p.Val728Val	p.Val728Val	c.2184A>T	synonymous_variant	Likely benign	264393		1	1613952	6.19597e-07	0	0	PASS			9.63		0	0	2.95			0	75030	0	0	0	60018	0	0	0	29604	0	0	1	44876	0	0	0	64018	0	0	0	6062	0	0	0	1179870	0	0	0	912	0	0	0	91074	0	0	0	62488	0	0
3-38597809-C-T	3	38597809	rs958480279	C	T	gnomAD Exomes,gnomAD Genomes	PASS	PASS	ENST00000423572.7	p.Val728Ile	p.Val728Ile	c.2182G>A	missense_variant	Uncertain significance	633412		23	1613874	1.42514e-05	0	0	PASS	nfe	1.03e-05	21.9	0.638	0	0.01	8.81	0.14	0.108	0	74918	0	0	1	60006	0	0	0	29608	0	0	0	44888	0	0	0	64014	0	0	0	6084	0	0	19	1179894	0	0	0	912	0	0	2	91082	0	0	1	62468	0	0
3-38597810-G-A	3	38597810	rs186942072	G	A	gnomAD Exomes,gnomAD Genomes	PASS	PASS	ENST00000423572.7	p.Ile727Ile	p.Ile727Ile	c.2181C>T	synonymous_variant	Conflicting interpretations of pathogenicity	345124		16	1614016	9.91316e-06	0	0	PASS	eas	0.00015397	10.5		0	0.02	-0.134			0	75058	0	0	0	60024	0	0	0	29606	0	0	12	44876	0	0	0	64022	0	0	0	6062	0	0	2	1179894	0	0	0	912	0	0	0	91072	0	0	2	62490	0	0
3-38597812-T-C	3	38597812		T	C	gnomAD Exomes	PASS	NA	ENST00000423572.7	p.Ile727Val	p.Ile727Val	c.2179A>G	missense_variant				1	1614030	6.19567e-07	0	0	PASS			23.4	0.876	0	0	6.3	0.02	0.297	0	75066	0	0	0	60022	0	0	0	29606	0	0	0	44878	0	0	0	64022	0	0	0	6062	0	0	1	1179898	0	0	0	912	0	0	0	91080	0	0	0	62484	0	0
3-38597816-C-T	3	38597816	rs2125893498	C	T	gnomAD Exomes	PASS	NA	ENST00000423572.7	p.Met725Ile	p.Met725Ile	c.2175G>A	missense_variant				1	1614036	6.19565e-07	0	0	PASS			12.1	0.396	0	0.01	4.09	1	0	0	75058	0	0	0	60030	0	0	0	29608	0	0	1	44880	0	0	0	64024	0	0	0	6062	0	0	0	1179904	0	0	0	912	0	0	0	91072	0	0	0	62486	0	0
3-38597819-A-G	3	38597819	rs45583237	A	G	gnomAD Genomes	NA	PASS	ENST00000423572.7	p.Thr724Thr	p.Thr724Thr	c.2172T>C	synonymous_variant	Likely benign	1123861		2	1613880	1.23925e-06	0	0	AC0	afr	4.43e-06	10.1		0	0	3.39			2	74918	0	0	0	60010	0	0	0	29608	0	0	0	44886	0	0	0	64020	0	0	0	6084	0	0	0	1179898	0	0	0	912	0	0	0	91078	0	0	0	62466	0	0
3-38597820-G-A	3	38597820	rs753462178	G	A	gnomAD Exomes,gnomAD Genomes	PASS	PASS	ENST00000423572.7	p.Thr724Ile	p.Thr724Ile	c.2171C>T	missense_variant	Uncertain significance	920604		7	1613930	4.33724e-06	0	0	PASS	nfe	1.24e-06	23.9	0.921	0	0	8.71	0.02	0.918	0	74944	0	0	0	60010	0	0	0	29608	0	0	0	44892	0	0	1	64024	0	0	0	6084	0	0	5	1179906	0	0	0	912	0	0	0	91082	0	0	1	62468	0	0
3-38597821-T-C	3	38597821		T	C	gnomAD Exomes	PASS	NA	ENST00000423572.7	p.Thr724Ala	p.Thr724Ala	c.2170A>G	missense_variant				1	1613958	6.19595e-07	0	0	PASS			23.8	0.89	0	0	6.3	0	0.631	0	75006	0	0	0	60032	0	0	0	29608	0	0	0	44876	0	0	0	64022	0	0	0	6062	0	0	1	1179888	0	0	0	912	0	0	0	91072	0	0	0	62480	0	0
3-38597824-T-C	3	38597824	rs1354646790	T	C	gnomAD Exomes	PASS	NA	ENST00000423572.7	p.Ile723Val	p.Ile723Val	c.2167A>G	missense_variant	Uncertain significance	925985		6	1614026	3.71741e-06	0	0	PASS	eas	5.787e-05	21.8	0.777	0	0	6.3	0.06	0.014	0	75052	0	0	0	60026	0	0	0	29608	0	0	6	44882	0	0	0	64020	0	0	0	6062	0	0	0	1179898	0	0	0	912	0	0	0	91080	0	0	0	62486	0	0
3-38597827-T-C	3	38597827	rs2061856955	T	C	gnomAD Exomes,gnomAD Genomes	PASS	PASS	ENST00000423572.7	p.Thr722Ala	p.Thr722Ala	c.2164A>G	missense_variant	Uncertain significance	2015239		5	1613860	3.09816e-06	0	0	PASS	nfe	2.8e-07	9.93	0.498	0	0	-0.359	1	0.058	0	74898	0	0	0	59998	0	0	0	29608	0	0	0	44890	0	0	0	64022	0	0	0	6082	0	0	2	1179908	0	0	0	912	0	0	0	91078	0	0	3	62464	0	0
3-38597831-G-A	3	38597831	rs1216205440	G	A	gnomAD Exomes	PASS	NA	ENST00000423572.7	p.Asp720Asp	p.Asp720Asp	c.2160C>T	synonymous_variant	Likely benign	1103108		3	1614024	1.85871e-06	0	0	PASS	nfe	2.8e-07	7.94		0	0	3.44			0	75050	0	0	1	60032	0	0	0	29608	0	0	0	44880	0	0	0	64018	0	0	0	6062	0	0	2	1179892	0	0	0	912	0	0	0	91084	0	0	0	62486	0	0
3-38597837-A-C	3	38597837	rs756881615	A	C	gnomAD Exomes	PASS	NA	ENST00000423572.7	p.Phe718Leu	p.Phe718Leu	c.2154T>G	missense_variant				1	1614062	6.19555e-07	0	0	PASS			2.09	0.515	0	-0.01	-4.62	0.02	0.015	0	75066	0	0	0	60032	0	0	0	29608	0	0	0	44880	0	0	0	64028	0	0	0	6062	0	0	1	1179900	0	0	0	912	0	0	0	91086	0	0	0	62488	0	0
3-38597840-C-T	3	38597840	rs191840835	C	T	gnomAD Exomes,gnomAD Genomes	PASS	PASS	ENST00000423572.7	p.Pro717Pro	p.Pro717Pro	c.2151G>A	synonymous_variant	Conflicting interpretations of pathogenicity	345125		96	1614002	5.94795e-05	0	0	PASS	afr	0.00026487	0.075		0	0.01	-7.95			28	75052	0	0	1	60026	0	0	0	29608	0	0	13	44876	0	0	1	64012	0	0	0	6062	0	0	49	1179886	0	0	0	910	0	0	2	91080	0	0	2	62490	0	0
3-38597841-G-A	3	38597841	rs199473149	G	A	gnomAD Exomes,gnomAD Genomes	PASS	PASS	ENST00000423572.7	p.Pro717Leu	p.Pro717Leu	c.2150C>T	missense_variant	Uncertain significance	67717		10	1613914	6.19612e-06	0	0	PASS	nfe	2.47e-06	23.1	0.888	0	-0.01	8.71	0	0.827	1	74930	0	0	1	60010	0	0	0	29608	0	0	1	44886	0	0	0	64020	0	0	0	6084	0	0	7	1179912	0	0	0	912	0	0	0	91086	0	0	0	62466	0	0
3-38597842-G-T	3	38597842		G	T	gnomAD Exomes	PASS	NA	ENST00000423572.7	p.Pro717Thr	p.Pro717Thr	c.2149C>A	missense_variant				1	1613992	6.19582e-07	0	0	PASS			22.7	0.875	0	-0.01	8.71	0	0.897	0	75054	0	0	0	60026	0	0	0	29608	0	0	0	44870	0	0	0	64016	0	0	0	6062	0	0	1	1179880	0	0	0	912	0	0	0	91076	0	0	0	62488	0	0
3-38597843-G-C	3	38597843		G	C	gnomAD Exomes	PASS	NA	ENST00000423572.7	p.Asp716Glu	p.Asp716Glu	c.2148C>G	missense_variant				1	1614002	6.19578e-07	0	0	PASS			19.6	0.77	0	0	2.88	0	0.297	0	75054	0	0	0	60026	0	0	0	29608	0	0	0	44876	0	0	0	64020	0	0	0	6062	0	0	0	1179884	0	0	0	912	0	0	1	91074	0	0	0	62486	0	0
3-38597845-C-G	3	38597845		C	G	gnomAD Exomes	PASS	NA	ENST00000423572.7	p.Asp716His	p.Asp716His	c.2146G>C	missense_variant				4	1614034	2.47826e-06	0	0	PASS	nfe	7.9e-07	24	0.921	0	0.01	8.81	0.01	0.922	0	75058	0	0	0	60028	0	0	0	29608	0	0	0	44878	0	0	0	64022	0	0	0	6062	0	0	4	1179890	0	0	0	912	0	0	0	91086	0	0	0	62490	0	0
3-38597846-C-T	3	38597846	rs1334057069	C	T	gnomAD Genomes	NA	PASS	ENST00000423572.7	p.Met715Ile	p.Met715Ile	c.2145G>A	missense_variant				1	1613934	6.19604e-07	0	0	PASS			22.2	0.735	0	0.01	4.96			1	74942	0	0	0	60010	0	0	0	29608	0	0	0	44880	0	0	0	64030	0	0	0	6084	0	0	0	1179914	0	0	0	912	0	0	0	91090	0	0	0	62464	0	0
3-38597847-A-C	3	38597847		A	C	gnomAD Exomes	PASS	NA	ENST00000423572.7	p.Met715Arg	p.Met715Arg	c.2144T>G	missense_variant				2	1614072	1.2391e-06	0	0	PASS	nfe	2.8e-07	19.1	0.672	0	0.01	3.72	0	0.117	0	75076	0	0	0	60034	0	0	0	29606	0	0	0	44884	0	0	0	64024	0	0	0	6062	0	0	2	1179902	0	0	0	912	0	0	0	91084	0	0	0	62488	0	0
3-38597847-A-G	3	38597847	rs1246637863	A	G	gnomAD Exomes	PASS	NA	ENST00000423572.7	p.Met715Thr	p.Met715Thr	c.2144T>C	missense_variant				8	1614072	4.95641e-06	0	0	PASS	nfe	2.92e-06	12.5	0.495	0	0	3.72	0.23	0.005	0	75076	0	0	0	60034	0	0	0	29606	0	0	0	44884	0	0	0	64024	0	0	0	6062	0	0	8	1179902	0	0	0	912	0	0	0	91084	0	0	0	62488	0	0
3-38597848-T-C	3	38597848	rs1240907055	T	C	gnomAD Exomes	PASS	NA	ENST00000423572.7	p.Met715Val	p.Met715Val	c.2143A>G	missense_variant	Uncertain significance	1371588		1	1614016	6.19573e-07	0	0	PASS			21.6	0.736	0	0	6.3	0	0.075	0	75046	0	0	0	60020	0	0	0	29608	0	0	0	44886	0	0	0	64016	0	0	0	6062	0	0	1	1179894	0	0	0	912	0	0	0	91086	0	0	0	62486	0	0
3-38597850-A-T	3	38597850	rs759036311	A	T	gnomAD Exomes	PASS	NA	ENST00000423572.7	p.Val714Asp	p.Val714Asp	c.2141T>A	missense_variant				1	1614006	6.19576e-07	0	0	PASS			23.3	0.905	0	0	6.27	0	0.76	0	75054	0	0	0	60020	0	0	0	29608	0	0	0	44880	0	0	1	64022	0	0	0	6062	0	0	0	1179886	0	0	0	912	0	0	0	91074	0	0	0	62488	0	0
3-38597850-A-G	3	38597850	rs759036311	A	G	gnomAD Exomes,gnomAD Genomes	PASS	PASS	ENST00000423572.7	p.Val714Ala	p.Val714Ala	c.2141T>C	missense_variant	Conflicting interpretations of pathogenicity	242192		20	1613888	1.23924e-05	0	0	PASS	amr	0.0001938	22.9	0.851	0	0	6.27	0	0.297	0	74932	0	0	18	60000	0	0	0	29608	0	0	0	44892	0	0	0	64022	0	0	0	6084	0	0	1	1179894	0	0	0	912	0	0	0	91078	0	0	1	62466	0	0
3-38597852-C-A	3	38597852		C	A	gnomAD Exomes	PASS	NA	ENST00000423572.7	p.Val713Val	p.Val713Val	c.2139G>T	synonymous_variant				1	1614022	6.1957e-07	0	0	PASS			5.25		0	0	8.81			1	75056	0	0	0	60024	0	0	0	29608	0	0	0	44884	0	0	0	64024	0	0	0	6062	0	0	0	1179892	0	0	0	912	0	0	0	91072	0	0	0	62488	0	0
3-38597855-C-T	3	38597855		C	T	gnomAD Exomes	PASS	NA	ENST00000423572.7	p.Leu712Leu	p.Leu712Leu	c.2136G>A	synonymous_variant	Likely benign	2031877		1	1614042	6.19563e-07	0	0	PASS			0.905		0	-0.02	-0.145			0	75062	0	0	0	60022	0	0	0	29606	0	0	0	44882	0	0	0	64018	0	0	0	6062	0	0	1	1179908	0	0	0	912	0	0	0	91082	0	0	0	62488	0	0
3-38597857-A-G	3	38597857		A	G	gnomAD Exomes	PASS	NA	ENST00000423572.7	p.Leu712Leu	p.Leu712Leu	c.2134T>C	synonymous_variant				1	1614000	6.19579e-07	0	0	PASS			4.72		0	0	0.461			0	75044	0	0	0	60022	0	0	0	29606	0	0	0	44872	0	0	0	64022	0	0	0	6062	0	0	1	1179888	0	0	0	912	0	0	0	91082	0	0	0	62490	0	0
3-38597862-A-C	3	38597862		A	C	gnomAD Exomes	PASS	NA	ENST00000423572.7	p.Val710Gly	p.Val710Gly	c.2129T>G	missense_variant				1	1613538	6.19756e-07	0	0	PASS			23.5	0.934	0	0.01	6.27	0	0.376	0	74846	0	0	0	59982	0	0	0	29602	0	0	0	44862	0	0	0	63932	0	0	0	6060	0	0	0	1179824	0	0	0	910	0	0	1	91036	0	0	0	62484	0	0
3-38597863-C-T	3	38597863		C	T	gnomAD Exomes	PASS	NA	ENST00000423572.7	p.Val710Met	p.Val710Met	c.2128G>A	missense_variant				1	1614094	6.19543e-07	0	0	PASS			18.3	0.671	0	0	8.81	0.06	0.068	0	75074	0	0	0	60030	0	0	0	29608	0	0	0	44884	0	0	0	64030	0	0	0	6062	0	0	1	1179912	0	0	0	912	0	0	0	91092	0	0	0	62490	0	0
3-38597864-T-C	3	38597864		T	C	gnomAD Exomes	PASS	NA	ENST00000423572.7	p.Gly709Gly	p.Gly709Gly	c.2127A>G	synonymous_variant				1	1614000	6.19579e-07	0	0	PASS			3.15		0	0	-0.903			0	75054	0	0	0	60026	0	0	0	29608	0	0	0	44876	0	0	0	64008	0	0	0	6062	0	0	0	1179888	0	0	0	912	0	0	1	91078	0	0	0	62488	0	0
3-38597865-C-T	3	38597865		C	T	gnomAD Exomes	PASS	NA	ENST00000423572.7	p.Gly709Glu	p.Gly709Glu	c.2126G>A	missense_variant				1	1614074	6.1955e-07	0	0	PASS			0.342	0.527	0	0	-0.122	0.07	0.029	0	75070	0	0	0	60036	0	0	0	29608	0	0	0	44884	0	0	0	64030	0	0	0	6062	0	0	0	1179900	0	0	0	912	0	0	1	91082	0	0	0	62490	0	0
3-38597869-G-A	3	38597869		G	A	gnomAD Exomes	PASS	NA	ENST00000423572.7	p.Gln708Ter	p.Gln708Ter	c.2122C>T	stop_gained				1	1614046	6.19561e-07	0	0	PASS			36		0	-0.12	3.43			1	75064	0	0	0	60030	0	0	0	29606	0	0	0	44882	0	0	0	64018	0	0	0	6062	0	0	0	1179898	0	0	0	910	0	0	0	91086	0	0	0	62490	0	0
3-38597875-T-C	3	38597875	rs1300515695	T	C	gnomAD Genomes	NA	PASS	ENST00000423572.7	p.Ile706Val	p.Ile706Val	c.2116A>G	missense_variant				1	1613916	6.19611e-07	0	0	PASS			7.62	0.515	0	-0.01	0.125			0	74934	0	0	0	60006	0	0	0	29608	0	0	1	44892	0	0	0	64024	0	0	0	6084	0	0	0	1179908	0	0	0	912	0	0	0	91084	0	0	0	62464	0	0
3-38597875-T-A	3	38597875		T	A	gnomAD Exomes	PASS	NA	ENST00000423572.7	p.Ile706Phe	p.Ile706Phe	c.2116A>T	missense_variant				1	1614034	6.19566e-07	0	0	PASS			10.6	0.626	0.01	0.01	0.125	0.57	0.003	0	75056	0	0	0	60026	0	0	0	29608	0	0	0	44880	0	0	0	64024	0	0	0	6062	0	0	1	1179900	0	0	0	912	0	0	0	91080	0	0	0	62486	0	0
3-38597877-G-A	3	38597877	rs199473148	G	A	gnomAD Exomes,gnomAD Genomes	PASS	PASS	ENST00000423572.7	p.Ser705Phe	p.Ser705Phe	c.2114C>T	missense_variant	Uncertain significance	67715		13	1614040	8.05432e-06	0	0	PASS	eas	0.00015395	22.1	0.53	0	0	8.71	0.02	0.149	0	75062	0	0	0	60022	0	0	0	29606	0	0	12	44882	0	0	0	64022	0	0	0	6062	0	0	0	1179902	0	0	0	912	0	0	0	91082	0	0	1	62488	0	0
3-38597877-G-T	3	38597877		G	T	gnomAD Exomes	PASS	NA	ENST00000423572.7	p.Ser705Tyr	p.Ser705Tyr	c.2114C>A	missense_variant				5	1614040	3.09782e-06	0	0	PASS	nfe	1.24e-06	21.5	0.57	0	0	8.71	0.03	0.435	0	75062	0	0	0	60022	0	0	0	29606	0	0	0	44882	0	0	0	64022	0	0	0	6062	0	0	5	1179902	0	0	0	912	0	0	0	91082	0	0	0	62488	0	0
3-38597878-A-G	3	38597878	rs1381348133	A	G	gnomAD Exomes	PASS	NA	ENST00000423572.7	p.Ser705Pro	p.Ser705Pro	c.2113T>C	missense_variant				18	1614038	1.11522e-05	0	0	PASS	nfe	9.53e-06	18.6	0.65	0	0	2.21	0	0.195	0	75072	0	0	0	60026	0	0	0	29606	0	0	0	44878	0	0	0	64022	0	0	0	6062	0	0	18	1179890	0	0	0	912	0	0	0	91082	0	0	0	62488	0	0
3-38597879-C-T	3	38597879		C	T	gnomAD Exomes	PASS	NA	ENST00000423572.7	p.Met704Ile	p.Met704Ile	c.2112G>A	missense_variant				1	1614072	6.19551e-07	0	0	PASS			6.03	0.483	0	-0.01	2.02	0.25	0	0	75078	0	0	0	60026	0	0	0	29608	0	0	0	44884	0	0	0	64032	0	0	0	6062	0	0	1	1179902	0	0	0	912	0	0	0	91080	0	0	0	62488	0	0
3-38597883-C-T	3	38597883		C	T	gnomAD Exomes	PASS	NA	ENST00000423572.7	p.Trp703Ter	p.Trp703Ter	c.2108G>A	stop_gained				2	1614050	1.23912e-06	0	0	PASS			37		0.01	-0.13	8.82			1	75062	0	0	0	60032	0	0	0	29604	0	0	0	44890	0	0	0	64016	0	0	0	6062	0	0	1	1179896	0	0	0	912	0	0	0	91086	0	0	0	62490	0	0
3-38597884-A-G	3	38597884		A	G	gnomAD Exomes	PASS	NA	ENST00000423572.7	p.Trp703Arg	p.Trp703Arg	c.2107T>C	missense_variant				1	1614088	6.19545e-07	0	0	PASS			26	0.852	0	0	6.28	0	0.918	0	75074	0	0	0	60030	0	0	0	29608	0	0	0	44890	0	0	0	64024	0	0	0	6062	0	0	1	1179910	0	0	0	912	0	0	0	91088	0	0	0	62490	0	0
3-38597885-C-T	3	38597885	rs1439870341	C	T	gnomAD Exomes	PASS	NA	ENST00000423572.7	p.Leu702Leu	p.Leu702Leu	c.2106G>A	synonymous_variant	Likely benign	925205		1	1614088	6.19545e-07	0	0	PASS			2.31		0	-0.02	0.752			0	75068	0	0	0	60036	0	0	0	29606	0	0	0	44888	0	0	0	64024	0	0	0	6062	0	0	1	1179914	0	0	0	912	0	0	0	91088	0	0	0	62490	0	0
3-38597885-C-G	3	38597885	rs1439870341	C	G	gnomAD Exomes	PASS	NA	ENST00000423572.7	p.Leu702Leu	p.Leu702Leu	c.2106G>C	synonymous_variant				1	1614088	6.19545e-07	0	0	PASS			1.9		0	-0.01	0.752			1	75068	0	0	0	60036	0	0	0	29606	0	0	0	44888	0	0	0	64024	0	0	0	6062	0	0	0	1179914	0	0	0	912	0	0	0	91088	0	0	0	62490	0	0
3-38597887-G-A	3	38597887		G	A	gnomAD Exomes	PASS	NA	ENST00000423572.7	p.Leu702Leu	p.Leu702Leu	c.2104C>T	synonymous_variant				1	1614066	6.19553e-07	0	0	PASS			3.47		0	-0.01	2.81			0	75062	0	0	0	60030	0	0	0	29606	0	0	1	44886	0	0	0	64026	0	0	0	6062	0	0	0	1179906	0	0	0	912	0	0	0	91086	0	0	0	62490	0	0
3-38597888-C-A	3	38597888	rs564847999	C	A	gnomAD Exomes	PASS	NA	ENST00000423572.7	p.Pro701Pro	p.Pro701Pro	c.2103G>T	synonymous_variant	Likely benign	2567169		7	1614046	4.33693e-06	0	0	PASS	nfe	2.47e-06	0.095		0.01	-0.03	-12.5			0	75058	0	0	0	60024	0	0	0	29608	0	0	0	44892	0	0	0	64014	0	0	0	6062	0	0	7	1179908	0	0	0	912	0	0	0	91082	0	0	0	62486	0	0
3-38597888-C-T	3	38597888	rs564847999	C	T	gnomAD Exomes,gnomAD Genomes	PASS	PASS	ENST00000423572.7	p.Pro701Pro	p.Pro701Pro	c.2103G>A	synonymous_variant	Benign/Likely benign	227927		248	1614046	0.000153651	6	0	PASS	sas	0.00029254	0.123		0	-0.02	-12.5			8	75058	0	0	4	60024	0	0	0	29608	0	0	1	44892	0	0	1	64014	0	0	0	6062	0	0	174	1179908	6	0	0	912	0	0	36	91082	0	0	24	62486	0	0
3-38597889-G-A	3	38597889	rs199473147	G	A	gnomAD Exomes,gnomAD Genomes	PASS	PASS	ENST00000423572.7	p.Pro701Leu	p.Pro701Leu	c.2102C>T	missense_variant	Conflicting interpretations of pathogenicity	67713		53	1614038	3.28369e-05	0	0	PASS	amr	0.00012739	25.2	0.887	0	0	8.71	0.02	0.916	2	75060	0	0	13	60030	0	0	0	29606	0	0	0	44888	0	0	0	64026	0	0	0	6062	0	0	36	1179890	0	0	0	912	0	0	0	91078	0	0	2	62486	0	0
3-38597891-G-A	3	38597891		G	A	gnomAD Exomes	PASS	NA	ENST00000423572.7	p.Cys700Cys	p.Cys700Cys	c.2100C>T	synonymous_variant				1	1614048	6.1956e-07	0	0	PASS			6.13		0	-0.02	1.4			1	75052	0	0	0	60032	0	0	0	29606	0	0	0	44888	0	0	0	64020	0	0	0	6062	0	0	0	1179900	0	0	0	912	0	0	0	91086	0	0	0	62490	0	0
3-38597892-C-T	3	38597892		C	T	gnomAD Exomes	PASS	NA	ENST00000423572.7	p.Cys700Tyr	p.Cys700Tyr	c.2099G>A	missense_variant				1	1614044	6.19562e-07	0	0	PASS			24.4	0.843	0	0	7.04	0.01	0.739	0	75050	0	0	0	60032	0	0	0	29604	0	0	0	44884	0	0	0	64026	0	0	0	6062	0	0	1	1179900	0	0	0	912	0	0	0	91084	0	0	0	62490	0	0
3-38597896-A-G	3	38597896		A	G	gnomAD Exomes	PASS	NA	ENST00000423572.7	p.Cys699Arg	p.Cys699Arg	c.2095T>C	missense_variant				1	1613968	6.19591e-07	0	0	PASS			28.4	0.921	0	0	6.28	0.01	0.251	0	75024	0	0	0	60008	0	0	0	29606	0	0	0	44882	0	0	0	64012	0	0	0	6062	0	0	1	1179892	0	0	0	912	0	0	0	91084	0	0	0	62486	0	0
3-38597896-A-C	3	38597896		A	C	gnomAD Exomes	PASS	NA	ENST00000423572.7	p.Cys699Gly	p.Cys699Gly	c.2095T>G	missense_variant				1	1613968	6.19591e-07	0	0	PASS			28.9	0.948	0	-0.01	6.28	0	0.96	0	75024	0	0	0	60008	0	0	0	29606	0	0	0	44882	0	0	0	64012	0	0	0	6062	0	0	1	1179892	0	0	0	912	0	0	0	91084	0	0	0	62486	0	0
3-38597897-C-T	3	38597897	rs1553703010	C	T	gnomAD Exomes	PASS	NA	ENST00000423572.7	p.Glu698Glu	p.Glu698Glu	c.2094G>A	synonymous_variant	Likely benign	512574		1	1614058	6.19556e-07	0	0	PASS			7.76		0	-0.02	2.29			1	75064	0	0	0	60026	0	0	0	29600	0	0	0	44892	0	0	0	64028	0	0	0	6062	0	0	0	1179902	0	0	0	912	0	0	0	91084	0	0	0	62488	0	0
3-38597904-A-T	3	38597904	rs982826209	A	T	gnomAD Exomes	PASS	NA	ENST00000423572.7	p.Ile696Asn	p.Ile696Asn	c.2087T>A	missense_variant	Uncertain significance	970652		7	1614002	4.33705e-06	0	0	PASS	nfe	2.47e-06	28.2	0.916	0	0	6.28	0	0.943	0	75058	0	0	0	60022	0	0	0	29598	0	0	0	44886	0	0	0	64022	0	0	0	6062	0	0	7	1179880	0	0	0	912	0	0	0	91076	0	0	0	62486	0	0
3-38597905-T-C	3	38597905		T	C	gnomAD Exomes	PASS	NA	ENST00000423572.7	p.Ile696Val	p.Ile696Val	c.2086A>G	missense_variant				1	1614002	6.19578e-07	0	0	PASS			23.2	0.71	0	-0.02	2.96	0.21	0.034	0	75060	0	0	0	60026	0	0	0	29602	0	0	0	44882	0	0	0	64006	0	0	0	6062	0	0	0	1179888	0	0	0	910	0	0	1	91080	0	0	0	62486	0	0
3-38597906-C-T	3	38597906	rs781573464	C	T	gnomAD Exomes,gnomAD Genomes	PASS	PASS	ENST00000423572.7	p.Leu695Leu	p.Leu695Leu	c.2085G>A	synonymous_variant	Likely benign	697491		11	1613924	6.81569e-06	0	0	PASS	nfe	4.29e-06	9.43		0.01	-0.05	0.751			0	74944	0	0	0	60012	0	0	0	29598	0	0	0	44898	0	0	0	64022	0	0	0	6084	0	0	10	1179902	0	0	0	912	0	0	0	91086	0	0	1	62466	0	0
3-38597909-G-A	3	38597909	rs748369269	G	A	gnomAD Exomes,gnomAD Genomes	PASS	PASS	ENST00000423572.7	p.Tyr694Tyr	p.Tyr694Tyr	c.2082C>T	synonymous_variant	Likely benign	1595312		8	1613930	4.95684e-06	0	0	PASS	eas	7.255e-05	7.8		0	-0.03	3.4			0	74938	0	0	0	60008	0	0	0	29604	0	0	7	44900	0	0	0	64026	0	0	0	6084	0	0	0	1179900	0	0	0	912	0	0	0	91090	0	0	1	62468	0	0
3-38597910-T-C	3	38597910	rs1438675647	T	C	gnomAD Exomes,gnomAD Genomes	PASS	PASS	ENST00000423572.7	p.Tyr694Cys	p.Tyr694Cys	c.2081A>G	missense_variant	Uncertain significance	532115		3	1613842	1.85892e-06	0	0	PASS	afr	1.063e-05	19.8	0.574	0	-0.05	3.65	0.13	0.046	3	74910	0	0	0	59996	0	0	0	29602	0	0	0	44892	0	0	0	64018	0	0	0	6084	0	0	0	1179882	0	0	0	912	0	0	0	91084	0	0	0	62462	0	0
3-38597913-C-A	3	38597913	rs373087176	C	A	gnomAD Exomes	PASS	NA	ENST00000423572.7	p.Arg693Leu	p.Arg693Leu	c.2078G>T	missense_variant	Uncertain significance	972689		1	1613976	6.19588e-07	0	0	PASS			17.4	0.615	0.01	0.01	0.186	0.22	0.073	0	75066	0	0	0	60030	0	0	0	29600	0	0	0	44882	0	0	0	64016	0	0	0	6062	0	0	0	1179846	0	0	0	912	0	0	0	91078	0	0	1	62484	0	0
3-38597913-C-T	3	38597913	rs373087176	C	T	gnomAD Exomes,gnomAD Genomes	PASS	PASS	ENST00000423572.7	p.Arg693His	p.Arg693His	c.2078G>A	missense_variant	Uncertain significance	921748		19	1613858	1.1773e-05	0	0	PASS	sas	4.368e-05	17.6	0.485	0	-0.01	0.186	0.17	0	0	74944	0	0	0	60010	0	0	1	29600	0	0	3	44894	0	0	0	64016	0	0	0	6084	0	0	6	1179854	0	0	0	912	0	0	8	91082	0	0	1	62462	0	0
3-38597914-G-A	3	38597914	rs375306544	G	A	gnomAD Exomes,gnomAD Genomes	PASS	PASS	ENST00000423572.7	p.Arg693Cys	p.Arg693Cys	c.2077C>T	missense_variant	Uncertain significance	423924		77	1613850	4.7712e-05	0	0	PASS	nfe	4.946e-05	25.4	0.637	0	-0.04	6.96	0.07	0.471	1	74940	0	0	1	60008	0	0	0	29596	0	0	2	44892	0	0	0	64016	0	0	1	6084	0	0	72	1179848	0	0	0	912	0	0	0	91088	0	0	0	62466	0	0
3-38597914-G-C	3	38597914		G	C	gnomAD Exomes	PASS	NA	ENST00000423572.7	p.Arg693Gly	p.Arg693Gly	c.2077C>G	missense_variant				2	1613968	1.23918e-06	0	0	PASS	nfe	2.8e-07	23.2	0.56	0.1	0.08	6.96	0.1	0.033	0	75062	0	0	0	60028	0	0	0	29596	0	0	0	44880	0	0	0	64016	0	0	0	6062	0	0	2	1179840	0	0	0	912	0	0	0	91084	0	0	0	62488	0	0
3-38597916-T-G	3	38597916	rs1575790366	T	G	gnomAD Exomes	PASS	NA	ENST00000423572.7	p.Gln692Pro	p.Gln692Pro	c.2075A>C	missense_variant				1	1613908	6.19614e-07	0	0	PASS			22.4	0.644	0	-0.02	2.92	0.05	0.124	0	75048	0	0	0	60026	0	0	0	29596	0	0	0	44878	0	0	0	64026	0	0	0	6062	0	0	1	1179794	0	0	0	912	0	0	0	91082	0	0	0	62484	0	0
3-38597917-G-T	3	38597917	rs45553235	G	T	gnomAD Exomes,gnomAD Genomes	PASS	PASS	ENST00000423572.7	p.Gln692Lys	p.Gln692Lys	c.2074C>A	missense_variant	Conflicting interpretations of pathogenicity	67712		381	1613936	0.000236069	0	0	PASS	mid	0.00101744	15	0.538	0	0	0.511	0.34	0.001	0	75058	0	0	29	60022	0	0	74	29600	0	0	0	44884	0	0	1	64024	0	0	11	6062	0	0	227	1179804	0	0	0	912	0	0	7	91082	0	0	32	62488	0	0
3-38597919-G-A	3	38597919	rs2061859179	G	A	gnomAD Exomes	PASS	NA	ENST00000423572.7	p.Ala691Val	p.Ala691Val	c.2072C>T	missense_variant				2	1613932	1.23921e-06	0	0	PASS	nfe	2.8e-07	23.8	0.771	0.01	0.01	8.72	0	0.628	0	75066	0	0	0	60018	0	0	0	29596	0	0	0	44884	0	0	0	64012	0	0	0	6062	0	0	2	1179818	0	0	0	912	0	0	0	91080	0	0	0	62484	0	0
3-38597920-C-A	3	38597920	rs199473146	C	A	gnomAD Exomes	PASS	NA	ENST00000423572.7	p.Ala691Ser	p.Ala691Ser	c.2071G>T	missense_variant				1	1613812	6.19651e-07	0	0	PASS			23.2	0.67	0.12	0.17	7.07	0.04	0.692	0	75038	0	0	0	60006	0	0	0	29578	0	0	0	44884	0	0	0	64010	0	0	0	6062	0	0	1	1179768	0	0	0	910	0	0	0	91072	0	0	0	62484	0	0
3-38597920-C-T	3	38597920	rs199473146	C	T	gnomAD Exomes,gnomAD Genomes	PASS	PASS	ENST00000423572.7	p.Ala691Thr	p.Ala691Thr	c.2071G>A	missense_variant	Uncertain significance	67711		73	1613694	4.52378e-05	0	0	PASS	nfe	1.144e-05	22.3	0.761	0.01	0.01	7.07	0.07	0.06	2	74916	0	0	1	59986	0	0	0	29578	0	0	0	44896	0	0	45	64010	0	0	0	6084	0	0	21	1179776	0	0	0	910	0	0	1	91076	0	0	3	62462	0	0
3-38597921-G-C	3	38597921	rs760619257	G	C	gnomAD Exomes	PASS	NA	ENST00000423572.7	p.Leu690Leu	p.Leu690Leu	c.2070C>G	synonymous_variant				1	1613880	6.19625e-07	0	0	PASS			0.289		0	0	-6.17			0	75062	0	0	0	60012	0	0	0	29590	0	0	0	44884	0	0	0	64024	0	0	0	6062	0	0	0	1179770	0	0	0	912	0	0	1	91080	0	0	0	62484	0	0
3-38597921-G-A	3	38597921	rs760619257	G	A	gnomAD Exomes,gnomAD Genomes	PASS	PASS	ENST00000423572.7	p.Leu690Leu	p.Leu690Leu	c.2070C>T	synonymous_variant	Benign/Likely benign	1125534		35	1613762	2.16885e-05	0	0	PASS	eas	2.977e-05	0.388		0.01	-0.02	-6.17			0	74940	0	0	3	59992	0	0	0	29590	0	0	4	44896	0	0	14	64024	0	0	0	6084	0	0	14	1179778	0	0	0	912	0	0	0	91084	0	0	0	62462	0	0
3-38597925-C-T	3	38597925	rs199473145	C	T	gnomAD Exomes,gnomAD Genomes	PASS	PASS	ENST00000423572.7	p.Arg689His	p.Arg689His	c.2066G>A	missense_variant	Uncertain significance	67710		97	1613786	6.01071e-05	0	0	PASS	sas	0.00029257	15.8	0.582	0.01	0.01	0.118	0.17	0.003	12	75058	0	0	2	60016	0	0	0	29582	0	0	10	44882	0	0	0	64026	0	0	0	6062	0	0	33	1179700	0	0	0	912	0	0	36	91072	0	0	4	62476	0	0
3-38597925-C-G	3	38597925		C	G	gnomAD Exomes	PASS	NA	ENST00000423572.7	p.Arg689Pro	p.Arg689Pro	c.2066G>C	missense_variant	Uncertain significance	2435760		1	1613786	6.19661e-07	0	0	PASS			21.1	0.682	0.03	0.06	0.118	0.01	0.46	0	75058	0	0	0	60016	0	0	0	29582	0	0	0	44882	0	0	0	64026	0	0	0	6062	0	0	1	1179700	0	0	0	912	0	0	0	91072	0	0	0	62476	0	0
3-38597926-G-A	3	38597926	rs199473580	G	A	gnomAD Exomes,gnomAD Genomes	PASS	PASS	ENST00000423572.7	p.Arg689Cys	p.Arg689Cys	c.2065C>T	missense_variant	not provided	67709		12	1613536	7.43708e-06	0	0	PASS	amr	1.327e-05	25.1	0.655	0.06	-0.09	6.96	0	0.707	0	74920	0	0	3	59994	0	0	0	29588	0	0	0	44886	0	0	0	64010	0	0	0	6084	0	0	6	1179616	0	0	0	912	0	0	1	91072	0	0	2	62454	0	0
3-38597931-C-CA	3	38597931	rs2061859592	C	CA	gnomAD Genomes	NA	PASS	ENST00000423572.7	p.Trp687LeufsTer34	p.Trp687LeufsTer34	c.2059dup	frameshift_variant				1	1613394	6.19811e-07	0	0	PASS			32		0.02	-0.08	8.82			0	74924	0	0	1	59988	0	0	0	29560	0	0	0	44890	0	0	0	64006	0	0	0	6084	0	0	0	1179506	0	0	0	912	0	0	0	91074	0	0	0	62450	0	0
3-38597933-G-A	3	38597933	rs1467492875	G	A	gnomAD Exomes	PASS	NA	ENST00000423572.7	p.Cys686Cys	p.Cys686Cys	c.2058C>T	synonymous_variant	Likely benign	1532293		1	1613490	6.19775e-07	0	0	PASS			9.49		0.01	0.01	1.9			0	75056	0	0	0	60014	0	0	0	29570	0	0	0	44876	0	0	0	64014	0	0	0	6062	0	0	0	1179458	0	0	0	912	0	0	1	91058	0	0	0	62470	0	0
3-38597934-C-A	3	38597934	rs1201095122	C	A	gnomAD Exomes	PASS	NA	ENST00000423572.7	p.Cys686Phe	p.Cys686Phe	c.2057G>T	missense_variant				2	1613206	1.23977e-06	0	0	PASS			24	0.828	0.01	0.01	8.82	0.06	0.76	1	75052	0	0	0	60000	0	0	0	29530	0	0	0	44864	0	0	0	64006	0	0	0	6062	0	0	1	1179280	0	0	0	912	0	0	0	91042	0	0	0	62458	0	0
3-38597934-C-T	3	38597934		C	T	gnomAD Exomes	PASS	NA	ENST00000423572.7	p.Cys686Tyr	p.Cys686Tyr	c.2057G>A	missense_variant				1	1613206	6.19884e-07	0	0	PASS			25.3	0.856	0.01	0	8.82	0.04	0.857	0	75052	0	0	0	60000	0	0	0	29530	0	0	0	44864	0	0	0	64006	0	0	0	6062	0	0	1	1179280	0	0	0	912	0	0	0	91042	0	0	0	62458	0	0
3-38597936-T-C	3	38597936	rs2125893780	T	C	gnomAD Exomes	PASS	NA	ENST00000423572.7	p.Pro685Pro	p.Pro685Pro	c.2055A>G	synonymous_variant	Likely benign	1559257		2	1613254	1.23973e-06	0	0	PASS	nfe	2.8e-07	0.833		0	0	-14.1			0	75044	0	0	0	60008	0	0	0	29552	0	0	0	44872	0	0	0	64016	0	0	0	6062	0	0	2	1179254	0	0	0	912	0	0	0	91064	0	0	0	62470	0	0
3-38597936-T-G	3	38597936	rs2125893780	T	G	gnomAD Exomes	PASS	NA	ENST00000423572.7	p.Pro685Pro	p.Pro685Pro	c.2055A>C	synonymous_variant	Likely benign	1598492		1	1613254	6.19865e-07	0	0	PASS			0.774		0	0	-14.1			0	75044	0	0	1	60008	0	0	0	29552	0	0	0	44872	0	0	0	64016	0	0	0	6062	0	0	0	1179254	0	0	0	912	0	0	0	91064	0	0	0	62470	0	0
3-38597937-G-A	3	38597937	rs1264149431	G	A	gnomAD Genomes	NA	PASS	ENST00000423572.7	p.Pro685Leu	p.Pro685Leu	c.2054C>T	missense_variant				1	1613086	6.1993e-07	0	0	PASS			26.5	0.738	0	-0.01	5.82	0.01	0.911	1	74924	0	0	0	59990	0	0	0	29552	0	0	0	44882	0	0	0	64012	0	0	0	6084	0	0	0	1179228	0	0	0	912	0	0	0	91060	0	0	0	62442	0	0
3-38597938-G-T	3	38597938		G	T	gnomAD Exomes	PASS	NA	ENST00000423572.7	p.Pro685Thr	p.Pro685Thr	c.2053C>A	missense_variant				2	1612902	1.24e-06	0	0	PASS	nfe	2.8e-07	24.1	0.721	0.01	0.03	6.96	0.03	0.951	0	75052	0	0	0	60006	0	0	0	29522	0	0	0	44866	0	0	0	64004	0	0	0	6058	0	0	2	1178982	0	0	0	912	0	0	0	91042	0	0	0	62458	0	0
3-38597939-T-G	3	38597939		T	G	gnomAD Exomes	PASS	NA	ENST00000423572.7	p.Pro684Pro	p.Pro684Pro	c.2052A>C	synonymous_variant				1	1612886	6.20007e-07	0	0	PASS			0.443		0.01	-0.01	-7.67			0	75036	0	0	0	60000	0	0	0	29518	0	0	0	44866	0	0	0	64006	0	0	0	6056	0	0	1	1178998	0	0	0	912	0	0	0	91038	0	0	0	62456	0	0
3-38597939-T-C	3	38597939	rs761593528	T	C	gnomAD Exomes	PASS	NA	ENST00000423572.7	p.Pro684Pro	p.Pro684Pro	c.2052A>G	synonymous_variant				2	1612886	1.24001e-06	0	0	PASS	nfe	2.8e-07	0.419		0	0	-7.67			0	75036	0	0	0	60000	0	0	0	29518	0	0	0	44866	0	0	0	64006	0	0	0	6056	0	0	2	1178998	0	0	0	912	0	0	0	91038	0	0	0	62456	0	0
3-38597944-A-C	3	38597944	rs199473144	A	C	gnomAD Exomes,gnomAD Genomes	PASS	PASS	ENST00000423572.7	p.Cys683Gly	p.Cys683Gly	c.2047T>G	missense_variant	Uncertain significance	67708		3	1611852	1.86121e-06	0	0	PASS	nfe	6.8e-07	23.4	0.919	0	0.01	6.28	0	0.53	0	74916	0	0	0	59974	0	0	0	29494	0	0	0	44844	0	0	0	63976	0	0	0	6078	0	0	3	1178270	0	0	0	912	0	0	0	91014	0	0	0	62374	0	0
3-38597944-A-T	3	38597944	rs199473144	A	T	gnomAD Exomes	PASS	NA	ENST00000423572.7	p.Cys683Ser	p.Cys683Ser	c.2047T>A	missense_variant	Uncertain significance	1906128		1	1611970	6.20359e-07	0	0	PASS			23.1	0.89	0	0	6.28	0	0.447	0	75038	0	0	0	59994	0	0	0	29494	0	0	0	44832	0	0	0	63976	0	0	0	6056	0	0	1	1178262	0	0	0	912	0	0	0	91010	0	0	0	62396	0	0
3-38597946-T-G	3	38597946	rs1342615402	T	G	gnomAD Genomes	NA	PASS	ENST00000423572.7	p.Lys682Thr	p.Lys682Thr	c.2045A>C	missense_variant				1	1611810	6.20421e-07	0	0	PASS			22.7	0.616	0	-0.02	3.72			0	74906	0	0	0	59974	0	0	0	29486	0	0	0	44842	0	0	0	63988	0	0	0	6074	0	0	1	1178246	0	0	0	912	0	0	0	91014	0	0	0	62368	0	0
3-38597949-T-C	3	38597949	rs199473143	T	C	gnomAD Exomes	PASS	NA	ENST00000423572.7	p.His681Arg	p.His681Arg	c.2042A>G	missense_variant				1	1611618	6.20494e-07	0	0	PASS			17.5	0.4	0	0	3.6	0.48	0	0	75022	0	0	0	59988	0	0	0	29466	0	0	0	44822	0	0	0	63968	0	0	0	6052	0	0	1	1178000	0	0	0	912	0	0	0	90998	0	0	0	62390	0	0
3-38597952-C-T	3	38597952	rs199473142	C	T	gnomAD Exomes,gnomAD Genomes	PASS	PASS	ENST00000423572.7	p.Arg680His	p.Arg680His	c.2039G>A	missense_variant	Conflicting interpretations of pathogenicity	67706		30	1610446	1.86284e-05	0	0	PASS	nfe	1.301e-05	13.3	0.572	0.01	-0.02	1.32	0.51	0.001	0	74904	0	0	1	59928	0	0	0	29366	0	0	1	44814	0	0	0	63914	0	0	1	6062	0	0	23	1177406	0	0	0	912	0	0	3	90800	0	0	1	62340	0	0
3-38597953-G-A	3	38597953	rs376173627	G	A	gnomAD Exomes	PASS	NA	ENST00000423572.7	p.Arg680Cys	p.Arg680Cys	c.2038C>T	missense_variant	Uncertain significance	569341		13	1611004	8.0695e-06	0	0	PASS	nfe	5.43e-06	24.9	0.588	0.01	-0.04	8.72	0	0.59	0	75030	0	0	0	59988	0	0	0	29426	0	0	0	44812	0	0	0	63924	0	0	0	6052	0	0	12	1177600	0	0	0	912	0	0	1	90892	0	0	0	62368	0	0
3-38597953-G-T	3	38597953		G	T	gnomAD Exomes	PASS	NA	ENST00000423572.7	p.Arg680Ser	p.Arg680Ser	c.2038C>A	missense_variant				1	1611004	6.20731e-07	0	0	PASS			23.7	0.497	0.03	-0.08	8.72	0.01	0.082	1	75030	0	0	0	59988	0	0	0	29426	0	0	0	44812	0	0	0	63924	0	0	0	6052	0	0	0	1177600	0	0	0	912	0	0	0	90892	0	0	0	62368	0	0
3-38597954-A-C	3	38597954		A	C	gnomAD Exomes	PASS	NA	ENST00000423572.7	p.Ser679Ser	p.Ser679Ser	c.2037T>G	synonymous_variant				1	1610722	6.2084e-07	0	0	PASS			7.89		0	0	-0.378			0	75006	0	0	0	59970	0	0	0	29408	0	0	0	44812	0	0	0	63926	0	0	0	6046	0	0	1	1177410	0	0	0	912	0	0	0	90866	0	0	0	62366	0	0
3-38597955-G-C	3	38597955		G	C	gnomAD Exomes	PASS	NA	ENST00000423572.7	p.Ser679Cys	p.Ser679Cys	c.2036C>G	missense_variant				7	1610672	4.34601e-06	0	0	PASS	nfe	2.47e-06	27.2	0.87	0.01	0	8.72	0	0.937	0	75000	0	0	0	59978	0	0	0	29418	0	0	0	44812	0	0	0	63918	0	0	0	6050	0	0	7	1177354	0	0	0	912	0	0	0	90862	0	0	0	62368	0	0
3-38597957-C-T	3	38597957	rs750041819	C	T	gnomAD Exomes	PASS	NA	ENST00000423572.7	p.Glu678Glu	p.Glu678Glu	c.2034G>A	synonymous_variant	Likely benign	2168227		1	1607060	6.22254e-07	0	0	PASS			8.33		0.03	-0.01	0.987			0	74954	0	0	0	59890	0	0	0	29306	0	0	1	44710	0	0	0	63882	0	0	0	6042	0	0	0	1174482	0	0	0	912	0	0	0	90688	0	0	0	62194	0	0
3-38597961-T-A	3	38597961	rs757989390	T	A	gnomAD Exomes	PASS	NA	ENST00000423572.7	p.Glu677Val	p.Glu677Val	c.2030A>T	missense_variant				1	1607094	6.22241e-07	0	0	PASS			24.9	0.829	0.15	-0.02	6.22	0.01	0.161	0	74966	0	0	0	59906	0	0	0	29312	0	0	0	44708	0	0	0	63862	0	0	0	6040	0	0	0	1174510	0	0	0	912	0	0	1	90680	0	0	0	62198	0	0
3-38597962-C-T	3	38597962		C	T	gnomAD Exomes	PASS	NA	ENST00000423572.7	p.Glu677Lys	p.Glu677Lys	c.2029G>A	missense_variant				1	1606920	6.22309e-07	0	0	PASS			23.8	0.779	0	0.01	8.82	0.01	0.547	0	74974	0	0	0	59906	0	0	0	29282	0	0	0	44722	0	0	0	63850	0	0	0	6036	0	0	0	1174456	0	0	0	912	0	0	1	90592	0	0	0	62190	0	0
3-38597964-A-G	3	38597964	rs2125893869	A	G	gnomAD Exomes	PASS	NA	ENST00000423572.7	p.Leu676Ser	p.Leu676Ser	c.2027T>C	missense_variant				1	1605444	6.22881e-07	0	0	PASS			24.3	0.801	0.03	0	6.28	0.01	0.736	0	74956	0	0	0	59862	0	0	0	29236	0	0	0	44684	0	0	0	63828	0	0	0	6032	0	0	1	1173284	0	0	0	912	0	0	0	90538	0	0	0	62112	0	0
3-38597966-C-T	3	38597966	rs1163301441	C	T	gnomAD Exomes	PASS	NA	ENST00000423572.7	p.Glu675Glu	p.Glu675Glu	c.2025G>A	splice_region_variant				2	1604330	1.24663e-06	0	0	PASS	amr	5.55e-06	11		0.02	0.01	2.03			0	74930	0	0	2	59794	0	0	0	29172	0	0	0	44672	0	0	0	63810	0	0	0	6032	0	0	0	1172580	0	0	0	912	0	0	0	90374	0	0	0	62054	0	0
3-38597972-G-A	3	38597972	rs765875042	G	A	gnomAD Genomes	NA	PASS	ENST00000423572.7	c.2024-5C>T		c.2024-5C>T	splice_region_variant	Likely benign	1102108		1	1601176	6.24541e-07	0	0	PASS			9.4		0	0.01	1.91			1	74768	0	0	0	59654	0	0	0	28996	0	0	0	44628	0	0	0	63692	0	0	0	6034	0	0	0	1170594	0	0	0	912	0	0	0	89994	0	0	0	61904	0	0
3-38597973-G-C	3	38597973		G	C	gnomAD Exomes	PASS	NA	ENST00000423572.7	c.2024-6C>G		c.2024-6C>G	splice_region_variant				1	1600764	6.24702e-07	0	0	PASS			16.9		0.12	-0.48	3.76			0	74872	0	0	0	59674	0	0	0	28966	0	0	0	44618	0	0	0	63684	0	0	0	6000	0	0	1	1170250	0	0	0	912	0	0	0	89894	0	0	0	61894	0	0
3-38597975-G-A	3	38597975	rs1172749496	G	A	gnomAD Exomes	PASS	NA	ENST00000423572.7	c.2024-8C>T		c.2024-8C>T	splice_region_variant				1	1596600	6.26331e-07	0	0	PASS			6.94		0.01	0	-0.265			0	74818	0	0	0	59624	0	0	0	28798	0	0	0	44600	0	0	0	63608	0	0	0	5986	0	0	0	1166954	0	0	0	912	0	0	0	89544	0	0	1	61756	0	0
3-38597978-A-T	3	38597978	rs777987317	A	T	gnomAD Exomes	PASS	NA	ENST00000423572.7	c.2024-11T>A		c.2024-11T>A	intron_variant				9	1593710	5.6472e-06	0	0	PASS	nfe	3.64e-06	26.3		0.64	-0.64	1.36			0	74776	0	0	0	59536	0	0	0	28718	0	0	0	44574	0	0	0	63596	0	0	0	5974	0	0	9	1164538	0	0	0	912	0	0	0	89458	0	0	0	61628	0	0
3-38597979-G-A	3	38597979		G	A	gnomAD Exomes	PASS	NA	ENST00000423572.7	c.2024-12C>T		c.2024-12C>T	intron_variant				1	1591492	6.28341e-07	0	0	PASS			13.1		0	0	2.73			0	74726	0	0	0	59508	0	0	0	28668	0	0	0	44552	0	0	0	63520	0	0	0	5974	0	0	1	1162808	0	0	0	912	0	0	0	89274	0	0	0	61550	0	0
3-38597980-C-T	3	38597980		C	T	gnomAD Exomes	PASS	NA	ENST00000423572.7	c.2024-13G>A		c.2024-13G>A	intron_variant				1	1591312	6.28412e-07	0	0	PASS			9.6		0	0	-0.803			0	74700	0	0	0	59414	0	0	0	28510	0	0	0	44532	0	0	0	63468	0	0	0	5968	0	0	1	1163384	0	0	0	912	0	0	0	88904	0	0	0	61520	0	0
3-38597983-A-G	3	38597983	rs755489164	A	G	gnomAD Exomes	PASS	NA	ENST00000423572.7	c.2024-16T>C		c.2024-16T>C	intron_variant				2	1588412	1.25912e-06	0	0	PASS			14		0	0.03	1.55			0	74666	0	0	0	59464	0	0	0	28468	0	0	0	44534	0	0	0	63456	0	0	0	5970	0	0	1	1160696	0	0	0	912	0	0	1	88824	0	0	0	61422	0	0
3-38597984-T-C	3	38597984	rs2061861263	T	C	gnomAD Exomes	PASS	NA	ENST00000423572.7	c.2024-17A>G		c.2024-17A>G	intron_variant				1	1580910	6.32547e-07	0	0	PASS			0.665		0.02	0.01	-1.8			0	74550	0	0	0	59216	0	0	0	28208	0	0	1	44454	0	0	0	63266	0	0	0	5944	0	0	0	1155102	0	0	0	912	0	0	0	88118	0	0	0	61140	0	0
3-38597987-G-A	3	38597987	rs781450118	G	A	gnomAD Exomes	PASS	NA	ENST00000423572.7	c.2024-20C>T		c.2024-20C>T	intron_variant				1	1583794	6.31395e-07	0	0	PASS			11.8		0.01	-0.01	0.931			0	74612	0	0	0	59266	0	0	0	28256	0	0	0	44492	0	0	0	63258	0	0	0	5944	0	0	0	1157640	0	0	0	912	0	0	1	88196	0	0	0	61218	0	0
3-38597992-T-A	3	38597992		T	A	gnomAD Exomes	PASS	NA	ENST00000423572.7	c.2024-25A>T		c.2024-25A>T	intron_variant				1	1565270	6.38867e-07	0	0	PASS			7.41		0	0.01	0.193			0	74282	0	0	0	59032	0	0	0	27812	0	0	0	44356	0	0	0	63028	0	0	0	5880	0	0	0	1142596	0	0	0	912	0	0	1	86752	0	0	0	60620	0	0
3-38597993-T-A	3	38597993	rs41312425	T	A	gnomAD Exomes	PASS	NA	ENST00000423572.7	c.2024-26A>T		c.2024-26A>T	intron_variant				3	1561432	1.92131e-06	0	0	PASS	nfe	7e-07	0.16		0	0	-0.403			0	74210	0	0	0	58924	0	0	0	27650	0	0	0	44352	0	0	0	62924	0	0	0	5858	0	0	3	1139698	0	0	0	912	0	0	0	86384	0	0	0	60520	0	0
3-38597993-T-C	3	38597993	rs41312425	T	C	gnomAD Exomes	PASS	NA	ENST00000423572.7	c.2024-26A>G		c.2024-26A>G	intron_variant				4	1561432	2.56175e-06	0	0	PASS	amr	2.283e-05	0.315		0.02	-0.04	-0.403			0	74210	0	0	4	58924	0	0	0	27650	0	0	0	44352	0	0	0	62924	0	0	0	5858	0	0	0	1139698	0	0	0	912	0	0	0	86384	0	0	0	60520	0	0
3-38597994-T-C	3	38597994	rs756386631	T	C	gnomAD Exomes	PASS	NA	ENST00000423572.7	c.2024-27A>G		c.2024-27A>G	intron_variant				2	1565536	1.27752e-06	0	0	PASS	sas	3.84e-06	3.68		0	0.03	0.782			0	74288	0	0	0	58928	0	0	0	27676	0	0	0	44362	0	0	0	62944	0	0	0	5872	0	0	0	1143472	0	0	0	912	0	0	2	86460	0	0	0	60622	0	0
3-38597995-G-T	3	38597995		G	T	gnomAD Exomes	PASS	NA	ENST00000423572.7	c.2024-28C>A		c.2024-28C>A	intron_variant				1	1564788	6.39064e-07	0	0	PASS			4.54		0	0	-0.13			0	74248	0	0	0	58932	0	0	0	27670	0	0	0	44364	0	0	0	62884	0	0	0	5866	0	0	0	1142914	0	0	0	912	0	0	1	86376	0	0	0	60622	0	0
3-38597997-T-C	3	38597997		T	C	gnomAD Exomes	PASS	NA	ENST00000423572.7	c.2024-30A>G		c.2024-30A>G	intron_variant				1	1553884	6.43549e-07	0	0	PASS			6.78		0	0.01	0.784			0	74060	0	0	0	58830	0	0	0	27528	0	0	0	44306	0	0	0	62840	0	0	0	5826	0	0	1	1133374	0	0	0	912	0	0	0	85996	0	0	0	60212	0	0
3-38597998-T-C	3	38597998		T	C	gnomAD Exomes	PASS	NA	ENST00000423572.7	c.2024-31A>G		c.2024-31A>G	intron_variant				1	1558496	6.41644e-07	0	0	PASS			4.67		0.01	0.02	0.001			0	74134	0	0	0	58836	0	0	0	27550	0	0	0	44316	0	0	0	62838	0	0	0	5830	0	0	1	1137670	0	0	0	912	0	0	0	86064	0	0	0	60346	0	0
3-38598000-T-A	3	38598000		T	A	gnomAD Exomes	PASS	NA	ENST00000423572.7	c.2024-33A>T		c.2024-33A>T	intron_variant				1	1547386	6.46251e-07	0	0	PASS			1.92		0	0	-0.256			0	73940	0	0	0	58692	0	0	0	27372	0	0	0	44266	0	0	0	62740	0	0	0	5794	0	0	1	1128286	0	0	0	912	0	0	0	85386	0	0	0	59998	0	0
3-38598000-T-C	3	38598000		T	C	gnomAD Exomes	PASS	NA	ENST00000423572.7	c.2024-33A>G		c.2024-33A>G	intron_variant				1	1547392	6.46249e-07	0	0	PASS			2.38		0.01	0.03	-0.256			0	73940	0	0	0	58692	0	0	0	27372	0	0	0	44268	0	0	0	62740	0	0	0	5794	0	0	0	1128290	0	0	0	912	0	0	0	85386	0	0	1	59998	0	0
3-38598002-T-A	3	38598002	rs923427070	T	A	gnomAD Exomes	PASS	NA	ENST00000423572.7	c.2024-35A>T		c.2024-35A>T	intron_variant				3	1546798	1.93949e-06	0	0	PASS			0.078		0	0	-1.48			0	73900	0	0	0	58590	0	0	0	27248	0	0	1	44262	0	0	0	62638	0	0	0	5796	0	0	0	1128486	0	0	0	912	0	0	0	85016	0	0	2	59950	0	0
3-38598002-T-C	3	38598002		T	C	gnomAD Exomes	PASS	NA	ENST00000423572.7	c.2024-35A>G		c.2024-35A>G	intron_variant				1	1546798	6.46497e-07	0	0	PASS			0.1		0.01	0	-1.48			0	73900	0	0	0	58590	0	0	0	27248	0	0	0	44262	0	0	0	62638	0	0	0	5796	0	0	0	1128486	0	0	0	912	0	0	1	85016	0	0	0	59950	0	0
3-38598003-T-C	3	38598003		T	C	gnomAD Exomes	PASS	NA	ENST00000423572.7	c.2024-36A>G		c.2024-36A>G	intron_variant				1	1537672	6.50334e-07	0	0	PASS			0.522		0.01	0.01	-1.54			0	73742	0	0	0	58544	0	0	0	27124	0	0	0	44240	0	0	0	62624	0	0	0	5768	0	0	1	1120394	0	0	0	912	0	0	0	84724	0	0	0	59600	0	0
3-38598004-G-T	3	38598004		G	T	gnomAD Exomes	PASS	NA	ENST00000423572.7	c.2024-37C>A		c.2024-37C>A	intron_variant				1	1532570	6.52499e-07	0	0	PASS			2.78		0	0	0.063			0	73650	0	0	0	58446	0	0	0	27072	0	0	0	44204	0	0	0	62530	0	0	0	5760	0	0	0	1116232	0	0	0	912	0	0	1	84320	0	0	0	59444	0	0
3-38598004-G-A	3	38598004	rs777983796	G	A	gnomAD Exomes,gnomAD Genomes	PASS	PASS	ENST00000423572.7	c.2024-37C>T		c.2024-37C>T	intron_variant				5	1532450	3.26275e-06	0	0	PASS	afr	1.77e-05	3.34		0	0	0.063			4	73528	0	0	0	58426	0	0	0	27072	0	0	0	44214	0	0	0	62530	0	0	0	5782	0	0	1	1116238	0	0	0	912	0	0	0	84324	0	0	0	59424	0	0
3-38598006-C-T	3	38598006		C	T	gnomAD Exomes	PASS	NA	ENST00000423572.7	c.2024-39G>A		c.2024-39G>A	intron_variant				1	1535884	6.51091e-07	0	0	PASS			0.987		0	0.01	-0.038			0	73722	0	0	0	58368	0	0	0	26960	0	0	0	44184	0	0	0	62436	0	0	0	5754	0	0	1	1119912	0	0	0	912	0	0	0	84090	0	0	0	59546	0	0
3-38598007-T-A	3	38598007		T	A	gnomAD Exomes	PASS	NA	ENST00000423572.7	c.2024-40A>T		c.2024-40A>T	intron_variant				1	1511006	6.61811e-07	0	0	PASS			0.107		0.02	0.04	-1.69			0	73194	0	0	0	57944	0	0	0	26658	0	0	0	44068	0	0	0	62260	0	0	0	5686	0	0	1	1098464	0	0	0	912	0	0	0	83126	0	0	0	58694	0	0
3-38598010-G-A	3	38598010		G	A	gnomAD Exomes	PASS	NA	ENST00000423572.7	c.2024-43C>T		c.2024-43C>T	intron_variant				1	1504142	6.64831e-07	0	0	PASS			3.71		0	0	0.362			0	72998	0	0	0	57588	0	0	0	26434	0	0	1	43998	0	0	0	62070	0	0	0	5666	0	0	0	1093602	0	0	0	912	0	0	0	82424	0	0	0	58450	0	0
3-38598010-G-T	3	38598010		G	T	gnomAD Exomes	PASS	NA	ENST00000423572.7	c.2024-43C>A		c.2024-43C>A	intron_variant				1	1504142	6.64831e-07	0	0	PASS			3.21		0	-0.01	0.362			0	72998	0	0	0	57588	0	0	0	26434	0	0	0	44000	0	0	0	62070	0	0	0	5666	0	0	1	1093602	0	0	0	912	0	0	0	82424	0	0	0	58448	0	0
3-38598011-T-C	3	38598011		T	C	gnomAD Exomes	PASS	NA	ENST00000423572.7	c.2024-44A>G		c.2024-44A>G	intron_variant				1	1512038	6.61359e-07	0	0	PASS			1.11		0	-0.02	0.906			0	73068	0	0	0	57568	0	0	0	26454	0	0	0	44016	0	0	0	62030	0	0	0	5648	0	0	1	1101292	0	0	0	912	0	0	0	82420	0	0	0	58630	0	0
3-38598012-C-A	3	38598012		C	A	gnomAD Exomes	PASS	NA	ENST00000423572.7	c.2024-45G>T		c.2024-45G>T	intron_variant				2	1500834	1.33259e-06	0	0	PASS	sas	4.06e-06	4.74		0	0.01	1.29			0	72932	0	0	0	57458	0	0	0	26292	0	0	0	43958	0	0	0	61950	0	0	0	5620	0	0	0	1091612	0	0	0	912	0	0	2	81824	0	0	0	58276	0	0
3-38598013-A-G	3	38598013	rs1292710940	A	G	gnomAD Exomes,gnomAD Genomes	PASS	PASS	ENST00000423572.7	c.2024-46T>C		c.2024-46T>C	intron_variant				4	1496680	2.67258e-06	0	0	PASS	nfe	7.3e-07	0.652		0.01	0.06	-2.08			0	72702	0	0	0	57176	0	0	0	26120	0	0	0	43944	0	0	0	61890	0	0	0	5624	0	0	3	1088492	0	0	0	912	0	0	0	81724	0	0	1	58096	0	0
3-38598016-T-C	3	38598016	rs749444444	T	C	gnomAD Exomes	PASS	NA	ENST00000423572.7	c.2024-49A>G		c.2024-49A>G	intron_variant				8	1478452	5.41107e-06	0	0	PASS	nfe	3.21e-06	0.064		0	0.01	-0.888			0	72496	0	0	0	57246	0	0	0	25938	0	0	0	43906	0	0	0	61702	0	0	0	5556	0	0	8	1072290	0	0	0	912	0	0	0	80914	0	0	0	57492	0	0
3-38598016-T-G	3	38598016	rs749444444	T	G	gnomAD Genomes	NA	PASS	ENST00000423572.7	c.2024-49A>C		c.2024-49A>C	intron_variant				1	1478334	6.76437e-07	0	0	PASS			0.054		0	0.01	-0.888			0	72374	0	0	0	57226	0	0	0	25938	0	0	0	43918	0	0	0	61702	0	0	0	5578	0	0	1	1072298	0	0	0	912	0	0	0	80918	0	0	0	57470	0	0
3-38598018-T-C	3	38598018		T	C	gnomAD Exomes	PASS	NA	ENST00000423572.7	c.2024-51A>G		c.2024-51A>G	intron_variant				2	1456682	1.37298e-06	0	0	PASS			4.81		0	0	-1.28			0	72044	0	0	0	56888	0	0	0	25620	0	0	0	43774	0	0	0	61336	0	0	0	5498	0	0	1	1054102	0	0	0	912	0	0	1	79758	0	0	0	56750	0	0
3-38598019-A-T	3	38598019	rs965439890	A	T	gnomAD Genomes	NA	PASS	ENST00000423572.7	c.2024-52T>A		c.2024-52T>A	intron_variant				2	1461124	1.36881e-06	0	0	PASS	afr	4.61e-06	4.91		0	0	-0.683			2	72002	0	0	0	56852	0	0	0	25606	0	0	0	43812	0	0	0	61330	0	0	0	5510	0	0	0	1058546	0	0	0	912	0	0	0	79716	0	0	0	56838	0	0
3-38598021-C-T	3	38598021		C	T	gnomAD Exomes	PASS	NA	ENST00000423572.7	c.2024-54G>A		c.2024-54G>A	intron_variant				1	1443630	6.92698e-07	0	0	PASS			2.54		0	0	0.657			0	71768	0	0	0	56132	0	0	0	25332	0	0	0	43664	0	0	0	61020	0	0	0	5402	0	0	1	1044310	0	0	0	912	0	0	0	78832	0	0	0	56258	0	0
3-38598025-A-C	3	38598025		A	C	gnomAD Exomes	PASS	NA	ENST00000423572.7	c.2024-58T>G		c.2024-58T>G	intron_variant				1	1430580	6.99017e-07	0	0	PASS			1.61		0.02	0.04	-0.888			0	71546	0	0	0	55866	0	0	0	25082	0	0	0	43630	0	0	0	60622	0	0	0	5302	0	0	1	1033816	0	0	0	912	0	0	0	78034	0	0	0	55770	0	0
3-38598029-C-T	3	38598029		C	T	gnomAD Exomes	PASS	NA	ENST00000423572.7	c.2024-62G>A		c.2024-62G>A	intron_variant				2	1404980	1.42351e-06	0	0	PASS	nfe	3.3e-07	3.34		0	0.04	-0.331			0	71040	0	0	0	55406	0	0	0	24770	0	0	0	43500	0	0	0	60142	0	0	0	5156	0	0	2	1012192	0	0	0	912	0	0	0	76992	0	0	0	54870	0	0
3-38598032-T-A	3	38598032		T	A	gnomAD Exomes	PASS	NA	ENST00000423572.7	c.2024-65A>T		c.2024-65A>T	intron_variant				1	1401992	7.13271e-07	0	0	PASS			3.52		0.1	0.09	-0.875			0	70918	0	0	0	55194	0	0	0	24630	0	0	0	43476	0	0	0	59674	0	0	0	5104	0	0	1	1010658	0	0	0	912	0	0	0	76692	0	0	0	54734	0	0
3-38598035-A-G	3	38598035		A	G	gnomAD Exomes	PASS	NA	ENST00000423572.7	c.2024-68T>C		c.2024-68T>C	intron_variant				2	1399072	1.42952e-06	0	0	PASS			9.94		0	-0.01	-1.08			0	70852	0	0	1	55140	0	0	0	24566	0	0	0	43462	0	0	0	59316	0	0	0	5052	0	0	1	1008434	0	0	0	912	0	0	0	76606	0	0	0	54732	0	0
3-38598036-G-A	3	38598036	rs182867128	G	A	gnomAD Exomes,gnomAD Genomes	PASS	PASS	ENST00000423572.7	c.2024-69C>T		c.2024-69C>T	intron_variant				35	1392638	2.51322e-05	0	0	PASS	amr	0.00016713	8.55		0	0	2.59			1	70722	0	0	15	54996	0	0	2	24502	0	0	0	43400	0	0	0	58984	0	0	0	5016	0	0	11	1003330	0	0	0	912	0	0	0	76282	0	0	6	54494	0	0
3-38598038-A-C	3	38598038		A	C	gnomAD Exomes	PASS	NA	ENST00000423572.7	c.2024-71T>G		c.2024-71T>G	intron_variant				2	1375392	1.45413e-06	0	0	PASS	nfe	3.4e-07	9.48		0	0	0.336			0	70406	0	0	0	54856	0	0	0	24394	0	0	0	43346	0	0	0	58734	0	0	0	4908	0	0	2	988020	0	0	0	912	0	0	0	75850	0	0	0	53966	0	0
3-38598038-A-G	3	38598038	rs893189468	A	G	gnomAD Exomes	PASS	NA	ENST00000423572.7	c.2024-71T>C		c.2024-71T>C	intron_variant				1	1375392	7.27065e-07	0	0	PASS			10.3		0	0.01	0.336			0	70406	0	0	0	54856	0	0	0	24394	0	0	0	43346	0	0	0	58734	0	0	0	4908	0	0	1	988020	0	0	0	912	0	0	0	75850	0	0	0	53966	0	0
3-38598039-A-G	3	38598039		A	G	gnomAD Exomes	PASS	NA	ENST00000423572.7	c.2024-72T>C		c.2024-72T>C	intron_variant				2	1367592	1.46242e-06	0	0	PASS	eas	7.66e-06	7.52		0	0.01	0.422			0	70238	0	0	0	54616	0	0	0	24258	0	0	2	43302	0	0	0	58356	0	0	0	4836	0	0	0	981916	0	0	0	912	0	0	0	75454	0	0	0	53704	0	0
3-38598041-G-C	3	38598041	rs546486565	G	C	gnomAD Genomes	NA	PASS	ENST00000423572.7	c.2024-74C>G		c.2024-74C>G	intron_variant				4	1351498	2.95968e-06	0	0	PASS	afr	1.937e-05	8.04		0	0	0.671			4	69830	0	0	0	54438	0	0	0	24110	0	0	0	43170	0	0	0	58030	0	0	0	4798	0	0	0	968258	0	0	0	912	0	0	0	74838	0	0	0	53114	0	0
3-38598843-TG-T	3	38598843		TG	T	gnomAD Exomes	PASS	NA	ENST00000423572.7	c.2023+74del		c.2023+74del	intron_variant				1	1597710	6.25896e-07	0	0	PASS			0.515		0	0.02	-1.63			0	74728	0	0	0	59796	0	0	0	29300	0	0	0	44590	0	0	1	62944	0	0	0	4724	0	0	0	1168598	0	0	0	912	0	0	0	90334	0	0	0	61784	0	0
3-38598844-G-A	3	38598844	rs2061874280	G	A	gnomAD Genomes	NA	PASS	ENST00000423572.7	c.2023+74C>T		c.2023+74C>T	intron_variant				2	1597254	1.25215e-06	0	0	PASS	afr	4.45e-06	1.29		0	0.01	0.08			2	74666	0	0	0	59788	0	0	0	29296	0	0	0	44622	0	0	0	62960	0	0	0	4746	0	0	0	1168140	0	0	0	912	0	0	0	90352	0	0	0	61772	0	0
3-38598845-G-T	3	38598845	rs1005489499	G	T	gnomAD Exomes,gnomAD Genomes	PASS	PASS	ENST00000423572.7	c.2023+73C>A		c.2023+73C>A	intron_variant				14	1598220	8.75975e-06	0	0	PASS	nfe	5.47e-06	6.33		0	0	-1.6			0	74658	0	0	0	59814	0	0	0	29324	0	0	0	44676	0	0	0	63020	0	0	1	4748	0	0	12	1168838	0	0	0	912	0	0	0	90388	0	0	1	61842	0	0
3-38598845-G-A	3	38598845		G	A	gnomAD Exomes	PASS	NA	ENST00000423572.7	c.2023+73C>T		c.2023+73C>T	intron_variant				1	1598340	6.25649e-07	0	0	PASS			6.74		0	0	-1.6			0	74780	0	0	0	59834	0	0	0	29324	0	0	0	44664	0	0	0	63020	0	0	0	4726	0	0	0	1168830	0	0	0	912	0	0	0	90384	0	0	1	61866	0	0
3-38598846-G-A	3	38598846	rs1257562310	G	A	gnomAD Exomes,gnomAD Genomes	PASS	PASS	ENST00000423572.7	c.2023+72C>T		c.2023+72C>T	intron_variant				4	1600004	2.49999e-06	0	0	PASS	afr	1.066e-05	1.51		0	0	0.321			3	74698	0	0	0	59834	0	0	0	29342	0	0	0	44680	0	0	0	63016	0	0	0	4784	0	0	0	1170316	0	0	0	912	0	0	1	90490	0	0	0	61932	0	0
3-38598848-C-T	3	38598848	rs894400225	C	T	gnomAD Exomes,gnomAD Genomes	PASS	PASS	ENST00000423572.7	c.2023+70G>A		c.2023+70G>A	intron_variant				20	1601996	1.24844e-05	0	0	PASS	sas	0.00014601	6.45		0.02	0.02	-0.059			0	74822	0	0	0	59846	0	0	0	29358	0	0	0	44652	0	0	0	63176	0	0	0	4824	0	0	0	1171972	0	0	0	912	0	0	20	90438	0	0	0	61996	0	0
3-38598853-T-A	3	38598853		T	A	gnomAD Exomes	PASS	NA	ENST00000423572.7	c.2023+65A>T		c.2023+65A>T	intron_variant				1	1606218	6.2258e-07	0	0	PASS			5.01		0.04	0.02	-1.88			0	74922	0	0	0	59916	0	0	0	29476	0	0	0	44718	0	0	0	63462	0	0	0	4974	0	0	1	1174962	0	0	0	912	0	0	0	90762	0	0	0	62114	0	0
3-38598855-G-C	3	38598855		G	C	gnomAD Exomes	PASS	NA	ENST00000423572.7	c.2023+63C>G		c.2023+63C>G	intron_variant				1	1607676	6.22016e-07	0	0	PASS			9.2		0.01	0	-0.139			0	74940	0	0	0	59940	0	0	1	29478	0	0	0	44776	0	0	0	63458	0	0	0	5000	0	0	0	1176204	0	0	0	912	0	0	0	90778	0	0	0	62190	0	0
3-38598855-G-A	3	38598855		G	A	gnomAD Exomes	PASS	NA	ENST00000423572.7	c.2023+63C>T		c.2023+63C>T	intron_variant				2	1607676	1.24403e-06	0	0	PASS			9.38		0.02	0.03	-0.139			0	74940	0	0	1	59940	0	0	0	29478	0	0	0	44776	0	0	0	63458	0	0	0	5000	0	0	0	1176204	0	0	0	912	0	0	1	90778	0	0	0	62190	0	0
3-38598858-T-A	3	38598858	rs1015670129	T	A	gnomAD Exomes,gnomAD Genomes	PASS	PASS	ENST00000423572.7	c.2023+60A>T		c.2023+60A>T	intron_variant				124	1608576	7.70868e-05	0	0	PASS	nfe	8.279e-05	0.163		0.04	0.02	-3.14			0	74788	0	0	0	59914	0	0	0	29500	0	0	0	44774	0	0	2	63570	0	0	0	5110	0	0	115	1177012	0	0	0	912	0	0	0	90816	0	0	7	62180	0	0
3-38598861-AGAT-A	3	38598861	rs1559767376	AGAT	A	gnomAD Exomes	PASS	NA	ENST00000423572.7	c.2023+54_2023+56del		c.2023+54_2023+56del	intron_variant				11	1609578	6.83409e-06	0	0	PASS	nfe	4.3e-06	3.95		0.02	0.01	-1			1	74974	0	0	0	59966	0	0	0	29522	0	0	0	44788	0	0	0	63672	0	0	0	5162	0	0	10	1177442	0	0	0	912	0	0	0	90892	0	0	0	62248	0	0
3-38598863-A-G	3	38598863	rs2125895039	A	G	gnomAD Exomes	PASS	NA	ENST00000423572.7	c.2023+55T>C		c.2023+55T>C	intron_variant				3	1610292	1.86302e-06	0	0	PASS	nfe	6.8e-07	7.3		0.01	0.01	0.12			0	74984	0	0	0	59996	0	0	0	29550	0	0	0	44814	0	0	0	63716	0	0	0	5200	0	0	3	1177964	0	0	0	912	0	0	0	90902	0	0	0	62254	0	0
3-38598865-G-A	3	38598865	rs1486973612	G	A	gnomAD Exomes,gnomAD Genomes	PASS	PASS	ENST00000423572.7	c.2023+53C>T		c.2023+53C>T	intron_variant				4	1610242	2.4841e-06	0	0	PASS	amr	1.328e-05	1.19		0.02	0.01	-0.142			0	74848	0	0	3	59970	0	0	0	29546	0	0	0	44810	0	0	0	63696	0	0	0	5248	0	0	0	1178066	0	0	0	912	0	0	0	90900	0	0	1	62246	0	0
3-38598866-AG-A	3	38598866	rs1309556937	AG	A	gnomAD Genomes	NA	PASS	ENST00000423572.7	c.2023+51del		c.2023+51del	intron_variant				1	1610234	6.21028e-07	0	0	PASS			1.69		0.05	0.09	-0.255			0	74822	0	0	0	59960	0	0	0	29548	0	0	0	44786	0	0	0	63748	0	0	0	5270	0	0	1	1178032	0	0	0	912	0	0	0	90904	0	0	0	62252	0	0
3-38598866-A-G	3	38598866		A	G	gnomAD Exomes	PASS	NA	ENST00000423572.7	c.2023+52T>C		c.2023+52T>C	intron_variant				1	1610352	6.20982e-07	0	0	PASS			5.13		0.04	0.01	-0.255			0	74944	0	0	0	59980	0	0	0	29548	0	0	0	44774	0	0	0	63748	0	0	0	5248	0	0	1	1178024	0	0	0	912	0	0	0	90900	0	0	0	62274	0	0
3-38598867-G-A	3	38598867	rs2061874729	G	A	gnomAD Exomes	PASS	NA	ENST00000423572.7	c.2023+51C>T		c.2023+51C>T	intron_variant				1	1611008	6.20729e-07	0	0	PASS			4.32		0.1	0.08	-0.31			0	74984	0	0	0	59992	0	0	0	29550	0	0	0	44828	0	0	0	63740	0	0	0	5256	0	0	1	1178514	0	0	0	912	0	0	0	90930	0	0	0	62302	0	0
3-38598868-G-A	3	38598868		G	A	gnomAD Exomes	PASS	NA	ENST00000423572.7	c.2023+50C>T		c.2023+50C>T	intron_variant				2	1611102	1.24139e-06	0	0	PASS	nfe	2.8e-07	2.3		0.14	0.1	0.776			0	74952	0	0	0	59986	0	0	0	29562	0	0	0	44820	0	0	0	63754	0	0	0	5270	0	0	2	1178614	0	0	0	912	0	0	0	90930	0	0	0	62302	0	0
3-38598868-G-C	3	38598868		G	C	gnomAD Exomes	PASS	NA	ENST00000423572.7	c.2023+50C>G		c.2023+50C>G	intron_variant				1	1611102	6.20693e-07	0	0	PASS			7.1		0.59	0.38	0.776			0	74952	0	0	0	59986	0	0	0	29562	0	0	0	44820	0	0	0	63754	0	0	0	5270	0	0	1	1178614	0	0	0	912	0	0	0	90930	0	0	0	62302	0	0
3-38598869-G-T	3	38598869	rs1220942108	G	T	gnomAD Exomes	PASS	NA	ENST00000423572.7	c.2023+49C>A		c.2023+49C>A	intron_variant				3	1611164	1.86201e-06	0	0	PASS	nfe	2.8e-07	5.93		0.39	0.23	0.044			0	74966	0	0	1	59990	0	0	0	29566	0	0	0	44836	0	0	0	63742	0	0	0	5268	0	0	2	1178624	0	0	0	912	0	0	0	90954	0	0	0	62306	0	0
3-38598870-T-TA	3	38598870		T	TA	gnomAD Exomes	PASS	NA	ENST00000423572.7	c.2023+47dup		c.2023+47dup	intron_variant				1	1610334	6.20989e-07	0	0	PASS			2.19		0	0.03	-0.957			0	74856	0	0	0	59962	0	0	0	29540	0	0	0	44784	0	0	0	63752	0	0	0	5266	0	0	0	1178112	0	0	0	912	0	0	0	90880	0	0	1	62270	0	0
3-38598871-A-G	3	38598871	rs771028110	A	G	gnomAD Exomes,gnomAD Genomes	PASS	PASS	ENST00000423572.7	c.2023+47T>C		c.2023+47T>C	intron_variant				3	1611046	1.86214e-06	0	0	PASS	afr	1.064e-05	6.73		0.13	0.03	0.119			3	74836	0	0	0	59972	0	0	0	29564	0	0	0	44824	0	0	0	63784	0	0	0	5334	0	0	0	1178596	0	0	0	912	0	0	0	90952	0	0	0	62272	0	0
3-38598873-C-T	3	38598873	rs2061874953	C	T	gnomAD Genomes	NA	PASS	ENST00000423572.7	c.2023+45G>A		c.2023+45G>A	intron_variant				1	1611486	6.20545e-07	0	0	PASS			0.158		0.06	0.06	0.206			0	74840	0	0	0	59962	0	0	0	29562	0	0	0	44834	0	0	0	63816	0	0	0	5390	0	0	1	1178906	0	0	0	912	0	0	0	90976	0	0	0	62288	0	0
3-38598875-G-A	3	38598875	rs540935186	G	A	gnomAD Exomes,gnomAD Genomes	PASS	PASS	ENST00000423572.7	c.2023+43C>T		c.2023+43C>T	intron_variant				16	1611840	9.92654e-06	0	0	PASS	afr	7.222e-05	0.07		0.07	0.08	-0.988			10	74996	0	0	0	60000	0	0	0	29560	0	0	0	44846	0	0	0	63840	0	0	0	5392	0	0	2	1178974	0	0	0	912	0	0	0	90988	0	0	4	62332	0	0
3-38598876-C-T	3	38598876	rs1383286094	C	T	gnomAD Genomes	NA	PASS	ENST00000423572.7	c.2023+42G>A		c.2023+42G>A	intron_variant				2	1611716	1.24091e-06	0	0	PASS			3.43		0.08	0.07	1.26			0	74976	0	0	0	59978	0	0	0	29558	0	0	1	44836	0	0	0	63860	0	0	0	5386	0	0	1	1178934	0	0	0	912	0	0	0	90956	0	0	0	62320	0	0
3-38598876-C-A	3	38598876	rs1383286094	C	A	gnomAD Exomes,gnomAD Genomes	PASS	PASS	ENST00000423572.7	c.2023+42G>T		c.2023+42G>T	intron_variant				5	1611598	3.10251e-06	0	0	PASS	nfe	1.24e-06	2.44		0.02	0.01	1.26			0	74854	0	0	0	59958	0	0	0	29558	0	0	0	44848	0	0	0	63860	0	0	0	5408	0	0	5	1178942	0	0	0	912	0	0	0	90960	0	0	0	62298	0	0
3-38598879-C-T	3	38598879	rs41313679	C	T	gnomAD Exomes,gnomAD Genomes	PASS	PASS	ENST00000423572.7	c.2023+39G>A		c.2023+39G>A	intron_variant				15	1611612	9.30745e-06	0	0	PASS	afr	1.748e-05	1.61		0	0.01	0.762			4	74830	0	0	1	59978	0	0	0	29564	0	0	2	44840	0	0	0	63834	0	0	0	5460	0	0	6	1178928	0	0	0	912	0	0	2	90942	0	0	0	62324	0	0
3-38598880-G-A	3	38598880	rs1281228776	G	A	gnomAD Exomes,gnomAD Genomes	PASS	PASS	ENST00000423572.7	c.2023+38C>T		c.2023+38C>T	intron_variant				36	1611994	2.23326e-05	0	0	PASS	nfe	1.964e-05	0.16		0.08	0.03	-2.6			1	74864	0	0	0	59992	0	0	0	29574	0	0	0	44848	0	0	0	63898	0	0	1	5484	0	0	32	1179076	0	0	0	912	0	0	0	91006	0	0	2	62340	0	0
3-38598885-T-C	3	38598885	rs774437949	T	C	gnomAD Exomes	PASS	NA	ENST00000423572.7	c.2023+33A>G		c.2023+33A>G	intron_variant				2	1611836	1.24082e-06	0	0	PASS			0.032		0.11	0.08	-5.18			1	74836	0	0	1	59972	0	0	0	29570	0	0	0	44820	0	0	0	63826	0	0	0	5502	0	0	0	1179036	0	0	0	912	0	0	0	90984	0	0	0	62378	0	0
3-38598885-T-A	3	38598885		T	A	gnomAD Exomes	PASS	NA	ENST00000423572.7	c.2023+33A>T		c.2023+33A>T	intron_variant				2	1611834	1.24082e-06	0	0	PASS	amr	5.53e-06	0.016		0.03	0.01	-5.18			0	74836	0	0	2	59972	0	0	0	29570	0	0	0	44820	0	0	0	63824	0	0	0	5502	0	0	0	1179036	0	0	0	912	0	0	0	90984	0	0	0	62378	0	0
3-38598885-TG-T	3	38598885		TG	T	gnomAD Exomes	PASS	NA	ENST00000423572.7	c.2023+32del		c.2023+32del	intron_variant				2	1611822	1.24083e-06	0	0	PASS			3.06		0.14	-0.04	-5.18			1	74836	0	0	0	59972	0	0	0	29568	0	0	0	44820	0	0	0	63820	0	0	0	5502	0	0	1	1179030	0	0	0	912	0	0	0	90984	0	0	0	62378	0	0
3-38598885-T-TG	3	38598885	rs1477062594	T	TG	gnomAD Exomes,gnomAD Genomes	PASS	PASS	ENST00000423572.7	c.2023+32dup		c.2023+32dup	intron_variant				2	1611716	1.24091e-06	0	0	PASS	nfe	2.8e-07	2.63		0	0	-5.18			0	74714	0	0	0	59952	0	0	0	29570	0	0	0	44832	0	0	0	63824	0	0	0	5524	0	0	2	1179044	0	0	0	912	0	0	0	90988	0	0	0	62356	0	0
3-38598886-G-C	3	38598886	rs199793839	G	C	gnomAD Exomes,gnomAD Genomes	PASS	PASS	ENST00000423572.7	c.2023+32C>G		c.2023+32C>G	intron_variant				11	1611728	6.82497e-06	0	0	PASS	nfe	3.59e-06	7.71		0.42	0.23	-0.731			1	74872	0	0	0	59988	0	0	0	29564	0	0	1	44858	0	0	0	63740	0	0	0	5556	0	0	9	1178902	0	0	0	912	0	0	0	90986	0	0	0	62350	0	0
3-38598886-G-T	3	38598886	rs199793839	G	T	gnomAD Exomes	PASS	NA	ENST00000423572.7	c.2023+32C>A		c.2023+32C>A	intron_variant				2	1611846	1.24081e-06	0	0	PASS	nfe	2.8e-07	5.07		0.16	0.15	-0.731			0	74994	0	0	0	60008	0	0	0	29564	0	0	0	44846	0	0	0	63740	0	0	0	5534	0	0	2	1178894	0	0	0	912	0	0	0	90982	0	0	0	62372	0	0
3-38598886-G-A	3	38598886	rs199793839	G	A	gnomAD Exomes	PASS	NA	ENST00000423572.7	c.2023+32C>T		c.2023+32C>T	intron_variant				7	1611846	4.34285e-06	0	0	PASS	nfe	1.24e-06	4.82		0.05	0.08	-0.731			0	74994	0	0	0	60008	0	0	0	29564	0	0	1	44846	0	0	0	63740	0	0	0	5534	0	0	5	1178894	0	0	0	912	0	0	1	90982	0	0	0	62372	0	0
3-38598887-G-C	3	38598887	rs768603810	G	C	gnomAD Exomes	PASS	NA	ENST00000423572.7	c.2023+31C>G		c.2023+31C>G	intron_variant				1	1612736	6.20064e-07	0	0	PASS			7.28		0.21	0.18	0.714			0	75006	0	0	1	60028	0	0	0	29582	0	0	0	44862	0	0	0	63942	0	0	0	5544	0	0	0	1179442	0	0	0	912	0	0	0	91016	0	0	0	62402	0	0
3-38598888-G-A	3	38598888	rs776352976	G	A	gnomAD Exomes,gnomAD Genomes	PASS	PASS	ENST00000423572.7	c.2023+30C>T		c.2023+30C>T	intron_variant				9	1612678	5.58078e-06	0	0	PASS	nfe	3.59e-06	13.3		0.23	0.17	3.85			0	74892	0	0	0	60002	0	0	0	29584	0	0	0	44880	0	0	0	63950	0	0	0	5576	0	0	9	1179464	0	0	0	912	0	0	0	91036	0	0	0	62382	0	0
3-38598891-G-A	3	38598891	rs761718254	G	A	gnomAD Exomes	PASS	NA	ENST00000423572.7	c.2023+27C>T		c.2023+27C>T	intron_variant				6	1612870	3.72008e-06	0	0	PASS	eas	7.39e-06	7.88		0.01	0.02	0.471			1	75018	0	0	0	60020	0	0	0	29584	0	0	2	44866	0	0	0	63938	0	0	0	5590	0	0	1	1179504	0	0	0	912	0	0	2	91032	0	0	0	62406	0	0
3-38598891-G-T	3	38598891	rs761718254	G	T	gnomAD Genomes	NA	PASS	ENST00000423572.7	c.2023+27C>A		c.2023+27C>A	intron_variant				1	1612752	6.20058e-07	0	0	PASS			7.82		0.1	0.08	0.471			0	74896	0	0	1	60000	0	0	0	29584	0	0	0	44878	0	0	0	63938	0	0	0	5612	0	0	0	1179512	0	0	0	912	0	0	0	91036	0	0	0	62384	0	0
3-38598892-T-C	3	38598892		T	C	gnomAD Exomes	PASS	NA	ENST00000423572.7	c.2023+26A>G		c.2023+26A>G	intron_variant				1	1611210	6.20652e-07	0	0	PASS			3.97		0.12	0.07	-5.34			0	74644	0	0	0	59912	0	0	0	29562	0	0	0	44776	0	0	0	63758	0	0	0	5482	0	0	0	1178904	0	0	0	910	0	0	1	90926	0	0	0	62336	0	0
3-38598893-G-A	3	38598893	rs199892324	G	A	gnomAD Exomes,gnomAD Genomes	PASS	PASS	ENST00000423572.7	c.2023+25C>T		c.2023+25C>T	intron_variant				60	1612946	3.7199e-05	0	0	PASS	mid	0.00058379	5.67		0.02	0.01	0.299			10	75036	0	0	10	60022	0	0	0	29590	0	0	0	44864	0	0	0	63948	0	0	7	5618	0	0	25	1179518	0	0	0	912	0	0	0	91028	0	0	8	62410	0	0
3-38598894-C-G	3	38598894	rs1015370390	C	G	gnomAD Exomes	PASS	NA	ENST00000423572.7	c.2023+24G>C		c.2023+24G>C	intron_variant				20	1612934	1.23998e-05	0	0	PASS	nfe	1.107e-05	4.21		0.03	0.01	-0.519			0	74992	0	0	0	60018	0	0	0	29588	0	0	0	44860	0	0	0	63958	0	0	0	5618	0	0	20	1179550	0	0	0	912	0	0	0	91024	0	0	0	62414	0	0
3-38598894-C-T	3	38598894		C	T	gnomAD Exomes	PASS	NA	ENST00000423572.7	c.2023+24G>A		c.2023+24G>A	intron_variant				1	1612934	6.19988e-07	0	0	PASS			4.89		0.05	0	-0.519			0	74992	0	0	0	60018	0	0	0	29588	0	0	0	44860	0	0	0	63958	0	0	0	5618	0	0	1	1179550	0	0	0	912	0	0	0	91024	0	0	0	62414	0	0
3-38598897-A-C	3	38598897	rs532245194	A	C	gnomAD Genomes	NA	PASS	ENST00000423572.7	c.2023+21T>G		c.2023+21T>G	intron_variant				1	1613272	6.19858e-07	0	0	PASS			14.2		0.7	0.52	1.8			0	75038	0	0	1	60020	0	0	0	29586	0	0	0	44872	0	0	0	63980	0	0	0	5708	0	0	0	1179672	0	0	0	912	0	0	0	91048	0	0	0	62436	0	0
3-38598901-G-A	3	38598901	rs2125895145	G	A	gnomAD Exomes	PASS	NA	ENST00000423572.7	c.2023+17C>T		c.2023+17C>T	intron_variant	Likely benign	1633283		5	1613480	3.09889e-06	0	0	PASS	nfe	6.8e-07	1.09		0.06	0	-0.571			0	75042	0	0	0	60024	0	0	0	29598	0	0	0	44880	0	0	0	63972	0	0	0	5782	0	0	3	1179772	0	0	0	912	0	0	0	91046	0	0	2	62452	0	0
3-38598902-A-G	3	38598902	rs762647862	A	G	gnomAD Exomes,gnomAD Genomes	PASS	PASS	ENST00000423572.7	c.2023+16T>C		c.2023+16T>C	intron_variant	Likely benign	1567306		9	1613326	5.57854e-06	0	0	PASS	eas	7.258e-05	1.08		0.06	0.08	-1.29			0	74884	0	0	0	60000	0	0	0	29598	0	0	7	44878	0	0	0	63984	0	0	0	5812	0	0	1	1179780	0	0	0	912	0	0	0	91060	0	0	1	62418	0	0
3-38598904-C-G	3	38598904	rs2061875824	C	G	gnomAD Genomes	NA	PASS	ENST00000423572.7	c.2023+14G>C		c.2023+14G>C	intron_variant				1	1613404	6.19808e-07	0	0	PASS			0.101		0.11	0.05	-1.76			0	74912	0	0	0	60002	0	0	0	29590	0	0	0	44872	0	0	0	63992	0	0	0	5846	0	0	0	1179798	0	0	0	912	0	0	1	91056	0	0	0	62424	0	0
3-38598905-T-C	3	38598905		T	C	gnomAD Exomes	PASS	NA	ENST00000423572.7	c.2023+13A>G		c.2023+13A>G	intron_variant				1	1613498	6.19771e-07	0	0	PASS			4.21		0.04	0.02	-1.56			0	75018	0	0	0	60024	0	0	0	29590	0	0	0	44862	0	0	0	63984	0	0	0	5834	0	0	1	1179766	0	0	0	912	0	0	0	91060	0	0	0	62448	0	0
3-38598905-T-TG	3	38598905		T	TG	gnomAD Exomes	PASS	NA	ENST00000423572.7	c.2023+12dup		c.2023+12dup	intron_variant				1	1613498	6.19771e-07	0	0	PASS			1.15		0	-0.01	-1.56			0	75018	0	0	0	60024	0	0	0	29590	0	0	0	44862	0	0	0	63984	0	0	0	5834	0	0	0	1179766	0	0	0	912	0	0	1	91060	0	0	0	62448	0	0
3-38598906-G-A	3	38598906	rs1165913536	G	A	gnomAD Exomes	PASS	NA	ENST00000423572.7	c.2023+12C>T		c.2023+12C>T	intron_variant				1	1613578	6.19741e-07	0	0	PASS			0.407		0	-0.01	-1.88			0	75046	0	0	0	60026	0	0	0	29596	0	0	0	44870	0	0	0	63970	0	0	0	5842	0	0	0	1179804	0	0	0	912	0	0	0	91056	0	0	1	62456	0	0
3-38598906-G-C	3	38598906	rs1165913536	G	C	gnomAD Exomes	PASS	NA	ENST00000423572.7	c.2023+12C>G		c.2023+12C>G	intron_variant				1	1613578	6.19741e-07	0	0	PASS			0.788		0.21	0.15	-1.88			0	75046	0	0	0	60026	0	0	0	29596	0	0	0	44870	0	0	0	63970	0	0	0	5842	0	0	0	1179804	0	0	0	912	0	0	1	91056	0	0	0	62456	0	0
3-38598912-G-T	3	38598912		G	T	gnomAD Exomes	PASS	NA	ENST00000423572.7	c.2023+6C>A		c.2023+6C>A	intron_variant				1	1613678	6.19702e-07	0	0	PASS			4.5		0	-0.02	1.06			0	75046	0	0	0	60026	0	0	0	29600	0	0	0	44876	0	0	0	63990	0	0	0	5874	0	0	0	1179832	0	0	0	912	0	0	1	91066	0	0	0	62456	0	0
3-38598912-G-A	3	38598912	rs2125895181	G	A	gnomAD Exomes	PASS	NA	ENST00000423572.7	c.2023+6C>T		c.2023+6C>T	intron_variant				1	1613678	6.19702e-07	0	0	PASS			3.77		0	0.01	1.06			0	75046	0	0	0	60026	0	0	0	29600	0	0	0	44876	0	0	0	63990	0	0	0	5874	0	0	0	1179832	0	0	0	912	0	0	0	91066	0	0	1	62456	0	0
3-38598915-G-C	3	38598915		G	C	gnomAD Exomes	PASS	NA	ENST00000423572.7	c.2023+3C>G		c.2023+3C>G	intron_variant				1	1613724	6.19685e-07	0	0	PASS			13.5		0	0.01	4.83			0	75048	0	0	0	60028	0	0	0	29602	0	0	0	44866	0	0	0	63994	0	0	0	5914	0	0	0	1179830	0	0	0	912	0	0	0	91066	0	0	1	62464	0	0
3-38598916-A-G	3	38598916	rs794728928	A	G	gnomAD Exomes	PASS	NA	ENST00000423572.7	c.2023+2T>C		c.2023+2T>C	splice_donor_variant				1	1613680	6.19702e-07	0	0	PASS			34		0.95	-0.79	6.23			0	75020	0	0	0	60022	0	0	0	29602	0	0	0	44872	0	0	0	63994	0	0	0	5922	0	0	1	1179808	0	0	0	912	0	0	0	91062	0	0	0	62466	0	0
3-38598918-C-T	3	38598918		C	T	gnomAD Exomes	PASS	NA	ENST00000423572.7	p.Glu675Lys	p.Glu675Lys	c.2023G>A	missense_variant				1	1613776	6.19665e-07	0	0	PASS			35	0.767	0.92	-0.78	8.76	0.01	0.631	0	75042	0	0	0	60024	0	0	0	29602	0	0	0	44878	0	0	0	63996	0	0	0	5938	0	0	1	1179852	0	0	0	912	0	0	0	91064	0	0	0	62468	0	0
3-38598921-C-G	3	38598921	rs878926569	C	G	gnomAD Exomes	PASS	NA	ENST00000423572.7	p.Glu674Gln	p.Glu674Gln	c.2020G>C	missense_variant				1	1613812	6.19651e-07	0	0	PASS			22.5	0.646	0	0	8.76	0.06	0.093	0	75050	0	0	0	60022	0	0	0	29606	0	0	0	44874	0	0	0	63998	0	0	0	5960	0	0	1	1179854	0	0	0	912	0	0	0	91066	0	0	0	62470	0	0
3-38598922-C-T	3	38598922		C	T	gnomAD Exomes	PASS	NA	ENST00000423572.7	p.Leu673Leu	p.Leu673Leu	c.2019G>A	synonymous_variant				1	1613778	6.19664e-07	0	0	PASS			9.09		0	0	1.97			1	75028	0	0	0	60022	0	0	0	29606	0	0	0	44872	0	0	0	63994	0	0	0	5964	0	0	0	1179834	0	0	0	912	0	0	0	91072	0	0	0	62474	0	0
3-38598924-G-C	3	38598924	rs1415192676	G	C	gnomAD Exomes	PASS	NA	ENST00000423572.7	p.Leu673Val	p.Leu673Val	c.2017C>G	missense_variant				1	1613844	6.19639e-07	0	0	PASS			21.1	0.52	0.05	0.03	6.87	0.21	0.153	0	75046	0	0	0	60028	0	0	0	29602	0	0	0	44874	0	0	0	63996	0	0	0	5976	0	0	0	1179864	0	0	0	912	0	0	1	91074	0	0	0	62472	0	0
3-38598925-T-G	3	38598925		T	G	gnomAD Exomes	PASS	NA	ENST00000423572.7	p.Ala672Ala	p.Ala672Ala	c.2016A>C	synonymous_variant				2	1613786	1.23932e-06	0	0	PASS	nfe	2.8e-07	1.92		0.05	0.03	-9.84			0	75028	0	0	0	60020	0	0	0	29598	0	0	0	44872	0	0	0	63990	0	0	0	5974	0	0	2	1179848	0	0	0	912	0	0	0	91070	0	0	0	62474	0	0
3-38598925-T-C	3	38598925		T	C	gnomAD Exomes	PASS	NA	ENST00000423572.7	p.Ala672Ala	p.Ala672Ala	c.2016A>G	synonymous_variant				2	1613786	1.23932e-06	0	0	PASS	nfe	2.8e-07	2.3		0.08	0.04	-9.84			0	75028	0	0	0	60020	0	0	0	29598	0	0	0	44872	0	0	0	63990	0	0	0	5974	0	0	2	1179848	0	0	0	912	0	0	0	91070	0	0	0	62474	0	0
3-38598926-G-T	3	38598926		G	T	gnomAD Exomes	PASS	NA	ENST00000423572.7	p.Ala672Glu	p.Ala672Glu	c.2015C>A	missense_variant				1	1613836	6.19642e-07	0	0	PASS			18	0.6	0.02	0.03	1.1	0.02	0.1	0	75048	0	0	0	60020	0	0	0	29602	0	0	0	44876	0	0	0	63988	0	0	0	5972	0	0	1	1179864	0	0	0	912	0	0	0	91078	0	0	0	62476	0	0
3-38598927-C-T	3	38598927	rs199473140	C	T	gnomAD Exomes,gnomAD Genomes	PASS	PASS	ENST00000423572.7	p.Ala672Thr	p.Ala672Thr	c.2014G>A	missense_variant	Conflicting interpretations of pathogenicity	67704		635	1613816	0.000393477	9	0	PASS	sas	0.00603505	16.2	0.292	0	-0.01	8.76	1	0.006	0	75046	0	0	15	60016	0	0	0	29604	0	0	0	44874	0	0	0	63986	0	0	1	5980	0	0	16	1179854	0	0	0	912	0	0	589	91066	9	0	14	62478	0	0
3-38598927-C-A	3	38598927	rs199473140	C	A	gnomAD Exomes	PASS	NA	ENST00000423572.7	p.Ala672Ser	p.Ala672Ser	c.2014G>T	missense_variant				1	1613816	6.19649e-07	0	0	PASS			19.6	0.386	0.04	-0.03	8.76	0.05	0.01	0	75046	0	0	0	60016	0	0	0	29604	0	0	0	44874	0	0	0	63986	0	0	1	5980	0	0	0	1179854	0	0	0	912	0	0	0	91066	0	0	0	62478	0	0
3-38598928-G-A	3	38598928	rs751050999	G	A	gnomAD Exomes,gnomAD Genomes	PASS	PASS	ENST00000423572.7	p.Ser671Ser	p.Ser671Ser	c.2013C>T	synonymous_variant	Conflicting interpretations of pathogenicity	194288		22	1613700	1.36333e-05	0	0	PASS	sas	1.425e-05	2.23		0.04	-0.05	-2.11			0	74922	0	0	0	60008	0	0	0	29598	0	0	2	44888	0	0	0	63976	0	0	0	5998	0	0	4	1179868	0	0	0	912	0	0	4	91074	0	0	12	62456	0	0
3-38598928-G-T	3	38598928		G	T	gnomAD Exomes	PASS	NA	ENST00000423572.7	p.Ser671Arg	p.Ser671Arg	c.2013C>A	missense_variant				1	1613820	6.19648e-07	0	0	PASS			8.52	0.651	0	-0.04	-2.11	0.02	0.666	0	75044	0	0	0	60028	0	0	0	29598	0	0	0	44876	0	0	0	63976	0	0	0	5976	0	0	1	1179862	0	0	0	912	0	0	0	91070	0	0	0	62478	0	0
3-38598928-G-C	3	38598928	rs751050999	G	C	gnomAD Genomes	NA	PASS	ENST00000423572.7	p.Ser671Arg	p.Ser671Arg	c.2013C>G	missense_variant				1	1613700	6.19694e-07	0	0	PASS			10.5	0.651	0.11	-0.08	-2.11			0	74922	0	0	0	60008	0	0	0	29598	0	0	0	44888	0	0	0	63976	0	0	0	5998	0	0	1	1179868	0	0	0	912	0	0	0	91074	0	0	0	62456	0	0
3-38598929-C-T	3	38598929		C	T	gnomAD Exomes	PASS	NA	ENST00000423572.7	p.Ser671Asn	p.Ser671Asn	c.2012G>A	missense_variant				1	1613798	6.19656e-07	0	0	PASS			17.3	0.448	0	0.01	8.76	1	0.557	0	75032	0	0	0	60028	0	0	0	29602	0	0	0	44868	0	0	0	63966	0	0	0	5982	0	0	1	1179856	0	0	0	912	0	0	0	91076	0	0	0	62476	0	0
3-38598929-C-A	3	38598929		C	A	gnomAD Exomes	PASS	NA	ENST00000423572.7	p.Ser671Ile	p.Ser671Ile	c.2012G>T	missense_variant				1	1613798	6.19656e-07	0	0	PASS			22.1	0.611	0	0	8.76	0.1	0.057	0	75032	0	0	0	60028	0	0	0	29602	0	0	0	44868	0	0	0	63966	0	0	0	5982	0	0	0	1179856	0	0	0	912	0	0	1	91076	0	0	0	62476	0	0
3-38598930-T-A	3	38598930	rs755504715	T	A	gnomAD Exomes	PASS	NA	ENST00000423572.7	p.Ser671Cys	p.Ser671Cys	c.2011A>T	missense_variant	Uncertain significance	1332271		1	1613794	6.19658e-07	0	0	PASS			25.1	0.827	0.05	-0.04	6.26	0.05	0.896	0	75040	0	0	0	60020	0	0	0	29598	0	0	1	44878	0	0	0	63980	0	0	0	5970	0	0	0	1179840	0	0	0	912	0	0	0	91076	0	0	0	62480	0	0
3-38598931-G-T	3	38598931	rs373910027	G	T	gnomAD Genomes	NA	PASS	ENST00000423572.7	p.Thr670Thr	p.Thr670Thr	c.2010C>A	synonymous_variant	Likely benign	2162187		2	1613744	1.23935e-06	0	0	PASS	afr	4.43e-06	10.8		0.06	-0.05	3.99			2	74928	0	0	0	60004	0	0	0	29602	0	0	0	44892	0	0	0	63984	0	0	0	6004	0	0	0	1179882	0	0	0	912	0	0	0	91078	0	0	0	62458	0	0
3-38598931-G-A	3	38598931	rs373910027	G	A	gnomAD Exomes	PASS	NA	ENST00000423572.7	p.Thr670Thr	p.Thr670Thr	c.2010C>T	synonymous_variant				3	1613862	1.85889e-06	0	0	PASS	sas	8.75e-06	11.1		0	-0.09	3.99			0	75050	0	0	0	60024	0	0	0	29602	0	0	0	44880	0	0	0	63984	0	0	0	5982	0	0	0	1179874	0	0	0	912	0	0	3	91074	0	0	0	62480	0	0
3-38598932-G-A	3	38598932	rs1060501137	G	A	gnomAD Exomes	PASS	NA	ENST00000423572.7	p.Thr670Ile	p.Thr670Ile	c.2009C>T	missense_variant	Uncertain significance	406428		2	1613874	1.23925e-06	0	0	PASS	nfe	2.8e-07	24.5	0.798	0.01	0	8.65	0.01	0.864	0	75050	0	0	0	60028	0	0	0	29598	0	0	0	44880	0	0	0	63994	0	0	0	5988	0	0	2	1179872	0	0	0	912	0	0	0	91072	0	0	0	62480	0	0
3-38598938-A-C	3	38598938		A	C	gnomAD Exomes	PASS	NA	ENST00000423572.7	p.Val668Gly	p.Val668Gly	c.2003T>G	missense_variant				8	1613836	4.95713e-06	0	0	PASS	nfe	2.47e-06	22.5	0.665	0	-0.01	3.7	0.05	0.799	0	75040	0	0	0	60018	0	0	0	29606	0	0	0	44870	0	0	0	63992	0	0	0	5998	0	0	7	1179846	0	0	0	912	0	0	0	91072	0	0	1	62482	0	0
3-38598939-C-T	3	38598939	rs768055977	C	T	gnomAD Exomes,gnomAD Genomes	PASS	PASS	ENST00000423572.7	p.Val668Ile	p.Val668Ile	c.2002G>A	missense_variant	Uncertain significance	656857		31	1613700	1.92105e-05	0	0	PASS	afr	5.28e-05	8.01	0.434	0.01	0	1.28	1	0.009	8	74906	0	0	4	60002	0	0	1	29604	0	0	0	44884	0	0	1	63988	0	0	0	6018	0	0	14	1179858	0	0	0	912	0	0	1	91076	0	0	2	62452	0	0
3-38598940-G-A	3	38598940	rs587781161	G	A	gnomAD Exomes,gnomAD Genomes	PASS	PASS	ENST00000423572.7	p.Ser667Ser	p.Ser667Ser	c.2001C>T	synonymous_variant	Conflicting interpretations of pathogenicity	139053		28	1613698	1.73514e-05	0	0	PASS	afr	1.063e-05	5.46		0.07	-0.05	-7.08			3	74926	0	0	0	60006	0	0	0	29604	0	0	0	44888	0	0	4	63964	0	0	0	6018	0	0	17	1179850	0	0	0	912	0	0	0	91078	0	0	4	62452	0	0
3-38598941-C-T	3	38598941	rs2061876912	C	T	gnomAD Genomes	NA	PASS	ENST00000423572.7	p.Ser667Asn	p.Ser667Asn	c.2000G>A	missense_variant				1	1613772	6.19666e-07	0	0	PASS			23.7	0.662	0	0.02	8.85	0.04	0.635	0	74922	0	0	0	60006	0	0	0	29600	0	0	0	44890	0	0	0	63992	0	0	0	6034	0	0	1	1179876	0	0	0	912	0	0	0	91080	0	0	0	62460	0	0
3-38598946-T-C	3	38598946	rs2125895286	T	C	gnomAD Exomes	PASS	NA	ENST00000423572.7	p.Ala665Ala	p.Ala665Ala	c.1995A>G	synonymous_variant	Likely benign	1142179		9	1613888	5.5766e-06	0	0	PASS	nfe	3.59e-06	4.39		0.06	0.01	-9.99			0	75048	0	0	0	60026	0	0	0	29600	0	0	0	44872	0	0	0	63996	0	0	0	6022	0	0	9	1179860	0	0	0	912	0	0	0	91080	0	0	0	62472	0	0
3-38598947-G-A	3	38598947		G	A	gnomAD Exomes	PASS	NA	ENST00000423572.7	p.Ala665Val	p.Ala665Val	c.1994C>T	missense_variant				1	1613888	6.19622e-07	0	0	PASS			22.5	0.536	0	-0.01	8.74	0.71	0.031	0	75050	0	0	0	60026	0	0	0	29604	0	0	0	44878	0	0	0	63982	0	0	0	6018	0	0	1	1179864	0	0	0	912	0	0	0	91078	0	0	0	62476	0	0
3-38598948-C-A	3	38598948	rs756474485	C	A	gnomAD Exomes,gnomAD Genomes	PASS	PASS	ENST00000423572.7	p.Ala665Ser	p.Ala665Ser	c.1993G>T	missense_variant	Conflicting interpretations of pathogenicity	201467		32	1613750	1.98296e-05	0	0	PASS	eas	0.00042385	22.4	0.495	0	-0.05	5.87	0.28	0.762	0	74930	0	0	0	60004	0	0	0	29602	0	0	27	44890	0	0	0	63974	0	0	0	6036	0	0	1	1179866	0	0	0	912	0	0	0	91080	0	0	4	62456	0	0
3-38598948-C-T	3	38598948	rs756474485	C	T	gnomAD Exomes,gnomAD Genomes	PASS	PASS	ENST00000423572.7	p.Ala665Thr	p.Ala665Thr	c.1993G>A	missense_variant	Uncertain significance	201579		52	1613748	3.22231e-05	0	0	PASS	sas	0.00027394	22.8	0.551	0	-0.01	5.87	0.23	0.57	4	74930	0	0	0	60004	0	0	0	29602	0	0	4	44890	0	0	0	63974	0	0	0	6036	0	0	7	1179864	0	0	0	912	0	0	34	91080	0	0	3	62456	0	0
3-38598949-G-A	3	38598949	rs368167264	G	A	gnomAD Exomes,gnomAD Genomes	PASS	PASS	ENST00000423572.7	p.Ser664Ser	p.Ser664Ser	c.1992C>T	synonymous_variant	Likely benign	705465		21	1613758	1.30131e-05	0	0	PASS	sas	2.863e-05	8.06		0	-0.03	-6.36			3	74926	0	0	2	60010	0	0	0	29604	0	0	0	44892	0	0	0	63976	0	0	0	6028	0	0	7	1179868	0	0	0	912	0	0	6	91084	0	0	3	62458	0	0
3-38598951-T-C	3	38598951	rs757444820	T	C	gnomAD Exomes,gnomAD Genomes	PASS	PASS	ENST00000423572.7	p.Ser664Gly	p.Ser664Gly	c.1990A>G	missense_variant	Uncertain significance	449199		10	1613762	6.1967e-06	0	0	PASS	nfe	4.29e-06	27.5	0.75	0.04	0.01	6.32	0.01	0.994	0	74928	0	0	0	60000	0	0	0	29604	0	0	0	44892	0	0	0	63990	0	0	0	6036	0	0	10	1179862	0	0	0	912	0	0	0	91082	0	0	0	62456	0	0
3-38598952-G-A	3	38598952		G	A	gnomAD Exomes	PASS	NA	ENST00000423572.7	p.Leu663Leu	p.Leu663Leu	c.1989C>T	synonymous_variant				2	1613896	1.23924e-06	0	0	PASS			12.8		0.09	-0.05	2.81			0	75048	0	0	0	60032	0	0	0	29600	0	0	0	44872	0	0	0	63986	0	0	0	6022	0	0	0	1179870	0	0	0	912	0	0	1	91076	0	0	1	62478	0	0
3-38598957-C-A	3	38598957	rs371313714	C	A	gnomAD Exomes,gnomAD Genomes	PASS	PASS	ENST00000423572.7	p.Ala662Ser	p.Ala662Ser	c.1984G>T	missense_variant	Uncertain significance	523706		26	1613764	1.61114e-05	0	0	PASS	afr	0.00019859	21.7	0.834	0	0.01	7.09	0.09	0.161	22	74928	0	0	2	60006	0	0	0	29602	0	0	0	44890	0	0	0	63982	0	0	0	6046	0	0	0	1179868	0	0	0	912	0	0	0	91076	0	0	2	62454	0	0
3-38598959-C-T	3	38598959	rs969308588	C	T	gnomAD Exomes,gnomAD Genomes	PASS	PASS	ENST00000423572.7	p.Arg661Gln	p.Arg661Gln	c.1982G>A	missense_variant	Uncertain significance	652887		20	1613740	1.23936e-05	0	0	PASS	nfe	8.03e-06	27.7	0.845	0	-0.01	8.85	0.02	0.975	0	74914	0	0	2	60002	0	0	0	29604	0	0	0	44880	0	0	0	63972	0	0	0	6046	0	0	16	1179866	0	0	0	912	0	0	1	91088	0	0	1	62456	0	0
3-38598960-G-A	3	38598960	rs199473139	G	A	gnomAD Exomes,gnomAD Genomes	PASS	PASS	ENST00000423572.7	p.Arg661Trp	p.Arg661Trp	c.1981C>T	missense_variant	Uncertain significance	67703		11	1613722	6.81654e-06	0	0	PASS	eas	7.39e-06	31	0.768	0.06	-0.07	6.96	0	0.996	1	74918	0	0	1	60002	0	0	0	29600	0	0	2	44886	0	0	0	63964	0	0	0	6044	0	0	6	1179858	0	0	0	912	0	0	1	91080	0	0	0	62458	0	0
3-38598961-C-T	3	38598961	rs2061877367	C	T	gnomAD Genomes	NA	PASS	ENST00000423572.7	p.Gln660Gln	p.Gln660Gln	c.1980G>A	synonymous_variant				1	1613386	6.19814e-07	0	0	PASS			9.91		0	0.01	4.96			1	74804	0	0	0	59972	0	0	0	29600	0	0	0	44852	0	0	0	63968	0	0	0	6042	0	0	0	1179720	0	0	0	912	0	0	0	91058	0	0	0	62458	0	0
3-38598964-C-T	3	38598964		C	T	gnomAD Exomes	PASS	NA	ENST00000423572.7	p.Arg659Arg	p.Arg659Arg	c.1977G>A	synonymous_variant				1	1613132	6.19912e-07	0	0	PASS			9.76		0	0.01	0.21			0	74808	0	0	0	59958	0	0	0	29598	0	0	0	44816	0	0	0	63970	0	0	0	6028	0	0	1	1179560	0	0	0	910	0	0	0	91012	0	0	0	62472	0	0
3-38598964-C-A	3	38598964		C	A	gnomAD Exomes	PASS	NA	ENST00000423572.7	p.Arg659Arg	p.Arg659Arg	c.1977G>T	synonymous_variant				1	1613132	6.19912e-07	0	0	PASS			9.25		0	0.01	0.21			0	74808	0	0	0	59958	0	0	0	29598	0	0	0	44816	0	0	0	63970	0	0	0	6028	0	0	1	1179560	0	0	0	910	0	0	0	91012	0	0	0	62472	0	0
3-38598965-C-T	3	38598965	rs374908012	C	T	gnomAD Exomes,gnomAD Genomes	PASS	PASS	ENST00000423572.7	p.Arg659Gln	p.Arg659Gln	c.1976G>A	missense_variant	Uncertain significance	925346		12	1612954	7.43977e-06	0	0	PASS	afr	5.295e-05	24.8	0.632	0	0	8.85	0.09	0.921	8	74668	0	0	0	59938	0	0	0	29596	0	0	0	44834	0	0	0	63964	0	0	0	6050	0	0	4	1179546	0	0	0	912	0	0	0	91004	0	0	0	62442	0	0
3-38598966-G-A	3	38598966	rs730880205	G	A	gnomAD Exomes,gnomAD Genomes	PASS	PASS	ENST00000423572.7	p.Arg659Trp	p.Arg659Trp	c.1975C>T	missense_variant	Uncertain significance	180514		38	1613362	2.35533e-05	0	0	PASS	eas	7.26e-05	32	0.692	0.06	-0.04	4.04	0	0.981	0	74820	0	0	3	59970	0	0	0	29596	0	0	7	44864	0	0	0	63954	0	0	0	6048	0	0	23	1179704	0	0	0	912	0	0	2	91044	0	0	3	62450	0	0
3-38598968-G-A	3	38598968	rs748061256	G	A	gnomAD Exomes	PASS	NA	ENST00000423572.7	p.Ala658Val	p.Ala658Val	c.1973C>T	missense_variant				1	1613444	6.19792e-07	0	0	PASS			18.9	0.332	0.01	0.01	4.71	0.56	0.028	0	74934	0	0	0	59978	0	0	0	29602	0	0	0	44850	0	0	0	63964	0	0	0	6034	0	0	0	1179662	0	0	0	912	0	0	1	91042	0	0	0	62466	0	0
3-38598972-C-T	3	38598972		C	T	gnomAD Exomes	PASS	NA	ENST00000423572.7	p.Gly657Arg	p.Gly657Arg	c.1969G>A	missense_variant				1	1613420	6.19801e-07	0	0	PASS			20.5	0.52	0	0.01	2.45	0.44	0.499	0	74920	0	0	0	59976	0	0	0	29598	0	0	0	44828	0	0	0	63972	0	0	0	6038	0	0	1	1179666	0	0	0	912	0	0	0	91038	0	0	0	62472	0	0
3-38598974-G-A	3	38598974	rs41313681	G	A	gnomAD Exomes,gnomAD Genomes	PASS	PASS	ENST00000423572.7	p.Pro656Leu	p.Pro656Leu	c.1967C>T	missense_variant	Benign/Likely benign	48293		321	1613468	0.00019895	2	0	PASS	afr	0.00356642	28.4	0.653	0	0	6.98	0.01	0.736	295	74938	2	0	14	59982	0	0	0	29602	0	0	0	44844	0	0	1	63964	0	0	0	6042	0	0	3	1179670	0	0	0	912	0	0	0	91044	0	0	8	62470	0	0
3-38598978-C-T	3	38598978	rs199473579	C	T	gnomAD Exomes,gnomAD Genomes	PASS	PASS	ENST00000423572.7	p.Glu655Lys	p.Glu655Lys	c.1963G>A	missense_variant	Uncertain significance	30049		5	1613342	3.09916e-06	0	0	PASS	nfe	1.24e-06	23.1	0.647	0	0	4.17	0.06	0.281	0	74802	0	0	0	59966	0	0	0	29596	0	0	0	44856	0	0	0	63970	0	0	0	6066	0	0	5	1179672	0	0	0	912	0	0	0	91052	0	0	0	62450	0	0
3-38598979-C-G	3	38598979	rs1172857494	C	G	gnomAD Exomes	PASS	NA	ENST00000423572.7	p.Glu654Asp	p.Glu654Asp	c.1962G>C	missense_variant				2	1613282	1.23971e-06	0	0	PASS	sas	3.65e-06	16.6	0.511	0	0	4.18	0.41	0.006	0	74882	0	0	0	59960	0	0	0	29602	0	0	0	44834	0	0	0	63974	0	0	0	6046	0	0	0	1179586	0	0	0	912	0	0	2	91016	0	0	0	62470	0	0
3-38598981-C-T	3	38598981	rs199473138	C	T	gnomAD Exomes	PASS	NA	ENST00000423572.7	p.Glu654Lys	p.Glu654Lys	c.1960G>A	missense_variant	Uncertain significance	67702		12	1613836	7.4357e-06	0	0	PASS	amr	1.327e-05	22.9	0.731	0	-0.02	7.03	0.09	0.308	0	75030	0	0	3	60020	0	0	0	29602	0	0	2	44872	0	0	0	63972	0	0	0	6046	0	0	5	1179826	0	0	0	910	0	0	1	91078	0	0	1	62480	0	0
3-38598982-G-A	3	38598982	rs1421804738	G	A	gnomAD Exomes	PASS	NA	ENST00000423572.7	p.Phe653Phe	p.Phe653Phe	c.1959C>T	synonymous_variant	Likely benign	1584308		5	1613084	3.09965e-06	0	0	PASS	amr	5.53e-06	9.4		0	-0.04	0.129			1	74862	0	0	2	59944	0	0	0	29600	0	0	0	44832	0	0	0	63930	0	0	0	6042	0	0	2	1179502	0	0	0	908	0	0	0	91006	0	0	0	62458	0	0
3-38598982-G-T	3	38598982		G	T	gnomAD Exomes	PASS	NA	ENST00000423572.7	p.Phe653Leu	p.Phe653Leu	c.1959C>A	missense_variant				1	1613084	6.19931e-07	0	0	PASS			16.5	0.53	0	-0.12	0.129	1	0.006	0	74862	0	0	0	59944	0	0	0	29600	0	0	0	44832	0	0	0	63930	0	0	0	6042	0	0	1	1179502	0	0	0	908	0	0	0	91006	0	0	0	62458	0	0
3-38598986-C-T	3	38598986	rs762737339	C	T	gnomAD Exomes,gnomAD Genomes	PASS	PASS	ENST00000423572.7	p.Gly652Asp	p.Gly652Asp	c.1955G>A	missense_variant	Uncertain significance	920324		7	1611838	4.34287e-06	0	0	PASS	nfe	2.47e-06	22.2	0.511	0	0	5.92	0.15	0.466	0	74492	0	0	0	59822	0	0	0	29582	0	0	0	44808	0	0	0	63924	0	0	0	6064	0	0	7	1178942	0	0	0	908	0	0	0	90900	0	0	0	62396	0	0
3-38598987-C-T	3	38598987	rs1298836183	C	T	gnomAD Exomes,gnomAD Genomes	PASS	PASS	ENST00000423572.7	p.Gly652Ser	p.Gly652Ser	c.1954G>A	missense_variant				2	1612014	1.24068e-06	0	0	PASS	amr	5.54e-06	18.2	0.517	0	-0.1	4.97	0.4	0.041	0	74468	0	0	2	59862	0	0	0	29590	0	0	0	44806	0	0	0	63948	0	0	0	6060	0	0	0	1179034	0	0	0	908	0	0	0	90930	0	0	0	62408	0	0
3-38598988-A-G	3	38598988	rs915888986	A	G	gnomAD Exomes	PASS	NA	ENST00000423572.7	p.Asp651Asp	p.Asp651Asp	c.1953T>C	synonymous_variant				1	1613736	6.1968e-07	0	0	PASS			2.47		0	0	-3.81			0	75008	0	0	0	60022	0	0	0	29600	0	0	1	44878	0	0	0	63964	0	0	0	6048	0	0	0	1179754	0	0	0	912	0	0	0	91070	0	0	0	62480	0	0
3-38598989-T-G	3	38598989		T	G	gnomAD Exomes	PASS	NA	ENST00000423572.7	p.Asp651Ala	p.Asp651Ala	c.1952A>C	missense_variant				1	1613746	6.19676e-07	0	0	PASS			23.2	0.647	0	-0.04	6.32	0.04	0.311	0	75042	0	0	0	60020	0	0	0	29606	0	0	0	44872	0	0	0	63964	0	0	0	6050	0	0	1	1179728	0	0	0	912	0	0	0	91070	0	0	0	62482	0	0
3-38598990-C-G	3	38598990	rs794728927	C	G	gnomAD Exomes,gnomAD Genomes	PASS	PASS	ENST00000423572.7	p.Asp651His	p.Asp651His	c.1951G>C	missense_variant	Uncertain significance	201578		2	1613656	1.23942e-06	0	0	PASS			24.3	0.683	0	-0.04	8.85	0.01	0.896	0	74918	0	0	0	60006	0	0	0	29602	0	0	0	44894	0	0	0	63970	0	0	0	6074	0	0	1	1179748	0	0	0	912	0	0	0	91074	0	0	1	62458	0	0
3-38598990-C-T	3	38598990	rs794728927	C	T	gnomAD Exomes	PASS	NA	ENST00000423572.7	p.Asp651Asn	p.Asp651Asn	c.1951G>A	missense_variant				5	1613774	3.09833e-06	0	0	PASS	nfe	1.24e-06	22.1	0.547	0	-0.02	8.85	0.05	0.576	0	75040	0	0	0	60026	0	0	0	29602	0	0	0	44882	0	0	0	63970	0	0	0	6052	0	0	5	1179740	0	0	0	912	0	0	0	91070	0	0	0	62480	0	0
3-38598995-C-T	3	38598995	rs1380959630	C	T	gnomAD Exomes	PASS	NA	ENST00000423572.7	p.Cys649Tyr	p.Cys649Tyr	c.1946G>A	missense_variant	Uncertain significance	922452		8	1613482	4.95822e-06	0	0	PASS	eas	7.39e-06	15.1	0.463	0	0.01	2.93	0.16	0.318	0	75042	0	0	0	60024	0	0	0	29594	0	0	2	44874	0	0	0	63972	0	0	0	6048	0	0	5	1179498	0	0	0	910	0	0	0	91070	0	0	1	62450	0	0
3-38598996-A-G	3	38598996	rs770613866	A	G	gnomAD Exomes	PASS	NA	ENST00000423572.7	p.Cys649Arg	p.Cys649Arg	c.1945T>C	missense_variant	Uncertain significance	1043347		1	1613256	6.19864e-07	0	0	PASS			13	0.505	0	0	0.031	0.08	0.195	0	75016	0	0	0	60012	0	0	0	29592	0	0	0	44862	0	0	0	63950	0	0	0	6046	0	0	1	1179354	0	0	0	912	0	0	0	91066	0	0	0	62446	0	0
3-38598997-C-T	3	38598997	rs773792853	C	T	gnomAD Exomes,gnomAD Genomes	PASS	PASS	ENST00000423572.7	p.Pro648Pro	p.Pro648Pro	c.1944G>A	synonymous_variant	Likely benign	378541		49	1613368	3.03712e-05	0	0	PASS	eas	2.978e-05	0.308		0	-0.03	-14.8			1	75020	0	0	0	60026	0	0	0	29584	0	0	4	44866	0	0	1	63958	0	0	1	6054	0	0	35	1179436	0	0	0	912	0	0	3	91066	0	0	4	62446	0	0
3-38598997-C-G	3	38598997		C	G	gnomAD Exomes	PASS	NA	ENST00000423572.7	p.Pro648Pro	p.Pro648Pro	c.1944G>C	synonymous_variant				1	1613370	6.19821e-07	0	0	PASS			0.303		0.01	-0.04	-14.8			0	75020	0	0	0	60026	0	0	0	29586	0	0	0	44866	0	0	0	63958	0	0	0	6054	0	0	1	1179436	0	0	0	912	0	0	0	91066	0	0	0	62446	0	0
3-38598998-G-A	3	38598998	rs45609733	G	A	gnomAD Exomes,gnomAD Genomes	PASS	PASS	ENST00000423572.7	p.Pro648Leu	p.Pro648Leu	c.1943C>T	missense_variant	Uncertain significance	48292		113	1612474	7.00786e-05	0	0	PASS	afr	0.0001876	18.7	0.485	0.08	-0.05	2	0.55	0.003	21	74892	0	0	4	59988	0	0	0	29590	0	0	0	44868	0	0	0	63964	0	0	1	6074	0	0	85	1178762	0	0	0	912	0	0	0	91058	0	0	2	62366	0	0
3-38598999-G-A	3	38598999	rs1423201948	G	A	gnomAD Exomes	PASS	NA	ENST00000423572.7	p.Pro648Ser	p.Pro648Ser	c.1942C>T	missense_variant	Uncertain significance	1441990		3	1612654	1.86029e-06	0	0	PASS			17.5	0.458	0.02	0.02	6.99	0.8	0.204	0	75022	0	0	0	60012	0	0	0	29596	0	0	0	44858	0	0	0	63974	0	0	0	6052	0	0	0	1178782	0	0	0	912	0	0	0	91056	0	0	3	62390	0	0
3-38599001-G-A	3	38599001	rs185638763	G	A	gnomAD Exomes,gnomAD Genomes	PASS	PASS	ENST00000423572.7	p.Ala647Val	p.Ala647Val	c.1940C>T	missense_variant	Uncertain significance	191502		3	1612244	1.86076e-06	0	0	PASS	amr	1.327e-05	13.4	0.44	0.09	0.04	1.59	0.52	0.001	0	74912	0	0	3	59982	0	0	0	29592	0	0	0	44856	0	0	0	63960	0	0	0	6074	0	0	0	1178568	0	0	0	912	0	0	0	91052	0	0	0	62336	0	0
3-38599001-G-T	3	38599001	rs185638763	G	T	gnomAD Exomes,gnomAD Genomes	PASS	PASS	ENST00000423572.7	p.Ala647Asp	p.Ala647Asp	c.1940C>A	missense_variant	Uncertain significance	67701		4	1612360	2.48084e-06	0	0	PASS	eas	7.39e-06	14.1	0.559	0	0	1.59	0.25	0.046	0	75034	0	0	0	60002	0	0	0	29592	0	0	2	44844	0	0	0	63958	0	0	0	6052	0	0	2	1178560	0	0	0	912	0	0	0	91048	0	0	0	62358	0	0
3-38599002-C-T	3	38599002		C	T	gnomAD Exomes	PASS	NA	ENST00000423572.7	p.Ala647Thr	p.Ala647Thr	c.1939G>A	missense_variant				1	1612216	6.20264e-07	0	0	PASS			15.5	0.385	0	0	4.91	0.44	0.007	0	75018	0	0	0	60002	0	0	0	29584	0	0	0	44838	0	0	0	63954	0	0	0	6052	0	0	0	1178444	0	0	0	912	0	0	1	91054	0	0	0	62358	0	0
3-38599002-C-A	3	38599002	rs753232371	C	A	gnomAD Exomes,gnomAD Genomes	PASS	PASS	ENST00000423572.7	p.Ala647Ser	p.Ala647Ser	c.1939G>T	missense_variant	Uncertain significance	201466		7	1612098	4.34217e-06	0	0	PASS	eas	5.791e-05	15.2	0.316	0.18	0.11	4.91	0.45	0.046	0	74896	0	0	0	59982	0	0	0	29584	0	0	6	44850	0	0	0	63954	0	0	0	6074	0	0	1	1178452	0	0	0	912	0	0	0	91058	0	0	0	62336	0	0
3-38599003-C-G	3	38599003		C	G	gnomAD Exomes	PASS	NA	ENST00000423572.7	p.Gln646His	p.Gln646His	c.1938G>C	missense_variant				1	1612198	6.20271e-07	0	0	PASS			18.3	0.545	0.29	0.17	2.95	0.54	0.003	0	75002	0	0	0	60004	0	0	0	29586	0	0	0	44840	0	0	0	63968	0	0	0	6052	0	0	0	1178434	0	0	0	910	0	0	0	91048	0	0	1	62354	0	0
3-38599003-C-T	3	38599003		C	T	gnomAD Exomes	PASS	NA	ENST00000423572.7	p.Gln646Gln	p.Gln646Gln	c.1938G>A	synonymous_variant				1	1612198	6.20271e-07	0	0	PASS			8.25		0	0.01	2.95			0	75002	0	0	0	60004	0	0	0	29586	0	0	0	44840	0	0	0	63968	0	0	0	6052	0	0	1	1178434	0	0	0	910	0	0	0	91048	0	0	0	62354	0	0
3-38599004-T-G	3	38599004		T	G	gnomAD Exomes	PASS	NA	ENST00000423572.7	p.Gln646Pro	p.Gln646Pro	c.1937A>C	missense_variant				1	1612128	6.20298e-07	0	0	PASS			19.8	0.496	0.14	0.1	0.115	0.23	0.001	0	74996	0	0	0	60004	0	0	0	29576	0	0	0	44834	0	0	0	63964	0	0	0	6052	0	0	1	1178374	0	0	0	912	0	0	0	91056	0	0	0	62360	0	0
3-38599004-TG-T	3	38599004	rs727505158	TG	T	gnomAD Exomes,gnomAD Genomes	PASS	PASS	ENST00000423572.7	p.Gln646ArgfsTer5	p.Gln646ArgfsTer5	c.1936del	frameshift_variant	Pathogenic	179829		36	1612010	2.23324e-05	0	0	PASS	nfe	1.997e-05	29.9		0.11	0.07	0.115			1	74874	0	0	0	59984	0	0	0	29576	0	0	0	44846	0	0	0	63964	0	0	0	6074	0	0	33	1178382	0	0	0	912	0	0	0	91060	0	0	2	62338	0	0
3-38599004-T-C	3	38599004		T	C	gnomAD Exomes	PASS	NA	ENST00000423572.7	p.Gln646Arg	p.Gln646Arg	c.1937A>G	missense_variant				1	1612128	6.20298e-07	0	0	PASS			18.8	0.516	0.1	0.07	0.115	0.39	0.148	0	74996	0	0	0	60004	0	0	0	29576	0	0	0	44834	0	0	0	63964	0	0	0	6052	0	0	0	1178374	0	0	0	912	0	0	0	91056	0	0	1	62360	0	0
3-38599006-G-T	3	38599006		G	T	gnomAD Exomes	PASS	NA	ENST00000423572.7	p.Ser645Ser	p.Ser645Ser	c.1935C>A	synonymous_variant				1	1612188	6.20275e-07	0	0	PASS			1.66		0.03	-0.02	-2.91			0	75004	0	0	0	60014	0	0	0	29576	0	0	0	44838	0	0	0	63980	0	0	0	6054	0	0	1	1178424	0	0	0	912	0	0	0	91038	0	0	0	62348	0	0
3-38599012-C-T	3	38599012	rs1214637963	C	T	gnomAD Exomes,gnomAD Genomes	PASS	PASS	ENST00000423572.7	p.Leu643Leu	p.Leu643Leu	c.1929G>A	synonymous_variant	Likely benign	1782821		4	1611238	2.48256e-06	0	0	PASS	nfe	2.8e-07	11.1		0.09	-0.08	3.37			0	74872	0	0	0	59966	0	0	0	29548	0	0	1	44834	0	0	0	63956	0	0	0	6072	0	0	2	1177766	0	0	0	910	0	0	0	91028	0	0	1	62286	0	0
3-38599013-A-G	3	38599013		A	G	gnomAD Exomes	PASS	NA	ENST00000423572.7	p.Leu643Pro	p.Leu643Pro	c.1928T>C	missense_variant				1	1611384	6.20585e-07	0	0	PASS			24.4	0.527	0	0.01	2.21	0.11	0.736	0	74992	0	0	0	59980	0	0	0	29560	0	0	0	44820	0	0	0	63960	0	0	0	6054	0	0	1	1177776	0	0	0	912	0	0	0	91028	0	0	0	62302	0	0
3-38599014-G-A	3	38599014	rs878855286	G	A	gnomAD Exomes,gnomAD Genomes	PASS	PASS	ENST00000423572.7	p.Leu643Leu	p.Leu643Leu	c.1927C>T	synonymous_variant	Likely benign	242190		46	1610770	2.85578e-05	0	0	PASS	nfe	2.995e-05	9.49		0.03	-0.02	4.1			0	74868	0	0	0	59960	0	0	0	29552	0	0	0	44814	0	0	0	63940	0	0	0	6076	0	0	46	1177374	0	0	0	910	0	0	0	91008	0	0	0	62268	0	0
3-38599014-G-C	3	38599014		G	C	gnomAD Exomes	PASS	NA	ENST00000423572.7	p.Leu643Val	p.Leu643Val	c.1927C>G	missense_variant				1	1610888	6.20776e-07	0	0	PASS			16.9	0.57	0	0	4.1	0.26	0.167	0	74990	0	0	0	59980	0	0	0	29552	0	0	0	44802	0	0	0	63940	0	0	0	6054	0	0	1	1177366	0	0	0	910	0	0	0	91004	0	0	0	62290	0	0
3-38599015-C-A	3	38599015		C	A	gnomAD Exomes	PASS	NA	ENST00000423572.7	p.Met642Ile	p.Met642Ile	c.1926G>T	missense_variant				1	1610852	6.20789e-07	0	0	PASS			17.5	0.457	0.05	-0.05	4.21	0.44	0.007	0	74986	0	0	0	59982	0	0	0	29548	0	0	0	44808	0	0	0	63936	0	0	0	6050	0	0	1	1177388	0	0	0	912	0	0	0	90972	0	0	0	62270	0	0
3-38599016-A-G	3	38599016		A	G	gnomAD Exomes	PASS	NA	ENST00000423572.7	p.Met642Thr	p.Met642Thr	c.1925T>C	missense_variant				1	1610908	6.20768e-07	0	0	PASS			16.4	0.494	0.01	0.01	0.056	0.5	0	0	74978	0	0	0	59976	0	0	0	29550	0	0	0	44798	0	0	0	63956	0	0	0	6052	0	0	1	1177406	0	0	0	912	0	0	0	91004	0	0	0	62276	0	0
3-38599021-G-C	3	38599021	rs2061879427	G	C	gnomAD Exomes	PASS	NA	ENST00000423572.7	p.Pro640Pro	p.Pro640Pro	c.1920C>G	synonymous_variant				1	1609560	6.21288e-07	0	0	PASS			9.51		0	0	0.442			0	74974	0	0	0	59948	0	0	0	29528	0	0	0	44766	0	0	0	63938	0	0	0	6048	0	0	0	1176292	0	0	0	912	0	0	0	90966	0	0	1	62188	0	0
3-38599023-G-A	3	38599023	rs199473137	G	A	gnomAD Exomes	PASS	NA	ENST00000423572.7	p.Pro640Ser	p.Pro640Ser	c.1918C>T	missense_variant				1	1609472	6.21322e-07	0	0	PASS			20.2	0.553	0	0	4.06	0.38	0.01	0	74980	0	0	0	59944	0	0	0	29530	0	0	0	44758	0	0	0	63920	0	0	1	6044	0	0	0	1176246	0	0	0	912	0	0	0	90962	0	0	0	62176	0	0
3-38599023-G-C	3	38599023	rs199473137	G	C	gnomAD Exomes,gnomAD Genomes	PASS	PASS	ENST00000423572.7	p.Pro640Ala	p.Pro640Ala	c.1918C>G	missense_variant	not provided	67700		3	1609354	1.8641e-06	0	0	PASS	sas	8.76e-06	19.4	0.53	0.01	0	4.06	0.25	0.003	0	74858	0	0	0	59924	0	0	0	29530	0	0	0	44770	0	0	0	63920	0	0	0	6066	0	0	0	1176254	0	0	0	912	0	0	3	90966	0	0	0	62154	0	0
3-38599024-C-A	3	38599024	rs1202915675	C	A	gnomAD Exomes,gnomAD Genomes	PASS	PASS	ENST00000423572.7	p.Gly639Gly	p.Gly639Gly	c.1917G>T	synonymous_variant				2	1609096	1.24293e-06	0	0	PASS	afr	4.44e-06	9.56		0	0	0.989			2	74832	0	0	0	59898	0	0	0	29524	0	0	0	44760	0	0	0	63916	0	0	0	6066	0	0	0	1176118	0	0	0	910	0	0	0	90936	0	0	0	62136	0	0
3-38599026-C-G	3	38599026	rs199473136	C	G	gnomAD Exomes	PASS	NA	ENST00000423572.7	p.Gly639Arg	p.Gly639Arg	c.1915G>C	missense_variant	not provided	67699		1	1608460	6.21713e-07	0	0	PASS			16.7	0.488	0	0	1.55	0.64	0.001	0	74972	0	0	0	59908	0	0	0	29514	0	0	0	44728	0	0	0	63910	0	0	0	6040	0	0	0	1175430	0	0	0	912	0	0	0	90926	0	0	1	62120	0	0
3-38599026-C-T	3	38599026	rs199473136	C	T	gnomAD Exomes,gnomAD Genomes	PASS	PASS	ENST00000423572.7	p.Gly639Arg	p.Gly639Arg	c.1915G>A	missense_variant	Conflicting interpretations of pathogenicity	67698		49	1608342	3.04662e-05	0	0	PASS	nfe	2.918e-05	17.4	0.49	0.04	-0.02	1.55	0.64	0.001	0	74850	0	0	0	59888	0	0	0	29514	0	0	2	44740	0	0	0	63910	0	0	1	6062	0	0	45	1175438	0	0	0	912	0	0	0	90930	0	0	1	62098	0	0
3-38599027-G-A	3	38599027	rs764488677	G	A	gnomAD Exomes,gnomAD Genomes	PASS	PASS	ENST00000423572.7	p.Gly638Gly	p.Gly638Gly	c.1914C>T	synonymous_variant	Conflicting interpretations of pathogenicity	426231		90	1608244	5.59617e-05	0	0	PASS	mid	0.00032531	7.71		0.04	-0.08	-0.275			6	74838	0	0	0	59894	0	0	0	29506	0	0	4	44724	0	0	0	63904	0	0	5	6056	0	0	69	1175396	0	0	0	912	0	0	3	90916	0	0	3	62098	0	0
3-38599027-G-C	3	38599027		G	C	gnomAD Exomes	PASS	NA	ENST00000423572.7	p.Gly638Gly	p.Gly638Gly	c.1914C>G	synonymous_variant				1	1608362	6.21751e-07	0	0	PASS			8.11		0.02	-0.05	-0.275			0	74960	0	0	0	59914	0	0	0	29506	0	0	0	44712	0	0	0	63904	0	0	0	6034	0	0	1	1175388	0	0	0	912	0	0	0	90912	0	0	0	62120	0	0
3-38599028-C-T	3	38599028	rs199473578	C	T	gnomAD Exomes	PASS	NA	ENST00000423572.7	p.Gly638Asp	p.Gly638Asp	c.1913G>A	missense_variant	Uncertain significance	67697		5	1608338	3.1088e-06	0	0	PASS	eas	7.41e-06	17.4	0.56	0	0	4.16	0.72	0.007	0	74970	0	0	0	59918	0	0	0	29514	0	0	2	44714	0	0	0	63908	0	0	0	6036	0	0	1	1175358	0	0	0	912	0	0	1	90906	0	0	1	62102	0	0
3-38599030-T-C	3	38599030	rs548657434	T	C	gnomAD Exomes,gnomAD Genomes	PASS	PASS	ENST00000423572.7	p.Pro637Pro	p.Pro637Pro	c.1911A>G	synonymous_variant				5	1608286	3.1089e-06	0	0	PASS	eas	2.985e-05	6.04		0.01	-0.02	-2.06			0	74956	0	0	0	59908	0	0	0	29514	0	0	4	44720	0	0	0	63908	0	0	0	6036	0	0	1	1175294	0	0	0	912	0	0	0	90934	0	0	0	62104	0	0
3-38599035-C-T	3	38599035	rs757482673	C	T	gnomAD Exomes	PASS	NA	ENST00000423572.7	p.Glu636Lys	p.Glu636Lys	c.1906G>A	missense_variant				1	1607314	6.22156e-07	0	0	PASS			21.8	0.516	0	0	8.85	0.64	0.007	0	74936	0	0	1	59886	0	0	0	29510	0	0	0	44670	0	0	0	63884	0	0	0	6036	0	0	0	1174526	0	0	0	912	0	0	0	90908	0	0	0	62046	0	0
3-38599036-C-T	3	38599036	rs779179765	C	T	gnomAD Exomes	PASS	NA	ENST00000423572.7	p.Glu635Glu	p.Glu635Glu	c.1905G>A	synonymous_variant	Likely benign	463306		3	1607278	1.86651e-06	0	0	PASS	nfe	2.8e-07	9.93		0	-0.01	3.48			0	74940	0	0	0	59896	0	0	0	29504	0	0	0	44684	0	0	0	63882	0	0	0	6034	0	0	2	1174494	0	0	0	912	0	0	0	90892	0	0	1	62040	0	0
3-38599039-C-T	3	38599039	rs764360705	C	T	gnomAD Exomes,gnomAD Genomes	PASS	PASS	ENST00000423572.7	p.Ser634Ser	p.Ser634Ser	c.1902G>A	synonymous_variant	Likely benign	263971		144	1606024	8.96624e-05	0	0	PASS	nfe	9.995e-05	5.11		0.05	-0.05	-3.76			5	74788	0	0	0	59828	0	0	0	29482	0	0	1	44670	0	0	0	63872	0	0	0	6058	0	0	136	1173614	0	0	0	912	0	0	1	90844	0	0	1	61956	0	0
3-38599040-G-C	3	38599040	rs568517614	G	C	gnomAD Exomes	PASS	NA	ENST00000423572.7	p.Ser634Trp	p.Ser634Trp	c.1901C>G	missense_variant				1	1606256	6.22566e-07	0	0	PASS			26.9	0.559	0.12	-0.12	6.99	0.03	0.913	0	74928	0	0	0	59882	0	0	0	29496	0	0	0	44662	0	0	0	63852	0	0	0	6036	0	0	1	1173692	0	0	0	912	0	0	0	90808	0	0	0	61988	0	0
3-38599040-G-A	3	38599040	rs568517614	G	A	gnomAD Exomes,gnomAD Genomes	PASS	PASS	ENST00000423572.7	p.Ser634Leu	p.Ser634Leu	c.1901C>T	missense_variant	Uncertain significance	835186		55	1606258	3.42411e-05	0	0	PASS	sas	6.782e-05	22.5	0.499	0	-0.02	6.99	0.07	0.176	3	74928	0	0	0	59882	0	0	0	29496	0	0	0	44662	0	0	0	63852	0	0	0	6036	0	0	40	1173694	0	0	0	912	0	0	11	90808	0	0	1	61988	0	0
3-38599042-T-C	3	38599042	rs748148840	T	C	gnomAD Exomes	PASS	NA	ENST00000423572.7	p.Pro633Pro	p.Pro633Pro	c.1899A>G	synonymous_variant	Likely benign	1133747		5	1604526	3.11619e-06	0	0	PASS	nfe	8e-07	0.364		0	0	-6.79			0	74882	0	0	0	59816	0	0	0	29478	0	0	0	44594	0	0	0	63850	0	0	0	6032	0	0	4	1172280	0	0	0	912	0	0	1	90776	0	0	0	61906	0	0
3-38599045-C-T	3	38599045	rs201037918	C	T	gnomAD Exomes,gnomAD Genomes	PASS	PASS	ENST00000423572.7	p.Thr632Thr	p.Thr632Thr	c.1896G>A	synonymous_variant	Likely benign	532133		6	1603952	3.74076e-06	0	0	PASS	nfe	1.25e-06	0.29		0	-0.02	-6.93			0	74890	0	0	1	59790	0	0	0	29444	0	0	0	44602	0	0	0	63826	0	0	0	6026	0	0	5	1171908	0	0	0	912	0	0	0	90660	0	0	0	61894	0	0
3-38599046-G-A	3	38599046	rs199473134	G	A	gnomAD Exomes	PASS	NA	ENST00000423572.7	p.Thr632Met	p.Thr632Met	c.1895C>T	missense_variant	Uncertain significance	67695		16	1601278	9.99202e-06	0	0	PASS	amr	1.333e-05	23.4	0.66	0	0.01	8.74	0.06	0.681	1	74834	0	0	3	59744	0	0	0	29428	0	0	0	44504	0	0	0	63770	0	0	0	6024	0	0	7	1169640	0	0	0	912	0	0	1	90668	0	0	4	61754	0	0
3-38599048-G-A	3	38599048	rs1295978316	G	A	gnomAD Exomes	PASS	NA	ENST00000423572.7	p.Thr631Thr	p.Thr631Thr	c.1893C>T	splice_region_variant	Likely benign	1662227		1	1601214	6.24526e-07	0	0	PASS			8.42		0.01	-0.02	1.18			0	74800	0	0	0	59734	0	0	0	29412	0	0	0	44514	0	0	0	63784	0	0	0	6024	0	0	1	1169650	0	0	0	912	0	0	0	90632	0	0	0	61752	0	0
3-38599049-G-A	3	38599049	rs2061880786	G	A	gnomAD Exomes	PASS	NA	ENST00000423572.7	p.Thr631Ile	p.Thr631Ile	c.1892C>T	missense_variant	Uncertain significance	918891		3	1600650	1.87424e-06	0	0	PASS			21.9	0.551	0	0.01	8.66	0.08	0.248	0	74802	0	0	0	59722	0	0	0	29416	0	0	1	44486	0	0	0	63784	0	0	0	6024	0	0	1	1169136	0	0	0	912	0	0	0	90634	0	0	1	61734	0	0
3-38599055-G-A	3	38599055	rs749081972	G	A	gnomAD Exomes	PASS	NA	ENST00000423572.7	c.1891-5C>T		c.1891-5C>T	splice_region_variant	Likely benign	753172		12	1596030	7.51866e-06	0	0	PASS	sas	7.661e-05	9.75		0	0.01	1.02			0	74752	0	0	0	59594	0	0	0	29310	0	0	0	44366	0	0	0	63720	0	0	0	6010	0	0	0	1165478	0	0	0	912	0	0	12	90368	0	0	0	61520	0	0
3-38599057-G-T	3	38599057	rs2061880963	G	T	gnomAD Genomes	NA	PASS	ENST00000423572.7	c.1891-7C>A		c.1891-7C>A	splice_region_variant				1	1594516	6.2715e-07	0	0	PASS			13.6		0.14	-0.26	1.41			0	74602	0	0	1	59506	0	0	0	29266	0	0	0	44326	0	0	0	63682	0	0	0	6034	0	0	0	1164494	0	0	0	912	0	0	0	90258	0	0	0	61436	0	0
3-38599057-G-A	3	38599057		G	A	gnomAD Exomes	PASS	NA	ENST00000423572.7	c.1891-7C>T		c.1891-7C>T	splice_region_variant				1	1594634	6.27103e-07	0	0	PASS			9.88		0	0.02	1.41			0	74724	0	0	0	59526	0	0	0	29266	0	0	0	44314	0	0	0	63682	0	0	0	6012	0	0	0	1164486	0	0	0	912	0	0	1	90254	0	0	0	61458	0	0
3-38599058-C-T	3	38599058	rs12720064	C	T	gnomAD Exomes,gnomAD Genomes	PASS	PASS	ENST00000423572.7	c.1891-8G>A		c.1891-8G>A	splice_region_variant	Conflicting interpretations of pathogenicity	165153		43	1594384	2.69697e-05	0	0	PASS	afr	0.00039248	9.85		0	-0.03	0.747			39	74720	0	0	2	59504	0	0	0	29242	0	0	0	44320	0	0	0	63680	0	0	0	6006	0	0	0	1164334	0	0	0	912	0	0	0	90210	0	0	2	61456	0	0
3-38599058-C-G	3	38599058	rs12720064	C	G	gnomAD Exomes	PASS	NA	ENST00000423572.7	c.1891-8G>C		c.1891-8G>C	splice_region_variant	Conflicting interpretations of pathogenicity	919838		6	1594384	3.76321e-06	0	0	PASS	eas	5.848e-05	8.57		0	0.01	0.747			0	74720	0	0	0	59504	0	0	0	29242	0	0	6	44320	0	0	0	63680	0	0	0	6006	0	0	0	1164334	0	0	0	912	0	0	0	90210	0	0	0	61456	0	0
3-38599058-C-A	3	38599058		C	A	gnomAD Exomes	PASS	NA	ENST00000423572.7	c.1891-8G>T		c.1891-8G>T	splice_region_variant				1	1594382	6.27202e-07	0	0	PASS			8.51		0	0.01	0.747			0	74720	0	0	0	59504	0	0	1	29242	0	0	0	44320	0	0	0	63680	0	0	0	6006	0	0	0	1164334	0	0	0	912	0	0	0	90208	0	0	0	61456	0	0
3-38599060-A-G	3	38599060	rs1289784836	A	G	gnomAD Exomes,gnomAD Genomes	PASS	PASS	ENST00000423572.7	c.1891-10T>C		c.1891-10T>C	intron_variant				3	1593748	1.88236e-06	0	0	PASS	amr	5.58e-06	17.8		0.13	-0.23	1.05			1	74560	0	0	2	59488	0	0	0	29252	0	0	0	44314	0	0	0	63684	0	0	0	6030	0	0	0	1163834	0	0	0	912	0	0	0	90270	0	0	0	61404	0	0
3-38599062-CA-C	3	38599062		CA	C	gnomAD Exomes	PASS	NA	ENST00000423572.7	c.1891-13del		c.1891-13del	intron_variant				3	1592970	1.88327e-06	0	0	PASS	nfe	6.9e-07	8.5		0.01	0.08	4.89			0	74698	0	0	0	59456	0	0	0	29166	0	0	0	44304	0	0	0	63638	0	0	0	5996	0	0	3	1163326	0	0	0	912	0	0	0	90080	0	0	0	61394	0	0
3-38599063-A-G	3	38599063	rs759068714	A	G	gnomAD Exomes,gnomAD Genomes	PASS	PASS	ENST00000423572.7	c.1891-13T>C		c.1891-13T>C	intron_variant	Likely benign	1635849		17	1592106	1.06777e-05	0	0	PASS	afr	0.00013365	12.8		0	0.01	-0.844			16	74548	0	0	1	59400	0	0	0	29160	0	0	0	44278	0	0	0	63636	0	0	0	6024	0	0	0	1162750	0	0	0	912	0	0	0	90056	0	0	0	61342	0	0
3-38599065-G-C	3	38599065	rs1316040620	G	C	gnomAD Exomes,gnomAD Genomes	PASS	PASS	ENST00000423572.7	c.1891-15C>G		c.1891-15C>G	intron_variant				2	1591450	1.25672e-06	0	0	PASS	amr	5.59e-06	14.4		0.12	-0.16	2.18			0	74556	0	0	2	59354	0	0	0	29114	0	0	0	44272	0	0	0	63592	0	0	0	6020	0	0	0	1162386	0	0	0	912	0	0	0	89922	0	0	0	61322	0	0
3-38599065-G-T	3	38599065		G	T	gnomAD Exomes	PASS	NA	ENST00000423572.7	c.1891-15C>A		c.1891-15C>A	intron_variant				2	1591568	1.25662e-06	0	0	PASS	nfe	2.9e-07	13.8		0.1	-0.12	2.18			0	74678	0	0	0	59374	0	0	0	29114	0	0	0	44260	0	0	0	63592	0	0	0	5998	0	0	2	1162378	0	0	0	912	0	0	0	89918	0	0	0	61344	0	0
3-38599067-G-A	3	38599067	rs900928101	G	A	gnomAD Exomes	PASS	NA	ENST00000423572.7	c.1891-17C>T		c.1891-17C>T	intron_variant	Likely benign	1587709		1	1590110	6.28887e-07	0	0	PASS			8.34		0	0	0.937			1	74658	0	0	0	59320	0	0	0	29054	0	0	0	44232	0	0	0	63568	0	0	0	5998	0	0	0	1161394	0	0	0	912	0	0	0	89694	0	0	0	61280	0	0
3-38599068-A-G	3	38599068		A	G	gnomAD Exomes	PASS	NA	ENST00000423572.7	c.1891-18T>C		c.1891-18T>C	intron_variant				1	1589086	6.29293e-07	0	0	PASS			14.5		0.06	-0.1	2.27			0	74566	0	0	0	59248	0	0	0	29032	0	0	0	44206	0	0	0	63472	0	0	0	5990	0	0	0	1160894	0	0	0	912	0	0	1	89520	0	0	0	61246	0	0
3-38599069-T-C	3	38599069	rs771633869	T	C	gnomAD Exomes	PASS	NA	ENST00000423572.7	c.1891-19A>G		c.1891-19A>G	intron_variant				2	1588950	1.25869e-06	0	0	PASS			2.13		0.02	-0.03	-1.1			0	74582	0	0	0	59250	0	0	0	28990	0	0	0	44208	0	0	2	63476	0	0	0	5994	0	0	0	1160842	0	0	0	910	0	0	0	89458	0	0	0	61240	0	0
3-38599070-T-C	3	38599070	rs1266749905	T	C	gnomAD Exomes,gnomAD Genomes	PASS	PASS	ENST00000423572.7	c.1891-20A>G		c.1891-20A>G	intron_variant	Likely benign	1345943		9	1588520	5.66565e-06	0	0	PASS	nfe	2.97e-06	1.21		0.07	-0.08	-1.4			0	74502	0	0	0	59210	0	0	0	28958	0	0	1	44216	0	0	0	63478	0	0	0	6010	0	0	8	1160668	0	0	0	912	0	0	0	89362	0	0	0	61204	0	0
3-38599070-T-G	3	38599070	rs1266749905	T	G	gnomAD Exomes	PASS	NA	ENST00000423572.7	c.1891-20A>C		c.1891-20A>C	intron_variant	Likely benign	1639494		5	1588638	3.14735e-06	0	0	PASS	nfe	1.26e-06	0.525		0.01	-0.03	-1.4			0	74624	0	0	0	59230	0	0	0	28958	0	0	0	44204	0	0	0	63478	0	0	0	5988	0	0	5	1160660	0	0	0	912	0	0	0	89358	0	0	0	61226	0	0
3-38599071-T-G	3	38599071	rs774956101	T	G	gnomAD Exomes	PASS	NA	ENST00000423572.7	c.1891-21A>C		c.1891-21A>C	intron_variant				1	1587070	6.30092e-07	0	0	PASS			1.26		0.09	-0.03	-6.77			0	74620	0	0	0	59130	0	0	0	28876	0	0	0	44198	0	0	0	63414	0	0	0	5982	0	0	1	1159794	0	0	0	912	0	0	0	88984	0	0	0	61160	0	0
3-38599073-C-G	3	38599073		C	G	gnomAD Exomes	PASS	NA	ENST00000423572.7	c.1891-23G>C		c.1891-23G>C	intron_variant				1	1585846	6.30578e-07	0	0	PASS			0.016		0	0	-3.31			0	74596	0	0	0	59024	0	0	0	28812	0	0	0	44170	0	0	0	63358	0	0	1	5972	0	0	0	1159170	0	0	0	912	0	0	0	88732	0	0	0	61100	0	0
3-38599073-C-A	3	38599073		C	A	gnomAD Exomes	PASS	NA	ENST00000423572.7	c.1891-23G>T		c.1891-23G>T	intron_variant				2	1585844	1.26116e-06	0	0	PASS	nfe	2.9e-07	0.012		0	0	-3.31			0	74596	0	0	0	59024	0	0	0	28812	0	0	0	44170	0	0	0	63358	0	0	0	5972	0	0	2	1159170	0	0	0	912	0	0	0	88732	0	0	0	61098	0	0
3-38599073-C-T	3	38599073	rs761207818	C	T	gnomAD Exomes,gnomAD Genomes	PASS	PASS	ENST00000423572.7	c.1891-23G>A		c.1891-23G>A	intron_variant				14	1585724	8.82877e-06	0	0	PASS	afr	1.753e-05	0.017		0	0	-3.31			4	74474	0	0	0	59004	0	0	0	28812	0	0	2	44182	0	0	0	63358	0	0	0	5994	0	0	7	1159174	0	0	0	912	0	0	1	88736	0	0	0	61078	0	0
3-38599074-G-A	3	38599074	rs190168753	G	A	gnomAD Exomes,gnomAD Genomes	PASS	PASS	ENST00000423572.7	c.1891-24C>T		c.1891-24C>T	intron_variant				146	1585616	9.20778e-05	0	0	PASS	afr	0.00088255	1.69		0	-0.05	-1.06			80	74582	0	0	26	59016	0	0	1	28736	0	0	0	44176	0	0	0	63324	0	0	0	5978	0	0	6	1159152	0	0	0	912	0	0	20	88624	0	0	13	61116	0	0
3-38599082-G-A	3	38599082		G	A	gnomAD Exomes	PASS	NA	ENST00000423572.7	c.1891-32C>T		c.1891-32C>T	intron_variant				1	1579840	6.32975e-07	0	0	PASS			9.56		0.01	0.01	-0.03			0	74500	0	0	0	58524	0	0	0	28366	0	0	0	44080	0	0	0	62920	0	0	0	5940	0	0	0	1156352	0	0	0	912	0	0	1	87376	0	0	0	60870	0	0
3-38599085-G-A	3	38599085	rs1458935920	G	A	gnomAD Exomes	PASS	NA	ENST00000423572.7	c.1891-35C>T		c.1891-35C>T	intron_variant				2	1578240	1.26723e-06	0	0	PASS	nfe	2.9e-07	6.57		0.01	-0.01	-0.176			0	74500	0	0	0	58378	0	0	0	28214	0	0	0	44088	0	0	0	62762	0	0	0	5912	0	0	2	1155724	0	0	0	912	0	0	0	86938	0	0	0	60812	0	0
3-38599085-GA-G	3	38599085	rs1191799212	GA	G	gnomAD Exomes	PASS	NA	ENST00000423572.7	c.1891-36del		c.1891-36del	intron_variant				2	1578212	1.26726e-06	0	0	PASS			0.751		0	-0.02	-0.176			0	74498	0	0	0	58378	0	0	0	28214	0	0	0	44088	0	0	1	62750	0	0	0	5912	0	0	1	1155714	0	0	0	912	0	0	0	86936	0	0	0	60810	0	0
3-38599085-G-T	3	38599085		G	T	gnomAD Exomes	PASS	NA	ENST00000423572.7	c.1891-35C>A		c.1891-35C>A	intron_variant				1	1578238	6.33618e-07	0	0	PASS			6.28		0.04	0.03	-0.176			0	74500	0	0	0	58378	0	0	0	28214	0	0	0	44088	0	0	0	62760	0	0	0	5912	0	0	1	1155724	0	0	0	912	0	0	0	86938	0	0	0	60812	0	0
3-38599085-G-C	3	38599085	rs1458935920	G	C	gnomAD Exomes	PASS	NA	ENST00000423572.7	c.1891-35C>G		c.1891-35C>G	intron_variant				2	1578240	1.26723e-06	0	0	PASS	sas	3.82e-06	5.68		0.05	0.02	-0.176			0	74500	0	0	0	58378	0	0	0	28214	0	0	0	44088	0	0	0	62762	0	0	0	5912	0	0	0	1155724	0	0	0	912	0	0	2	86938	0	0	0	60812	0	0
3-38599086-A-T	3	38599086	rs2061881875	A	T	gnomAD Exomes	PASS	NA	ENST00000423572.7	c.1891-36T>A		c.1891-36T>A	intron_variant				1	1574850	6.34981e-07	0	0	PASS			3.18		0.03	0.02	-1.05			0	74364	0	0	0	58074	0	0	0	28038	0	0	0	44014	0	0	0	62484	0	0	0	5900	0	0	1	1153948	0	0	0	912	0	0	0	86450	0	0	0	60666	0	0
3-38599086-A-C	3	38599086	rs2061881875	A	C	gnomAD Exomes	PASS	NA	ENST00000423572.7	c.1891-36T>G		c.1891-36T>G	intron_variant				1	1574850	6.34981e-07	0	0	PASS			3.58		0.02	0.02	-1.05			0	74364	0	0	0	58074	0	0	0	28038	0	0	1	44014	0	0	0	62484	0	0	0	5900	0	0	0	1153948	0	0	0	912	0	0	0	86450	0	0	0	60666	0	0
3-38599087-A-G	3	38599087	rs754255510	A	G	gnomAD Exomes	PASS	NA	ENST00000423572.7	c.1891-37T>C		c.1891-37T>C	intron_variant				5	1576226	3.17213e-06	0	0	PASS	nfe	6.9e-07	0.107		0.09	0.03	-1.34			0	74456	0	0	0	58232	0	0	0	28060	0	0	0	44062	0	0	1	62680	0	0	0	5902	0	0	3	1154706	0	0	0	912	0	0	0	86480	0	0	1	60736	0	0
3-38599090-G-A	3	38599090	rs762246140	G	A	gnomAD Exomes	PASS	NA	ENST00000423572.7	c.1891-40C>T		c.1891-40C>T	intron_variant				1	1573574	6.35496e-07	0	0	PASS			7.26		0.03	0.03	-0.539			0	74454	0	0	0	57930	0	0	0	27862	0	0	0	43994	0	0	0	62440	0	0	0	5890	0	0	1	1153566	0	0	0	912	0	0	0	85904	0	0	0	60622	0	0
3-38599092-G-A	3	38599092	rs1417598076	G	A	gnomAD Exomes	PASS	NA	ENST00000423572.7	c.1891-42C>T		c.1891-42C>T	intron_variant				3	1569676	1.91122e-06	0	0	PASS	nfe	2.9e-07	0.975		0.05	0.01	-0.174			0	74322	0	0	0	57546	0	0	0	27678	0	0	1	43942	0	0	0	62198	0	0	0	5876	0	0	2	1151310	0	0	0	912	0	0	0	85400	0	0	0	60492	0	0
3-38599093-T-A	3	38599093		T	A	gnomAD Exomes	PASS	NA	ENST00000423572.7	c.1891-43A>T		c.1891-43A>T	intron_variant				2	1568162	1.27538e-06	0	0	PASS	nfe	2.9e-07	8.04		0	0	-0.101			0	74252	0	0	0	57390	0	0	0	27624	0	0	0	43912	0	0	0	62110	0	0	0	5876	0	0	2	1150512	0	0	0	912	0	0	0	85150	0	0	0	60424	0	0
3-38599095-C-T	3	38599095		C	T	gnomAD Exomes	PASS	NA	ENST00000423572.7	c.1891-45G>A		c.1891-45G>A	intron_variant				1	1562124	6.40154e-07	0	0	PASS			5.29		0	0.02	-0.438			0	74226	0	0	0	56820	0	0	0	27294	0	0	0	43756	0	0	0	61590	0	0	0	5858	0	0	1	1147618	0	0	0	912	0	0	0	83826	0	0	0	60224	0	0
3-38599096-T-C	3	38599096	rs1166971234	T	C	gnomAD Genomes	NA	PASS	ENST00000423572.7	c.1891-46A>G		c.1891-46A>G	intron_variant				1	1562134	6.4015e-07	0	0	AC0			6.88		0	0.02	-0.032			1	74108	0	0	0	56810	0	0	0	27284	0	0	0	43810	0	0	0	61602	0	0	0	5878	0	0	0	1147678	0	0	0	912	0	0	0	83844	0	0	0	60208	0	0
3-38599097-G-A	3	38599097		G	A	gnomAD Exomes	PASS	NA	ENST00000423572.7	c.1891-47C>T		c.1891-47C>T	intron_variant				1	1561758	6.40304e-07	0	0	PASS			2.24		0	0.01	-0.344			0	74204	0	0	0	56772	0	0	0	27280	0	0	0	43776	0	0	0	61474	0	0	0	5858	0	0	1	1147480	0	0	0	912	0	0	0	83788	0	0	0	60214	0	0
3-38599097-G-T	3	38599097		G	T	gnomAD Exomes	PASS	NA	ENST00000423572.7	c.1891-47C>A		c.1891-47C>A	intron_variant				5	1561758	3.20152e-06	0	0	PASS	nfe	1.28e-06	1.89		0.03	0.02	-0.344			0	74204	0	0	0	56772	0	0	0	27280	0	0	0	43776	0	0	0	61474	0	0	0	5858	0	0	5	1147480	0	0	0	912	0	0	0	83788	0	0	0	60214	0	0
3-38599098-C-A	3	38599098		C	A	gnomAD Exomes	PASS	NA	ENST00000423572.7	c.1891-48G>T		c.1891-48G>T	intron_variant				2	1557130	1.28441e-06	0	0	PASS			0.738		0.01	0.01	-0.046			0	74058	0	0	0	56150	0	0	0	27016	0	0	0	43702	0	0	1	61176	0	0	0	5816	0	0	1	1145160	0	0	0	912	0	0	0	83126	0	0	0	60014	0	0
3-38599098-C-T	3	38599098	rs1418688108	C	T	gnomAD Exomes	PASS	NA	ENST00000423572.7	c.1891-48G>A		c.1891-48G>A	intron_variant				2	1557130	1.28441e-06	0	0	PASS	afr	4.48e-06	1.54		0.09	-0.05	-0.046			2	74058	0	0	0	56150	0	0	0	27016	0	0	0	43702	0	0	0	61176	0	0	0	5816	0	0	0	1145160	0	0	0	912	0	0	0	83126	0	0	0	60014	0	0
3-38599099-C-T	3	38599099		C	T	gnomAD Exomes	PASS	NA	ENST00000423572.7	c.1891-49G>A		c.1891-49G>A	intron_variant				11	1558188	7.05948e-06	0	0	PASS	nfe	5.15e-06	7.4		0.16	0.1	1.23			0	74074	0	0	0	56264	0	0	0	27070	0	0	0	43704	0	0	0	61296	0	0	0	5826	0	0	11	1145794	0	0	0	910	0	0	0	83206	0	0	0	60044	0	0
3-38599100-C-T	3	38599100		C	T	gnomAD Exomes	PASS	NA	ENST00000423572.7	c.1891-50G>A		c.1891-50G>A	intron_variant				2	1555844	1.28548e-06	0	0	PASS	nfe	2.9e-07	1.19		0.15	-0.13	-0.213			0	74066	0	0	0	56014	0	0	0	26986	0	0	0	43646	0	0	0	61112	0	0	0	5808	0	0	2	1144516	0	0	0	912	0	0	0	82824	0	0	0	59960	0	0
3-38599101-C-T	3	38599101	rs1428154394	C	T	gnomAD Exomes,gnomAD Genomes	PASS	PASS	ENST00000423572.7	c.1891-51G>A		c.1891-51G>A	intron_variant				3	1554402	1.93e-06	0	0	PASS	amr	1.425e-05	7		0.45	0.3	0.529			0	73898	0	0	3	55860	0	0	0	26932	0	0	0	43590	0	0	0	61006	0	0	0	5822	0	0	0	1143886	0	0	0	912	0	0	0	82578	0	0	0	59918	0	0
3-38599102-C-G	3	38599102	rs1206663272	C	G	gnomAD Exomes	PASS	NA	ENST00000423572.7	c.1891-52G>C		c.1891-52G>C	intron_variant				5	1552004	3.22164e-06	0	0	PASS	nfe	1.28e-06	1.45		0.05	0.04	-0.09			0	73992	0	0	0	55582	0	0	0	26766	0	0	0	43496	0	0	0	60832	0	0	0	5804	0	0	5	1142646	0	0	0	912	0	0	0	82136	0	0	0	59838	0	0
3-38599102-C-A	3	38599102	rs1206663272	C	A	gnomAD Exomes	PASS	NA	ENST00000423572.7	c.1891-52G>T		c.1891-52G>T	intron_variant				4	1552004	2.57731e-06	0	0	PASS	nfe	8.2e-07	1.24		0.03	-0.02	-0.09			0	73992	0	0	0	55582	0	0	0	26766	0	0	0	43496	0	0	0	60832	0	0	0	5804	0	0	4	1142646	0	0	0	912	0	0	0	82136	0	0	0	59838	0	0
3-38599105-C-A	3	38599105	rs941399404	C	A	gnomAD Exomes,gnomAD Genomes	PASS	PASS	ENST00000423572.7	c.1891-55G>T		c.1891-55G>T	intron_variant				12	1545220	7.76588e-06	0	0	PASS	afr	8.29e-05	2.76		0	0	0.168			11	73638	0	0	1	54488	0	0	0	26436	0	0	0	43396	0	0	0	60434	0	0	0	5786	0	0	0	1139136	0	0	0	912	0	0	0	81382	0	0	0	59612	0	0
3-38599106-T-C	3	38599106	rs41312427	T	C	gnomAD Exomes,gnomAD Genomes	PASS	PASS	ENST00000423572.7	c.1891-56A>G		c.1891-56A>G	intron_variant				5	1543942	3.23846e-06	0	0	PASS	amr	3.528e-05	2.01		0	0.01	0.535			0	73616	0	0	5	54376	0	0	0	26350	0	0	0	43346	0	0	0	60316	0	0	0	5778	0	0	0	1138472	0	0	0	912	0	0	0	81208	0	0	0	59568	0	0
3-38599108-C-T	3	38599108	rs1204159096	C	T	gnomAD Exomes,gnomAD Genomes	PASS	PASS	ENST00000423572.7	c.1891-58G>A		c.1891-58G>A	intron_variant				3	1538492	1.94996e-06	0	0	PASS	sas	4.13e-06	0.622		0.09	0.06	-0.926			0	73466	0	0	1	53578	0	0	0	26062	0	0	0	43180	0	0	0	59870	0	0	0	5770	0	0	0	1135894	0	0	0	912	0	0	2	80384	0	0	0	59376	0	0
3-38599109-T-A	3	38599109		T	A	gnomAD Exomes	PASS	NA	ENST00000423572.7	c.1891-59A>T		c.1891-59A>T	intron_variant				1	1537474	6.50418e-07	0	0	PASS			0.526		0.06	0.02	-0.597			0	73544	0	0	0	53548	0	0	0	26058	0	0	1	43180	0	0	0	59898	0	0	0	5742	0	0	0	1134864	0	0	0	912	0	0	0	80372	0	0	0	59356	0	0
3-38599111-T-C	3	38599111	rs1325101778	T	C	gnomAD Exomes,gnomAD Genomes	PASS	PASS	ENST00000423572.7	c.1891-61A>G		c.1891-61A>G	intron_variant				31	1534348	2.0204e-05	0	0	PASS	nfe	1.713e-05	2.44		0	0	-0.199			0	73388	0	0	0	53270	0	0	0	25928	0	0	0	43116	0	0	0	59648	0	0	0	5746	0	0	28	1133166	0	0	0	912	0	0	0	79956	0	0	3	59218	0	0
3-38599112-C-T	3	38599112		C	T	gnomAD Exomes	PASS	NA	ENST00000423572.7	c.1891-62G>A		c.1891-62G>A	intron_variant				2	1527094	1.30968e-06	0	0	PASS			4.91		0.03	0.02	1.16			0	73282	0	0	0	52114	0	0	0	25586	0	0	0	42818	0	0	0	59006	0	0	0	5702	0	0	1	1129586	0	0	0	912	0	0	0	79098	0	0	1	58990	0	0
3-38599115-G-C	3	38599115		G	C	gnomAD Exomes	PASS	NA	ENST00000423572.7	c.1891-65C>G		c.1891-65C>G	intron_variant				1	1523974	6.56179e-07	0	0	PASS			8.29		0	0.01	0.538			0	73228	0	0	0	51844	0	0	0	25506	0	0	0	42762	0	0	0	58664	0	0	0	5708	0	0	0	1127736	0	0	0	912	0	0	1	78776	0	0	0	58838	0	0
3-38599116-C-G	3	38599116		C	G	gnomAD Exomes	PASS	NA	ENST00000423572.7	c.1891-66G>C		c.1891-66G>C	intron_variant				1	1525852	6.55372e-07	0	0	PASS			8.39		0.01	0.01	2.21			0	73266	0	0	0	51820	0	0	0	25510	0	0	0	42762	0	0	0	58772	0	0	0	5700	0	0	0	1129400	0	0	0	912	0	0	0	78792	0	0	1	58918	0	0
3-38599117-T-C	3	38599117	rs2061882552	T	C	gnomAD Exomes	PASS	NA	ENST00000423572.7	c.1891-67A>G		c.1891-67A>G	intron_variant				1	1522670	6.56741e-07	0	0	PASS			6.12		0	0	-0.408			0	73218	0	0	0	51750	0	0	0	25472	0	0	0	42734	0	0	0	58702	0	0	0	5700	0	0	1	1126710	0	0	0	912	0	0	0	78614	0	0	0	58858	0	0
3-38599119-G-T	3	38599119	rs1275714891	G	T	gnomAD Exomes,gnomAD Genomes	PASS	PASS	ENST00000423572.7	c.1891-69C>A		c.1891-69C>A	intron_variant				14	1513502	9.25007e-06	0	0	PASS	nfe	7.24e-06	5.42		0.01	0.02	0.331			0	72774	0	0	0	50022	0	0	0	25080	0	0	0	42522	0	0	0	57872	0	0	0	5676	0	0	14	1122794	0	0	0	912	0	0	0	77378	0	0	0	58472	0	0
3-38599119-G-C	3	38599119	rs1275714891	G	C	gnomAD Genomes	NA	PASS	ENST00000423572.7	c.1891-69C>G		c.1891-69C>G	intron_variant				1	1513502	6.60719e-07	0	0	PASS			5.47		0	0.01	0.331			1	72774	0	0	0	50022	0	0	0	25080	0	0	0	42522	0	0	0	57872	0	0	0	5676	0	0	0	1122794	0	0	0	912	0	0	0	77378	0	0	0	58472	0	0
3-38599119-G-A	3	38599119		G	A	gnomAD Exomes	PASS	NA	ENST00000423572.7	c.1891-69C>T		c.1891-69C>T	intron_variant				2	1513622	1.32133e-06	0	0	PASS	sas	4.29e-06	5.87		0	0	0.331			0	72898	0	0	0	50042	0	0	0	25080	0	0	0	42510	0	0	0	57872	0	0	0	5654	0	0	0	1122786	0	0	0	912	0	0	2	77374	0	0	0	58494	0	0
3-38599120-A-G	3	38599120		A	G	gnomAD Exomes	PASS	NA	ENST00000423572.7	c.1891-70T>C		c.1891-70T>C	intron_variant				2	1511704	1.32301e-06	0	0	PASS			3.53		0.01	0	0.013			0	72808	0	0	0	49990	0	0	0	25054	0	0	0	42492	0	0	0	57778	0	0	0	5640	0	0	1	1121302	0	0	0	910	0	0	1	77342	0	0	0	58388	0	0
3-38599121-C-CAGCTTAACTCACAAGCAAGTTTTAAATTCTCCCAACTTCTCCCCTCCTTCTTTGCCATCTATGATAGTTTGGTTAT	3	38599121		C	CAGCTTAACTCACAAGCAAGTTTTAAATTCTCCCAACTTCTCCCCTCCTTCTTTGCCATCTATGATAGTTTGGTTAT	gnomAD Exomes	PASS	NA	ENST00000423572.7	c.1891-72_1891-71insATAACCAAACTATCATAGATGGCAAAGAAGGAGGGGAGAAGTTGGGAGAATTTAAAACTTGCTTGTGAGTTAAGCT		c.1891-72_1891-71insATAACCAAACTATCATAGATGGCAAAGAAGGAGGGGAGAAGTTGGGAGAATTTAAAACTTGCTTGTGAGTTAAGCT	intron_variant				1	1497478	6.67789e-07	0	0	PASS			1.24		0.03	0.01	1.78			0	72448	0	0	0	48396	0	0	0	24648	0	0	0	42146	0	0	0	56946	0	0	0	5604	0	0	1	1112330	0	0	0	912	0	0	0	76146	0	0	0	57902	0	0
3-38599121-C-CAGCTTAACTCACAAGCAAGTTTTAAATTCTCCCAACTTCTCCCCTCCTTCTTTGCCATCTATGATAGTTTGGTTATCACTTGGCACATATGCACTCTCTTTCCCCT	3	38599121		C	CAGCTTAACTCACAAGCAAGTTTTAAATTCTCCCAACTTCTCCCCTCCTTCTTTGCCATCTATGATAGTTTGGTTATCACTTGGCACATATGCACTCTCTTTCCCCT	gnomAD Exomes	PASS	NA	ENST00000423572.7	c.1891-72_1891-71insAGGGGAAAGAGAGTGCATATGTGCCAAGTGATAACCAAACTATCATAGATGGCAAAGAAGGAGGGGAGAAGTTGGGAGAATTTAAAACTTGCTTGTGAGTTAAGCT		c.1891-72_1891-71insAGGGGAAAGAGAGTGCATATGTGCCAAGTGATAACCAAACTATCATAGATGGCAAAGAAGGAGGGGAGAAGTTGGGAGAATTTAAAACTTGCTTGTGAGTTAAGCT	intron_variant				2	1497478	1.33558e-06	0	0	PASS	nfe	3e-07	1.24		0.04	0.01	1.78			0	72448	0	0	0	48396	0	0	0	24648	0	0	0	42146	0	0	0	56946	0	0	0	5604	0	0	2	1112330	0	0	0	912	0	0	0	76146	0	0	0	57902	0	0
3-38599121-C-CAG	3	38599121		C	CAG	gnomAD Exomes	PASS	NA	ENST00000423572.7	c.1891-72_1891-71insCT		c.1891-72_1891-71insCT	intron_variant				3	1497478	2.00337e-06	0	0	PASS	nfe	3e-07	2.96		0	0.01	1.78			0	72448	0	0	0	48396	0	0	0	24648	0	0	0	42146	0	0	0	56946	0	0	0	5604	0	0	2	1112330	0	0	0	912	0	0	0	76146	0	0	1	57902	0	0
3-38599121-C-CAGCTTAACTCACAAGCAAGTTTTAAATT	3	38599121		C	CAGCTTAACTCACAAGCAAGTTTTAAATT	gnomAD Exomes	PASS	NA	ENST00000423572.7	c.1891-72_1891-71insAATTTAAAACTTGCTTGTGAGTTAAGCT		c.1891-72_1891-71insAATTTAAAACTTGCTTGTGAGTTAAGCT	intron_variant				7	1497474	4.67454e-06	0	0	PASS	nfe	1.32e-06	1.87		0.04	0.01	1.78			0	72448	0	0	0	48396	0	0	0	24648	0	0	0	42146	0	0	0	56946	0	0	0	5604	0	0	5	1112326	0	0	0	912	0	0	0	76146	0	0	2	57902	0	0
3-38599121-C-CAGCTTAACTCACAAGCAAGTTTTAAATTCTCCCAACTTCTCCCCTCCTTCTTTGCCATCTATGATAGTTTGGTTATCACTTGGCACATATGCA	3	38599121		C	CAGCTTAACTCACAAGCAAGTTTTAAATTCTCCCAACTTCTCCCCTCCTTCTTTGCCATCTATGATAGTTTGGTTATCACTTGGCACATATGCA	gnomAD Exomes	PASS	NA	ENST00000423572.7	c.1891-72_1891-71insTGCATATGTGCCAAGTGATAACCAAACTATCATAGATGGCAAAGAAGGAGGGGAGAAGTTGGGAGAATTTAAAACTTGCTTGTGAGTTAAGCT		c.1891-72_1891-71insTGCATATGTGCCAAGTGATAACCAAACTATCATAGATGGCAAAGAAGGAGGGGAGAAGTTGGGAGAATTTAAAACTTGCTTGTGAGTTAAGCT	intron_variant				6	1497476	4.00674e-06	0	0	PASS	nfe	8.4e-07	1.24		0.02	0.01	1.78			0	72448	0	0	0	48396	0	0	0	24648	0	0	0	42146	0	0	0	56946	0	0	0	5604	0	0	4	1112328	0	0	0	912	0	0	0	76146	0	0	2	57902	0	0
3-38599121-C-T	3	38599121		C	T	gnomAD Exomes	PASS	NA	ENST00000423572.7	c.1891-71G>A		c.1891-71G>A	intron_variant				1	1497478	6.67789e-07	0	0	PASS			4.38		0.09	0.05	1.78			0	72448	0	0	0	48396	0	0	0	24648	0	0	1	42146	0	0	0	56946	0	0	0	5604	0	0	0	1112330	0	0	0	912	0	0	0	76146	0	0	0	57902	0	0
3-38599121-C-CAGCTTAACTCACAAGCAAGTTTTAAATTCTCCCAACTTCTCCCCTCCTTCTTTGCCATCTATGATAGTTTGGTTATCACTTGGCACATATGCACTCTCTTTCCCCTCCCA	3	38599121		C	CAGCTTAACTCACAAGCAAGTTTTAAATTCTCCCAACTTCTCCCCTCCTTCTTTGCCATCTATGATAGTTTGGTTATCACTTGGCACATATGCACTCTCTTTCCCCTCCCA	gnomAD Exomes	PASS	NA	ENST00000423572.7	c.1891-72_1891-71insTGGGAGGGGAAAGAGAGTGCATATGTGCCAAGTGATAACCAAACTATCATAGATGGCAAAGAAGGAGGGGAGAAGTTGGGAGAATTTAAAACTTGCTTGTGAGTTAAGCT		c.1891-72_1891-71insTGGGAGGGGAAAGAGAGTGCATATGTGCCAAGTGATAACCAAACTATCATAGATGGCAAAGAAGGAGGGGAGAAGTTGGGAGAATTTAAAACTTGCTTGTGAGTTAAGCT	intron_variant				5	1497360	3.33921e-06	0	0	PASS	nfe	1.32e-06	1.24		0.02	0.01	1.78			0	72326	0	0	0	48376	0	0	0	24648	0	0	0	42158	0	0	0	56946	0	0	0	5626	0	0	5	1112338	0	0	0	912	0	0	0	76150	0	0	0	57880	0	0
3-38599121-C-CAGCTTAACTCACAAGCAAGTTTTAAATTCTCCCAACTTCTCCCCTCCTTCTTTGCCATCTATGATAGTTTGGTTATCACTTGGCACATATGCACT	3	38599121		C	CAGCTTAACTCACAAGCAAGTTTTAAATTCTCCCAACTTCTCCCCTCCTTCTTTGCCATCTATGATAGTTTGGTTATCACTTGGCACATATGCACT	gnomAD Exomes	PASS	NA	ENST00000423572.7	c.1891-72_1891-71insAGTGCATATGTGCCAAGTGATAACCAAACTATCATAGATGGCAAAGAAGGAGGGGAGAAGTTGGGAGAATTTAAAACTTGCTTGTGAGTTAAGCT		c.1891-72_1891-71insAGTGCATATGTGCCAAGTGATAACCAAACTATCATAGATGGCAAAGAAGGAGGGGAGAAGTTGGGAGAATTTAAAACTTGCTTGTGAGTTAAGCT	intron_variant				1	1497478	6.67789e-07	0	0	PASS			1.24		0.03	0.01	1.78			0	72448	0	0	0	48396	0	0	0	24648	0	0	0	42146	0	0	0	56946	0	0	0	5604	0	0	1	1112330	0	0	0	912	0	0	0	76146	0	0	0	57902	0	0
3-38599121-C-CAGCTTAACTCACAAGCAAGTTTTAAATTCTCCCAACTTCTCCCCTCCTTCTTTGCCATCTATGATAGTTTGGTTATCACTTGGCACATATGCACTCTCTTT	3	38599121		C	CAGCTTAACTCACAAGCAAGTTTTAAATTCTCCCAACTTCTCCCCTCCTTCTTTGCCATCTATGATAGTTTGGTTATCACTTGGCACATATGCACTCTCTTT	gnomAD Exomes	PASS	NA	ENST00000423572.7	c.1891-72_1891-71insAAAGAGAGTGCATATGTGCCAAGTGATAACCAAACTATCATAGATGGCAAAGAAGGAGGGGAGAAGTTGGGAGAATTTAAAACTTGCTTGTGAGTTAAGCT		c.1891-72_1891-71insAAAGAGAGTGCATATGTGCCAAGTGATAACCAAACTATCATAGATGGCAAAGAAGGAGGGGAGAAGTTGGGAGAATTTAAAACTTGCTTGTGAGTTAAGCT	intron_variant				3	1497360	2.00353e-06	0	0	PASS	nfe	3e-07	1.24		0.04	0.01	1.78			0	72326	0	0	0	48376	0	0	0	24648	0	0	0	42158	0	0	0	56946	0	0	0	5626	0	0	2	1112338	0	0	0	912	0	0	0	76150	0	0	1	57880	0	0
3-38599121-C-CAGCTTAACTCACAAGCAAGTTTTAAATTCTCCCAACTTCTCCCCTCCTTCTTTGCCATCTATGATAGTTTGGTTATCA	3	38599121		C	CAGCTTAACTCACAAGCAAGTTTTAAATTCTCCCAACTTCTCCCCTCCTTCTTTGCCATCTATGATAGTTTGGTTATCA	gnomAD Exomes	PASS	NA	ENST00000423572.7	c.1891-72_1891-71insTGATAACCAAACTATCATAGATGGCAAAGAAGGAGGGGAGAAGTTGGGAGAATTTAAAACTTGCTTGTGAGTTAAGCT		c.1891-72_1891-71insTGATAACCAAACTATCATAGATGGCAAAGAAGGAGGGGAGAAGTTGGGAGAATTTAAAACTTGCTTGTGAGTTAAGCT	intron_variant				4	1497360	2.67137e-06	0	0	PASS	nfe	7.2e-07	1.24		0.02	0.01	1.78			1	72326	0	0	0	48376	0	0	0	24648	0	0	0	42158	0	0	0	56946	0	0	0	5626	0	0	3	1112338	0	0	0	912	0	0	0	76150	0	0	0	57880	0	0
3-38599121-C-CAGCTTAACTCACAAGCAAGTTTTAAATTCTCCCAACTTCTCCCCTCCTTCTTTGCCATCTATGATAGTTTGGTTATCACTTGGCACATATGCACTCT	3	38599121	rs2061882713	C	CAGCTTAACTCACAAGCAAGTTTTAAATTCTCCCAACTTCTCCCCTCCTTCTTTGCCATCTATGATAGTTTGGTTATCACTTGGCACATATGCACTCT	gnomAD Exomes,gnomAD Genomes	PASS	PASS	ENST00000423572.7	c.1891-72_1891-71insAGAGTGCATATGTGCCAAGTGATAACCAAACTATCATAGATGGCAAAGAAGGAGGGGAGAAGTTGGGAGAATTTAAAACTTGCTTGTGAGTTAAGCT		c.1891-72_1891-71insAGAGTGCATATGTGCCAAGTGATAACCAAACTATCATAGATGGCAAAGAAGGAGGGGAGAAGTTGGGAGAATTTAAAACTTGCTTGTGAGTTAAGCT	intron_variant				5	1497360	3.33921e-06	0	0	PASS	nfe	8.4e-07	1.24		0.03	0.01	1.78			0	72326	0	0	0	48376	0	0	0	24648	0	0	0	42158	0	0	0	56946	0	0	0	5626	0	0	4	1112338	0	0	0	912	0	0	0	76150	0	0	1	57880	0	0
3-38599122-C-G	3	38599122	rs540112667	C	G	gnomAD Exomes,gnomAD Genomes	PASS	PASS	ENST00000423572.7	c.1891-72G>C		c.1891-72G>C	intron_variant				48	1499304	3.20149e-05	0	0	PASS	sas	0.0004755	4.42		0.15	0.04	1.8			0	72466	0	0	0	48396	0	0	0	24652	0	0	0	42140	0	0	0	56948	0	0	0	5606	0	0	0	1113970	0	0	0	912	0	0	47	76244	0	0	1	57970	0	0
3-38599123-TG-T	3	38599123		TG	T	gnomAD Exomes	PASS	NA	ENST00000423572.7	c.1891-74del		c.1891-74del	intron_variant				1	1493784	6.69441e-07	0	0	PASS			2.54		0.05	0.01	-2.58			0	72356	0	0	0	48426	0	0	0	24600	0	0	0	42144	0	0	1	56968	0	0	0	5600	0	0	0	1108980	0	0	0	912	0	0	0	76046	0	0	0	57752	0	0
3-38599123-T-G	3	38599123	rs1359174074	T	G	gnomAD Exomes,gnomAD Genomes	PASS	PASS	ENST00000423572.7	c.1891-73A>C		c.1891-73A>C	intron_variant				16	1493670	1.07119e-05	0	0	PASS	eas	0.00021867	1.9		0.12	0.02	-2.58			0	72234	0	0	1	48406	0	0	0	24600	0	0	15	42156	0	0	0	56970	0	0	0	5622	0	0	0	1108990	0	0	0	912	0	0	0	76050	0	0	0	57730	0	0
3-38599123-T-TTAACTCACAAGCAAGTTTTAAATTCTCCCAACTTCTCCCCTCCTTCTTTGCCATCTATGATAGTTTGGTTATCACTTGGCACATATGCACTCTCTTTCCCCTCCCACC	3	38599123		T	TTAACTCACAAGCAAGTTTTAAATTCTCCCAACTTCTCCCCTCCTTCTTTGCCATCTATGATAGTTTGGTTATCACTTGGCACATATGCACTCTCTTTCCCCTCCCACC	gnomAD Exomes	PASS	NA	ENST00000423572.7	c.1891-74_1891-73insGGTGGGAGGGGAAAGAGAGTGCATATGTGCCAAGTGATAACCAAACTATCATAGATGGCAAAGAAGGAGGGGAGAAGTTGGGAGAATTTAAAACTTGCTTGTGAGTTA		c.1891-74_1891-73insGGTGGGAGGGGAAAGAGAGTGCATATGTGCCAAGTGATAACCAAACTATCATAGATGGCAAAGAAGGAGGGGAGAAGTTGGGAGAATTTAAAACTTGCTTGTGAGTTA	intron_variant				1	1493788	6.69439e-07	0	0	PASS			1.24		0.02	0.01	-2.58			0	72356	0	0	0	48426	0	0	0	24600	0	0	0	42144	0	0	0	56970	0	0	0	5600	0	0	1	1108982	0	0	0	912	0	0	0	76046	0	0	0	57752	0	0
3-38599124-G-A	3	38599124		G	A	gnomAD Exomes	PASS	NA	ENST00000423572.7	c.1891-74C>T		c.1891-74C>T	intron_variant				2	1492512	1.34002e-06	0	0	PASS	nfe	3e-07	5.16		0.07	0.01	0.016			0	72328	0	0	0	48030	0	0	0	24540	0	0	0	41926	0	0	0	56362	0	0	0	5590	0	0	2	1109446	0	0	0	912	0	0	0	75700	0	0	0	57678	0	0
3-38603637-T-G	3	38603637	rs1042979084	T	G	gnomAD Genomes	NA	PASS	ENST00000423572.7	c.1890+75A>C		c.1890+75A>C	intron_variant				1	1424102	7.02197e-07	0	0	PASS			0.144		0	-0.01	-1.03			0	70490	0	0	0	39908	0	0	0	21940	0	0	0	42816	0	0	0	49044	0	0	0	4064	0	0	1	1082856	0	0	0	912	0	0	0	57220	0	0	0	54852	0	0
3-38603637-T-C	3	38603637	rs1042979084	T	C	gnomAD Exomes,gnomAD Genomes	PASS	PASS	ENST00000423572.7	c.1890+75A>G		c.1890+75A>G	intron_variant				88	1424102	6.17933e-05	0	0	PASS	nfe	6.572e-05	0.177		0.02	-0.02	-1.03			0	70490	0	0	0	39908	0	0	0	21940	0	0	0	42816	0	0	0	49044	0	0	0	4064	0	0	87	1082856	0	0	0	912	0	0	0	57220	0	0	1	54852	0	0
3-38603645-C-G	3	38603645		C	G	gnomAD Exomes	PASS	NA	ENST00000423572.7	c.1890+67G>C		c.1890+67G>C	intron_variant				1	1448510	6.90365e-07	0	0	PASS			5.84		0.01	-0.01	1.66			1	71022	0	0	0	41374	0	0	0	22158	0	0	0	43244	0	0	0	51482	0	0	0	4204	0	0	0	1099352	0	0	0	912	0	0	0	59126	0	0	0	55636	0	0
3-38603646-TTGGCAC-T	3	38603646		TTGGCAC	T	gnomAD Exomes	PASS	NA	ENST00000423572.7	c.1890+60_1890+65del		c.1890+60_1890+65del	intron_variant				1	1451684	6.88855e-07	0	0	PASS			3.17		0	0.02	0.385			0	71100	0	0	0	41600	0	0	0	22202	0	0	0	43332	0	0	0	51860	0	0	0	4226	0	0	1	1101016	0	0	0	912	0	0	0	59636	0	0	0	55800	0	0
3-38603647-T-C	3	38603647		T	C	gnomAD Exomes	PASS	NA	ENST00000423572.7	c.1890+65A>G		c.1890+65A>G	intron_variant				2	1458662	1.37112e-06	0	0	PASS	sas	5.41e-06	4.83		0	-0.02	-1.67			0	71178	0	0	0	41986	0	0	0	22390	0	0	0	43402	0	0	0	52274	0	0	0	4248	0	0	0	1104888	0	0	0	912	0	0	2	61316	0	0	0	56068	0	0
3-38603649-G-C	3	38603649	rs2061954334	G	C	gnomAD Exomes	PASS	NA	ENST00000423572.7	c.1890+63C>G		c.1890+63C>G	intron_variant				1	1460020	6.84922e-07	0	0	PASS			5.2		0	-0.03	0.538			0	71168	0	0	0	42102	0	0	0	22440	0	0	0	43418	0	0	0	52514	0	0	0	4272	0	0	1	1105452	0	0	0	912	0	0	0	61642	0	0	0	56100	0	0
3-38603658-A-G	3	38603658		A	G	gnomAD Exomes	PASS	NA	ENST00000423572.7	c.1890+54T>C		c.1890+54T>C	intron_variant				4	1471870	2.71763e-06	0	0	PASS	nfe	8.4e-07	1.75		0	0	-2.64			0	71224	0	0	0	42756	0	0	0	22556	0	0	0	43484	0	0	0	54642	0	0	0	4524	0	0	4	1112182	0	0	0	910	0	0	0	63070	0	0	0	56522	0	0
3-38603660-C-A	3	38603660		C	A	gnomAD Exomes	PASS	NA	ENST00000423572.7	c.1890+52G>T		c.1890+52G>T	intron_variant				1	1473254	6.7877e-07	0	0	PASS			4.95		0.04	0.02	-0.079			0	71308	0	0	0	42844	0	0	0	22554	0	0	0	43522	0	0	0	55104	0	0	0	4552	0	0	0	1112656	0	0	0	912	0	0	1	63268	0	0	0	56534	0	0
3-38603661-A-G	3	38603661		A	G	gnomAD Exomes	PASS	NA	ENST00000423572.7	c.1890+51T>C		c.1890+51T>C	intron_variant				1	1474580	6.78159e-07	0	0	PASS			4.8		0	0.01	-1.26			0	71280	0	0	0	42876	0	0	0	22578	0	0	0	43500	0	0	0	55294	0	0	0	4582	0	0	1	1113466	0	0	0	912	0	0	0	63536	0	0	0	56556	0	0
3-38603662-G-A	3	38603662	rs9827213	G	A	gnomAD Exomes,gnomAD Genomes	PASS	PASS	ENST00000423572.7	c.1890+50C>T		c.1890+50C>T	intron_variant	Likely benign	257438		2614	1488466	0.00175617	45	0	PASS	afr	0.0313305	4.76		0.01	0.01	0.314			2319	71506	42	0	103	43366	1	0	0	22918	0	0	0	43722	0	0	0	55802	0	0	14	4652	0	0	50	1120892	0	0	0	912	0	0	5	67536	0	0	123	57160	2	0
3-38603665-T-G	3	38603665	rs750682743	T	G	gnomAD Exomes	PASS	NA	ENST00000423572.7	c.1890+47A>C		c.1890+47A>C	intron_variant				1	1489898	6.71187e-07	0	0	PASS			5.84		0.02	0.01	0.259			0	71516	0	0	0	43470	0	0	0	22942	0	0	0	43726	0	0	0	56308	0	0	0	4698	0	0	1	1121410	0	0	0	912	0	0	0	67704	0	0	0	57212	0	0
3-38603667-G-T	3	38603667		G	T	gnomAD Exomes	PASS	NA	ENST00000423572.7	c.1890+45C>A		c.1890+45C>A	intron_variant				3	1489262	2.01442e-06	0	0	PASS			2.57		0.02	-0.01	2.77			0	71468	0	0	0	43436	0	0	0	22890	0	0	0	43730	0	0	3	56380	0	0	0	4712	0	0	0	1120994	0	0	0	912	0	0	0	67560	0	0	0	57180	0	0
3-38603668-G-A	3	38603668	rs376480014	G	A	gnomAD Exomes,gnomAD Genomes	PASS	PASS	ENST00000423572.7	c.1890+44C>T		c.1890+44C>T	intron_variant				10	1490076	6.71107e-06	0	0	PASS	eas	5.91e-05	10.7		0.05	-0.02	0.786			0	71380	0	0	0	43458	0	0	0	22930	0	0	6	43756	0	0	0	56552	0	0	0	4748	0	0	0	1121422	0	0	0	912	0	0	0	67708	0	0	4	57210	0	0
3-38603669-A-C	3	38603669		A	C	gnomAD Exomes	PASS	NA	ENST00000423572.7	c.1890+43T>G		c.1890+43T>G	intron_variant				1	1489852	6.71208e-07	0	0	PASS			9.67		0.04	-0.03	-0.632			0	71436	0	0	0	43444	0	0	0	22918	0	0	0	43718	0	0	0	56684	0	0	0	4750	0	0	1	1121192	0	0	0	912	0	0	0	67588	0	0	0	57210	0	0
3-38603669-A-G	3	38603669	rs2061954664	A	G	gnomAD Exomes,gnomAD Genomes	PASS	PASS	ENST00000423572.7	c.1890+43T>C		c.1890+43T>C	intron_variant				2	1489734	1.34252e-06	0	0	PASS			9.31		0.03	0.01	-0.632			0	71314	0	0	0	43424	0	0	0	22918	0	0	0	43730	0	0	0	56684	0	0	0	4772	0	0	0	1121200	0	0	0	912	0	0	1	67592	0	0	1	57188	0	0
3-38603670-G-C	3	38603670	rs1403171860	G	C	gnomAD Exomes,gnomAD Genomes	PASS	PASS	ENST00000423572.7	c.1890+42C>G		c.1890+42C>G	intron_variant				2	1494056	1.33864e-06	0	0	PASS	afr	4.65e-06	9.1		0	-0.01	1.24			2	71440	0	0	0	43594	0	0	0	23004	0	0	0	43804	0	0	0	56844	0	0	0	4804	0	0	0	1123488	0	0	0	912	0	0	0	68796	0	0	0	57370	0	0
3-38603670-G-T	3	38603670		G	T	gnomAD Exomes	PASS	NA	ENST00000423572.7	c.1890+42C>A		c.1890+42C>A	intron_variant				1	1494172	6.69267e-07	0	0	PASS			10.4		0.14	0.05	1.24			0	71562	0	0	0	43614	0	0	0	23004	0	0	0	43792	0	0	0	56844	0	0	0	4782	0	0	0	1123480	0	0	0	912	0	0	1	68790	0	0	0	57392	0	0
3-38603672-C-A	3	38603672		C	A	gnomAD Exomes	PASS	NA	ENST00000423572.7	c.1890+40G>T		c.1890+40G>T	intron_variant				5	1494520	3.34556e-06	0	0	PASS	nfe	1.3e-06	5.77		0.33	0.17	0.407			0	71532	0	0	0	43626	0	0	0	23006	0	0	0	43788	0	0	0	57122	0	0	0	4846	0	0	5	1123482	0	0	0	912	0	0	0	68808	0	0	0	57398	0	0
3-38603672-C-T	3	38603672	rs573107524	C	T	gnomAD Exomes	PASS	NA	ENST00000423572.7	c.1890+40G>A		c.1890+40G>A	intron_variant				1	1494520	6.69111e-07	0	0	PASS			3.52		0.05	0.02	0.407			0	71532	0	0	0	43626	0	0	0	23006	0	0	1	43788	0	0	0	57122	0	0	0	4846	0	0	0	1123482	0	0	0	912	0	0	0	68808	0	0	0	57398	0	0
3-38603677-C-T	3	38603677	rs1322379224	C	T	gnomAD Exomes,gnomAD Genomes	PASS	PASS	ENST00000423572.7	c.1890+35G>A		c.1890+35G>A	intron_variant				3	1499308	2.00092e-06	0	0	PASS	nfe	3e-07	0.228		0	-0.02	-0.221			0	71452	0	0	0	43768	0	0	0	23088	0	0	0	43840	0	0	0	57758	0	0	0	5000	0	0	2	1125776	0	0	0	912	0	0	1	70176	0	0	0	57538	0	0
3-38603679-T-C	3	38603679	rs1298007744	T	C	gnomAD Exomes	PASS	NA	ENST00000423572.7	c.1890+33A>G		c.1890+33A>G	intron_variant				14	1501364	9.32485e-06	0	0	PASS	sas	0.00011968	1.85		0	0	-1.09			0	71628	0	0	0	43858	0	0	0	23144	0	0	0	43838	0	0	0	57968	0	0	0	5060	0	0	0	1126696	0	0	0	912	0	0	14	70602	0	0	0	57658	0	0
3-38603680-G-C	3	38603680		G	C	gnomAD Exomes	PASS	NA	ENST00000423572.7	c.1890+32C>G		c.1890+32C>G	intron_variant				1	1503016	6.65329e-07	0	0	PASS			0.318		0	0	0.59			0	71638	0	0	0	43914	0	0	0	23160	0	0	0	43870	0	0	0	57980	0	0	0	5084	0	0	1	1127486	0	0	0	912	0	0	0	71232	0	0	0	57740	0	0
3-38603681-CT-C	3	38603681		CT	C	gnomAD Exomes	PASS	NA	ENST00000423572.7	c.1890+30del		c.1890+30del	intron_variant				1	1503018	6.65328e-07	0	0	PASS			1.47		0.1	-0.08	-0.603			0	71640	0	0	0	43930	0	0	0	23156	0	0	0	43856	0	0	0	58104	0	0	0	5100	0	0	1	1127348	0	0	0	912	0	0	0	71248	0	0	0	57724	0	0
3-38603682-TG-T	3	38603682	rs2061954955	TG	T	gnomAD Exomes	PASS	NA	ENST00000423572.7	c.1890+29del		c.1890+29del	intron_variant				1	1503770	6.64995e-07	0	0	PASS			2.88		0.13	-0.08	0.042			0	71664	0	0	0	43958	0	0	0	23182	0	0	0	43862	0	0	0	58264	0	0	0	5130	0	0	1	1127656	0	0	0	912	0	0	0	71376	0	0	0	57766	0	0
3-38603682-T-C	3	38603682	rs1372132094	T	C	gnomAD Exomes	PASS	NA	ENST00000423572.7	c.1890+30A>G		c.1890+30A>G	intron_variant				7	1503770	4.65497e-06	0	0	PASS	nfe	1.91e-06	2.74		0	0	0.042			1	71664	0	0	0	43958	0	0	0	23182	0	0	0	43862	0	0	0	58264	0	0	0	5130	0	0	6	1127656	0	0	0	912	0	0	0	71376	0	0	0	57766	0	0
3-38603685-G-A	3	38603685		G	A	gnomAD Exomes	PASS	NA	ENST00000423572.7	c.1890+27C>T		c.1890+27C>T	intron_variant				1	1504036	6.64878e-07	0	0	PASS			4.8		0	-0.01	0.452			0	71654	0	0	0	44012	0	0	0	23186	0	0	0	43874	0	0	0	58336	0	0	0	5154	0	0	1	1127704	0	0	0	912	0	0	0	71462	0	0	0	57742	0	0
3-38603686-G-C	3	38603686		G	C	gnomAD Exomes	PASS	NA	ENST00000423572.7	c.1890+26C>G		c.1890+26C>G	intron_variant				1	1504414	6.64711e-07	0	0	PASS			4.85		0.03	-0.01	1.98			0	71664	0	0	0	44050	0	0	0	23176	0	0	0	43874	0	0	0	58404	0	0	0	5164	0	0	1	1127812	0	0	0	912	0	0	0	71550	0	0	0	57808	0	0
3-38603687-T-C	3	38603687	rs372594267	T	C	gnomAD Exomes	PASS	NA	ENST00000423572.7	c.1890+25A>G		c.1890+25A>G	intron_variant				3	1504468	1.99406e-06	0	0	PASS	eas	1.814e-05	0.004		0.01	-0.01	-5.26			0	71676	0	0	0	44060	0	0	0	23200	0	0	3	43868	0	0	0	58482	0	0	0	5182	0	0	0	1127700	0	0	0	912	0	0	0	71600	0	0	0	57788	0	0
3-38603689-C-G	3	38603689		C	G	gnomAD Exomes	PASS	NA	ENST00000423572.7	c.1890+23G>C		c.1890+23G>C	intron_variant				1	1503984	6.64901e-07	0	0	PASS			7.52		0.07	0.03	0.271			0	71646	0	0	0	44048	0	0	0	23182	0	0	0	43830	0	0	0	58526	0	0	0	5188	0	0	0	1127360	0	0	0	912	0	0	1	71518	0	0	0	57774	0	0
3-38603691-T-G	3	38603691		T	G	gnomAD Exomes	PASS	NA	ENST00000423572.7	c.1890+21A>C		c.1890+21A>C	intron_variant				1	1504428	6.64704e-07	0	0	PASS			1.92		0.09	0.03	-0.317			0	71676	0	0	0	44074	0	0	0	23188	0	0	0	43854	0	0	0	58658	0	0	0	5250	0	0	1	1127484	0	0	0	912	0	0	0	71538	0	0	0	57794	0	0
3-38603692-G-A	3	38603692		G	A	gnomAD Exomes	PASS	NA	ENST00000423572.7	c.1890+20C>T		c.1890+20C>T	intron_variant				1	1504274	6.64773e-07	0	0	PASS			0.947		0	0.01	-0.738			0	71670	0	0	0	44074	0	0	0	23170	0	0	0	43846	0	0	0	58646	0	0	1	5266	0	0	0	1127350	0	0	0	910	0	0	0	71552	0	0	0	57790	0	0
3-38603693-C-T	3	38603693	rs1314198408	C	T	gnomAD Exomes	PASS	NA	ENST00000423572.7	c.1890+19G>A		c.1890+19G>A	intron_variant				1	1504598	6.64629e-07	0	0	PASS			1.84		0	0	0.07			0	71674	0	0	0	44080	0	0	0	23194	0	0	0	43870	0	0	0	58802	0	0	0	5280	0	0	1	1127386	0	0	0	912	0	0	0	71612	0	0	0	57788	0	0
3-38603695-T-C	3	38603695	rs1355547760	T	C	gnomAD Exomes,gnomAD Genomes	PASS	PASS	ENST00000423572.7	c.1890+17A>G		c.1890+17A>G	intron_variant				2	1505502	1.32846e-06	0	0	PASS	nfe	3e-07	0.861		0	0.01	-0.727			0	71578	0	0	0	44162	0	0	0	23214	0	0	0	43886	0	0	0	58984	0	0	0	5326	0	0	2	1127748	0	0	0	912	0	0	0	71880	0	0	0	57812	0	0
3-38603698-CG-C	3	38603698		CG	C	gnomAD Exomes	PASS	NA	ENST00000423572.7	c.1890+13del		c.1890+13del	intron_variant				6	1505138	3.98635e-06	0	0	PASS	mid	0.00048984	3.41		0.18	-0.1	-12.7			0	71688	0	0	0	44190	0	0	0	23186	0	0	0	43866	0	0	0	59008	0	0	6	5332	0	0	0	1127410	0	0	0	912	0	0	0	71744	0	0	0	57802	0	0
3-38603698-C-T	3	38603698	rs145427253	C	T	gnomAD Exomes,gnomAD Genomes	PASS	PASS	ENST00000423572.7	c.1890+14G>A		c.1890+14G>A	intron_variant	Conflicting interpretations of pathogenicity	178133		787	1505138	0.000522876	5	0	PASS	afr	0.00780192	0.036		0	0	-12.7			599	71688	4	0	29	44190	0	0	0	23186	0	0	14	43866	0	0	0	59008	0	0	5	5332	0	0	40	1127410	0	0	0	912	0	0	48	71744	1	0	52	57802	0	0
3-38603699-G-A	3	38603699	rs777868102	G	A	gnomAD Exomes,gnomAD Genomes	PASS	PASS	ENST00000423572.7	c.1890+13C>T		c.1890+13C>T	intron_variant	Likely benign	1660558		18	1504110	1.19672e-05	0	0	PASS	nfe	7.99e-06	2.67		0	-0.01	0.063			0	71548	0	0	2	44144	0	0	0	23176	0	0	1	43850	0	0	0	59024	0	0	0	5340	0	0	15	1126818	0	0	0	912	0	0	0	71556	0	0	0	57742	0	0
3-38603700-G-A	3	38603700		G	A	gnomAD Exomes	PASS	NA	ENST00000423572.7	c.1890+12C>T		c.1890+12C>T	intron_variant				1	1505952	6.64032e-07	0	0	PASS			20.3		0.05	-0.07	3.69			0	71702	0	0	0	44268	0	0	0	23212	0	0	0	43864	0	0	0	59140	0	0	0	5352	0	0	1	1127662	0	0	0	912	0	0	0	72016	0	0	0	57824	0	0
3-38603701-G-A	3	38603701		G	A	gnomAD Exomes	PASS	NA	ENST00000423572.7	c.1890+11C>T		c.1890+11C>T	intron_variant				1	1505872	6.64067e-07	0	0	PASS			21		0.08	-0.08	2.42			0	71684	0	0	0	44272	0	0	0	23228	0	0	1	43864	0	0	0	59138	0	0	0	5356	0	0	0	1127580	0	0	0	912	0	0	0	71992	0	0	0	57846	0	0
3-38603701-G-C	3	38603701	rs1271180340	G	C	gnomAD Exomes	PASS	NA	ENST00000423572.7	c.1890+11C>G		c.1890+11C>G	intron_variant				2	1505872	1.32813e-06	0	0	PASS	sas	4.61e-06	21.5		0.2	-0.09	2.42			0	71684	0	0	0	44272	0	0	0	23228	0	0	0	43864	0	0	0	59138	0	0	0	5356	0	0	0	1127580	0	0	0	912	0	0	2	71992	0	0	0	57846	0	0
3-38603702-G-A	3	38603702		G	A	gnomAD Exomes	PASS	NA	ENST00000423572.7	c.1890+10C>T		c.1890+10C>T	intron_variant				1	1506030	6.63997e-07	0	0	PASS			19.1		0.03	-0.05	2.82			0	71714	0	0	0	44292	0	0	0	23208	0	0	0	43860	0	0	0	59142	0	0	0	5360	0	0	0	1127656	0	0	0	912	0	0	1	72046	0	0	0	57840	0	0
3-38603704-T-G	3	38603704		T	G	gnomAD Exomes	PASS	NA	ENST00000423572.7	c.1890+8A>C		c.1890+8A>C	splice_region_variant				1	1506536	6.63774e-07	0	0	PASS			2.74		0	-0.01	-1.49			0	71732	0	0	0	44312	0	0	0	23226	0	0	0	43866	0	0	0	59348	0	0	0	5408	0	0	1	1127760	0	0	0	912	0	0	0	72098	0	0	0	57874	0	0
3-38603705-G-A	3	38603705	rs565456489	G	A	gnomAD Exomes,gnomAD Genomes	PASS	PASS	ENST00000423572.7	c.1890+7C>T		c.1890+7C>T	splice_region_variant	Likely benign	532172		21	1507522	1.39301e-05	0	0	PASS	afr	0.00016125	13		0	-0.01	2.39			18	71760	0	0	0	44496	0	0	0	23262	0	0	0	43870	0	0	0	59336	0	0	0	5408	0	0	1	1128160	0	0	0	912	0	0	0	72412	0	0	2	57906	0	0
3-38603712-C-T	3	38603712	rs1204915217	C	T	gnomAD Exomes	PASS	NA	ENST00000423572.7	p.Thr630Thr	p.Thr630Thr	c.1890G>A	splice_region_variant	Conflicting interpretations of pathogenicity	505275		2	1507654	1.32656e-06	0	0	PASS			24.1		0.67	-0.53	5.92			0	71760	0	0	1	44548	0	0	0	23278	0	0	0	43874	0	0	0	59502	0	0	0	5466	0	0	1	1128064	0	0	0	912	0	0	0	72374	0	0	0	57876	0	0
3-38603713-G-T	3	38603713		G	T	gnomAD Exomes	PASS	NA	ENST00000423572.7	p.Thr630Lys	p.Thr630Lys	c.1889C>A	missense_variant	Uncertain significance	1782022		11	1508548	7.29178e-06	0	0	PASS	nfe	5.23e-06	23.1	0.623	0	0.01	4.89	0.31	0.68	0	71810	0	0	0	44726	0	0	0	23318	0	0	0	43886	0	0	0	59504	0	0	0	5494	0	0	11	1128384	0	0	0	912	0	0	0	72598	0	0	0	57916	0	0
3-38603713-G-A	3	38603713	rs777061524	G	A	gnomAD Exomes,gnomAD Genomes	PASS	PASS	ENST00000423572.7	p.Thr630Met	p.Thr630Met	c.1889C>T	missense_variant	Uncertain significance	201462		108	1508432	7.15975e-05	0	0	PASS	afr	0.00010685	25.2	0.543	0.11	-0.1	4.89	0.13	0.53	13	71688	0	0	6	44706	0	0	0	23318	0	0	0	43898	0	0	0	59506	0	0	0	5516	0	0	85	1128392	0	0	0	912	0	0	2	72602	0	0	2	57894	0	0
3-38603717-C-A	3	38603717	rs994844505	C	A	gnomAD Exomes,gnomAD Genomes	PASS	PASS	ENST00000423572.7	p.Asp629Tyr	p.Asp629Tyr	c.1885G>T	missense_variant	Uncertain significance	2175149		9	1510066	5.96e-06	0	0	PASS	nfe	3.75e-06	23.2	0.572	0	-0.01	8.84	0.24	0.73	0	71736	0	0	0	44954	0	0	0	23358	0	0	0	43900	0	0	0	59654	0	0	0	5528	0	0	9	1129076	0	0	0	912	0	0	0	72964	0	0	0	57984	0	0
3-38603719-G-C	3	38603719	rs1339707204	G	C	gnomAD Genomes	NA	PASS	ENST00000423572.7	p.Pro628Arg	p.Pro628Arg	c.1883C>G	missense_variant				1	1511378	6.61648e-07	0	0	PASS			19.8	0.529	0.03	0	0.34			0	71766	0	0	0	45152	0	0	0	23392	0	0	0	43916	0	0	0	59678	0	0	0	5534	0	0	1	1129690	0	0	0	912	0	0	0	73314	0	0	0	58024	0	0
3-38603720-G-A	3	38603720	rs2061955725	G	A	gnomAD Exomes	PASS	NA	ENST00000423572.7	p.Pro628Ser	p.Pro628Ser	c.1882C>T	missense_variant				2	1511644	1.32306e-06	0	0	PASS			17.4	0.484	0	0	3.46	0.41	0.018	0	71898	0	0	0	45202	0	0	0	23414	0	0	0	43892	0	0	0	59718	0	0	1	5520	0	0	1	1129740	0	0	0	912	0	0	0	73298	0	0	0	58050	0	0
3-38603721-C-T	3	38603721	rs1027656721	C	T	gnomAD Exomes,gnomAD Genomes	PASS	PASS	ENST00000423572.7	p.Pro627Pro	p.Pro627Pro	c.1881G>A	synonymous_variant	Likely benign	629182		22	1510844	1.45614e-05	0	0	PASS	mid	6.324e-05	2.88		0	-0.03	0.233			2	71742	0	0	0	45128	0	0	0	23398	0	0	0	43918	0	0	0	59682	0	0	2	5540	0	0	16	1129342	0	0	0	912	0	0	1	73166	0	0	1	58016	0	0
3-38603722-G-A	3	38603722	rs778522112	G	A	gnomAD Exomes,gnomAD Genomes	PASS	PASS	ENST00000423572.7	p.Pro627Leu	p.Pro627Leu	c.1880C>T	missense_variant	Uncertain significance	201577		32	1510996	2.11781e-05	0	0	PASS	nfe	1.601e-05	23.1	0.503	0.04	-0.02	2.87	0.07	0.121	2	71722	0	0	1	45090	0	0	0	23384	0	0	0	43910	0	0	0	59742	0	0	0	5568	0	0	26	1129508	0	0	0	912	0	0	2	73156	0	0	1	58004	0	0
3-38603725-T-C	3	38603725	rs745582161	T	C	gnomAD Exomes	PASS	NA	ENST00000423572.7	p.His626Arg	p.His626Arg	c.1877A>G	missense_variant				3	1510076	1.98665e-06	0	0	PASS	eas	1.815e-05	9.32	0.446	0.02	0.01	0.787	0.73	0	0	71836	0	0	0	45266	0	0	0	23390	0	0	3	43826	0	0	0	59362	0	0	0	5476	0	0	0	1129028	0	0	0	912	0	0	0	73010	0	0	0	57970	0	0
3-38603726-G-A	3	38603726		G	A	gnomAD Exomes	PASS	NA	ENST00000423572.7	p.His626Tyr	p.His626Tyr	c.1876C>T	missense_variant				1	1516050	6.59609e-07	0	0	PASS			18	0.378	0.06	-0.02	4.1	0.28	0.036	0	72002	0	0	0	46004	0	0	0	23596	0	0	0	43976	0	0	0	59796	0	0	0	5576	0	0	1	1131834	0	0	0	912	0	0	0	74132	0	0	0	58222	0	0
3-38603727-C-G	3	38603727	rs771678113	C	G	gnomAD Exomes	PASS	NA	ENST00000423572.7	p.Glu625Asp	p.Glu625Asp	c.1875G>C	missense_variant	Uncertain significance	834942		2	1516468	1.31885e-06	0	0	PASS	amr	7.18e-06	8.58	0.573	0	0	0.179	0.41	0.001	0	72020	0	0	2	46196	0	0	0	23648	0	0	0	43974	0	0	0	59824	0	0	0	5570	0	0	0	1131836	0	0	0	912	0	0	0	74270	0	0	0	58218	0	0
3-38603729-C-T	3	38603729		C	T	gnomAD Exomes	PASS	NA	ENST00000423572.7	p.Glu625Lys	p.Glu625Lys	c.1873G>A	missense_variant				1	1517212	6.59104e-07	0	0	PASS			21.2	0.486	0	-0.02	7.08	0.18	0.073	0	72038	0	0	0	46230	0	0	0	23644	0	0	0	43982	0	0	0	59936	0	0	0	5594	0	0	1	1132268	0	0	0	912	0	0	0	74364	0	0	0	58244	0	0
3-38603729-C-G	3	38603729	rs201552126	C	G	gnomAD Exomes,gnomAD Genomes	PASS	PASS	ENST00000423572.7	p.Glu625Gln	p.Glu625Gln	c.1873G>C	missense_variant	Uncertain significance	191503		6	1517094	3.95493e-06	0	0	PASS	afr	1.108e-05	19.6	0.466	0	0.01	7.08	0.07	0.175	3	71916	0	0	1	46210	0	0	0	23644	0	0	0	43994	0	0	0	59936	0	0	0	5616	0	0	2	1132276	0	0	0	912	0	0	0	74368	0	0	0	58222	0	0
3-38603731-A-T	3	38603731	rs1054639237	A	T	gnomAD Exomes	PASS	NA	ENST00000423572.7	p.Leu624Gln	p.Leu624Gln	c.1871T>A	missense_variant				1	1516698	6.59327e-07	0	0	PASS			19.4	0.586	0	0.01	0.492	0.21	0.466	0	72012	0	0	0	46276	0	0	0	23644	0	0	0	43966	0	0	0	59938	0	0	0	5592	0	0	1	1131954	0	0	0	912	0	0	0	74188	0	0	0	58216	0	0
3-38603734-A-G	3	38603734	rs775045819	A	G	gnomAD Exomes	PASS	NA	ENST00000423572.7	p.Met623Thr	p.Met623Thr	c.1868T>C	missense_variant	Uncertain significance	1503096		1	1517956	6.58781e-07	0	0	PASS			16.3	0.509	0	0	1.75	0.38	0.006	0	72050	0	0	0	46380	0	0	0	23696	0	0	0	43982	0	0	0	60054	0	0	0	5594	0	0	1	1132582	0	0	0	910	0	0	0	74440	0	0	0	58268	0	0
3-38603735-T-G	3	38603735		T	G	gnomAD Exomes	PASS	NA	ENST00000423572.7	p.Met623Leu	p.Met623Leu	c.1867A>C	missense_variant				2	1522164	1.31392e-06	0	0	PASS	nfe	2.9e-07	13.2	0.433	0	0	1.15	0.94	0	0	72264	0	0	0	47414	0	0	0	23948	0	0	0	44046	0	0	0	60152	0	0	0	5614	0	0	2	1134196	0	0	0	912	0	0	0	75148	0	0	0	58470	0	0
3-38603735-T-C	3	38603735	rs2061956356	T	C	gnomAD Genomes	NA	PASS	ENST00000423572.7	p.Met623Val	p.Met623Val	c.1867A>G	missense_variant				1	1522046	6.5701e-07	0	0	PASS			12.4	0.456	0.03	-0.03	1.15			0	72142	0	0	0	47394	0	0	0	23948	0	0	0	44058	0	0	0	60152	0	0	0	5636	0	0	0	1134204	0	0	0	912	0	0	1	75152	0	0	0	58448	0	0
3-38603737-A-G	3	38603737		A	G	gnomAD Exomes	PASS	NA	ENST00000423572.7	p.Val622Ala	p.Val622Ala	c.1865T>C	missense_variant				1	1521510	6.57242e-07	0	0	PASS			11.1	0.399	0	0	-0.365	0.22	0.013	0	72220	0	0	0	47360	0	0	0	23940	0	0	0	44036	0	0	0	60176	0	0	0	5610	0	0	1	1133832	0	0	0	912	0	0	0	74990	0	0	0	58434	0	0
3-38603740-G-T	3	38603740		G	T	gnomAD Exomes	PASS	NA	ENST00000423572.7	p.Pro621His	p.Pro621His	c.1862C>A	missense_variant	Uncertain significance	2506121		5	1532018	3.26367e-06	0	0	PASS	eas	3.013e-05	23.6	0.437	0	0	4.91	0.02	0.661	0	72754	0	0	0	49856	0	0	0	24408	0	0	4	44126	0	0	0	60428	0	0	0	5658	0	0	0	1138134	0	0	0	912	0	0	1	76828	0	0	0	58914	0	0
3-38603742-G-A	3	38603742	rs1460093851	G	A	gnomAD Exomes	PASS	NA	ENST00000423572.7	p.Arg620Arg	p.Arg620Arg	c.1860C>T	synonymous_variant	Likely benign	925361		2	1533860	1.3039e-06	0	0	PASS			6.03		0	-0.01	0.351			0	72838	0	0	0	50332	0	0	0	24512	0	0	0	44134	0	0	0	60538	0	0	0	5658	0	0	1	1138870	0	0	0	912	0	0	0	77054	0	0	1	59012	0	0
3-38603743-CGGA-C	3	38603743		CGGA	C	gnomAD Exomes	PASS	NA	ENST00000423572.7	p.Leu619del	p.Leu619del	c.1856_1858del	inframe_deletion				2	1533330	1.30435e-06	0	0	PASS	nfe	2.9e-07	15.8		0	0	-1.43			0	72802	0	0	0	50232	0	0	0	24494	0	0	0	44128	0	0	0	60492	0	0	0	5660	0	0	2	1138622	0	0	0	912	0	0	0	77006	0	0	0	58982	0	0
3-38603743-C-T	3	38603743	rs746504626	C	T	gnomAD Exomes,gnomAD Genomes	PASS	PASS	ENST00000423572.7	p.Arg620His	p.Arg620His	c.1859G>A	missense_variant	Uncertain significance	928169		39	1533212	2.54368e-05	0	0	PASS	nfe	1.951e-05	11.7	0.456	0.06	-0.05	-1.43	0.16	0	2	72680	0	0	2	50212	0	0	0	24494	0	0	0	44140	0	0	0	60492	0	0	0	5682	0	0	31	1138630	0	0	0	912	0	0	2	77010	0	0	2	58960	0	0
3-38603743-C-A	3	38603743	rs746504626	C	A	gnomAD Exomes,gnomAD Genomes	PASS	PASS	ENST00000423572.7	p.Arg620Leu	p.Arg620Leu	c.1859G>T	missense_variant	Uncertain significance	926566		12	1533212	7.82671e-06	0	0	PASS	nfe	5.18e-06	9.63	0.56	0.08	-0.09	-1.43	0.4	0	0	72680	0	0	0	50212	0	0	0	24494	0	0	0	44140	0	0	0	60492	0	0	0	5682	0	0	11	1138630	0	0	0	912	0	0	0	77010	0	0	1	58960	0	0
3-38603744-G-A	3	38603744	rs199473577	G	A	gnomAD Exomes,gnomAD Genomes	PASS	PASS	ENST00000423572.7	p.Arg620Cys	p.Arg620Cys	c.1858C>T	missense_variant	Uncertain significance	67694		44	1533762	2.86876e-05	0	0	PASS	nfe	2.033e-05	22.8	0.639	0.12	-0.12	2.44	0.07	0.292	1	72692	0	0	0	50272	0	0	0	24518	0	0	2	44142	0	0	3	60570	0	0	0	5688	0	0	32	1138892	0	0	0	912	0	0	3	77094	0	0	3	58982	0	0
3-38603747-G-A	3	38603747	rs199473133	G	A	gnomAD Exomes,gnomAD Genomes	PASS	PASS	ENST00000423572.7	p.Leu619Phe	p.Leu619Phe	c.1855C>T	missense_variant	Uncertain significance	67693		77	1534778	5.01701e-05	0	0	PASS	nfe	5.292e-05	21.3	0.726	0	0.01	2.96	0.15	0.414	2	72732	0	0	0	50368	0	0	0	24564	0	0	0	44152	0	0	0	60696	0	0	0	5698	0	0	74	1139404	0	0	0	912	0	0	0	77204	0	0	1	59048	0	0
3-38603747-G-T	3	38603747		G	T	gnomAD Exomes	PASS	NA	ENST00000423572.7	p.Leu619Ile	p.Leu619Ile	c.1855C>A	missense_variant				4	1534896	2.60604e-06	0	0	PASS	nfe	8.2e-07	20.2	0.518	0	0.01	2.96	0.06	0.006	0	72854	0	0	0	50388	0	0	0	24564	0	0	0	44140	0	0	0	60696	0	0	0	5676	0	0	4	1139396	0	0	0	912	0	0	0	77200	0	0	0	59070	0	0
3-38603750-G-A	3	38603750	rs45488304	G	A	gnomAD Exomes,gnomAD Genomes	PASS	PASS	ENST00000423572.7	p.Leu618Phe	p.Leu618Phe	c.1852C>T	missense_variant	Benign/Likely benign	67692		511	1535352	0.000332823	1	0	PASS	afr	0.00611514	24.3	0.676	0	0	4.14	0.04	0.626	481	72842	1	0	7	50430	0	0	0	24628	0	0	0	44142	0	0	0	60736	0	0	0	5674	0	0	5	1139560	0	0	0	912	0	0	0	77344	0	0	18	59084	0	0
3-38603751-G-A	3	38603751	rs759765699	G	A	gnomAD Exomes,gnomAD Genomes	PASS	PASS	ENST00000423572.7	p.His617His	p.His617His	c.1851C>T	synonymous_variant	Likely benign	463305		17	1535340	1.10725e-05	0	0	PASS	amr	0.00013649	3.22		0.01	0	0.589			0	72746	0	0	12	50382	0	0	0	24632	0	0	0	44156	0	0	0	60750	0	0	0	5704	0	0	5	1139656	0	0	0	912	0	0	0	77350	0	0	0	59052	0	0
3-38603751-G-T	3	38603751		G	T	gnomAD Exomes	PASS	NA	ENST00000423572.7	p.His617Gln	p.His617Gln	c.1851C>A	missense_variant				1	1535458	6.51271e-07	0	0	PASS			8.47	0.317	0.01	-0.01	0.589	0.51	0.014	0	72868	0	0	0	50402	0	0	0	24632	0	0	0	44144	0	0	0	60750	0	0	0	5682	0	0	0	1139648	0	0	0	912	0	0	1	77346	0	0	0	59074	0	0
3-38603752-T-A	3	38603752	rs974947142	T	A	gnomAD Exomes	PASS	NA	ENST00000423572.7	p.His617Leu	p.His617Leu	c.1850A>T	missense_variant	Uncertain significance	978332		2	1532996	1.30463e-06	0	0	PASS			0.886	0.405	0.01	-0.01	-1.86	0.8	0	0	72726	0	0	0	50268	0	0	0	24564	0	0	0	44092	0	0	0	60634	0	0	1	5658	0	0	1	1138234	0	0	0	912	0	0	0	76944	0	0	0	58964	0	0
3-38603752-T-G	3	38603752	rs974947142	T	G	gnomAD Genomes	NA	PASS	ENST00000423572.7	p.His617Pro	p.His617Pro	c.1850A>C	missense_variant				1	1532878	6.52368e-07	0	0	AC0			5.13	0.575	0.07	-0.08	-1.86	0.26	0.053	0	72604	0	0	0	50248	0	0	0	24564	0	0	0	44104	0	0	0	60634	0	0	0	5680	0	0	1	1138242	0	0	0	912	0	0	0	76948	0	0	0	58942	0	0
3-38603755-C-T	3	38603755	rs773421028	C	T	gnomAD Exomes	PASS	NA	ENST00000423572.7	p.Ser616Asn	p.Ser616Asn	c.1847G>A	missense_variant				5	1536966	3.25316e-06	0	0	PASS	sas	1.703e-05	18.1	0.415	0	0	5.91	0.24	0.153	0	72916	0	0	0	50694	0	0	0	24766	0	0	0	44162	0	0	0	60858	0	0	0	5688	0	0	1	1140252	0	0	0	912	0	0	4	77608	0	0	0	59110	0	0
3-38603758-C-T	3	38603758	rs12720452	C	T	gnomAD Exomes,gnomAD Genomes	PASS	PASS	ENST00000423572.7	p.Gly615Glu	p.Gly615Glu	c.1844G>A	missense_variant	Conflicting interpretations of pathogenicity	67691		815	1537994	0.000529911	0	0	PASS	nfe	0.00063976	15.1	0.626	0.05	-0.03	8.84	0.79	0.523	5	72816	0	0	6	50890	0	0	0	24908	0	0	0	44162	0	0	2	60972	0	0	0	5722	0	0	775	1140598	0	0	0	912	0	0	0	77876	0	0	27	59138	0	0
3-38603760-TG-T	3	38603760		TG	T	gnomAD Exomes	PASS	NA	ENST00000423572.7	p.Pro614GlnfsTer9	p.Pro614GlnfsTer9	c.1841del	frameshift_variant				1	1539392	6.49607e-07	0	0	PASS			28.3		0.08	-0.2	-0.762			0	72954	0	0	0	50986	0	0	0	25022	0	0	1	44152	0	0	0	61062	0	0	0	5704	0	0	0	1141198	0	0	0	912	0	0	0	78194	0	0	0	59208	0	0
3-38603760-T-C	3	38603760	rs766696979	T	C	gnomAD Exomes,gnomAD Genomes	PASS	PASS	ENST00000423572.7	p.Pro614Pro	p.Pro614Pro	c.1842A>G	synonymous_variant	Benign/Likely benign	201417		49	1539274	3.18332e-05	0	0	PASS	nfe	3.257e-05	7.83		0	0	-0.762			0	72832	0	0	1	50966	0	0	0	25022	0	0	0	44164	0	0	0	61062	0	0	0	5726	0	0	48	1141206	0	0	0	912	0	0	0	78198	0	0	0	59186	0	0
3-38603762-G-A	3	38603762	rs730880204	G	A	gnomAD Exomes	PASS	NA	ENST00000423572.7	p.Pro614Ser	p.Pro614Ser	c.1840C>T	missense_variant	Uncertain significance	180513		1	1540108	6.49305e-07	0	0	PASS			22.2	0.595	0.02	0	6.9	0.13	0.972	0	72930	0	0	0	51046	0	0	0	25082	0	0	0	44148	0	0	0	61080	0	0	0	5702	0	0	0	1141548	0	0	0	912	0	0	1	78428	0	0	0	59232	0	0
3-38603768-T-G	3	38603768	rs2061957185	T	G	gnomAD Exomes,gnomAD Genomes	PASS	PASS	ENST00000423572.7	p.Thr612Pro	p.Thr612Pro	c.1834A>C	missense_variant				2	1546126	1.29356e-06	0	0	PASS			18.4	0.546	0	-0.03	-0.496	0.14	0.001	0	73124	0	0	0	52346	0	0	0	25490	0	0	1	44166	0	0	0	61464	0	0	0	5766	0	0	1	1143782	0	0	0	910	0	0	0	79614	0	0	0	59464	0	0
3-38603770-G-T	3	38603770		G	T	gnomAD Exomes	PASS	NA	ENST00000423572.7	p.Ala611Asp	p.Ala611Asp	c.1832C>A	missense_variant				9	1548200	5.8132e-06	0	0	PASS	nfe	3.7e-06	23.2	0.535	0	0.01	6.96	0.52	0.006	0	73326	0	0	0	52824	0	0	0	25614	0	0	0	44160	0	0	0	61554	0	0	0	5754	0	0	9	1144416	0	0	0	912	0	0	0	80078	0	0	0	59562	0	0
3-38603771-C-T	3	38603771		C	T	gnomAD Exomes	PASS	NA	ENST00000423572.7	p.Ala611Thr	p.Ala611Thr	c.1831G>A	missense_variant				2	1548906	1.29123e-06	0	0	PASS			18.3	0.4	0	0	3.51	0.66	0.115	0	73366	0	0	0	53250	0	0	0	25718	0	0	0	44092	0	0	0	61612	0	0	0	5760	0	0	1	1144482	0	0	0	912	0	0	1	80132	0	0	0	59582	0	0
3-38603772-C-T	3	38603772	rs1281306099	C	T	gnomAD Exomes	PASS	NA	ENST00000423572.7	p.Glu610Glu	p.Glu610Glu	c.1830G>A	synonymous_variant	Likely benign	1780948		3	1550388	1.935e-06	0	0	PASS	nfe	7e-07	6.34		0	0.01	1.64			0	73388	0	0	0	53384	0	0	0	25816	0	0	0	44124	0	0	0	61694	0	0	0	5758	0	0	3	1145160	0	0	0	912	0	0	0	80492	0	0	0	59660	0	0
3-38603774-C-T	3	38603774	rs751774111	C	T	gnomAD Exomes	PASS	NA	ENST00000423572.7	p.Glu610Lys	p.Glu610Lys	c.1828G>A	missense_variant	Uncertain significance	628190		2	1551620	1.28898e-06	0	0	PASS	nfe	2.9e-07	17	0.563	0	-0.04	7.11	0.86	0.163	0	73414	0	0	0	53514	0	0	0	25926	0	0	0	44094	0	0	0	61742	0	0	0	5768	0	0	2	1145780	0	0	0	912	0	0	0	80764	0	0	0	59706	0	0
3-38603778-G-A	3	38603778		G	A	gnomAD Exomes	PASS	NA	ENST00000423572.7	p.Asp608Asp	p.Asp608Asp	c.1824C>T	synonymous_variant				1	1555728	6.42786e-07	0	0	PASS			1.16		0	0	-0.12			0	73556	0	0	0	54070	0	0	0	26220	0	0	0	44178	0	0	0	61948	0	0	0	5782	0	0	1	1147418	0	0	0	912	0	0	0	81788	0	0	0	59856	0	0
3-38603778-G-T	3	38603778		G	T	gnomAD Exomes	PASS	NA	ENST00000423572.7	p.Asp608Glu	p.Asp608Glu	c.1824C>A	missense_variant				2	1555728	1.28557e-06	0	0	PASS	nfe	2.9e-07	0.635	0.273	0	-0.01	-0.12	1	0.022	0	73556	0	0	0	54070	0	0	0	26220	0	0	0	44178	0	0	0	61948	0	0	0	5782	0	0	2	1147418	0	0	0	912	0	0	0	81788	0	0	0	59856	0	0
3-38603780-C-G	3	38603780	rs755114387	C	G	gnomAD Exomes	PASS	NA	ENST00000423572.7	p.Asp608His	p.Asp608His	c.1822G>C	missense_variant				1	1557242	6.42161e-07	0	0	PASS			16	0.358	0	-0.07	3.06	0.2	0.013	0	73552	0	0	0	54458	0	0	0	26398	0	0	0	44128	0	0	0	62068	0	0	0	5788	0	0	1	1147988	0	0	0	910	0	0	0	82050	0	0	0	59902	0	0
3-38603780-C-T	3	38603780	rs755114387	C	T	gnomAD Exomes	PASS	NA	ENST00000423572.7	p.Asp608Asn	p.Asp608Asn	c.1822G>A	missense_variant	Uncertain significance	570937		26	1557242	1.66962e-05	0	0	PASS	amr	2.413e-05	8.57	0.171	0	-0.04	3.06	0.59	0.003	0	73552	0	0	4	54458	0	0	0	26398	0	0	1	44128	0	0	0	62068	0	0	0	5788	0	0	20	1147988	0	0	0	910	0	0	1	82050	0	0	0	59902	0	0
3-38603781-G-A	3	38603781	rs753835985	G	A	gnomAD Exomes,gnomAD Genomes	PASS	PASS	ENST00000423572.7	p.Gly607Gly	p.Gly607Gly	c.1821C>T	synonymous_variant	Benign/Likely benign	201416		23	1557956	1.47629e-05	0	0	PASS	amr	8.548e-05	0.098		0	-0.06	-8.29			3	73420	0	0	9	54444	0	0	0	26560	0	0	1	44120	0	0	0	62098	0	0	0	5822	0	0	9	1148208	0	0	0	912	0	0	1	82416	0	0	0	59956	0	0
3-38603782-C-T	3	38603782	rs757119370	C	T	gnomAD Exomes	PASS	NA	ENST00000423572.7	p.Gly607Asp	p.Gly607Asp	c.1820G>A	missense_variant	Uncertain significance	201460		9	1560534	5.76726e-06	0	0	PASS	nfe	7e-07	20.7	0.604	0	0.01	5.96	0.02	0.699	0	73606	0	0	0	54752	0	0	0	26676	0	0	0	44152	0	0	0	62262	0	0	1	5804	0	0	3	1149426	0	0	0	910	0	0	0	82872	0	0	5	60074	0	0
3-38603782-C-A	3	38603782	rs757119370	C	A	gnomAD Exomes,gnomAD Genomes	PASS	PASS	ENST00000423572.7	p.Gly607Val	p.Gly607Val	c.1820G>T	missense_variant	Uncertain significance	201461		89	1560416	5.70361e-05	0	0	PASS	amr	7.264e-05	19.8	0.584	0	0.01	5.96	0.05	0.545	0	73484	0	0	8	54732	0	0	0	26676	0	0	0	44164	0	0	0	62262	0	0	0	5826	0	0	78	1149434	0	0	0	910	0	0	0	82876	0	0	3	60052	0	0
3-38603783-C-G	3	38603783	rs1186450146	C	G	gnomAD Exomes	PASS	NA	ENST00000423572.7	p.Gly607Arg	p.Gly607Arg	c.1819G>C	missense_variant				2	1562460	1.28003e-06	0	0	PASS	eas	7.51e-06	19.3	0.483	0	0.01	8.9	0.06	0.037	0	73636	0	0	0	54886	0	0	0	26806	0	0	2	44162	0	0	0	62360	0	0	0	5818	0	0	0	1150394	0	0	0	912	0	0	0	83342	0	0	0	60144	0	0
3-38603785-G-A	3	38603785		G	A	gnomAD Exomes	PASS	NA	ENST00000423572.7	p.Ala606Val	p.Ala606Val	c.1817C>T	missense_variant				1	1565378	6.38823e-07	0	0	PASS			12.8	0.463	0.03	0.03	2.46	0.57	0.165	0	73716	0	0	0	55214	0	0	0	27032	0	0	0	44188	0	0	0	62494	0	0	0	5828	0	0	1	1151734	0	0	0	910	0	0	0	84008	0	0	0	60254	0	0
3-38603786-C-T	3	38603786	rs1417742758	C	T	gnomAD Genomes	NA	PASS	ENST00000423572.7	p.Ala606Thr	p.Ala606Thr	c.1816G>A	missense_variant	Uncertain significance	948568		1	1565274	6.38866e-07	0	0	AC0			2.22	0.311	0	0	-0.542	0.67	0.006	1	73562	0	0	0	55224	0	0	0	27032	0	0	0	44182	0	0	0	62504	0	0	0	5852	0	0	0	1151698	0	0	0	910	0	0	0	84078	0	0	0	60232	0	0
3-38603787-C-T	3	38603787		C	T	gnomAD Exomes	PASS	NA	ENST00000423572.7	p.Gly605Gly	p.Gly605Gly	c.1815G>A	synonymous_variant				1	1567916	6.37789e-07	0	0	PASS			6.08		0	0.01	0.03			0	73766	0	0	0	55658	0	0	0	27256	0	0	0	44188	0	0	0	62670	0	0	1	5854	0	0	0	1152692	0	0	0	912	0	0	0	84574	0	0	0	60346	0	0
3-38603788-C-T	3	38603788	rs1435264739	C	T	gnomAD Exomes	PASS	NA	ENST00000423572.7	p.Gly605Glu	p.Gly605Glu	c.1814G>A	missense_variant				16	1569746	1.01927e-05	0	0	PASS	nfe	8.21e-06	22.7	0.619	0	0.01	7.13	0.07	0.155	0	73826	0	0	0	55890	0	0	0	27342	0	0	0	44190	0	0	0	62708	0	0	0	5850	0	0	16	1153580	0	0	0	912	0	0	0	85022	0	0	0	60426	0	0
3-38603789-C-T	3	38603789	rs1553704001	C	T	gnomAD Exomes	PASS	NA	ENST00000423572.7	p.Gly605Arg	p.Gly605Arg	c.1813G>A	missense_variant	Uncertain significance	519522		3	1572976	1.90721e-06	0	0	PASS	nfe	6.9e-07	22.9	0.658	0	-0.02	5.93	0.02	0.885	0	73914	0	0	0	56366	0	0	0	27504	0	0	0	44216	0	0	0	62814	0	0	0	5870	0	0	3	1155138	0	0	0	912	0	0	0	85678	0	0	0	60564	0	0
3-38603790-C-A	3	38603790	rs1575800407	C	A	gnomAD Exomes	PASS	NA	ENST00000423572.7	p.Leu604Leu	p.Leu604Leu	c.1812G>T	synonymous_variant	Likely benign	756940		1	1574034	6.3531e-07	0	0	PASS			4.91		0	0	4.16			0	73988	0	0	0	56506	0	0	0	27552	0	0	0	44230	0	0	0	62874	0	0	0	5864	0	0	1	1155628	0	0	0	912	0	0	0	85896	0	0	0	60584	0	0
3-38603791-A-C	3	38603791		A	C	gnomAD Exomes	PASS	NA	ENST00000423572.7	p.Leu604Arg	p.Leu604Arg	c.1811T>G	missense_variant				1	1574782	6.35009e-07	0	0	PASS			23.7	0.626	0	-0.01	6.33	0.06	0.732	0	73992	0	0	0	56628	0	0	0	27628	0	0	0	44242	0	0	0	62898	0	0	0	5876	0	0	0	1155936	0	0	0	912	0	0	0	86060	0	0	1	60610	0	0
3-38603792-G-C	3	38603792	rs1174730886	G	C	gnomAD Exomes	PASS	NA	ENST00000423572.7	p.Leu604Val	p.Leu604Val	c.1810C>G	missense_variant				3	1576884	1.90249e-06	0	0	PASS	nfe	2.9e-07	13.9	0.485	0	-0.06	3.96	1	0.147	0	74074	0	0	0	56884	0	0	0	27766	0	0	0	44260	0	0	0	62944	0	0	0	5884	0	0	2	1156946	0	0	0	912	0	0	0	86514	0	0	1	60700	0	0
3-38603796-T-C	3	38603796	rs745643129	T	C	gnomAD Exomes,gnomAD Genomes	PASS	PASS	ENST00000423572.7	p.Ser602Ser	p.Ser602Ser	c.1806A>G	synonymous_variant	Likely benign	506561		3	1579642	1.89916e-06	0	0	PASS	amr	5.8e-06	6.42		0	0	0.721			0	73964	0	0	2	57196	0	0	0	28030	0	0	0	44270	0	0	0	63076	0	0	0	5918	0	0	1	1158188	0	0	0	912	0	0	0	87310	0	0	0	60778	0	0
3-38603797-G-A	3	38603797	rs1349235603	G	A	gnomAD Exomes,gnomAD Genomes	PASS	PASS	ENST00000423572.7	p.Ser602Leu	p.Ser602Leu	c.1805C>T	missense_variant				2	1580508	1.26542e-06	0	0	PASS			23.8	0.804	0	-0.05	8.74	0.02	0.795	0	73970	0	0	1	57250	0	0	0	28104	0	0	0	44304	0	0	0	63086	0	0	1	5928	0	0	0	1158742	0	0	0	912	0	0	0	87412	0	0	0	60800	0	0
3-38603800-A-G	3	38603800	rs199473132	A	G	gnomAD Exomes	PASS	NA	ENST00000423572.7	p.Val601Ala	p.Val601Ala	c.1802T>C	missense_variant	Uncertain significance	67690		1	1587586	6.29887e-07	0	0	PASS			23.3	0.598	0	0.01	6.29	0.06	0.092	0	74176	0	0	0	58138	0	0	0	28438	0	0	0	44368	0	0	0	63212	0	0	0	5944	0	0	1	1162778	0	0	0	912	0	0	0	88452	0	0	0	61168	0	0
3-38603802-C-T	3	38603802	rs758101066	C	T	gnomAD Exomes	PASS	NA	ENST00000423572.7	p.Val600Val	p.Val600Val	c.1800G>A	synonymous_variant	Conflicting interpretations of pathogenicity	345127		49	1585488	3.09053e-05	0	0	PASS	nfe	3.035e-05	4.83		0.01	-0.05	0.197			0	74232	0	0	0	57920	0	0	0	28412	0	0	0	44348	0	0	0	63234	0	0	0	5938	0	0	46	1161674	0	0	0	912	0	0	0	87772	0	0	3	61046	0	0
3-38603803-A-G	3	38603803	rs1225357586	A	G	gnomAD Exomes	PASS	NA	ENST00000423572.7	p.Val600Ala	p.Val600Ala	c.1799T>C	missense_variant				2	1586304	1.26079e-06	0	0	PASS	nfe	2.9e-07	23.5	0.659	0	0	6.29	0.1	0.338	0	74092	0	0	0	57902	0	0	0	28506	0	0	0	44350	0	0	0	63200	0	0	0	5940	0	0	2	1162264	0	0	0	908	0	0	0	88060	0	0	0	61082	0	0
3-38603803-AC-A	3	38603803		AC	A	gnomAD Exomes	PASS	NA	ENST00000423572.7	p.Val600TrpfsTer23	p.Val600TrpfsTer23	c.1798del	frameshift_variant				2	1586302	1.26079e-06	0	0	PASS			27.1		0	-0.18	6.29			0	74092	0	0	0	57902	0	0	0	28506	0	0	1	44350	0	0	0	63198	0	0	0	5940	0	0	0	1162264	0	0	0	908	0	0	0	88060	0	0	1	61082	0	0
3-38603804-C-A	3	38603804	rs1306945189	C	A	gnomAD Exomes,gnomAD Genomes	PASS	PASS	ENST00000423572.7	p.Val600Leu	p.Val600Leu	c.1798G>T	missense_variant	Uncertain significance	838746		4	1600332	2.49948e-06	0	0	PASS	afr	4.45e-06	21	0.605	0.07	0.07	8.84	0.07	0.022	2	74548	0	0	0	59330	0	0	0	28882	0	0	0	44656	0	0	0	63494	0	0	0	6022	0	0	2	1171048	0	0	0	912	0	0	0	89640	0	0	0	61800	0	0
3-38603807-C-T	3	38603807	rs779691420	C	T	gnomAD Exomes	PASS	NA	ENST00000423572.7	p.Gly599Arg	p.Gly599Arg	c.1795G>A	missense_variant				2	1602508	1.24804e-06	0	0	PASS			23.4	0.855	0	-0.12	8.84	0	0.99	0	74722	0	0	1	59444	0	0	0	29022	0	0	0	44696	0	0	0	63580	0	0	0	6020	0	0	1	1172278	0	0	0	912	0	0	0	89904	0	0	0	61930	0	0
3-38603808-A-G	3	38603808	rs2061958215	A	G	gnomAD Exomes	PASS	NA	ENST00000423572.7	p.Asn598Asn	p.Asn598Asn	c.1794T>C	synonymous_variant	Conflicting interpretations of pathogenicity	1155390		2	1603192	1.24751e-06	0	0	PASS	nfe	2.8e-07	0.236		0	0.01	-10.6			0	74662	0	0	0	59498	0	0	0	29098	0	0	0	44676	0	0	0	63586	0	0	0	6020	0	0	2	1172696	0	0	0	912	0	0	0	90092	0	0	0	61952	0	0
3-38603809-T-C	3	38603809	rs1553704015	T	C	gnomAD Exomes	PASS	NA	ENST00000423572.7	p.Asn598Ser	p.Asn598Ser	c.1793A>G	missense_variant	Uncertain significance	463304		2	1603910	1.24695e-06	0	0	PASS	nfe	2.8e-07	24.3	0.733	0	-0.09	6.32	0.05	0.779	0	74722	0	0	0	59542	0	0	0	29114	0	0	0	44698	0	0	0	63614	0	0	0	6028	0	0	2	1173154	0	0	0	910	0	0	0	90156	0	0	0	61972	0	0
3-38603811-G-A	3	38603811		G	A	gnomAD Exomes	PASS	NA	ENST00000423572.7	p.Cys597Cys	p.Cys597Cys	c.1791C>T	synonymous_variant				1	1604540	6.23232e-07	0	0	PASS			9.28		0.01	-0.09	6.9			0	74762	0	0	0	59580	0	0	0	29150	0	0	0	44694	0	0	0	63668	0	0	0	6032	0	0	1	1173490	0	0	0	910	0	0	0	90264	0	0	0	61990	0	0
3-38603812-C-T	3	38603812	rs1346482578	C	T	gnomAD Exomes	PASS	NA	ENST00000423572.7	p.Cys597Tyr	p.Cys597Tyr	c.1790G>A	missense_variant				2	1604094	1.24681e-06	0	0	PASS			24	0.669	0	0	8.84	0.06	0.929	0	74764	0	0	0	59502	0	0	0	29132	0	0	0	44694	0	0	0	63668	0	0	0	6026	0	0	0	1173224	0	0	0	910	0	0	1	90208	0	0	1	61966	0	0
3-38603814-G-C	3	38603814	rs1296616824	G	C	gnomAD Genomes	NA	PASS	ENST00000423572.7	p.Asp596Glu	p.Asp596Glu	c.1788C>G	missense_variant	Uncertain significance	2499691		1	1605748	6.22763e-07	0	0	PASS			23	0.517	0	-0.06	1.93			1	74662	0	0	0	59630	0	0	0	29256	0	0	0	44728	0	0	0	63716	0	0	0	6060	0	0	0	1174250	0	0	0	912	0	0	0	90480	0	0	0	62054	0	0
3-38603818-A-G	3	38603818	rs2061958575	A	G	gnomAD Exomes	PASS	NA	ENST00000423572.7	p.Val595Ala	p.Val595Ala	c.1784T>C	missense_variant	Uncertain significance	949946		1	1610284	6.21008e-07	0	0	PASS			22.8	0.647	0	0	6.29	0.08	0.108	0	74904	0	0	0	59876	0	0	0	29408	0	0	0	44780	0	0	0	63794	0	0	0	6050	0	0	0	1177506	0	0	0	910	0	0	0	90738	0	0	1	62318	0	0
3-38603819-C-T	3	38603819		C	T	gnomAD Exomes	PASS	NA	ENST00000423572.7	p.Val595Met	p.Val595Met	c.1783G>A	missense_variant				1	1610182	6.21048e-07	0	0	PASS			21.8	0.552	0	-0.03	5.77	0.05	0.477	0	74934	0	0	0	59852	0	0	0	29382	0	0	0	44790	0	0	0	63792	0	0	0	6048	0	0	0	1177444	0	0	0	912	0	0	1	90722	0	0	0	62306	0	0
3-38603821-G-A	3	38603821		G	A	gnomAD Exomes	PASS	NA	ENST00000423572.7	p.Thr594Ile	p.Thr594Ile	c.1781C>T	missense_variant				1	1611982	6.20354e-07	0	0	PASS			23.1	0.591	0	0	5.81	0.01	0.297	1	75014	0	0	0	59978	0	0	0	29458	0	0	0	44830	0	0	0	63814	0	0	0	6052	0	0	0	1178668	0	0	0	912	0	0	0	90860	0	0	0	62396	0	0
3-38603825-T-C	3	38603825		T	C	gnomAD Exomes	PASS	NA	ENST00000423572.7	p.Ser593Gly	p.Ser593Gly	c.1777A>G	missense_variant				1	1612310	6.20228e-07	0	0	PASS			23.8	0.657	0	0.01	4.68	0.08	0.069	0	75006	0	0	0	59984	0	0	0	29518	0	0	0	44820	0	0	0	63846	0	0	0	6056	0	0	0	1178822	0	0	0	912	0	0	0	90932	0	0	1	62414	0	0
3-38603826-G-A	3	38603826	rs199473130	G	A	gnomAD Exomes,gnomAD Genomes	PASS	PASS	ENST00000423572.7	p.Asn592Asn	p.Asn592Asn	c.1776C>T	synonymous_variant	Likely benign	518048		9	1612408	5.58171e-06	0	0	PASS	amr	6.617e-05	7.2		0	-0.07	1.62			0	75002	0	0	8	59982	0	0	0	29500	0	0	0	44820	0	0	0	63842	0	0	0	6058	0	0	1	1178934	0	0	0	912	0	0	0	90944	0	0	0	62414	0	0
3-38603826-G-C	3	38603826	rs199473130	G	C	gnomAD Exomes,gnomAD Genomes	PASS	PASS	ENST00000423572.7	p.Asn592Lys	p.Asn592Lys	c.1776C>G	missense_variant	Uncertain significance	923068		9	1612290	5.58212e-06	0	0	PASS	eas	7.265e-05	18.2	0.821	0	0.01	1.62	0.2	0.302	0	74880	0	0	0	59962	0	0	0	29500	0	0	7	44832	0	0	0	63842	0	0	0	6080	0	0	2	1178942	0	0	0	912	0	0	0	90948	0	0	0	62392	0	0
3-38603827-T-C	3	38603827	rs1359868988	T	C	gnomAD Exomes,gnomAD Genomes	PASS	PASS	ENST00000423572.7	p.Asn592Ser	p.Asn592Ser	c.1775A>G	missense_variant	Uncertain significance	923909		2	1612276	1.24048e-06	0	0	PASS	nfe	2.8e-07	18.6	0.378	0	-0.02	4.71	0.31	0.167	0	74862	0	0	0	59960	0	0	0	29518	0	0	0	44832	0	0	0	63844	0	0	0	6078	0	0	2	1178930	0	0	0	910	0	0	0	90946	0	0	0	62396	0	0
3-38603829-C-T	3	38603829	rs867119408	C	T	gnomAD Exomes	PASS	NA	ENST00000423572.7	p.Lys591Lys	p.Lys591Lys	c.1773G>A	synonymous_variant				1	1612366	6.20207e-07	0	0	PASS			7.69		0	-0.08	0.156			0	74984	0	0	0	59962	0	0	0	29498	0	0	0	44822	0	0	0	63842	0	0	0	6058	0	0	0	1178938	0	0	0	910	0	0	1	90936	0	0	0	62416	0	0
3-38603829-C-A	3	38603829		C	A	gnomAD Exomes	PASS	NA	ENST00000423572.7	p.Lys591Asn	p.Lys591Asn	c.1773G>T	missense_variant				1	1612366	6.20207e-07	0	0	PASS			16.4	0.383	0	-0.06	0.156	0.49	0.04	0	74984	0	0	0	59962	0	0	0	29498	0	0	0	44822	0	0	0	63842	0	0	0	6058	0	0	0	1178938	0	0	0	910	0	0	1	90936	0	0	0	62416	0	0
3-38603834-T-C	3	38603834		T	C	gnomAD Exomes	PASS	NA	ENST00000423572.7	p.Lys590Glu	p.Lys590Glu	c.1768A>G	missense_variant				1	1612680	6.20086e-07	0	0	PASS			24.6	0.734	0	0.01	6.32	0.12	0.441	0	75004	0	0	0	59982	0	0	0	29540	0	0	0	44814	0	0	0	63856	0	0	0	6058	0	0	1	1179096	0	0	0	912	0	0	0	90988	0	0	0	62430	0	0
3-38603834-T-G	3	38603834	rs1060501143	T	G	gnomAD Exomes,gnomAD Genomes	PASS	PASS	ENST00000423572.7	p.Lys590Gln	p.Lys590Gln	c.1768A>C	missense_variant	Uncertain significance	406436		6	1612680	3.72051e-06	0	0	PASS	eas	7.4e-06	24.4	0.783	0	-0.05	6.32	0.08	0.161	0	75004	0	0	0	59982	0	0	0	29540	0	0	2	44814	0	0	0	63856	0	0	0	6058	0	0	1	1179096	0	0	0	912	0	0	2	90988	0	0	1	62430	0	0
3-38603838-A-G	3	38603838	rs775985491	A	G	gnomAD Exomes	PASS	NA	ENST00000423572.7	p.His588His	p.His588His	c.1764T>C	synonymous_variant	Likely benign	506723		10	1612680	6.20086e-06	0	0	PASS	nfe	4.29e-06	5.45		0	0.01	-0.625			0	74934	0	0	0	59886	0	0	0	29556	0	0	0	44834	0	0	0	63850	0	0	0	6050	0	0	10	1179214	0	0	0	912	0	0	0	91004	0	0	0	62440	0	0
3-38603839-T-C	3	38603839	rs1559771280	T	C	gnomAD Exomes,gnomAD Genomes	PASS	PASS	ENST00000423572.7	p.His588Arg	p.His588Arg	c.1763A>G	missense_variant	Uncertain significance	845494		5	1612856	3.10009e-06	0	0	PASS	amr	2.256e-05	19.3	0.481	0	-0.01	1.38	0.13	0	0	74878	0	0	4	59968	0	0	0	29568	0	0	1	44852	0	0	0	63868	0	0	0	6082	0	0	0	1179298	0	0	0	912	0	0	0	91016	0	0	0	62414	0	0
3-38603840-G-T	3	38603840	rs748732150	G	T	gnomAD Exomes	PASS	NA	ENST00000423572.7	p.His588Asn	p.His588Asn	c.1762C>A	missense_variant	Conflicting interpretations of pathogenicity	651320		15	1612764	9.3008e-06	0	0	PASS	nfe	7.64e-06	13.8	0.284	0	0.01	2.31	1	0	0	74976	0	0	0	59868	0	0	0	29556	0	0	0	44850	0	0	0	63888	0	0	0	6052	0	0	15	1179248	0	0	0	912	0	0	0	90994	0	0	0	62420	0	0
3-38603840-GGAGGGC-G	3	38603840	rs397517953	GGAGGGC	G	gnomAD Exomes,gnomAD Genomes	PASS	PASS	ENST00000423572.7	p.Ala586_Leu587del	p.Ala586_Leu587del	c.1756_1761del	inframe_deletion	Conflicting interpretations of pathogenicity	48291		119	1612764	7.37864e-05	1	0	PASS	sas	0.00104578	17.8		0	0.01	2.31			0	74976	0	0	0	59868	0	0	0	29556	0	0	0	44850	0	0	0	63888	0	0	1	6052	0	0	2	1179248	0	0	0	912	0	0	112	90994	1	0	4	62420	0	0
3-38603843-G-A	3	38603843		G	A	gnomAD Exomes	PASS	NA	ENST00000423572.7	p.Leu587Phe	p.Leu587Phe	c.1759C>T	missense_variant				2	1612776	1.2401e-06	0	0	PASS	nfe	2.8e-07	15.2	0.446	0	0	5.79	0.74	0	0	74984	0	0	0	59926	0	0	0	29556	0	0	0	44846	0	0	0	63894	0	0	0	6050	0	0	2	1179388	0	0	0	912	0	0	0	90782	0	0	0	62438	0	0
3-38603843-G-C	3	38603843	rs2061959195	G	C	gnomAD Exomes,gnomAD Genomes	PASS	PASS	ENST00000423572.7	p.Leu587Val	p.Leu587Val	c.1759C>G	missense_variant				3	1612658	1.86028e-06	0	0	PASS	afr	4.43e-06	14.5	0.5	0	0.01	5.79	0.64	0.029	2	74862	0	0	0	59906	0	0	0	29556	0	0	0	44858	0	0	0	63894	0	0	0	6072	0	0	1	1179396	0	0	0	912	0	0	0	90786	0	0	0	62416	0	0
3-38603844-G-A	3	38603844	rs1347367245	G	A	gnomAD Exomes	PASS	NA	ENST00000423572.7	p.Ala586Ala	p.Ala586Ala	c.1758C>T	synonymous_variant				1	1612918	6.19994e-07	0	0	PASS			6.34		0	-0.01	0.531			0	74998	0	0	0	59968	0	0	0	29566	0	0	0	44846	0	0	0	63898	0	0	0	6054	0	0	0	1179448	0	0	0	912	0	0	1	90790	0	0	0	62438	0	0
3-38603845-G-C	3	38603845	rs770198726	G	C	gnomAD Exomes	PASS	NA	ENST00000423572.7	p.Ala586Gly	p.Ala586Gly	c.1757C>G	missense_variant				1	1613060	6.1994e-07	0	0	PASS			0.34	0.413	0	-0.01	-0.235	0.54	0.001	0	75020	0	0	0	59986	0	0	0	29570	0	0	0	44852	0	0	0	63890	0	0	0	6056	0	0	0	1179512	0	0	0	910	0	0	1	90816	0	0	0	62448	0	0
3-38603846-C-T	3	38603846	rs199473129	C	T	gnomAD Exomes,gnomAD Genomes	PASS	PASS	ENST00000423572.7	p.Ala586Thr	p.Ala586Thr	c.1756G>A	missense_variant	Uncertain significance	67687		13	1612858	8.06023e-06	0	0	PASS	eas	2.979e-05	7.97	0.552	0	-0.01	-0.244	0.72	0.003	2	74892	0	0	0	59966	0	0	0	29566	0	0	4	44856	0	0	0	63890	0	0	0	6080	0	0	6	1179462	0	0	0	912	0	0	1	90810	0	0	0	62424	0	0
3-38603847-G-A	3	38603847	rs201024847	G	A	gnomAD Exomes,gnomAD Genomes	PASS	PASS	ENST00000423572.7	p.His585His	p.His585His	c.1755C>T	synonymous_variant	Conflicting interpretations of pathogenicity	139052		117	1613274	7.25233e-05	0	0	PASS	eas	0.00100716	0.559		0	-0.02	-2.47			0	75030	0	0	2	59994	0	0	0	29570	0	0	57	44846	0	0	0	63894	0	0	0	6058	0	0	46	1179478	0	0	0	910	0	0	6	91048	0	0	6	62446	0	0
3-38603847-G-C	3	38603847		G	C	gnomAD Exomes	PASS	NA	ENST00000423572.7	p.His585Gln	p.His585Gln	c.1755C>G	missense_variant				2	1613276	1.23971e-06	0	0	PASS	nfe	2.8e-07	1.09	0.363	0	0.01	-2.47	0.29	0.103	0	75030	0	0	0	59996	0	0	0	29570	0	0	0	44846	0	0	0	63894	0	0	0	6058	0	0	2	1179478	0	0	0	910	0	0	0	91048	0	0	0	62446	0	0
3-38603849-G-A	3	38603849		G	A	gnomAD Exomes	PASS	NA	ENST00000423572.7	p.His585Tyr	p.His585Tyr	c.1753C>T	missense_variant				2	1613432	1.23959e-06	0	0	PASS	nfe	2.8e-07	10.5	0.239	0	0.01	4.85	1	0	0	75016	0	0	0	60002	0	0	0	29584	0	0	0	44852	0	0	0	63914	0	0	0	6060	0	0	2	1179568	0	0	0	912	0	0	0	91058	0	0	0	62466	0	0
3-38603850-G-A	3	38603850	rs1166588443	G	A	gnomAD Exomes	PASS	NA	ENST00000423572.7	p.Gly584Gly	p.Gly584Gly	c.1752C>T	synonymous_variant	Likely benign	1539573		1	1613390	6.19813e-07	0	0	PASS			4.74		0	-0.02	1.39			0	75024	0	0	0	59996	0	0	0	29584	0	0	0	44842	0	0	0	63894	0	0	0	6058	0	0	1	1179562	0	0	0	912	0	0	0	91054	0	0	0	62464	0	0
3-38603851-C-T	3	38603851		C	T	gnomAD Exomes	PASS	NA	ENST00000423572.7	p.Gly584Asp	p.Gly584Asp	c.1751G>A	missense_variant				1	1613380	6.19817e-07	0	0	PASS			14	0.359	0	0.01	5.77	0.61	0.049	0	75012	0	0	0	60000	0	0	0	29574	0	0	0	44842	0	0	0	63908	0	0	0	6058	0	0	0	1179556	0	0	0	912	0	0	0	91052	0	0	1	62466	0	0
3-38603852-C-G	3	38603852	rs763240431	C	G	gnomAD Exomes,gnomAD Genomes	PASS	PASS	ENST00000423572.7	p.Gly584Arg	p.Gly584Arg	c.1750G>C	missense_variant	Uncertain significance	858455		19	1613354	1.17767e-05	0	0	PASS	afr	0.0001547	5.04	0.347	0	0.01	-0.788	0.59	0.001	18	74908	0	0	1	60000	0	0	0	29584	0	0	0	44856	0	0	0	63914	0	0	0	6082	0	0	0	1179594	0	0	0	910	0	0	0	91062	0	0	0	62444	0	0
3-38603852-C-A	3	38603852		C	A	gnomAD Exomes	PASS	NA	ENST00000423572.7	p.Gly584Cys	p.Gly584Cys	c.1750G>T	missense_variant				1	1613472	6.19781e-07	0	0	PASS			14.8	0.347	0	-0.04	-0.788	0.07	0.494	0	75030	0	0	0	60020	0	0	0	29584	0	0	0	44844	0	0	0	63914	0	0	0	6060	0	0	1	1179586	0	0	0	910	0	0	0	91058	0	0	0	62466	0	0
3-38603854-G-A	3	38603854	rs1240861254	G	A	gnomAD Exomes	PASS	NA	ENST00000423572.7	p.Pro583Leu	p.Pro583Leu	c.1748C>T	missense_variant				1	1613638	6.19718e-07	0	0	PASS			16.8	0.297	0	-0.02	3.13	0.15	0.933	0	75046	0	0	0	60020	0	0	0	29588	0	0	0	44858	0	0	0	63934	0	0	0	6060	0	0	0	1179686	0	0	0	910	0	0	1	91066	0	0	0	62470	0	0
3-38603857-G-T	3	38603857		G	T	gnomAD Exomes	PASS	NA	ENST00000423572.7	p.Ala582Asp	p.Ala582Asp	c.1745C>A	missense_variant				1	1613698	6.19695e-07	0	0	PASS			14.5	0.253	0	0.01	3.11	0.64	0.134	0	75048	0	0	0	60018	0	0	0	29594	0	0	0	44862	0	0	0	63916	0	0	0	6060	0	0	1	1179744	0	0	0	910	0	0	0	91066	0	0	0	62480	0	0
3-38603858-C-T	3	38603858		C	T	gnomAD Exomes	PASS	NA	ENST00000423572.7	p.Ala582Thr	p.Ala582Thr	c.1744G>A	missense_variant				1	1613686	6.19699e-07	0	0	PASS			0.344	0.249	0	0	1.25	0.78	0	0	75032	0	0	0	60020	0	0	0	29594	0	0	0	44860	0	0	0	63930	0	0	0	6060	0	0	1	1179742	0	0	0	912	0	0	0	91058	0	0	0	62478	0	0
3-38603859-C-T	3	38603859	rs41313687	C	T	gnomAD Exomes,gnomAD Genomes	PASS	PASS	ENST00000423572.7	p.Ser581Ser	p.Ser581Ser	c.1743G>A	synonymous_variant	Conflicting interpretations of pathogenicity	139051		1710	1613650	0.00105971	16	0	PASS	afr	0.0155318	0.043		0	-0.02	-10.1			1222	75008	12	0	131	60016	1	0	0	29590	0	0	0	44860	0	0	1	63928	0	0	15	6060	1	0	217	1179736	0	0	0	910	0	0	11	91060	1	0	113	62482	1	0
3-38603859-C-A	3	38603859	rs41313687	C	A	gnomAD Exomes	PASS	NA	ENST00000423572.7	p.Ser581Ser	p.Ser581Ser	c.1743G>T	synonymous_variant				3	1613654	1.85913e-06	0	0	PASS	nfe	6.8e-07	0.033		0	-0.01	-10.1			0	75010	0	0	0	60016	0	0	0	29590	0	0	0	44860	0	0	0	63928	0	0	0	6060	0	0	3	1179738	0	0	0	910	0	0	0	91060	0	0	0	62482	0	0
3-38603860-G-A	3	38603860	rs757945763	G	A	gnomAD Exomes,gnomAD Genomes	PASS	PASS	ENST00000423572.7	p.Ser581Leu	p.Ser581Leu	c.1742C>T	missense_variant	Uncertain significance	2078936		5	1613602	3.09866e-06	0	0	PASS	nfe	2.8e-07	15.6	0.31	0	-0.01	3.81	0.48	0.091	1	74926	0	0	1	60000	0	0	0	29594	0	0	0	44872	0	0	0	63932	0	0	0	6082	0	0	2	1179762	0	0	0	912	0	0	1	91070	0	0	0	62452	0	0
3-38603863-G-T	3	38603863		G	T	gnomAD Exomes	PASS	NA	ENST00000423572.7	p.Thr580Asn	p.Thr580Asn	c.1739C>A	missense_variant				2	1613844	1.23928e-06	0	0	PASS	nfe	2.8e-07	8.41	0.213	0	-0.01	1.38	0.13	0.049	0	75050	0	0	0	60022	0	0	0	29602	0	0	0	44866	0	0	0	63954	0	0	0	6060	0	0	2	1179822	0	0	0	910	0	0	0	91074	0	0	0	62484	0	0
3-38603866-C-T	3	38603866	rs867634347	C	T	gnomAD Genomes	NA	PASS	ENST00000423572.7	p.Gly579Glu	p.Gly579Glu	c.1736G>A	missense_variant				1	1613768	6.19668e-07	0	0	PASS			8.55	0.551	0	0	3.21			0	74938	0	0	0	60008	0	0	0	29600	0	0	0	44872	0	0	0	63962	0	0	0	6084	0	0	1	1179848	0	0	0	912	0	0	0	91078	0	0	0	62466	0	0
3-38603867-C-T	3	38603867	rs199473128	C	T	gnomAD Exomes,gnomAD Genomes	PASS	PASS	ENST00000423572.7	p.Gly579Arg	p.Gly579Arg	c.1735G>A	missense_variant	Conflicting interpretations of pathogenicity	67686		160	1613808	9.91444e-05	2	0	PASS	sas	0.00018077	10.7	0.569	0	-0.03	6.67	0.45	0.007	2	75032	0	0	1	60022	0	0	1	29604	0	0	1	44870	0	0	4	63954	0	0	0	6060	0	0	125	1179806	1	0	0	908	0	0	24	91068	1	0	2	62484	0	0
3-38603868-G-A	3	38603868	rs200868190	G	A	gnomAD Exomes,gnomAD Genomes	PASS	PASS	ENST00000423572.7	p.Pro578Pro	p.Pro578Pro	c.1734C>T	synonymous_variant	Conflicting interpretations of pathogenicity	227926		39	1613874	2.41655e-05	1	0	PASS	afr	0.00019829	0.038		0	-0.01	-12.8			22	75048	1	0	2	60034	0	0	0	29604	0	0	1	44868	0	0	0	63956	0	0	1	6062	0	0	7	1179842	0	0	0	912	0	0	0	91068	0	0	6	62480	0	0
3-38603868-G-T	3	38603868	rs200868190	G	T	gnomAD Exomes,gnomAD Genomes	PASS	PASS	ENST00000423572.7	p.Pro578Pro	p.Pro578Pro	c.1734C>A	synonymous_variant	Benign/Likely benign	1299930		3	1613758	1.85901e-06	0	0	PASS	nfe	2.8e-07	0.029		0	0	-12.8			1	74928	0	0	0	60014	0	0	0	29604	0	0	0	44880	0	0	0	63956	0	0	0	6084	0	0	2	1179850	0	0	0	912	0	0	0	91072	0	0	0	62458	0	0
3-38603869-G-T	3	38603869		G	T	gnomAD Exomes	PASS	NA	ENST00000423572.7	p.Pro578His	p.Pro578His	c.1733C>A	missense_variant				1	1613942	6.19601e-07	0	0	PASS			15.9	0.272	0	0	4.7	0.47	0.024	0	75068	0	0	0	60026	0	0	0	29604	0	0	0	44868	0	0	0	63962	0	0	0	6062	0	0	1	1179878	0	0	0	910	0	0	0	91078	0	0	0	62486	0	0
3-38603870-G-T	3	38603870	rs1409457395	G	T	gnomAD Exomes	PASS	NA	ENST00000423572.7	p.Pro578Thr	p.Pro578Thr	c.1732C>A	missense_variant				1	1613960	6.19594e-07	0	0	PASS			14.3	0.302	0	0.01	2.23	0.27	0.485	0	75058	0	0	0	60034	0	0	0	29606	0	0	0	44868	0	0	0	63970	0	0	0	6062	0	0	1	1179884	0	0	0	912	0	0	0	91076	0	0	0	62490	0	0
3-38603872-C-T	3	38603872	rs1400782323	C	T	gnomAD Exomes	PASS	NA	ENST00000423572.7	p.Ser577Asn	p.Ser577Asn	c.1730G>A	missense_variant				1	1613954	6.19596e-07	0	0	PASS			14.4	0.294	0	0.01	5.74	0.1	0.193	0	75056	0	0	0	60030	0	0	0	29606	0	0	0	44866	0	0	0	63966	0	0	0	6062	0	0	0	1179890	0	0	0	910	0	0	1	91078	0	0	0	62490	0	0
3-38603872-C-G	3	38603872		C	G	gnomAD Exomes	PASS	NA	ENST00000423572.7	p.Ser577Thr	p.Ser577Thr	c.1730G>C	missense_variant				2	1613954	1.23919e-06	0	0	PASS	nfe	2.8e-07	14.1	0.354	0	0	5.74	0.1	0.176	0	75056	0	0	0	60030	0	0	0	29606	0	0	0	44866	0	0	0	63966	0	0	0	6062	0	0	2	1179890	0	0	0	910	0	0	0	91078	0	0	0	62490	0	0
3-38603873-T-G	3	38603873	rs2061960299	T	G	gnomAD Exomes	PASS	NA	ENST00000423572.7	p.Ser577Arg	p.Ser577Arg	c.1729A>C	missense_variant	Uncertain significance	924666		9	1613970	5.57631e-06	0	0	PASS	nfe	2.47e-06	13.6	0.516	0	0	-0.341	0.06	0.51	1	75060	0	0	0	60036	0	0	0	29608	0	0	0	44866	0	0	0	63964	0	0	0	6062	0	0	7	1179894	0	0	0	912	0	0	0	91078	0	0	1	62490	0	0
3-38603875-G-A	3	38603875		G	A	gnomAD Exomes	PASS	NA	ENST00000423572.7	p.Pro576Leu	p.Pro576Leu	c.1727C>T	missense_variant				1	1613968	6.19591e-07	0	0	PASS			15.4	0.272	0	-0.01	1.2	0.33	0.003	1	75060	0	0	0	60028	0	0	0	29608	0	0	0	44864	0	0	0	63970	0	0	0	6062	0	0	0	1179898	0	0	0	910	0	0	0	91080	0	0	0	62488	0	0
3-38603878-T-C	3	38603878		T	C	gnomAD Exomes	PASS	NA	ENST00000423572.7	p.Gln575Arg	p.Gln575Arg	c.1724A>G	missense_variant				1	1613950	6.19598e-07	0	0	PASS			21.8	0.635	0	-0.01	3.7	0.18	0.765	0	75048	0	0	0	60032	0	0	0	29608	0	0	1	44864	0	0	0	63976	0	0	0	6062	0	0	0	1179888	0	0	0	912	0	0	0	91074	0	0	0	62486	0	0
3-38603879-G-C	3	38603879	rs1553704084	G	C	gnomAD Exomes	PASS	NA	ENST00000423572.7	p.Gln575Glu	p.Gln575Glu	c.1723C>G	missense_variant	Uncertain significance	927347		1	1613984	6.19585e-07	0	0	PASS			23.1	0.493	0	-0.01	5.78	0.05	0.605	1	75078	0	0	0	60034	0	0	0	29608	0	0	0	44866	0	0	0	63970	0	0	0	6062	0	0	0	1179896	0	0	0	912	0	0	0	91070	0	0	0	62488	0	0
3-38603881-C-T	3	38603881	rs1559771438	C	T	gnomAD Exomes	PASS	NA	ENST00000423572.7	p.Gly574Glu	p.Gly574Glu	c.1721G>A	missense_variant				4	1613954	2.47839e-06	0	0	PASS	nfe	7.9e-07	18.6	0.425	0	0.01	4.06	0.28	0.108	0	75054	0	0	0	60034	0	0	0	29606	0	0	0	44868	0	0	0	63958	0	0	0	6062	0	0	4	1179896	0	0	0	910	0	0	0	91076	0	0	0	62490	0	0
3-38603884-TG-T	3	38603884		TG	T	gnomAD Genomes	NA	PASS	ENST00000423572.7	p.Gln573ArgfsTer50	p.Gln573ArgfsTer50	c.1717del	frameshift_variant				1	1613968	6.19591e-07	0	0	PASS			27.4		0	-0.02	1.31			0	75064	0	0	0	60032	0	0	0	29608	0	0	0	44866	0	0	0	63978	0	0	0	6060	0	0	0	1179882	0	0	0	912	0	0	1	91076	0	0	0	62490	0	0
3-38603884-T-C	3	38603884	rs1157789604	T	C	gnomAD Exomes	PASS	NA	ENST00000423572.7	p.Gln573Arg	p.Gln573Arg	c.1718A>G	missense_variant				1	1613968	6.19591e-07	0	0	PASS			14.8	0.492	0	0	1.31	0.52	0.228	0	75064	0	0	0	60032	0	0	0	29608	0	0	0	44866	0	0	0	63978	0	0	0	6060	0	0	1	1179882	0	0	0	912	0	0	0	91076	0	0	0	62490	0	0
3-38603885-G-C	3	38603885	rs199473127	G	C	gnomAD Exomes,gnomAD Genomes	PASS	PASS	ENST00000423572.7	p.Gln573Glu	p.Gln573Glu	c.1717C>G	missense_variant	not provided	67685		2	1613840	1.23928e-06	0	0	PASS	nfe	2.8e-07	13.2	0.565	0	0.01	8.68	0.64	0.163	0	74936	0	0	0	60012	0	0	0	29606	0	0	0	44880	0	0	0	63964	0	0	0	6084	0	0	2	1179904	0	0	0	908	0	0	0	91080	0	0	0	62466	0	0
3-38603886-G-A	3	38603886	rs796636336	G	A	gnomAD Exomes,gnomAD Genomes	PASS	PASS	ENST00000423572.7	p.Ala572Ala	p.Ala572Ala	c.1716C>T	synonymous_variant	Likely benign	924828		5	1613852	3.09818e-06	0	0	PASS	nfe	1.24e-06	8.85		0	-0.02	3.44			0	74932	0	0	0	60000	0	0	0	29606	0	0	0	44888	0	0	0	63976	0	0	0	6084	0	0	5	1179908	0	0	0	912	0	0	0	91080	0	0	0	62466	0	0
3-38603887-G-A	3	38603887	rs36210423	G	A	gnomAD Exomes,gnomAD Genomes	PASS	PASS	ENST00000423572.7	p.Ala572Val	p.Ala572Val	c.1715C>T	missense_variant	Conflicting interpretations of pathogenicity	67684		236	1613960	0.000146224	0	0	PASS	afr	0.00201117	15.5	0.496	0	-0.01	1.26	0.55	0	172	75056	0	0	34	60034	0	0	0	29606	0	0	0	44872	0	0	0	63954	0	0	0	6062	0	0	16	1179894	0	0	0	912	0	0	1	91080	0	0	13	62490	0	0
3-38603887-G-C	3	38603887	rs36210423	G	C	gnomAD Exomes	PASS	NA	ENST00000423572.7	p.Ala572Gly	p.Ala572Gly	c.1715C>G	missense_variant	Uncertain significance	953630		1	1613958	6.19595e-07	0	0	PASS			15.7	0.213	0	-0.02	1.26	0.45	0.001	1	75056	0	0	0	60034	0	0	0	29606	0	0	0	44872	0	0	0	63954	0	0	0	6062	0	0	0	1179892	0	0	0	912	0	0	0	91080	0	0	0	62490	0	0
3-38603887-G-T	3	38603887	rs36210423	G	T	gnomAD Exomes,gnomAD Genomes	PASS	PASS	ENST00000423572.7	p.Ala572Asp	p.Ala572Asp	c.1715C>A	missense_variant	Benign/Likely benign	67683		5565	1613952	0.00344806	55	0	PASS	nfe	0.00238537	16.9	0.269	0	0.01	1.26	0.23	0.125	20	75058	0	0	31	60034	0	0	1	29606	0	0	0	44872	0	0	2403	63948	48	0	0	6062	0	0	2903	1179892	5	0	0	912	0	0	0	91080	0	0	207	62488	2	0
3-38603888-C-A	3	38603888	rs184442491	C	A	gnomAD Exomes,gnomAD Genomes	PASS	PASS	ENST00000423572.7	p.Ala572Ser	p.Ala572Ser	c.1714G>T	missense_variant	Uncertain significance	67682		232	1613974	0.000143745	0	0	PASS	afr	0.00202411	1.22	0.577	0	-0.01	-0.471	0.6	0.046	173	75062	0	0	34	60034	0	0	0	29606	0	0	0	44862	0	0	0	63972	0	0	0	6062	0	0	11	1179896	0	0	0	912	0	0	1	91078	0	0	13	62490	0	0
3-38603888-C-T	3	38603888		C	T	gnomAD Exomes	PASS	NA	ENST00000423572.7	p.Ala572Thr	p.Ala572Thr	c.1714G>A	missense_variant				1	1613974	6.19589e-07	0	0	PASS			3.35	0.27	0	0	-0.471	0.53	0.001	0	75062	0	0	0	60034	0	0	0	29606	0	0	0	44862	0	0	0	63972	0	0	0	6062	0	0	1	1179896	0	0	0	912	0	0	0	91078	0	0	0	62490	0	0
3-38603888-C-G	3	38603888		C	G	gnomAD Exomes	PASS	NA	ENST00000423572.7	p.Ala572Pro	p.Ala572Pro	c.1714G>C	missense_variant				1	1613974	6.19589e-07	0	0	PASS			6.22	0.376	0	-0.01	-0.471	0.23	0.165	0	75062	0	0	0	60034	0	0	0	29606	0	0	0	44862	0	0	0	63972	0	0	1	6062	0	0	0	1179896	0	0	0	912	0	0	0	91078	0	0	0	62490	0	0
3-38603889-A-G	3	38603889	rs751266954	A	G	gnomAD Exomes	PASS	NA	ENST00000423572.7	p.Ser571Ser	p.Ser571Ser	c.1713T>C	synonymous_variant				1	1613910	6.19613e-07	0	0	PASS			2.41		0	0.01	-1.95			0	75036	0	0	0	60032	0	0	0	29602	0	0	0	44864	0	0	0	63974	0	0	0	6062	0	0	1	1179862	0	0	0	912	0	0	0	91076	0	0	0	62490	0	0
3-38603890-C-A	3	38603890	rs199473126	C	A	gnomAD Exomes,gnomAD Genomes	PASS	PASS	ENST00000423572.7	p.Ser571Ile	p.Ser571Ile	c.1712G>T	missense_variant	Uncertain significance	67681		43	1613874	2.6644e-05	0	0	PASS	nfe	1.298e-05	25.1	0.675	0	0	5.86	0.02	0.977	0	74944	0	0	0	60006	0	0	15	29606	0	0	0	44888	0	0	3	63974	0	0	0	6084	0	0	23	1179912	0	0	0	912	0	0	0	91082	0	0	2	62466	0	0
3-38603892-G-T	3	38603892	rs1060504150	G	T	gnomAD Exomes	PASS	NA	ENST00000423572.7	p.Thr570Thr	p.Thr570Thr	c.1710C>A	synonymous_variant	Likely benign	1629512		1	1613976	6.19588e-07	0	0	PASS			2.29		0	-0.02	-1.32			0	75054	0	0	0	60032	0	0	0	29602	0	0	0	44874	0	0	0	63966	0	0	0	6062	0	0	1	1179904	0	0	0	912	0	0	0	91080	0	0	0	62490	0	0
3-38603893-G-T	3	38603893	rs780825701	G	T	gnomAD Exomes	PASS	NA	ENST00000423572.7	p.Thr570Asn	p.Thr570Asn	c.1709C>A	missense_variant				1	1613958	6.19595e-07	0	0	PASS			14.8	0.192	0	0	6.91	0.67	0.04	0	75054	0	0	0	60024	0	0	0	29602	0	0	1	44874	0	0	0	63966	0	0	0	6062	0	0	0	1179898	0	0	0	912	0	0	0	91076	0	0	0	62490	0	0
3-38603895-C-A	3	38603895	rs747600514	C	A	gnomAD Exomes	PASS	NA	ENST00000423572.7	p.Arg569Arg	p.Arg569Arg	c.1707G>T	synonymous_variant				1	1613946	6.19599e-07	0	0	PASS			7.26		0	-0.04	1.82			0	75050	0	0	0	60026	0	0	0	29600	0	0	0	44868	0	0	0	63972	0	0	0	6062	0	0	1	1179894	0	0	0	912	0	0	0	91076	0	0	0	62486	0	0
3-38603895-C-T	3	38603895		C	T	gnomAD Exomes	PASS	NA	ENST00000423572.7	p.Arg569Arg	p.Arg569Arg	c.1707G>A	synonymous_variant				1	1613946	6.19599e-07	0	0	PASS			7.77		0	-0.02	1.82			0	75050	0	0	0	60026	0	0	0	29600	0	0	1	44868	0	0	0	63972	0	0	0	6062	0	0	0	1179894	0	0	0	912	0	0	0	91076	0	0	0	62486	0	0
3-38603895-C-G	3	38603895	rs747600514	C	G	gnomAD Exomes,gnomAD Genomes	PASS	PASS	ENST00000423572.7	p.Arg569Arg	p.Arg569Arg	c.1707G>C	synonymous_variant	Likely benign	508295		77	1613828	4.77126e-05	0	0	PASS	nfe	5.275e-05	7.41		0	-0.03	1.82			1	74928	0	0	0	60006	0	0	0	29600	0	0	0	44880	0	0	0	63972	0	0	0	6084	0	0	76	1179902	0	0	0	912	0	0	0	91080	0	0	0	62464	0	0
3-38603896-C-A	3	38603896	rs769292594	C	A	gnomAD Exomes	PASS	NA	ENST00000423572.7	p.Arg569Leu	p.Arg569Leu	c.1706G>T	missense_variant				1	1613942	6.19601e-07	0	0	PASS			15.9	0.613	0	-0.02	1.3	0.05	0.119	0	75048	0	0	1	60022	0	0	0	29596	0	0	0	44870	0	0	0	63978	0	0	0	6062	0	0	0	1179894	0	0	0	912	0	0	0	91070	0	0	0	62490	0	0
3-38603896-C-T	3	38603896	rs769292594	C	T	gnomAD Exomes,gnomAD Genomes	PASS	PASS	ENST00000423572.7	p.Arg569Gln	p.Arg569Gln	c.1706G>A	missense_variant	Uncertain significance	201459		32	1613824	1.98287e-05	0	0	PASS	afr	7.228e-05	16.1	0.457	0	-0.03	1.3	0.06	0.003	10	74926	0	0	3	60002	0	0	0	29596	0	0	1	44882	0	0	0	63978	0	0	2	6084	0	0	9	1179902	0	0	0	912	0	0	6	91074	0	0	1	62468	0	0
3-38603897-G-C	3	38603897	rs199473576	G	C	gnomAD Exomes,gnomAD Genomes	PASS	PASS	ENST00000423572.7	p.Arg569Gly	p.Arg569Gly	c.1705C>G	missense_variant	Uncertain significance	201576		10	1613860	6.19632e-06	1	0	PASS	nfe	4.29e-06	22.8	0.663	0	-0.06	0.694	0.05	0.119	0	74940	0	0	0	60000	0	0	0	29598	0	0	0	44886	0	0	0	63986	0	0	0	6084	0	0	10	1179908	1	0	0	912	0	0	0	91082	0	0	0	62464	0	0
3-38603897-G-A	3	38603897	rs199473576	G	A	gnomAD Exomes,gnomAD Genomes	PASS	PASS	ENST00000423572.7	p.Arg569Trp	p.Arg569Trp	c.1705C>T	missense_variant	Uncertain significance	67680		22	1613860	1.36319e-05	0	0	PASS	nfe	1.03e-05	23.6	0.799	0	-0.04	0.694	0.01	0.685	1	74940	0	0	0	60000	0	0	0	29598	0	0	1	44886	0	0	0	63986	0	0	0	6084	0	0	19	1179908	0	0	0	912	0	0	1	91082	0	0	0	62464	0	0
3-38603898-G-A	3	38603898	rs749773973	G	A	gnomAD Exomes	PASS	NA	ENST00000423572.7	p.Arg568Arg	p.Arg568Arg	c.1704C>T	synonymous_variant				1	1613982	6.19586e-07	0	0	PASS			7.7		0	-0.01	1.52			0	75058	0	0	0	60026	0	0	0	29600	0	0	1	44876	0	0	0	63984	0	0	0	6062	0	0	0	1179892	0	0	0	912	0	0	0	91084	0	0	0	62488	0	0
3-38603898-G-GC	3	38603898		G	GC	gnomAD Exomes	PASS	NA	ENST00000423572.7	p.Arg569ProfsTer152	p.Arg569ProfsTer152	c.1703dup	frameshift_variant				1	1613982	6.19586e-07	0	0	PASS			26.6		0	-0.11	1.52			0	75058	0	0	0	60026	0	0	0	29600	0	0	0	44876	0	0	0	63984	0	0	0	6062	0	0	1	1179892	0	0	0	912	0	0	0	91084	0	0	0	62488	0	0
3-38603899-C-G	3	38603899	rs199473125	C	G	gnomAD Genomes	NA	PASS	ENST00000423572.7	p.Arg568Pro	p.Arg568Pro	c.1703G>C	missense_variant				1	1613930	6.19606e-07	0	0	PASS			23.1	0.69	0	-0.04	2.93			0	75048	0	0	0	60014	0	0	0	29598	0	0	0	44876	0	0	0	63960	0	0	0	6062	0	0	1	1179894	0	0	0	912	0	0	0	91076	0	0	0	62490	0	0
3-38603899-C-A	3	38603899		C	A	gnomAD Exomes	PASS	NA	ENST00000423572.7	p.Arg568Leu	p.Arg568Leu	c.1703G>T	missense_variant				1	1613930	6.19606e-07	0	0	PASS			20.6	0.639	0	-0.02	2.93	0.06	0.462	0	75048	0	0	1	60014	0	0	0	29598	0	0	0	44876	0	0	0	63960	0	0	0	6062	0	0	0	1179894	0	0	0	912	0	0	0	91076	0	0	0	62490	0	0
3-38603899-C-T	3	38603899	rs199473125	C	T	gnomAD Exomes,gnomAD Genomes	PASS	PASS	ENST00000423572.7	p.Arg568His	p.Arg568His	c.1703G>A	missense_variant	Uncertain significance	67679		13	1613812	8.05546e-06	0	0	PASS	mid	5.798e-05	22.8	0.637	0	-0.01	2.93	0.02	0.018	3	74926	0	0	0	59994	0	0	0	29598	0	0	0	44888	0	0	0	63960	0	0	2	6084	0	0	7	1179902	0	0	0	912	0	0	0	91080	0	0	1	62468	0	0
3-38603900-G-A	3	38603900	rs45600438	G	A	gnomAD Exomes,gnomAD Genomes	PASS	PASS	ENST00000423572.7	p.Arg568Cys	p.Arg568Cys	c.1702C>T	missense_variant	Uncertain significance	846521		20	1613798	1.23931e-05	0	0	PASS	eas	0.00012016	24.8	0.683	0	-0.04	2.93	0.02	0.821	0	74916	0	0	0	60002	0	0	0	29600	0	0	10	44890	0	0	0	63962	0	0	0	6084	0	0	8	1179888	0	0	0	912	0	0	1	91080	0	0	1	62464	0	0
3-38603901-C-T	3	38603901		C	T	gnomAD Exomes	PASS	NA	ENST00000423572.7	p.Leu567Leu	p.Leu567Leu	c.1701G>A	synonymous_variant				2	1613960	1.23919e-06	0	0	PASS			7.16		0	-0.01	1.62			0	75052	0	0	0	60022	0	0	0	29598	0	0	0	44878	0	0	0	63978	0	0	0	6062	0	0	1	1179890	0	0	0	912	0	0	0	91080	0	0	1	62488	0	0
3-38603902-A-C	3	38603902	rs199473124	A	C	gnomAD Genomes	NA	PASS	ENST00000423572.7	p.Leu567Arg	p.Leu567Arg	c.1700T>G	missense_variant	Uncertain significance	1924271		1	1613842	6.19639e-07	0	0	PASS			22.8	0.362	0	0	2.93			0	74936	0	0	0	60004	0	0	0	29596	0	0	0	44890	0	0	0	63968	0	0	0	6084	0	0	0	1179902	0	0	0	912	0	0	0	91084	0	0	1	62466	0	0
3-38603902-A-T	3	38603902	rs199473124	A	T	gnomAD Exomes,gnomAD Genomes	PASS	PASS	ENST00000423572.7	p.Leu567Gln	p.Leu567Gln	c.1700T>A	missense_variant	Conflicting interpretations of pathogenicity	67678		60	1613842	3.71784e-05	1	0	PASS	mid	0.00524857	22.8	0.598	0	0.01	2.93	0.61	0.735	1	74936	0	0	1	60004	0	0	0	29596	0	0	0	44890	0	0	0	63968	0	0	42	6084	1	0	13	1179902	0	0	0	912	0	0	0	91084	0	0	3	62466	0	0
3-38603903-G-T	3	38603903		G	T	gnomAD Exomes	PASS	NA	ENST00000423572.7	p.Leu567Met	p.Leu567Met	c.1699C>A	missense_variant				2	1613980	1.23917e-06	0	0	PASS	nfe	2.8e-07	21.8	0.25	0	0	3.97	0.15	0.861	0	75070	0	0	0	60026	0	0	0	29596	0	0	0	44876	0	0	0	63978	0	0	0	6062	0	0	2	1179890	0	0	0	910	0	0	0	91084	0	0	0	62488	0	0
3-38603903-G-A	3	38603903		G	A	gnomAD Exomes	PASS	NA	ENST00000423572.7	p.Leu567Leu	p.Leu567Leu	c.1699C>T	synonymous_variant				1	1613980	6.19586e-07	0	0	PASS			6.35		0	-0.02	3.97			1	75070	0	0	0	60026	0	0	0	29596	0	0	0	44876	0	0	0	63978	0	0	0	6062	0	0	0	1179890	0	0	0	910	0	0	0	91084	0	0	0	62488	0	0
3-38603904-G-A	3	38603904	rs772177066	G	A	gnomAD Exomes	PASS	NA	ENST00000423572.7	p.Pro566Pro	p.Pro566Pro	c.1698C>T	synonymous_variant				1	1613970	6.1959e-07	0	0	PASS			5.58		0	-0.01	1.47			0	75050	0	0	0	60030	0	0	0	29598	0	0	0	44872	0	0	0	63986	0	0	0	6062	0	0	1	1179894	0	0	0	910	0	0	0	91078	0	0	0	62490	0	0
3-38603905-G-A	3	38603905		G	A	gnomAD Exomes	PASS	NA	ENST00000423572.7	p.Pro566Leu	p.Pro566Leu	c.1697C>T	missense_variant				2	1613966	1.23918e-06	0	0	PASS	nfe	2.8e-07	18	0.382	0	0.01	8.74	0.71	0.028	0	75058	0	0	0	60022	0	0	0	29598	0	0	0	44874	0	0	0	63982	0	0	0	6062	0	0	2	1179902	0	0	0	912	0	0	0	91068	0	0	0	62488	0	0
3-38603913-C-T	3	38603913		C	T	gnomAD Exomes	PASS	NA	ENST00000423572.7	p.Val563Val	p.Val563Val	c.1689G>A	synonymous_variant				1	1613980	6.19586e-07	0	0	PASS			8.62		0.12	0.02	2.01			0	75072	0	0	0	60022	0	0	0	29598	0	0	0	44868	0	0	0	63986	0	0	0	6062	0	0	1	1179900	0	0	0	912	0	0	0	91072	0	0	0	62488	0	0
3-38603914-A-C	3	38603914	rs1470337881	A	C	gnomAD Exomes,gnomAD Genomes	PASS	PASS	ENST00000423572.7	p.Val563Gly	p.Val563Gly	c.1688T>G	missense_variant				3	1613852	1.85891e-06	0	0	PASS	amr	1.327e-05	22.8	0.625	0	-0.04	2.3	0.05	0.02	0	74936	0	0	3	59998	0	0	0	29596	0	0	0	44882	0	0	0	63990	0	0	0	6084	0	0	0	1179908	0	0	0	912	0	0	0	91078	0	0	0	62468	0	0
3-38603915-C-G	3	38603915		C	G	gnomAD Exomes	PASS	NA	ENST00000423572.7	p.Val563Leu	p.Val563Leu	c.1687G>C	missense_variant				1	1613956	6.19596e-07	0	0	PASS			20.5	0.244	0	0	4.97	0.5	0.034	0	75048	0	0	0	60012	0	0	0	29598	0	0	0	44872	0	0	0	63988	0	0	0	6062	0	0	1	1179896	0	0	0	912	0	0	0	91080	0	0	0	62488	0	0
3-38603915-C-A	3	38603915	rs2125901458	C	A	gnomAD Exomes	PASS	NA	ENST00000423572.7	p.Val563Leu	p.Val563Leu	c.1687G>T	missense_variant	Uncertain significance	1306695		1	1613956	6.19596e-07	0	0	PASS			20.4	0.244	0	-0.02	4.97	0.5	0.034	0	75048	0	0	0	60012	0	0	0	29598	0	0	0	44872	0	0	0	63988	0	0	0	6062	0	0	1	1179896	0	0	0	912	0	0	0	91080	0	0	0	62488	0	0
3-38603917-A-G	3	38603917		A	G	gnomAD Exomes	PASS	NA	ENST00000423572.7	p.Leu562Pro	p.Leu562Pro	c.1685T>C	missense_variant				1	1613988	6.19583e-07	0	0	PASS			25	0.69	0	-0.01	3.67	0.03	0.967	0	75062	0	0	0	60026	0	0	0	29596	0	0	0	44874	0	0	1	63992	0	0	0	6062	0	0	0	1179896	0	0	0	910	0	0	0	91082	0	0	0	62488	0	0
3-38603919-C-T	3	38603919	rs1405205669	C	T	gnomAD Exomes	PASS	NA	ENST00000423572.7	p.Leu561Leu	p.Leu561Leu	c.1683G>A	synonymous_variant				1	1613972	6.19589e-07	0	0	PASS			4.46		0	-0.02	0.98			0	75062	0	0	0	60018	0	0	0	29596	0	0	0	44868	0	0	0	63988	0	0	0	6062	0	0	0	1179898	0	0	0	912	0	0	1	91080	0	0	0	62488	0	0
3-38603921-G-A	3	38603921	rs45522138	G	A	gnomAD Exomes,gnomAD Genomes	PASS	PASS	ENST00000423572.7	p.Leu561Leu	p.Leu561Leu	c.1681C>T	synonymous_variant	Conflicting interpretations of pathogenicity	48290		4942	1614000	0.00306196	10	0	PASS	nfe	0.00358331	6.28		0	-0.01	1.86			53	75070	0	0	112	60022	1	0	16	29596	0	0	0	44876	0	0	22	64000	0	0	6	6062	0	0	4336	1179894	8	0	0	912	0	0	175	91080	0	0	222	62488	1	0
3-38603925-T-C	3	38603925	rs376389170	T	C	gnomAD Exomes	PASS	NA	ENST00000423572.7	p.Thr559Thr	p.Thr559Thr	c.1677A>G	synonymous_variant	Likely benign	1117378		46	1613946	2.85016e-05	0	0	PASS	nfe	2.988e-05	0.079		0	0.01	-12			0	75056	0	0	0	60010	0	0	0	29598	0	0	0	44876	0	0	0	63996	0	0	0	6062	0	0	46	1179880	0	0	0	912	0	0	0	91066	0	0	0	62490	0	0
3-38603926-G-A	3	38603926	rs199473575	G	A	gnomAD Exomes,gnomAD Genomes	PASS	PASS	ENST00000423572.7	p.Thr559Ile	p.Thr559Ile	c.1676C>T	missense_variant	Uncertain significance	67677		4	1613878	2.4785e-06	0	0	PASS	eas	1.773e-05	14.1	0.303	0	-0.02	5.73	0.11	0.371	0	74948	0	0	0	59998	0	0	0	29594	0	0	3	44886	0	0	0	64000	0	0	0	6084	0	0	0	1179904	0	0	0	912	0	0	0	91086	0	0	1	62466	0	0
3-38603929-T-C	3	38603929	rs1805124	T	C	gnomAD Exomes,gnomAD Genomes	PASS	PASS	ENST00000423572.7	p.His558Arg	p.His558Arg	c.1673A>G	missense_variant	Benign/Likely benign	48289		372885	1613720	0.231072	43974	0	PASS	afr	0.291012	0.534	0.291	0	0.01	1.72	1	0	22072	75008	3241	0	13326	59998	1516	0	5796	29594	583	0	4246	44852	194	0	12720	63944	1304	0	1427	6062	172	0	276530	1179802	32463	0	308	908	51	0	21909	91068	2789	0	14551	62484	1661	0
3-38603929-TG-T	3	38603929		TG	T	gnomAD Exomes	PASS	NA	ENST00000423572.7	p.His558ThrfsTer65	p.His558ThrfsTer65	c.1672del	frameshift_variant				1	1613736	6.1968e-07	0	0	PASS			25.8		0	-0.08	1.72			0	75008	0	0	0	59998	0	0	0	29594	0	0	0	44852	0	0	0	63954	0	0	0	6062	0	0	1	1179806	0	0	0	908	0	0	0	91068	0	0	0	62486	0	0
3-38603930-G-A	3	38603930	rs966323009	G	A	gnomAD Exomes,gnomAD Genomes	PASS	PASS	ENST00000423572.7	p.His558Tyr	p.His558Tyr	c.1672C>T	missense_variant	Uncertain significance	977183		3	1613758	1.85901e-06	0	0	PASS	nfe	2.8e-07	20.9	0.466	0	0	7.03	0.04	0.074	0	74934	0	0	0	59992	0	0	0	29596	0	0	0	44880	0	0	0	63990	0	0	0	6084	0	0	2	1179820	0	0	0	912	0	0	0	91086	0	0	1	62464	0	0
3-38603931-G-A	3	38603931		G	A	gnomAD Exomes	PASS	NA	ENST00000423572.7	p.His557His	p.His557His	c.1671C>T	synonymous_variant				1	1614026	6.19569e-07	0	0	PASS			4.87		0	-0.01	4.09			0	75070	0	0	0	60020	0	0	0	29596	0	0	1	44876	0	0	0	64008	0	0	0	6062	0	0	0	1179912	0	0	0	912	0	0	0	91080	0	0	0	62490	0	0
3-38603932-T-C	3	38603932	rs1026788049	T	C	gnomAD Exomes	PASS	NA	ENST00000423572.7	p.His557Arg	p.His557Arg	c.1670A>G	missense_variant	Uncertain significance	1345356		2	1613952	1.23919e-06	0	0	PASS	nfe	2.8e-07	14.1	0.385	0	0	1.08	1	0.01	0	75050	0	0	0	60006	0	0	0	29596	0	0	0	44872	0	0	0	64000	0	0	0	6062	0	0	2	1179886	0	0	0	912	0	0	0	91080	0	0	0	62488	0	0
3-38603932-T-A	3	38603932	rs1026788049	T	A	gnomAD Exomes,gnomAD Genomes	PASS	PASS	ENST00000423572.7	p.His557Leu	p.His557Leu	c.1670A>T	missense_variant	Uncertain significance	924500		10	1613834	6.19642e-06	0	0	PASS	nfe	4.29e-06	19.7	0.665	0	0	1.08	0.08	0.604	0	74928	0	0	0	59986	0	0	0	29596	0	0	0	44884	0	0	0	64000	0	0	0	6084	0	0	10	1179894	0	0	0	912	0	0	0	91084	0	0	0	62466	0	0
3-38603933-G-A	3	38603933	rs766204238	G	A	gnomAD Exomes,gnomAD Genomes	PASS	PASS	ENST00000423572.7	p.His557Tyr	p.His557Tyr	c.1669C>T	missense_variant	Uncertain significance	571359		16	1613868	9.91407e-06	0	0	PASS	amr	0.00014091	22.7	0.662	0	0	8.79	0.09	0.814	0	74930	0	0	14	59992	0	0	0	29596	0	0	0	44880	0	0	0	64008	0	0	0	6084	0	0	0	1179916	0	0	0	910	0	0	0	91086	0	0	2	62466	0	0
3-38603933-GGCTCTC-G	3	38603933		GGCTCTC	G	gnomAD Exomes	PASS	NA	ENST00000423572.7	p.Glu555_Ser556del	p.Glu555_Ser556del	c.1663_1668del	inframe_deletion				1	1613986	6.19584e-07	0	0	PASS			16.7		0	-0.02	8.79			0	75052	0	0	0	60012	0	0	0	29596	0	0	1	44868	0	0	0	64008	0	0	0	6062	0	0	0	1179908	0	0	0	910	0	0	0	91082	0	0	0	62488	0	0
3-38603939-C-T	3	38603939	rs199473123	C	T	gnomAD Exomes,gnomAD Genomes	PASS	PASS	ENST00000423572.7	p.Glu555Lys	p.Glu555Lys	c.1663G>A	missense_variant	Uncertain significance	67676		25	1613984	1.54896e-05	0	0	PASS	afr	5.271e-05	23.3	0.629	0	0	8.9	0.07	0.083	8	75062	0	0	0	60022	0	0	0	29596	0	0	1	44868	0	0	0	64004	0	0	1	6062	0	0	5	1179894	0	0	0	912	0	0	9	91074	0	0	1	62490	0	0
3-38603940-G-A	3	38603940	rs536201762	G	A	gnomAD Exomes,gnomAD Genomes	PASS	PASS	ENST00000423572.7	p.Ser554Ser	p.Ser554Ser	c.1662C>T	synonymous_variant	Likely benign	463303		26	1613964	1.61094e-05	0	0	PASS	afr	8.14e-05	2.02		0	0.01	-3.58			11	75048	0	0	5	60022	0	0	0	29596	0	0	3	44868	0	0	0	63994	0	0	0	6062	0	0	6	1179900	0	0	0	912	0	0	0	91074	0	0	1	62488	0	0
3-38603941-C-T	3	38603941	rs879007161	C	T	gnomAD Exomes	PASS	NA	ENST00000423572.7	p.Ser554Asn	p.Ser554Asn	c.1661G>A	missense_variant				2	1613978	1.23917e-06	0	0	PASS			17.3	0.207	0	0.01	8.9	0.88	0.003	0	75060	0	0	0	60018	0	0	0	29594	0	0	1	44870	0	0	0	64002	0	0	0	6062	0	0	1	1179894	0	0	0	912	0	0	0	91076	0	0	0	62490	0	0
3-38603941-C-A	3	38603941	rs879007161	C	A	gnomAD Exomes,gnomAD Genomes	PASS	PASS	ENST00000423572.7	p.Ser554Ile	p.Ser554Ile	c.1661G>T	missense_variant	Uncertain significance	1970394		2	1613860	1.23926e-06	0	0	PASS	afr	4.43e-06	21.8	0.526	0	0.01	8.9	0.1	0.648	2	74938	0	0	0	59998	0	0	0	29594	0	0	0	44882	0	0	0	64002	0	0	0	6084	0	0	0	1179902	0	0	0	912	0	0	0	91080	0	0	0	62468	0	0
3-38603943-C-A	3	38603943		C	A	gnomAD Exomes	PASS	NA	ENST00000423572.7	p.Glu553Asp	p.Glu553Asp	c.1659G>T	missense_variant				1	1613996	6.1958e-07	0	0	PASS			0.408	0.338	0	-0.01	-0.138	1	0.007	0	75064	0	0	0	60022	0	0	0	29594	0	0	0	44872	0	0	0	64018	0	0	0	6062	0	0	1	1179896	0	0	0	910	0	0	0	91072	0	0	0	62486	0	0
3-38603943-C-T	3	38603943	rs727503409	C	T	gnomAD Genomes	NA	PASS	ENST00000423572.7	p.Glu553Glu	p.Glu553Glu	c.1659G>A	synonymous_variant	Likely benign	165154		2	1613878	1.23925e-06	0	0	PASS			1.47		0	-0.01	-0.138			1	74942	0	0	0	60002	0	0	0	29594	0	0	0	44884	0	0	0	64018	0	0	0	6084	0	0	0	1179904	0	0	0	910	0	0	1	91076	0	0	0	62464	0	0
3-38603945-C-T	3	38603945	rs1207394743	C	T	gnomAD Exomes,gnomAD Genomes	PASS	PASS	ENST00000423572.7	p.Glu553Lys	p.Glu553Lys	c.1657G>A	missense_variant	Uncertain significance	2091499		5	1613868	3.09815e-06	1	0	PASS	afr	4.43e-06	22.2	0.497	0	0.02	8.9	0.04	0.189	2	74942	0	0	0	60002	0	0	0	29596	0	0	0	44888	0	0	0	64006	0	0	0	6084	0	0	0	1179884	0	0	0	912	0	0	2	91088	1	0	1	62466	0	0
3-38603946-C-T	3	38603946	rs1273089181	C	T	gnomAD Exomes	PASS	NA	ENST00000423572.7	p.Gly552Gly	p.Gly552Gly	c.1656G>A	synonymous_variant				1	1613960	6.19594e-07	0	0	PASS			7.55		0	0.01	0.016			0	75054	0	0	0	60012	0	0	0	29594	0	0	0	44876	0	0	0	64016	0	0	0	6062	0	0	0	1179880	0	0	0	910	0	0	0	91072	0	0	1	62484	0	0
3-38603946-C-G	3	38603946		C	G	gnomAD Exomes	PASS	NA	ENST00000423572.7	p.Gly552Gly	p.Gly552Gly	c.1656G>C	synonymous_variant				1	1613960	6.19594e-07	0	0	PASS			7.13		0	0.01	0.016			0	75054	0	0	0	60012	0	0	0	29594	0	0	0	44876	0	0	0	64016	0	0	0	6062	0	0	1	1179880	0	0	0	910	0	0	0	91072	0	0	0	62484	0	0
3-38603947-C-T	3	38603947		C	T	gnomAD Exomes	PASS	NA	ENST00000423572.7	p.Gly552Glu	p.Gly552Glu	c.1655G>A	missense_variant				1	1613998	6.19579e-07	0	0	PASS			22	0.362	0	0.02	8.9	0.88	0.965	0	75074	0	0	0	60014	0	0	0	29594	0	0	0	44866	0	0	0	64008	0	0	0	6062	0	0	1	1179900	0	0	0	912	0	0	0	91078	0	0	0	62490	0	0
3-38603948-C-G	3	38603948	rs3918389	C	G	gnomAD Exomes	PASS	NA	ENST00000423572.7	p.Gly552Arg	p.Gly552Arg	c.1654G>C	missense_variant	Uncertain significance	925037		5	1613986	3.09792e-06	0	0	PASS	eas	1.773e-05	22.2	0.814	0	0.01	8.9	0.18	0.993	0	75068	0	0	0	60010	0	0	0	29596	0	0	3	44872	0	0	0	64012	0	0	0	6062	0	0	2	1179888	0	0	0	912	0	0	0	91080	0	0	0	62486	0	0
3-38603948-C-A	3	38603948	rs3918389	C	A	gnomAD Exomes,gnomAD Genomes	PASS	PASS	ENST00000423572.7	p.Gly552Trp	p.Gly552Trp	c.1654G>T	missense_variant	Uncertain significance	201458		30	1613868	1.85889e-05	0	0	PASS	afr	6.233e-05	26	0.635	0	-0.01	8.9	0	0.999	9	74946	0	0	0	59990	0	0	0	29596	0	0	0	44884	0	0	0	64012	0	0	0	6084	0	0	19	1179896	0	0	0	912	0	0	0	91084	0	0	2	62464	0	0
3-38603949-C-A	3	38603949	rs397517952	C	A	gnomAD Exomes	PASS	NA	ENST00000423572.7	p.Ala551Ala	p.Ala551Ala	c.1653G>T	synonymous_variant	Likely benign	629471		4	1613978	2.47835e-06	0	0	PASS	nfe	6.8e-07	0.284		0	-0.01	-11.1			0	75058	0	0	0	60018	0	0	0	29596	0	0	0	44868	0	0	0	64008	0	0	0	6062	0	0	3	1179890	0	0	0	912	0	0	0	91078	0	0	1	62488	0	0
3-38603949-C-G	3	38603949	rs397517952	C	G	gnomAD Exomes,gnomAD Genomes	PASS	PASS	ENST00000423572.7	p.Ala551Ala	p.Ala551Ala	c.1653G>C	synonymous_variant	Likely benign	463302		17	1613860	1.05338e-05	0	0	PASS	afr	1.746e-05	0.309		0	0.01	-11.1			4	74936	0	0	0	59998	0	0	0	29596	0	0	0	44880	0	0	0	64008	0	0	0	6084	0	0	11	1179898	0	0	0	912	0	0	0	91082	0	0	2	62466	0	0
3-38603949-C-T	3	38603949	rs397517952	C	T	gnomAD Exomes,gnomAD Genomes	PASS	PASS	ENST00000423572.7	p.Ala551Ala	p.Ala551Ala	c.1653G>A	synonymous_variant	Likely benign	48288		20	1613860	1.23926e-05	0	0	PASS	mid	5.798e-05	0.38		0	-0.01	-11.1			1	74936	0	0	1	59998	0	0	0	29596	0	0	1	44880	0	0	0	64008	0	0	2	6084	0	0	13	1179898	0	0	0	912	0	0	0	91082	0	0	2	62466	0	0
3-38603950-G-C	3	38603950	rs201641342	G	C	gnomAD Exomes	PASS	NA	ENST00000423572.7	p.Ala551Gly	p.Ala551Gly	c.1652C>G	missense_variant	Uncertain significance	925549		1	1613984	6.19585e-07	0	0	PASS			22.7	0.346	0	-0.05	8.79	0.34	0.024	0	75072	0	0	0	60014	0	0	0	29594	0	0	0	44874	0	0	0	64006	0	0	0	6062	0	0	0	1179884	0	0	0	912	0	0	0	91076	0	0	1	62490	0	0
3-38603950-G-A	3	38603950	rs201641342	G	A	gnomAD Exomes,gnomAD Genomes	PASS	PASS	ENST00000423572.7	p.Ala551Val	p.Ala551Val	c.1652C>T	missense_variant	Uncertain significance	191381		53	1613982	3.2838e-05	0	0	PASS	nfe	2.746e-05	22.3	0.431	0	-0.02	8.79	0.56	0.239	2	75072	0	0	4	60014	0	0	0	29594	0	0	1	44874	0	0	0	64006	0	0	0	6062	0	0	43	1179882	0	0	0	912	0	0	1	91076	0	0	2	62490	0	0
3-38603953-G-A	3	38603953		G	A	gnomAD Exomes	PASS	NA	ENST00000423572.7	p.Thr550Ile	p.Thr550Ile	c.1649C>T	missense_variant				1	1614002	6.19578e-07	0	0	PASS			23.6	0.494	0	-0.02	8.79	0.26	0.112	0	75068	0	0	0	60024	0	0	0	29594	0	0	0	44876	0	0	0	64012	0	0	0	6062	0	0	1	1179896	0	0	0	912	0	0	0	91068	0	0	0	62490	0	0
3-38603958-G-A	3	38603958	rs1336290741	G	A	gnomAD Exomes,gnomAD Genomes	PASS	PASS	ENST00000423572.7	p.Asn548Asn	p.Asn548Asn	c.1644C>T	synonymous_variant				2	1613872	1.23926e-06	0	0	PASS	afr	4.43e-06	9.3		0	-0.03	5.86			2	74936	0	0	0	60000	0	0	0	29596	0	0	0	44888	0	0	0	64014	0	0	0	6084	0	0	0	1179894	0	0	0	910	0	0	0	91088	0	0	0	62462	0	0
3-38603961-T-C	3	38603961	rs749857735	T	C	gnomAD Exomes	PASS	NA	ENST00000423572.7	p.Glu547Glu	p.Glu547Glu	c.1641A>G	synonymous_variant				1	1613996	6.1958e-07	0	0	PASS			7.54		0	0.01	-1.17			0	75068	0	0	0	60020	0	0	0	29592	0	0	0	44866	0	0	0	64010	0	0	0	6062	0	0	0	1179896	0	0	0	912	0	0	1	91080	0	0	0	62490	0	0
3-38603964-A-G	3	38603964	rs771534167	A	G	gnomAD Exomes,gnomAD Genomes	PASS	PASS	ENST00000423572.7	p.Asp546Asp	p.Asp546Asp	c.1638T>C	synonymous_variant	Benign/Likely benign	413943		71	1613870	4.39936e-05	0	0	PASS	amr	0.00090191	2.6		0	0	-7.41			0	74944	0	0	67	59996	0	0	0	29596	0	0	0	44880	0	0	0	64010	0	0	0	6084	0	0	3	1179898	0	0	0	912	0	0	0	91086	0	0	1	62464	0	0
3-38603965-T-C	3	38603965		T	C	gnomAD Exomes	PASS	NA	ENST00000423572.7	p.Asp546Gly	p.Asp546Gly	c.1637A>G	missense_variant				1	1614008	6.19576e-07	0	0	PASS			28.4	0.882	0	-0.03	6.36	0	0.95	0	75072	0	0	0	60018	0	0	0	29596	0	0	0	44864	0	0	0	64020	0	0	0	6062	0	0	1	1179898	0	0	0	912	0	0	0	91078	0	0	0	62488	0	0
3-38603965-T-A	3	38603965		T	A	gnomAD Exomes	PASS	NA	ENST00000423572.7	p.Asp546Val	p.Asp546Val	c.1637A>T	missense_variant				1	1614008	6.19576e-07	0	0	PASS			28.8	0.88	0	-0.03	6.36	0	0.979	0	75072	0	0	0	60018	0	0	0	29596	0	0	1	44864	0	0	0	64020	0	0	0	6062	0	0	0	1179898	0	0	0	912	0	0	0	91078	0	0	0	62488	0	0
3-38603967-A-G	3	38603967		A	G	gnomAD Exomes	PASS	NA	ENST00000423572.7	p.Asp545Asp	p.Asp545Asp	c.1635T>C	synonymous_variant				1	1613950	6.19598e-07	0	0	PASS			6.95		0.02	0.01	-4.23			0	75070	0	0	0	60004	0	0	0	29596	0	0	0	44868	0	0	0	64006	0	0	0	6062	0	0	1	1179874	0	0	0	910	0	0	0	91076	0	0	0	62484	0	0
3-38603976-A-G	3	38603976		A	G	gnomAD Exomes	PASS	NA	ENST00000423572.7	p.Asp542Asp	p.Asp542Asp	c.1626T>C	synonymous_variant	Likely benign	1776709		3	1613914	1.85884e-06	0	0	PASS	sas	3.65e-06	6.04		0.03	0.01	-1.1			0	75050	0	0	0	60014	0	0	0	29596	0	0	0	44862	0	0	0	64004	0	0	0	6062	0	0	1	1179858	0	0	0	912	0	0	2	91080	0	0	0	62476	0	0
3-38603977-T-A	3	38603977		T	A	gnomAD Exomes	PASS	NA	ENST00000423572.7	p.Asp542Val	p.Asp542Val	c.1625A>T	missense_variant				1	1613962	6.19593e-07	0	0	PASS			24.5	0.808	0	-0.03	6.36	0.04	0.95	0	75056	0	0	0	60012	0	0	0	29596	0	0	1	44878	0	0	0	64014	0	0	0	6062	0	0	0	1179874	0	0	0	912	0	0	0	91080	0	0	0	62478	0	0
3-38603978-C-T	3	38603978		C	T	gnomAD Exomes	PASS	NA	ENST00000423572.7	p.Asp542Asn	p.Asp542Asn	c.1624G>A	missense_variant				1	1613972	6.19589e-07	0	0	PASS			25.4	0.565	0.01	-0.02	8.9	0.04	0.886	0	75072	0	0	0	60010	0	0	0	29592	0	0	0	44876	0	0	0	64012	0	0	0	6062	0	0	0	1179878	0	0	0	912	0	0	1	91078	0	0	0	62480	0	0
3-38603980-G-T	3	38603980		G	T	gnomAD Exomes	PASS	NA	ENST00000423572.7	p.Ala541Glu	p.Ala541Glu	c.1622C>A	missense_variant				1	1613948	6.19599e-07	0	0	PASS			18.8	0.245	0.06	0.04	8.79	0.36	0.068	0	75042	0	0	0	60008	0	0	0	29596	0	0	0	44874	0	0	0	64028	0	0	0	6062	0	0	1	1179866	0	0	0	912	0	0	0	91078	0	0	0	62482	0	0
3-38603981-C-G	3	38603981		C	G	gnomAD Exomes	PASS	NA	ENST00000423572.7	p.Ala541Pro	p.Ala541Pro	c.1621G>C	missense_variant				1	1613956	6.19596e-07	0	0	PASS			14.4	0.326	0	-0.01	1.21	0.35	0.23	0	75062	0	0	0	60012	0	0	0	29596	0	0	0	44874	0	0	0	64016	0	0	0	6062	0	0	1	1179866	0	0	0	912	0	0	0	91076	0	0	0	62480	0	0
3-38603982-T-C	3	38603982	rs2125901618	T	C	gnomAD Exomes	PASS	NA	ENST00000423572.7	p.Glu540Glu	p.Glu540Glu	c.1620A>G	synonymous_variant	Likely benign	1608622		1	1613904	6.19616e-07	0	0	PASS			5.66		0	-0.02	4.93			0	75036	0	0	0	60002	0	0	0	29594	0	0	0	44866	0	0	0	64014	0	0	0	6062	0	0	1	1179856	0	0	0	912	0	0	0	91080	0	0	0	62482	0	0
3-38603984-C-T	3	38603984		C	T	gnomAD Exomes	PASS	NA	ENST00000423572.7	p.Glu540Lys	p.Glu540Lys	c.1618G>A	missense_variant				1	1613952	6.19597e-07	0	0	PASS			23.3	0.724	0	-0.03	8.9	0.1	0.058	0	75076	0	0	0	60010	0	0	0	29596	0	0	1	44878	0	0	0	64020	0	0	0	6062	0	0	0	1179848	0	0	0	912	0	0	0	91068	0	0	0	62482	0	0
3-38603985-A-G	3	38603985		A	G	gnomAD Exomes	PASS	NA	ENST00000423572.7	p.Ser539Ser	p.Ser539Ser	c.1617T>C	synonymous_variant				1	1613940	6.19602e-07	0	0	PASS			0.072		0	0.01	-8.7			0	75054	0	0	0	60006	0	0	0	29594	0	0	0	44882	0	0	0	64022	0	0	0	6062	0	0	1	1179860	0	0	0	912	0	0	0	91066	0	0	0	62482	0	0
3-38603989-C-T	3	38603989	rs779486899	C	T	gnomAD Exomes,gnomAD Genomes	PASS	PASS	ENST00000423572.7	p.Gly538Asp	p.Gly538Asp	c.1613G>A	missense_variant	Uncertain significance	919359		4	1613774	2.47866e-06	0	0	PASS	sas	3.65e-06	22.8	0.581	0.03	0.05	8.9	0.09	0.094	0	74930	0	0	0	59988	0	0	0	29590	0	0	0	44882	0	0	0	64018	0	0	0	6084	0	0	1	1179838	0	0	0	912	0	0	2	91074	0	0	1	62458	0	0
3-38603991-C-G	3	38603991		C	G	gnomAD Exomes	PASS	NA	ENST00000423572.7	p.Leu537Leu	p.Leu537Leu	c.1611G>C	synonymous_variant				1	1613852	6.19636e-07	0	0	PASS			1.95		0.02	0.03	1.05			0	75046	0	0	0	59998	0	0	0	29586	0	0	0	44866	0	0	0	64010	0	0	0	6062	0	0	1	1179826	0	0	0	912	0	0	0	91066	0	0	0	62480	0	0
3-38603996-C-G	3	38603996	rs1475895120	C	G	gnomAD Exomes,gnomAD Genomes	PASS	PASS	ENST00000423572.7	p.Asp536His	p.Asp536His	c.1606G>C	missense_variant	Uncertain significance	628989		6	1613638	3.71831e-06	0	0	PASS	nfe	1.24e-06	24.9	0.676	0	0.01	8.9	0.03	0.984	1	74932	0	0	0	59966	0	0	0	29584	0	0	0	44882	0	0	0	64010	0	0	0	6082	0	0	5	1179796	0	0	0	912	0	0	0	91028	0	0	0	62446	0	0
3-38603997-T-C	3	38603997		T	C	gnomAD Exomes	PASS	NA	ENST00000423572.7	p.Arg535Arg	p.Arg535Arg	c.1605A>G	synonymous_variant				1	1613742	6.19678e-07	0	0	PASS			7.61		0	-0.01	-0.079			0	75044	0	0	0	59982	0	0	0	29584	0	0	0	44874	0	0	0	63996	0	0	0	6060	0	0	1	1179790	0	0	0	912	0	0	0	91028	0	0	0	62472	0	0
3-38603998-C-T	3	38603998	rs199473121	C	T	gnomAD Exomes,gnomAD Genomes	PASS	PASS	ENST00000423572.7	p.Arg535Gln	p.Arg535Gln	c.1604G>A	missense_variant	Conflicting interpretations of pathogenicity	67672		20	1613594	1.23947e-05	0	0	PASS	nfe	7.63e-06	24.2	0.655	0.04	-0.05	7.11	0.12	0.108	0	74914	0	0	0	59968	0	0	1	29580	0	0	1	44890	0	0	0	63996	0	0	0	6082	0	0	15	1179784	0	0	0	912	0	0	2	91022	0	0	1	62446	0	0
3-38603999-G-A	3	38603999	rs1417036453	G	A	gnomAD Exomes	PASS	NA	ENST00000423572.7	p.Arg535Ter	p.Arg535Ter	c.1603C>T	stop_gained	Pathogenic	517279		7	1613574	4.3382e-06	0	0	PASS	nfe	1.83e-06	45		0.73	0.61	2.86			0	75034	0	0	0	59954	0	0	0	29572	0	0	1	44876	0	0	0	63988	0	0	0	6060	0	0	6	1179718	0	0	0	910	0	0	0	90998	0	0	0	62464	0	0
3-38604004-C-T	3	38604004	rs146848219	C	T	gnomAD Exomes,gnomAD Genomes	PASS	PASS	ENST00000423572.7	p.Arg533His	p.Arg533His	c.1598G>A	missense_variant	Conflicting interpretations of pathogenicity	180512		61	1613506	3.78059e-05	0	0	PASS	mid	0.00022543	24.8	0.662	0.03	-0.09	7.1	0.03	0.959	20	75030	0	0	3	59948	0	0	0	29572	0	0	0	44868	0	0	0	63982	0	0	4	6060	0	0	18	1179682	0	0	0	912	0	0	13	90998	0	0	3	62454	0	0
3-38604005-G-A	3	38604005	rs775576991	G	A	gnomAD Exomes,gnomAD Genomes	PASS	PASS	ENST00000423572.7	p.Arg533Cys	p.Arg533Cys	c.1597C>T	missense_variant	Uncertain significance	575108		17	1613360	1.0537e-05	0	0	PASS	nfe	6.89e-06	29.8	0.713	0.19	-0.16	8.79	0	0.959	0	74920	0	0	2	59904	0	0	0	29574	0	0	0	44880	0	0	0	63986	0	0	0	6082	0	0	14	1179664	0	0	0	912	0	0	0	90994	0	0	1	62444	0	0
3-38604005-G-T	3	38604005	rs775576991	G	T	gnomAD Exomes,gnomAD Genomes	PASS	PASS	ENST00000423572.7	p.Arg533Ser	p.Arg533Ser	c.1597C>A	missense_variant	Uncertain significance	918769		12	1613360	7.43789e-06	0	0	PASS	sas	5.141e-05	25.9	0.708	0.01	-0.04	8.79	0.03	0.813	0	74920	0	0	0	59904	0	0	0	29574	0	0	0	44880	0	0	0	63986	0	0	0	6082	0	0	0	1179664	0	0	0	912	0	0	9	90994	0	0	3	62444	0	0
3-38604005-GA-G	3	38604005		GA	G	gnomAD Exomes	PASS	NA	ENST00000423572.7	p.Arg533AlafsTer90	p.Arg533AlafsTer90	c.1596del	frameshift_variant				1	1613478	6.19779e-07	0	0	PASS			23.1		0.02	0.04	8.79			1	75042	0	0	0	59924	0	0	0	29574	0	0	0	44868	0	0	0	63986	0	0	0	6060	0	0	0	1179656	0	0	0	912	0	0	0	90990	0	0	0	62466	0	0
3-38604006-A-G	3	38604006		A	G	gnomAD Exomes	PASS	NA	ENST00000423572.7	p.Phe532Phe	p.Phe532Phe	c.1596T>C	synonymous_variant				1	1613578	6.19741e-07	0	0	PASS			6.79		0.01	0.01	-1.77			0	75036	0	0	0	59944	0	0	0	29574	0	0	0	44876	0	0	0	64000	0	0	0	6060	0	0	0	1179716	0	0	0	912	0	0	1	91000	0	0	0	62460	0	0
3-38604007-A-C	3	38604007	rs199473573	A	C	gnomAD Exomes,gnomAD Genomes	PASS	PASS	ENST00000423572.7	p.Phe532Cys	p.Phe532Cys	c.1595T>G	missense_variant	Uncertain significance	67671		50	1613566	3.09873e-05	1	0	PASS	eas	0.00084813	27.8	0.89	0.02	0.01	4.72	0.01	0.999	0	75034	0	0	0	59936	0	0	0	29576	0	0	49	44870	1	0	0	63994	0	0	0	6060	0	0	0	1179722	0	0	0	912	0	0	0	90996	0	0	1	62466	0	0
3-38604008-A-G	3	38604008	rs776663050	A	G	gnomAD Exomes	PASS	NA	ENST00000423572.7	p.Phe532Leu	p.Phe532Leu	c.1594T>C	missense_variant	Uncertain significance	1171933		4	1613510	2.47907e-06	0	0	PASS	eas	2.978e-05	24.7	0.715	0.01	0.01	4.7	0.11	0.994	0	75046	0	0	0	59932	0	0	0	29572	0	0	4	44868	0	0	0	63984	0	0	0	6060	0	0	0	1179686	0	0	0	910	0	0	0	90986	0	0	0	62466	0	0
3-38604010-G-A	3	38604010	rs762949083	G	A	gnomAD Exomes	PASS	NA	ENST00000423572.7	p.Thr531Ile	p.Thr531Ile	c.1592C>T	missense_variant				1	1613472	6.19781e-07	0	0	PASS			24.2	0.603	0.25	0.21	6.99	0.06	0.754	0	75044	0	0	0	59928	0	0	0	29566	0	0	0	44876	0	0	0	63976	0	0	0	6060	0	0	1	1179672	0	0	0	910	0	0	0	90976	0	0	0	62464	0	0
3-38604011-T-C	3	38604011	rs766294124	T	C	gnomAD Exomes	PASS	NA	ENST00000423572.7	p.Thr531Ala	p.Thr531Ala	c.1591A>G	missense_variant				2	1613296	1.2397e-06	0	0	PASS	sas	3.65e-06	23.1	0.538	0.01	0.01	2.34	0.09	0.311	0	75008	0	0	0	59912	0	0	0	29568	0	0	0	44856	0	0	0	63964	0	0	0	6060	0	0	0	1179612	0	0	0	912	0	0	2	90950	0	0	0	62454	0	0
3-38604012-G-A	3	38604012	rs751440999	G	A	gnomAD Exomes	PASS	NA	ENST00000423572.7	p.Phe530Phe	p.Phe530Phe	c.1590C>T	synonymous_variant	Likely benign	1541601		5	1613338	3.09916e-06	0	0	PASS	sas	1.427e-05	10.7		0.2	0.16	2.98			0	75042	0	0	1	59906	0	0	0	29572	0	0	0	44872	0	0	0	63986	0	0	0	6060	0	0	0	1179580	0	0	0	910	0	0	4	90954	0	0	0	62456	0	0
3-38604013-A-G	3	38604013	rs759331144	A	G	gnomAD Exomes	PASS	NA	ENST00000423572.7	p.Phe530Ser	p.Phe530Ser	c.1589T>C	missense_variant				1	1613284	6.19854e-07	0	0	PASS			28.9	0.793	0.01	0.01	4.72	0.02	0.999	0	75026	0	0	0	59886	0	0	0	29562	0	0	0	44870	0	0	0	63984	0	0	0	6060	0	0	0	1179586	0	0	0	912	0	0	0	90948	0	0	1	62450	0	0
3-38604014-A-C	3	38604014	rs199473120	A	C	gnomAD Exomes	PASS	NA	ENST00000423572.7	p.Phe530Val	p.Phe530Val	c.1588T>G	missense_variant	Uncertain significance	67669		6	1613254	3.71919e-06	0	0	PASS	amr	4.289e-05	26.5	0.843	0.01	0.01	4.72	0.03	0.998	0	75024	0	0	6	59904	0	0	0	29554	0	0	0	44872	0	0	0	63974	0	0	0	6060	0	0	0	1179560	0	0	0	912	0	0	0	90944	0	0	0	62450	0	0
3-38604015-A-G	3	38604015	rs45624133	A	G	gnomAD Exomes,gnomAD Genomes	PASS	PASS	ENST00000423572.7	p.Ile529Ile	p.Ile529Ile	c.1587T>C	synonymous_variant	Benign/Likely benign	48287		10258	1613104	0.00635917	40	0	PASS	nfe	0.00697296	5.42		0.03	0.02	-2.66			101	75028	0	0	420	59870	0	0	84	29552	0	0	1	44858	0	0	745	63974	5	0	28	6060	0	0	8375	1179494	34	0	0	912	0	0	108	90912	1	0	396	62444	0	0
3-38604016-A-C	3	38604016		A	C	gnomAD Exomes	PASS	NA	ENST00000423572.7	p.Ile529Ser	p.Ile529Ser	c.1586T>G	missense_variant				1	1612878	6.2001e-07	0	0	PASS			27.1	0.643	0.02	0.01	3.69	0.02	0.371	0	75008	0	0	0	59844	0	0	0	29546	0	0	0	44848	0	0	0	63950	0	0	0	6060	0	0	1	1179398	0	0	0	912	0	0	0	90870	0	0	0	62442	0	0
3-38604018-G-T	3	38604018	rs755767610	G	T	gnomAD Exomes	PASS	NA	ENST00000423572.7	p.Ser528Arg	p.Ser528Arg	c.1584C>A	missense_variant				2	1612224	1.24052e-06	0	0	PASS	nfe	2.8e-07	24.9	0.674	0.01	0.01	3.53	0.04	0.999	0	75024	0	0	0	59726	0	0	0	29520	0	0	0	44850	0	0	0	63936	0	0	0	6060	0	0	2	1179056	0	0	0	912	0	0	0	90722	0	0	0	62418	0	0
3-38604021-C-T	3	38604021	rs1339155416	C	T	gnomAD Exomes	PASS	NA	ENST00000423572.7	p.Gly527Gly	p.Gly527Gly	c.1581G>A	synonymous_variant	Likely benign	1775712		4	1612110	2.48122e-06	0	0	PASS	nfe	6.8e-07	8.22		0.08	0.06	0.199			0	75002	0	0	0	59706	0	0	0	29510	0	0	1	44830	0	0	0	63922	0	0	0	6060	0	0	3	1179048	0	0	0	912	0	0	0	90702	0	0	0	62418	0	0
3-38604021-C-A	3	38604021		C	A	gnomAD Exomes	PASS	NA	ENST00000423572.7	p.Gly527Gly	p.Gly527Gly	c.1581G>T	synonymous_variant				1	1612110	6.20305e-07	0	0	PASS			8.61		0.25	0.14	0.199			0	75002	0	0	0	59706	0	0	0	29510	0	0	0	44830	0	0	0	63922	0	0	0	6060	0	0	0	1179048	0	0	0	912	0	0	0	90702	0	0	1	62418	0	0
3-38604023-C-T	3	38604023	rs763550164	C	T	gnomAD Exomes,gnomAD Genomes	PASS	PASS	ENST00000423572.7	p.Gly527Arg	p.Gly527Arg	c.1579G>A	missense_variant	Uncertain significance	406447		74	1611594	4.59173e-05	0	0	PASS	nfe	4.186e-05	24.5	0.564	0.16	0.15	8.9	0.04	0.991	2	74868	0	0	1	59654	0	0	0	29502	0	0	4	44818	0	0	0	63884	0	0	0	6082	0	0	62	1178862	0	0	0	912	0	0	2	90640	0	0	3	62372	0	0
3-38604023-C-A	3	38604023		C	A	gnomAD Exomes	PASS	NA	ENST00000423572.7	p.Gly527Trp	p.Gly527Trp	c.1579G>T	missense_variant				1	1611710	6.20459e-07	0	0	PASS			25.1	0.617	0.18	0.14	8.9	0.01	1	0	74990	0	0	0	59672	0	0	0	29502	0	0	1	44806	0	0	0	63884	0	0	0	6060	0	0	0	1178854	0	0	0	912	0	0	0	90636	0	0	0	62394	0	0
3-38604024-G-A	3	38604024	rs981474076	G	A	gnomAD Exomes	PASS	NA	ENST00000423572.7	p.Arg526Arg	p.Arg526Arg	c.1578C>T	synonymous_variant	Likely benign	1331859		8	1611680	4.96376e-06	0	0	PASS	nfe	2.47e-06	0.236		0.04	0.05	-13.2			0	75004	0	0	0	59648	0	0	0	29500	0	0	0	44822	0	0	0	63906	0	0	0	6060	0	0	7	1178836	0	0	0	912	0	0	0	90580	0	0	1	62412	0	0
3-38604024-G-T	3	38604024	rs981474076	G	T	gnomAD Exomes	PASS	NA	ENST00000423572.7	p.Arg526Arg	p.Arg526Arg	c.1578C>A	synonymous_variant				1	1611680	6.20471e-07	0	0	PASS			0.247		0.17	0.1	-13.2			0	75004	0	0	0	59648	0	0	0	29500	0	0	0	44822	0	0	0	63906	0	0	0	6060	0	0	1	1178836	0	0	0	912	0	0	0	90580	0	0	0	62412	0	0
3-38604025-C-T	3	38604025	rs45627438	C	T	gnomAD Exomes,gnomAD Genomes	PASS	PASS	ENST00000423572.7	p.Arg526His	p.Arg526His	c.1577G>A	missense_variant	Uncertain significance	67668		50	1611038	3.10359e-05	1	0	PASS	sas	0.00010129	16.7	0.476	0.22	0.26	2.27	0.68	0.001	5	74968	0	0	1	59540	0	0	0	29476	0	0	0	44796	0	0	0	63860	0	0	1	6056	0	0	24	1178592	0	0	0	910	0	0	15	90454	1	0	4	62386	0	0
3-38604026-G-A	3	38604026	rs575883763	G	A	gnomAD Exomes,gnomAD Genomes	PASS	PASS	ENST00000423572.7	p.Arg526Cys	p.Arg526Cys	c.1576C>T	missense_variant	Uncertain significance	406450		17	1611104	1.05518e-05	0	0	PASS	amr	5.468e-05	26.7	0.66	0.05	0.06	7.02	0.01	0.685	0	74994	0	0	7	59576	0	0	0	29482	0	0	0	44794	0	0	0	63860	0	0	0	6056	0	0	6	1178594	0	0	0	912	0	0	4	90440	0	0	0	62396	0	0
3-38604027-G-A	3	38604027	rs370684004	G	A	gnomAD Exomes,gnomAD Genomes	PASS	PASS	ENST00000423572.7	p.Ser525Ser	p.Ser525Ser	c.1575C>T	synonymous_variant	Conflicting interpretations of pathogenicity	378877		151	1610418	9.37645e-05	0	0	PASS	nfe	0.00010975	8.75		0.03	0.03	2.88			1	74856	0	0	0	59448	0	0	0	29460	0	0	0	44776	0	0	0	63858	0	0	0	6080	0	0	149	1178306	0	0	0	912	0	0	0	90358	0	0	1	62364	0	0
3-38604027-G-T	3	38604027		G	T	gnomAD Exomes	PASS	NA	ENST00000423572.7	p.Ser525Arg	p.Ser525Arg	c.1575C>A	missense_variant				1	1610536	6.20911e-07	0	0	PASS			20.2	0.594	0.06	0.06	2.88	0.05	0.035	0	74978	0	0	0	59468	0	0	0	29460	0	0	0	44764	0	0	0	63858	0	0	0	6058	0	0	1	1178298	0	0	0	912	0	0	0	90354	0	0	0	62386	0	0
3-38604029-T-C	3	38604029	rs1474161913	T	C	gnomAD Exomes,gnomAD Genomes	PASS	PASS	ENST00000423572.7	p.Ser525Gly	p.Ser525Gly	c.1573A>G	missense_variant	Uncertain significance	919604		2	1610456	1.24188e-06	0	0	PASS			23.2	0.754	0	-0.02	3.74	0.02	0.587	1	74846	0	0	1	59490	0	0	0	29464	0	0	0	44798	0	0	0	63836	0	0	0	6080	0	0	0	1178310	0	0	0	912	0	0	0	90362	0	0	0	62358	0	0
3-38604030-G-T	3	38604030	rs1553704216	G	T	gnomAD Exomes	PASS	NA	ENST00000423572.7	p.Ser524Ser	p.Ser524Ser	c.1572C>A	synonymous_variant	Likely benign	513210		1	1610496	6.20927e-07	0	0	PASS			8.32		0.03	0.03	2.01			0	74980	0	0	0	59468	0	0	0	29470	0	0	0	44774	0	0	0	63854	0	0	0	6056	0	0	1	1178280	0	0	0	912	0	0	0	90326	0	0	0	62376	0	0
3-38604031-G-T	3	38604031	rs41313691	G	T	gnomAD Exomes,gnomAD Genomes	PASS	PASS	ENST00000423572.7	p.Ser524Tyr	p.Ser524Tyr	c.1571C>A	missense_variant	Benign/Likely benign	48286		3805	1610278	0.00236295	54	0	PASS	afr	0.0354639	23.4	0.537	0.07	0.03	7.04	0.2	0.804	2744	74960	43	0	192	59440	0	0	330	29468	5	0	1	44756	0	0	0	63834	0	0	24	6056	0	0	260	1178200	0	0	0	912	0	0	11	90282	0	0	243	62370	6	0
3-38604033-A-T	3	38604033	rs41313693	A	T	gnomAD Exomes,gnomAD Genomes	PASS	PASS	ENST00000423572.7	p.Arg523Arg	p.Arg523Arg	c.1569T>A	synonymous_variant	Conflicting interpretations of pathogenicity	165155		875	1610000	0.000543478	11	0	PASS	afr	0.00974488	10.4		0	0.01	2.37			776	74984	10	0	52	59414	0	0	0	29450	0	0	0	44758	0	0	0	63806	0	0	1	6056	0	0	4	1178026	0	0	0	912	0	0	3	90230	0	0	39	62364	1	0
3-38604034-C-T	3	38604034	rs199533947	C	T	gnomAD Exomes,gnomAD Genomes	PASS	PASS	ENST00000423572.7	p.Arg523His	p.Arg523His	c.1568G>A	missense_variant	Uncertain significance	1357536		5	1609838	3.1059e-06	0	0	PASS	eas	7.41e-06	21.7	0.585	0.06	-0.04	1.59	0.12	0.73	0	74964	0	0	0	59380	0	0	0	29452	0	0	2	44756	0	0	0	63786	0	0	0	6056	0	0	2	1177962	0	0	0	912	0	0	0	90210	0	0	1	62360	0	0
3-38604035-G-T	3	38604035	rs199473119	G	T	gnomAD Exomes	PASS	NA	ENST00000423572.7	p.Arg523Ser	p.Arg523Ser	c.1567C>A	missense_variant				1	1609684	6.2124e-07	0	0	PASS			21.4	0.668	0	0.02	3.49	0.1	0.859	0	74966	0	0	0	59352	0	0	0	29438	0	0	1	44748	0	0	0	63764	0	0	0	6054	0	0	0	1177906	0	0	0	910	0	0	0	90184	0	0	0	62362	0	0
3-38604035-G-A	3	38604035	rs199473119	G	A	gnomAD Exomes,gnomAD Genomes	PASS	PASS	ENST00000423572.7	p.Arg523Cys	p.Arg523Cys	c.1567C>T	missense_variant	Conflicting interpretations of pathogenicity	67667		30	1609566	1.86386e-05	0	0	PASS	afr	1.747e-05	26	0.73	0.05	-0.05	3.49	0	0.935	4	74844	0	0	2	59332	0	0	0	29438	0	0	0	44760	0	0	1	63764	0	0	0	6076	0	0	23	1177914	0	0	0	910	0	0	0	90188	0	0	0	62340	0	0
3-38604037-G-A	3	38604037		G	A	gnomAD Exomes	PASS	NA	ENST00000423572.7	p.Pro522Leu	p.Pro522Leu	c.1565C>T	missense_variant				1	1609460	6.21326e-07	0	0	PASS			17.1	0.551	0	-0.02	3.45	0.25	0.046	0	74966	0	0	0	59320	0	0	0	29438	0	0	0	44736	0	0	0	63744	0	0	0	6056	0	0	0	1177814	0	0	0	912	0	0	1	90130	0	0	0	62344	0	0
3-38604038-G-A	3	38604038	rs768922716	G	A	gnomAD Exomes	PASS	NA	ENST00000423572.7	p.Pro522Ser	p.Pro522Ser	c.1564C>T	missense_variant	Uncertain significance	1004718		3	1609316	1.86415e-06	0	0	PASS	nfe	2.8e-07	19	0.482	0.04	-0.02	4.01	0.44	0.003	0	74972	0	0	1	59286	0	0	0	29432	0	0	0	44730	0	0	0	63740	0	0	0	6056	0	0	2	1177760	0	0	0	912	0	0	0	90094	0	0	0	62334	0	0
3-38604041-T-C	3	38604041	rs201840288	T	C	gnomAD Exomes,gnomAD Genomes	PASS	PASS	ENST00000423572.7	p.Lys521Glu	p.Lys521Glu	c.1561A>G	missense_variant	Uncertain significance	1002978		3	1608846	1.86469e-06	0	0	PASS	amr	1.346e-05	21.5	0.552	0	-0.03	2.9	0.26	0.226	0	74952	0	0	3	59172	0	0	0	29426	0	0	0	44722	0	0	0	63710	0	0	0	6054	0	0	0	1177554	0	0	0	912	0	0	0	90024	0	0	0	62320	0	0
3-38604044-T-C	3	38604044	rs769799503	T	C	gnomAD Exomes	PASS	NA	ENST00000423572.7	p.Met520Val	p.Met520Val	c.1558A>G	missense_variant	Conflicting interpretations of pathogenicity	967836		20	1608512	1.24339e-05	0	0	PASS	sas	9.406e-05	0.063	0.48	0.01	0.02	-5.98	0.58	0	0	74946	0	0	0	59128	0	0	0	29428	0	0	0	44698	0	0	0	63694	0	0	0	6050	0	0	5	1177392	0	0	0	912	0	0	14	89950	0	0	1	62314	0	0
3-38604045-A-G	3	38604045	rs371560571	A	G	gnomAD Exomes,gnomAD Genomes	PASS	PASS	ENST00000423572.7	p.Ser519Ser	p.Ser519Ser	c.1557T>C	synonymous_variant	Likely benign	463301		34	1608132	2.11425e-05	1	0	PASS	amr	0.00018275	4.32		0.01	-0.02	-3.1			0	74810	0	0	17	59040	1	0	0	29410	0	0	0	44700	0	0	0	63674	0	0	0	6076	0	0	16	1177292	0	0	0	912	0	0	1	89944	0	0	0	62274	0	0
3-38604046-G-A	3	38604046		G	A	gnomAD Exomes	PASS	NA	ENST00000423572.7	p.Ser519Phe	p.Ser519Phe	c.1556C>T	missense_variant				2	1608078	1.24372e-06	0	0	PASS	nfe	2.8e-07	24.4	0.492	0.1	-0.1	7.04	0.16	0.61	0	74936	0	0	0	59038	0	0	0	29414	0	0	0	44678	0	0	0	63672	0	0	0	6052	0	0	2	1177178	0	0	0	912	0	0	0	89900	0	0	0	62298	0	0
3-38604046-G-C	3	38604046		G	C	gnomAD Exomes	PASS	NA	ENST00000423572.7	p.Ser519Cys	p.Ser519Cys	c.1556C>G	missense_variant				1	1608078	6.2186e-07	0	0	PASS			25.7	0.453	0.06	-0.08	7.04	0.03	0.893	0	74936	0	0	0	59038	0	0	0	29414	0	0	0	44678	0	0	0	63672	0	0	0	6052	0	0	1	1177178	0	0	0	912	0	0	0	89900	0	0	0	62298	0	0
3-38604048-A-G	3	38604048		A	G	gnomAD Exomes	PASS	NA	ENST00000423572.7	p.Thr518Thr	p.Thr518Thr	c.1554T>C	synonymous_variant				1	1607416	6.22116e-07	0	0	PASS			2.38		0.03	0.01	-2.08			0	74912	0	0	0	58916	0	0	0	29394	0	0	0	44674	0	0	0	63632	0	0	0	6054	0	0	1	1176866	0	0	0	912	0	0	0	89772	0	0	0	62284	0	0
3-38604050-T-G	3	38604050		T	G	gnomAD Exomes	PASS	NA	ENST00000423572.7	p.Thr518Pro	p.Thr518Pro	c.1552A>C	missense_variant				1	1607354	6.2214e-07	0	0	PASS			18.9	0.489	0.1	-0.07	0.762	0.54	0.353	0	74892	0	0	0	58910	0	0	0	29398	0	0	0	44666	0	0	0	63604	0	0	0	6054	0	0	1	1176860	0	0	0	912	0	0	0	89774	0	0	0	62284	0	0
3-38604051-C-G	3	38604051	rs759471090	C	G	gnomAD Exomes,gnomAD Genomes	PASS	PASS	ENST00000423572.7	p.Arg517Ser	p.Arg517Ser	c.1551G>C	missense_variant	Uncertain significance	2138923		4	1606560	2.48979e-06	0	0	PASS	nfe	8e-07	11.7	0.507	0.04	0.01	1.69	0.77	0.048	0	74768	0	0	0	58766	0	0	0	29372	0	0	0	44642	0	0	0	63578	0	0	0	6072	0	0	4	1176572	0	0	0	910	0	0	0	89666	0	0	0	62214	0	0
3-38604053-T-A	3	38604053	rs2061967077	T	A	gnomAD Genomes	NA	PASS	ENST00000423572.7	p.Arg517Trp	p.Arg517Trp	c.1549A>T	missense_variant				1	1606874	6.22326e-07	0	0	PASS			23.1	0.612	0	0	0.824	0.01	0.835	0	74782	0	0	0	58810	0	0	0	29374	0	0	0	44680	0	0	0	63590	0	0	0	6076	0	0	1	1176726	0	0	0	912	0	0	0	89700	0	0	0	62224	0	0
3-38604054-G-A	3	38604054		G	A	gnomAD Exomes	PASS	NA	ENST00000423572.7	p.Ser516Ser	p.Ser516Ser	c.1548C>T	synonymous_variant				2	1606664	1.24482e-06	0	0	PASS	nfe	2.8e-07	9.96		0.15	-0.07	8.79			0	74902	0	0	0	58768	0	0	0	29374	0	0	0	44640	0	0	0	63574	0	0	0	6052	0	0	2	1176540	0	0	0	912	0	0	0	89656	0	0	0	62246	0	0
3-38604057-G-A	3	38604057	rs559503633	G	A	gnomAD Exomes,gnomAD Genomes	PASS	PASS	ENST00000423572.7	p.Leu515Leu	p.Leu515Leu	c.1545C>T	synonymous_variant				4	1605734	2.49107e-06	0	0	PASS	sas	3.71e-06	6.79		0.15	-0.12	3.96			0	74894	0	0	0	58630	0	0	0	29354	0	0	0	44608	0	0	0	63518	0	0	0	6052	0	0	0	1176082	0	0	0	912	0	0	2	89474	0	0	2	62210	0	0
3-38604061-C-T	3	38604061		C	T	gnomAD Exomes	PASS	NA	ENST00000423572.7	p.Gly514Asp	p.Gly514Asp	c.1541G>A	missense_variant				1	1604938	6.23077e-07	0	0	PASS			19.8	0.547	0.06	0.03	7.9	0.15	0.792	0	74866	0	0	0	58482	0	0	0	29338	0	0	0	44556	0	0	0	63450	0	0	0	6050	0	0	1	1175768	0	0	0	912	0	0	0	89332	0	0	0	62184	0	0
3-38604062-C-T	3	38604062		C	T	gnomAD Exomes	PASS	NA	ENST00000423572.7	p.Gly514Ser	p.Gly514Ser	c.1540G>A	missense_variant				2	1604736	1.24631e-06	0	0	PASS			13.8	0.485	0.11	-0.08	2.91	0.29	0.461	0	74852	0	0	0	58460	0	0	0	29340	0	0	0	44544	0	0	0	63450	0	0	0	6050	0	0	1	1175688	0	0	0	912	0	0	1	89274	0	0	0	62166	0	0
3-38604064-C-T	3	38604064	rs397517951	C	T	gnomAD Exomes,gnomAD Genomes	PASS	PASS	ENST00000423572.7	p.Arg513His	p.Arg513His	c.1538G>A	missense_variant	Conflicting interpretations of pathogenicity	48285		9	1603938	5.61119e-06	0	0	PASS	afr	4.44e-06	8.83	0.453	0.05	-0.04	0.239	0.5	0	2	74742	0	0	1	58320	0	0	0	29318	0	0	0	44514	0	0	0	63408	0	0	0	6068	0	0	5	1175348	0	0	0	912	0	0	1	89202	0	0	0	62106	0	0
3-38604064-CG-C	3	38604064		CG	C	gnomAD Exomes	PASS	NA	ENST00000423572.7	p.Arg513ValfsTer8	p.Arg513ValfsTer8	c.1537del	frameshift_variant				1	1604058	6.23419e-07	0	0	PASS			24.2		0	-0.04	0.239			0	74864	0	0	0	58340	0	0	0	29318	0	0	0	44502	0	0	0	63410	0	0	0	6046	0	0	1	1175340	0	0	0	912	0	0	0	89198	0	0	0	62128	0	0
3-38604064-C-G	3	38604064	rs397517951	C	G	gnomAD Exomes	PASS	NA	ENST00000423572.7	p.Arg513Pro	p.Arg513Pro	c.1538G>C	missense_variant	Uncertain significance	532073		6	1604058	3.74051e-06	0	0	PASS	nfe	1.25e-06	11.5	0.421	0.15	-0.1	0.239	0.39	0.003	0	74864	0	0	0	58340	0	0	0	29318	0	0	1	44502	0	0	0	63410	0	0	0	6046	0	0	5	1175340	0	0	0	912	0	0	0	89198	0	0	0	62128	0	0
3-38604065-G-A	3	38604065	rs145733679	G	A	gnomAD Exomes,gnomAD Genomes	PASS	PASS	ENST00000423572.7	p.Arg513Cys	p.Arg513Cys	c.1537C>T	missense_variant	Uncertain significance	201456		25	1603256	1.55933e-05	0	0	PASS	amr	1.368e-05	18.9	0.485	0.09	-0.06	6.04	0.15	0.319	1	74846	0	0	3	58196	0	0	0	29302	0	0	1	44436	0	0	0	63350	0	0	0	6048	0	0	19	1175024	0	0	0	912	0	0	0	89040	0	0	1	62102	0	0
3-38604067-G-A	3	38604067	rs199473118	G	A	gnomAD Exomes	PASS	NA	ENST00000423572.7	p.Thr512Ile	p.Thr512Ile	c.1535C>T	missense_variant	Uncertain significance	67665		19	1603288	1.18506e-05	0	0	PASS	nfe	7.67e-06	9.97	0.54	0	0.01	1.4	0.19	0.021	0	74872	0	0	0	58210	0	0	0	29302	0	0	0	44488	0	0	0	63366	0	0	0	6048	0	0	15	1174942	0	0	0	912	0	0	2	89028	0	0	2	62120	0	0
3-38604068-T-A	3	38604068		T	A	gnomAD Exomes	PASS	NA	ENST00000423572.7	p.Thr512Ser	p.Thr512Ser	c.1534A>T	missense_variant				1	1602970	6.23842e-07	0	0	PASS			0.126	0.559	0.2	0.1	-1.77	0.78	0	0	74832	0	0	0	58144	0	0	0	29284	0	0	0	44472	0	0	0	63334	0	0	0	6046	0	0	1	1174852	0	0	0	908	0	0	0	88990	0	0	0	62108	0	0
3-38604069-G-A	3	38604069	rs1481995137	G	A	gnomAD Exomes	PASS	NA	ENST00000423572.7	p.Leu511Leu	p.Leu511Leu	c.1533C>T	synonymous_variant				1	1603132	6.23779e-07	0	0	PASS			5.44		0.03	-0.05	0.695			0	74872	0	0	0	58190	0	0	0	29296	0	0	0	44466	0	0	0	63358	0	0	0	6046	0	0	1	1174890	0	0	0	912	0	0	0	88992	0	0	0	62110	0	0
3-38604070-A-G	3	38604070		A	G	gnomAD Exomes	PASS	NA	ENST00000423572.7	p.Leu511Pro	p.Leu511Pro	c.1532T>C	missense_variant				1	1602778	6.23917e-07	0	0	PASS			21.6	0.427	0.03	0.04	1.44	0.07	0.259	0	74850	0	0	1	58168	0	0	0	29290	0	0	0	44460	0	0	0	63286	0	0	0	6044	0	0	0	1174712	0	0	0	912	0	0	0	88944	0	0	0	62112	0	0
3-38604071-G-C	3	38604071		G	C	gnomAD Exomes	PASS	NA	ENST00000423572.7	p.Leu511Val	p.Leu511Val	c.1531C>G	missense_variant				1	1602418	6.24057e-07	0	0	PASS			14.3	0.5	0	0	-0.112	0.4	0.001	0	74844	0	0	0	58114	0	0	0	29280	0	0	0	44430	0	0	0	63316	0	0	0	6044	0	0	1	1174484	0	0	0	912	0	0	0	88884	0	0	0	62110	0	0
3-38604072-G-A	3	38604072	rs2061967745	G	A	gnomAD Genomes	NA	PASS	ENST00000423572.7	p.Ser510Ser	p.Ser510Ser	c.1530C>T	synonymous_variant				1	1601998	6.24221e-07	0	0	PASS			9.74		0.08	-0.09	3.43			0	74718	0	0	1	58038	0	0	0	29262	0	0	0	44430	0	0	0	63264	0	0	0	6066	0	0	0	1174376	0	0	0	912	0	0	0	88856	0	0	0	62076	0	0
3-38604073-C-A	3	38604073		C	A	gnomAD Exomes	PASS	NA	ENST00000423572.7	p.Ser510Ile	p.Ser510Ile	c.1529G>T	missense_variant				1	1601674	6.24347e-07	0	0	PASS			22	0.561	0.1	0.12	8.74	0.15	0.286	0	74830	0	0	0	58008	0	0	0	29252	0	0	1	44418	0	0	0	63260	0	0	0	6042	0	0	0	1174116	0	0	0	912	0	0	0	88768	0	0	0	62068	0	0
3-38604073-C-G	3	38604073		C	G	gnomAD Exomes	PASS	NA	ENST00000423572.7	p.Ser510Thr	p.Ser510Thr	c.1529G>C	missense_variant				1	1601674	6.24347e-07	0	0	PASS			19.2	0.511	0.15	0.19	8.74	0.5	0.075	0	74830	0	0	0	58008	0	0	0	29252	0	0	1	44418	0	0	0	63260	0	0	0	6042	0	0	0	1174116	0	0	0	912	0	0	0	88768	0	0	0	62068	0	0
3-38604076-A-G	3	38604076	rs1262336321	A	G	gnomAD Exomes	PASS	NA	ENST00000423572.7	p.Leu509Pro	p.Leu509Pro	c.1526T>C	missense_variant	Uncertain significance	1952827		1	1600918	6.24642e-07	0	0	PASS			23.3	0.553	0	0.02	1.36	0.04	0.007	0	74804	0	0	1	57888	0	0	0	29234	0	0	0	44376	0	0	0	63188	0	0	0	6042	0	0	0	1173784	0	0	0	912	0	0	0	88652	0	0	0	62038	0	0
3-38604080-G-C	3	38604080		G	C	gnomAD Exomes	PASS	NA	ENST00000423572.7	p.His508Asp	p.His508Asp	c.1522C>G	missense_variant				1	1599386	6.2524e-07	0	0	PASS			21	0.475	0.1	0.06	8.79	0.29	0.029	0	74800	0	0	0	57714	0	0	0	29180	0	0	0	44292	0	0	0	63102	0	0	0	6044	0	0	1	1172962	0	0	0	910	0	0	0	88382	0	0	0	62000	0	0
3-38604082-T-C	3	38604082		T	C	gnomAD Exomes	PASS	NA	ENST00000423572.7	p.Asn507Ser	p.Asn507Ser	c.1520A>G	missense_variant				1	1599190	6.25317e-07	0	0	PASS			15.5	0.354	0.06	-0.06	0.518	1	0.005	0	74776	0	0	0	57664	0	0	0	29174	0	0	0	44302	0	0	0	63102	0	0	0	6038	0	0	1	1172838	0	0	0	912	0	0	0	88386	0	0	0	61998	0	0
3-38604086-A-G	3	38604086	rs2061968101	A	G	gnomAD Exomes,gnomAD Genomes	PASS	PASS	ENST00000423572.7	c.1519-3T>C		c.1519-3T>C	splice_region_variant				11	1597720	6.88481e-06	0	0	PASS	nfe	5.04e-06	12.8		0.02	-0.01	4.81			0	74636	0	0	0	57454	0	0	0	29130	0	0	0	44266	0	0	0	62980	0	0	0	6064	0	0	11	1172104	0	0	0	912	0	0	0	88232	0	0	0	61942	0	0
3-38604087-A-G	3	38604087		A	G	gnomAD Exomes	PASS	NA	ENST00000423572.7	c.1519-4T>C		c.1519-4T>C	splice_region_variant				1	1596392	6.26413e-07	0	0	PASS			7.68		0	0	-0.293			0	74734	0	0	0	57310	0	0	0	29104	0	0	0	44212	0	0	0	62922	0	0	0	6032	0	0	1	1171198	0	0	0	912	0	0	0	88066	0	0	0	61902	0	0
3-38604089-G-A	3	38604089	rs763824863	G	A	gnomAD Exomes	PASS	NA	ENST00000423572.7	c.1519-6C>T		c.1519-6C>T	splice_region_variant	Likely benign	1125523		5	1595276	3.13425e-06	0	0	PASS	amr	3.384e-05	12		0.07	-0.07	4.83			0	74712	0	0	5	57186	0	0	0	29054	0	0	0	44136	0	0	0	62830	0	0	0	6034	0	0	0	1170684	0	0	0	912	0	0	0	87902	0	0	0	61826	0	0
3-38604093-T-C	3	38604093	rs2125901887	T	C	gnomAD Exomes	PASS	NA	ENST00000423572.7	c.1519-10A>G		c.1519-10A>G	intron_variant				1	1593704	6.27469e-07	0	0	PASS			2.14		0.01	0	-2.67			0	74688	0	0	0	56980	0	0	0	29006	0	0	0	44088	0	0	0	62704	0	0	0	6032	0	0	1	1169836	0	0	0	912	0	0	0	87672	0	0	0	61786	0	0
3-38604094-G-A	3	38604094	rs753479880	G	A	gnomAD Exomes,gnomAD Genomes	PASS	PASS	ENST00000423572.7	c.1519-11C>T		c.1519-11C>T	intron_variant	Likely benign	1624489		2	1591190	1.25692e-06	0	0	PASS			1.01		0	0	-0.137			0	74522	0	0	1	56714	0	0	0	28942	0	0	1	43984	0	0	0	62556	0	0	0	6052	0	0	0	1168468	0	0	0	912	0	0	0	87364	0	0	0	61676	0	0
3-38604096-GGA-G	3	38604096		GGA	G	gnomAD Exomes	PASS	NA	ENST00000423572.7	c.1519-15_1519-14del		c.1519-15_1519-14del	intron_variant				1	1591352	6.28396e-07	0	0	PASS			9.39		0.13	-0.17	0.604			0	74656	0	0	0	56738	0	0	0	28960	0	0	0	43990	0	0	0	62566	0	0	0	6026	0	0	1	1168444	0	0	0	912	0	0	0	87362	0	0	0	61698	0	0
3-38604096-G-A	3	38604096	rs1254695324	G	A	gnomAD Exomes	PASS	NA	ENST00000423572.7	c.1519-13C>T		c.1519-13C>T	intron_variant	Likely benign	920382		1	1591352	6.28396e-07	0	0	PASS			6.06		0	0	0.604			1	74656	0	0	0	56738	0	0	0	28960	0	0	0	43990	0	0	0	62566	0	0	0	6026	0	0	0	1168444	0	0	0	912	0	0	0	87362	0	0	0	61698	0	0
3-38604097-G-A	3	38604097		G	A	gnomAD Exomes	PASS	NA	ENST00000423572.7	c.1519-14C>T		c.1519-14C>T	intron_variant				1	1590604	6.28692e-07	0	0	PASS			7.98		0	0	1.34			0	74664	0	0	0	56652	0	0	0	28908	0	0	0	43972	0	0	0	62520	0	0	0	6018	0	0	1	1168048	0	0	0	912	0	0	0	87242	0	0	0	61668	0	0
3-38604098-A-G	3	38604098		A	G	gnomAD Exomes	PASS	NA	ENST00000423572.7	c.1519-15T>C		c.1519-15T>C	intron_variant				1	1589686	6.29055e-07	0	0	PASS			10		0.06	-0.09	1.02			0	74620	0	0	0	56586	0	0	0	28868	0	0	0	43964	0	0	0	62460	0	0	0	6012	0	0	1	1167498	0	0	0	912	0	0	0	87132	0	0	0	61634	0	0
3-38604099-G-A	3	38604099		G	A	gnomAD Exomes	PASS	NA	ENST00000423572.7	c.1519-16C>T		c.1519-16C>T	intron_variant	Likely benign	2029223		1	1586272	6.30409e-07	0	0	PASS			6.33		0	0.01	0.362			0	74582	0	0	0	56206	0	0	0	28716	0	0	0	43844	0	0	0	62250	0	0	0	6010	0	0	0	1165744	0	0	0	912	0	0	0	86516	0	0	1	61492	0	0
3-38604100-A-T	3	38604100	rs555653485	A	T	gnomAD Exomes	PASS	NA	ENST00000423572.7	c.1519-17T>A		c.1519-17T>A	intron_variant	Likely benign	1554913		19	1586098	1.19791e-05	0	0	PASS	afr	8.195e-05	9.54		0.23	-0.25	-0.276			11	74528	0	0	0	56180	0	0	0	28712	0	0	0	43826	0	0	0	62242	0	0	0	6008	0	0	0	1165690	0	0	0	912	0	0	0	86504	0	0	8	61496	0	0
3-38604100-A-G	3	38604100	rs555653485	A	G	gnomAD Exomes	PASS	NA	ENST00000423572.7	c.1519-17T>C		c.1519-17T>C	intron_variant				1	1586096	6.30479e-07	0	0	PASS			8.17		0.11	-0.13	-0.276			0	74528	0	0	0	56180	0	0	0	28712	0	0	0	43826	0	0	0	62242	0	0	0	6008	0	0	1	1165688	0	0	0	912	0	0	0	86504	0	0	0	61496	0	0
3-38604101-G-A	3	38604101	rs756827051	G	A	gnomAD Exomes,gnomAD Genomes	PASS	PASS	ENST00000423572.7	c.1519-18C>T		c.1519-18C>T	intron_variant				5	1586120	3.15235e-06	0	0	PASS	afr	1.754e-05	0.771		0	0	0.064			4	74444	0	0	0	56192	0	0	0	28720	0	0	0	43836	0	0	0	62230	0	0	0	6026	0	0	0	1165750	0	0	0	912	0	0	0	86534	0	0	1	61476	0	0
3-38604103-G-T	3	38604103	rs990212192	G	T	gnomAD Genomes	NA	PASS	ENST00000423572.7	c.1519-20C>A		c.1519-20C>A	intron_variant				1	1582928	6.31741e-07	0	0	AC0			1.75		0.1	-0.08	-0.932			1	74368	0	0	0	55938	0	0	0	28634	0	0	0	43726	0	0	0	62112	0	0	0	6016	0	0	0	1163682	0	0	0	912	0	0	0	86216	0	0	0	61324	0	0
3-38604103-G-C	3	38604103	rs990212192	G	C	gnomAD Exomes	PASS	NA	ENST00000423572.7	c.1519-20C>G		c.1519-20C>G	intron_variant				1	1583046	6.31694e-07	0	0	PASS			1.53		0.13	-0.14	-0.932			0	74490	0	0	0	55958	0	0	0	28634	0	0	0	43714	0	0	0	62112	0	0	0	5994	0	0	1	1163674	0	0	0	912	0	0	0	86212	0	0	0	61346	0	0
3-38604104-G-C	3	38604104	rs764797785	G	C	gnomAD Exomes	PASS	NA	ENST00000423572.7	c.1519-21C>G		c.1519-21C>G	intron_variant				1	1582228	6.3202e-07	0	0	PASS			6.85		0.1	-0.13	-0.36			0	74504	0	0	0	55858	0	0	0	28590	0	0	0	43696	0	0	0	62040	0	0	0	6000	0	0	0	1163276	0	0	0	912	0	0	1	86030	0	0	0	61322	0	0
3-38604108-C-T	3	38604108	rs374094729	C	T	gnomAD Exomes,gnomAD Genomes	PASS	PASS	ENST00000423572.7	c.1519-25G>A		c.1519-25G>A	intron_variant				319	1577180	0.00020226	0	0	PASS	nfe	0.00023806	0.473		0	0	-1.11			1	74394	0	0	2	55388	0	0	0	28378	0	0	0	43542	0	0	0	61744	0	0	1	5974	0	0	305	1160552	0	0	0	912	0	0	1	85140	0	0	9	61156	0	0
3-38604109-G-T	3	38604109		G	T	gnomAD Exomes	PASS	NA	ENST00000423572.7	c.1519-26C>A		c.1519-26C>A	intron_variant				2	1574680	1.2701e-06	0	0	PASS	sas	3.91e-06	7.68		0.11	-0.1	0.402			0	74336	0	0	0	55244	0	0	0	28330	0	0	0	43454	0	0	0	61708	0	0	0	5974	0	0	0	1158756	0	0	0	912	0	0	2	84958	0	0	0	61008	0	0
3-38604109-G-A	3	38604109	rs1455409831	G	A	gnomAD Exomes	PASS	NA	ENST00000423572.7	c.1519-26C>T		c.1519-26C>T	intron_variant				6	1574680	3.8103e-06	0	0	PASS	nfe	1.26e-06	4.75		0	0	0.402			0	74336	0	0	0	55244	0	0	0	28330	0	0	0	43454	0	0	0	61708	0	0	0	5974	0	0	5	1158756	0	0	0	912	0	0	0	84958	0	0	1	61008	0	0
3-38604112-C-T	3	38604112	rs1384843439	C	T	gnomAD Exomes	PASS	NA	ENST00000423572.7	c.1519-29G>A		c.1519-29G>A	intron_variant				3	1571116	1.90947e-06	0	0	PASS	nfe	2.9e-07	5.32		0	0.01	1.14			0	74296	0	0	0	54898	0	0	0	28116	0	0	0	43314	0	0	0	61460	0	0	0	5958	0	0	2	1156936	0	0	0	912	0	0	1	84346	0	0	0	60880	0	0
3-38604116-A-G	3	38604116		A	G	gnomAD Exomes	PASS	NA	ENST00000423572.7	c.1519-33T>C		c.1519-33T>C	intron_variant				1	1563814	6.39462e-07	0	0	PASS			8.18		0.18	-0.19	-0.93			0	74124	0	0	0	54440	0	0	0	27874	0	0	0	43118	0	0	0	61146	0	0	0	5930	0	0	1	1152088	0	0	0	910	0	0	0	83630	0	0	0	60554	0	0
3-38604116-ACATGTGCTCTT-A	3	38604116	rs1174352862	ACATGTGCTCTT	A	gnomAD Genomes	NA	PASS	ENST00000423572.7	c.1519-44_1519-34del		c.1519-44_1519-34del	intron_variant				1	1563696	6.3951e-07	0	0	PASS			2.11		0.05	-0.09	-0.93			0	74002	0	0	0	54420	0	0	0	27874	0	0	0	43130	0	0	0	61146	0	0	0	5952	0	0	1	1152096	0	0	0	910	0	0	0	83634	0	0	0	60532	0	0
3-38604116-A-C	3	38604116	rs758909877	A	C	gnomAD Exomes	PASS	NA	ENST00000423572.7	c.1519-33T>G		c.1519-33T>G	intron_variant				1	1563814	6.39462e-07	0	0	PASS			8.74		0.22	-0.31	-0.93			0	74124	0	0	0	54440	0	0	0	27874	0	0	0	43118	0	0	0	61146	0	0	0	5930	0	0	1	1152088	0	0	0	910	0	0	0	83630	0	0	0	60554	0	0
3-38604117-C-A	3	38604117		C	A	gnomAD Exomes	PASS	NA	ENST00000423572.7	c.1519-34G>T		c.1519-34G>T	intron_variant				2	1562590	1.27993e-06	0	0	PASS	nfe	2.9e-07	1.04		0	0	-0.563			0	74142	0	0	0	54270	0	0	0	27772	0	0	0	43068	0	0	0	61060	0	0	0	5922	0	0	2	1151556	0	0	0	912	0	0	0	83380	0	0	0	60508	0	0
3-38604117-C-T	3	38604117	rs1328296453	C	T	gnomAD Exomes	PASS	NA	ENST00000423572.7	c.1519-34G>A		c.1519-34G>A	intron_variant				5	1562592	3.19981e-06	0	0	PASS	nfe	1.27e-06	1.82		0	-0.02	-0.563			0	74142	0	0	0	54270	0	0	0	27772	0	0	0	43068	0	0	0	61060	0	0	0	5922	0	0	5	1151556	0	0	0	912	0	0	0	83382	0	0	0	60508	0	0
3-38604119-T-C	3	38604119		T	C	gnomAD Exomes	PASS	NA	ENST00000423572.7	c.1519-36A>G		c.1519-36A>G	intron_variant				1	1559720	6.41141e-07	0	0	PASS			0.816		0.01	0	0.272			0	74032	0	0	0	53974	0	0	0	27676	0	0	0	42960	0	0	0	60884	0	0	0	5918	0	0	1	1149964	0	0	0	912	0	0	0	82996	0	0	0	60404	0	0
3-38604121-T-G	3	38604121	rs183980179	T	G	gnomAD Genomes	NA	PASS	ENST00000423572.7	c.1519-38A>C		c.1519-38A>C	intron_variant				1	1553328	6.43779e-07	0	0	AC0			0.657		0	0	0.272			0	73918	0	0	0	53374	0	0	0	27418	0	0	1	42730	0	0	0	60514	0	0	0	5886	0	0	0	1146374	0	0	0	912	0	0	0	82010	0	0	0	60192	0	0
3-38604122-G-A	3	38604122		G	A	gnomAD Exomes	PASS	NA	ENST00000423572.7	c.1519-39C>T		c.1519-39C>T	intron_variant				1	1553056	6.43892e-07	0	0	PASS			4.02		0	0.01	0.609			0	73914	0	0	0	53352	0	0	0	27434	0	0	0	42726	0	0	0	60436	0	0	0	5890	0	0	1	1146238	0	0	0	912	0	0	0	81966	0	0	0	60188	0	0
3-38604123-C-T	3	38604123	rs1455606682	C	T	gnomAD Exomes	PASS	NA	ENST00000423572.7	c.1519-40G>A		c.1519-40G>A	intron_variant				2	1550848	1.28962e-06	0	0	PASS			4.1		0	0	0.766			0	73872	0	0	0	53178	0	0	0	27278	0	0	1	42636	0	0	0	60360	0	0	0	5884	0	0	0	1145146	0	0	0	912	0	0	0	81472	0	0	1	60110	0	0
3-38604124-T-A	3	38604124		T	A	gnomAD Exomes	PASS	NA	ENST00000423572.7	c.1519-41A>T		c.1519-41A>T	intron_variant				1	1548498	6.45787e-07	0	0	PASS			1.02		0	0.01	-1.9			0	73826	0	0	0	52930	0	0	0	27216	0	0	0	42572	0	0	0	60250	0	0	0	5868	0	0	0	1143638	0	0	0	912	0	0	0	81262	0	0	1	60024	0	0
3-38604126-T-G	3	38604126	rs1372187345	T	G	gnomAD Exomes	PASS	NA	ENST00000423572.7	c.1519-43A>C		c.1519-43A>C	intron_variant				1	1545162	6.47181e-07	0	0	PASS			0.487		0	0	-0.063			0	73732	0	0	0	52680	0	0	0	27074	0	0	0	42408	0	0	0	60048	0	0	0	5864	0	0	1	1141794	0	0	0	912	0	0	0	80770	0	0	0	59880	0	0
3-38604129-A-C	3	38604129		A	C	gnomAD Exomes	PASS	NA	ENST00000423572.7	c.1519-46T>G		c.1519-46T>G	intron_variant				1	1537840	6.50263e-07	0	0	PASS			2.2		0.02	-0.03	-2.03			0	73592	0	0	0	51984	0	0	0	26744	0	0	0	42128	0	0	0	59482	0	0	1	5830	0	0	0	1137986	0	0	0	912	0	0	0	79560	0	0	0	59622	0	0
3-38604130-T-A	3	38604130	rs747391524	T	A	gnomAD Exomes	PASS	NA	ENST00000423572.7	c.1519-47A>T		c.1519-47A>T	intron_variant				1	1538164	6.50126e-07	0	0	PASS			0.012		0	0	-6.78			0	73604	0	0	0	51990	0	0	0	26744	0	0	1	42164	0	0	0	59522	0	0	0	5830	0	0	0	1138172	0	0	0	908	0	0	0	79602	0	0	0	59628	0	0
3-38604134-C-A	3	38604134		C	A	gnomAD Exomes	PASS	NA	ENST00000423572.7	c.1519-51G>T		c.1519-51G>T	intron_variant				1	1525676	6.55447e-07	0	0	PASS			5.24		0	0	1.55			0	73172	0	0	0	50446	0	0	0	26230	0	0	0	41778	0	0	0	58846	0	0	0	5758	0	0	1	1131446	0	0	0	912	0	0	0	78026	0	0	0	59062	0	0
3-38604136-C-T	3	38604136	rs946194048	C	T	gnomAD Exomes,gnomAD Genomes	PASS	PASS	ENST00000423572.7	c.1519-53G>A		c.1519-53G>A	intron_variant				35	1521526	2.30032e-05	0	0	PASS	nfe	2.05e-05	4.69		0	-0.03	0.71			0	72904	0	0	0	50130	0	0	0	26062	0	0	0	41624	0	0	0	58608	0	0	0	5750	0	0	32	1129278	0	0	0	912	0	0	0	77388	0	0	3	58870	0	0
3-38604137-C-T	3	38604137		C	T	gnomAD Exomes	PASS	NA	ENST00000423572.7	c.1519-54G>A		c.1519-54G>A	intron_variant				1	1521832	6.57103e-07	0	0	PASS			0.501		0	-0.03	0.608			0	73062	0	0	0	50156	0	0	0	26088	0	0	0	41612	0	0	0	58642	0	0	0	5738	0	0	1	1129340	0	0	0	912	0	0	0	77406	0	0	0	58876	0	0
3-38604138-C-A	3	38604138		C	A	gnomAD Exomes	PASS	NA	ENST00000423572.7	c.1519-55G>T		c.1519-55G>T	intron_variant				1	1520038	6.57878e-07	0	0	PASS			1.9		0	-0.02	-1			0	72978	0	0	0	49896	0	0	0	25982	0	0	0	41548	0	0	0	58516	0	0	0	5718	0	0	1	1128578	0	0	0	912	0	0	0	77120	0	0	0	58790	0	0
3-38604138-C-T	3	38604138		C	T	gnomAD Exomes	PASS	NA	ENST00000423572.7	c.1519-55G>A		c.1519-55G>A	intron_variant				1	1520038	6.57878e-07	0	0	PASS			2.76		0	-0.02	-1			0	72978	0	0	0	49896	0	0	0	25982	0	0	0	41548	0	0	0	58516	0	0	0	5718	0	0	1	1128578	0	0	0	912	0	0	0	77120	0	0	0	58790	0	0
3-38604141-C-G	3	38604141	rs1192704238	C	G	gnomAD Genomes	NA	PASS	ENST00000423572.7	c.1519-58G>C		c.1519-58G>C	intron_variant				1	1515470	6.59861e-07	0	0	AC0			2		0	-0.04	2.5			0	72724	0	0	0	49472	0	0	0	25782	0	0	0	41394	0	0	0	58160	0	0	0	5710	0	0	1	1126254	0	0	0	912	0	0	0	76470	0	0	0	58592	0	0
3-38604141-C-A	3	38604141	rs1192704238	C	A	gnomAD Exomes,gnomAD Genomes	PASS	PASS	ENST00000423572.7	c.1519-58G>T		c.1519-58G>T	intron_variant				5	1515470	3.29931e-06	0	0	PASS	sas	1.042e-05	1.85		0	-0.02	2.5			1	72724	0	0	0	49472	0	0	0	25782	0	0	0	41394	0	0	0	58160	0	0	0	5710	0	0	1	1126254	0	0	0	912	0	0	3	76470	0	0	0	58592	0	0
3-38604142-C-T	3	38604142	rs1042007981	C	T	gnomAD Exomes,gnomAD Genomes	PASS	PASS	ENST00000423572.7	c.1519-59G>A		c.1519-59G>A	intron_variant				3	1513706	1.98189e-06	0	0	PASS	afr	4.57e-06	0.057		0	-0.04	0.427			2	72658	0	0	1	49272	0	0	0	25732	0	0	0	41338	0	0	0	58042	0	0	0	5694	0	0	0	1125290	0	0	0	912	0	0	0	76238	0	0	0	58530	0	0
3-38604147-T-C	3	38604147		T	C	gnomAD Exomes	PASS	NA	ENST00000423572.7	c.1519-64A>G		c.1519-64A>G	intron_variant				2	1506576	1.32751e-06	0	0	PASS	sas	4.41e-06	2.15		0	0	0.035			0	72518	0	0	0	48524	0	0	0	25434	0	0	0	41104	0	0	0	57478	0	0	0	5604	0	0	0	1121370	0	0	0	912	0	0	2	75300	0	0	0	58332	0	0
3-38604151-G-A	3	38604151	rs41310779	G	A	gnomAD Exomes,gnomAD Genomes	PASS	PASS	ENST00000423572.7	c.1519-68C>T		c.1519-68C>T	intron_variant				1045	1500526	0.000696422	13	0	PASS	eas	0.0226173	1.98		0	0	-0.745			1	72382	0	0	2	48166	0	0	0	25296	0	0	976	40906	13	0	0	56870	0	0	0	5530	0	0	7	1117720	0	0	0	912	0	0	35	74710	0	0	24	58034	0	0
3-38604152-T-C	3	38604152		T	C	gnomAD Exomes	PASS	NA	ENST00000423572.7	c.1519-69A>G		c.1519-69A>G	intron_variant				1	1499780	6.66764e-07	0	0	PASS			1.48		0	-0.01	-3.13			0	72354	0	0	0	48118	0	0	0	25260	0	0	0	40860	0	0	0	56852	0	0	0	5540	0	0	1	1117252	0	0	0	912	0	0	0	74600	0	0	0	58032	0	0
3-38604154-C-A	3	38604154		C	A	gnomAD Exomes	PASS	NA	ENST00000423572.7	c.1519-71G>T		c.1519-71G>T	intron_variant				2	1492644	1.3399e-06	0	0	PASS			0.869		0	0	1.67			1	72068	0	0	0	47210	0	0	0	24976	0	0	0	40718	0	0	0	56106	0	0	0	5468	0	0	1	1113606	0	0	0	912	0	0	0	73874	0	0	0	57706	0	0
3-38604154-C-G	3	38604154		C	G	gnomAD Exomes	PASS	NA	ENST00000423572.7	c.1519-71G>C		c.1519-71G>C	intron_variant				2	1492644	1.3399e-06	0	0	PASS	nfe	3e-07	0.944		0	-0.01	1.67			0	72068	0	0	0	47210	0	0	0	24976	0	0	0	40718	0	0	0	56106	0	0	0	5468	0	0	2	1113606	0	0	0	912	0	0	0	73874	0	0	0	57706	0	0
3-38604156-A-G	3	38604156		A	G	gnomAD Exomes	PASS	NA	ENST00000423572.7	c.1519-73T>C		c.1519-73T>C	intron_variant				1	1492808	6.69879e-07	0	0	PASS			1.26		0	-0.02	-1.4			0	72084	0	0	0	47430	0	0	0	24978	0	0	0	40676	0	0	0	56064	0	0	0	5416	0	0	0	1113628	0	0	0	912	0	0	0	73864	0	0	1	57756	0	0
3-38604157-C-T	3	38604157		C	T	gnomAD Exomes	PASS	NA	ENST00000423572.7	c.1519-74G>A		c.1519-74G>A	intron_variant				2	1488270	1.34384e-06	0	0	PASS	nfe	3e-07	0.023		0	-0.01	-4.89			0	71984	0	0	0	46924	0	0	0	24804	0	0	0	40588	0	0	0	55570	0	0	0	5374	0	0	2	1111090	0	0	0	912	0	0	0	73446	0	0	0	57578	0	0
3-38604158-T-G	3	38604158		T	G	gnomAD Exomes	PASS	NA	ENST00000423572.7	c.1519-75A>C		c.1519-75A>C	intron_variant				2	1487414	1.34462e-06	0	0	PASS	nfe	3e-07	2.03		0	0	-4.69			0	71940	0	0	0	46902	0	0	0	24798	0	0	0	40584	0	0	0	55594	0	0	0	5370	0	0	2	1110338	0	0	0	912	0	0	0	73422	0	0	0	57554	0	0
3-38604655-G-C	3	38604655		G	C	gnomAD Exomes	PASS	NA	ENST00000423572.7	c.1518+74C>G		c.1518+74C>G	intron_variant				1	1433036	6.97819e-07	0	0	PASS			0.423		0	0	-0.483			0	71454	0	0	0	53902	0	0	0	24998	0	0	1	43538	0	0	0	60152	0	0	0	5498	0	0	0	1039850	0	0	0	912	0	0	0	76494	0	0	0	56238	0	0
3-38604655-G-T	3	38604655		G	T	gnomAD Exomes	PASS	NA	ENST00000423572.7	c.1518+74C>A		c.1518+74C>A	intron_variant				2	1433032	1.39564e-06	0	0	PASS	nfe	3.2e-07	0.355		0	0	-0.483			0	71454	0	0	0	53902	0	0	0	24998	0	0	0	43538	0	0	0	60152	0	0	0	5498	0	0	2	1039846	0	0	0	912	0	0	0	76494	0	0	0	56238	0	0
3-38604655-G-A	3	38604655	rs138693865	G	A	gnomAD Exomes,gnomAD Genomes	PASS	PASS	ENST00000423572.7	c.1518+74C>T		c.1518+74C>T	intron_variant				567	1433032	0.000395665	1	0	PASS	nfe	0.00040302	0.452		0	0	-0.483			2	71454	0	0	29	53902	0	0	60	24998	0	0	0	43538	0	0	0	60152	0	0	1	5498	0	0	454	1039848	1	0	0	912	0	0	0	76492	0	0	21	56238	0	0
3-38604658-C-T	3	38604658	rs2061979211	C	T	gnomAD Exomes,gnomAD Genomes	PASS	PASS	ENST00000423572.7	c.1518+71G>A		c.1518+71G>A	intron_variant				2	1452986	1.37648e-06	0	0	PASS			0.987		0.01	0	0.154			1	71736	0	0	0	54560	0	0	0	25244	0	0	0	43734	0	0	0	60496	0	0	0	5582	0	0	0	1056564	0	0	0	912	0	0	1	77308	0	0	0	56850	0	0
3-38604658-C-G	3	38604658	rs2061979211	C	G	gnomAD Genomes	NA	PASS	ENST00000423572.7	c.1518+71G>C		c.1518+71G>C	intron_variant				1	1452986	6.88238e-07	0	0	PASS			0.812		0	0	0.154			0	71736	0	0	0	54560	0	0	0	25244	0	0	0	43734	0	0	0	60496	0	0	0	5582	0	0	0	1056564	0	0	0	912	0	0	1	77308	0	0	0	56850	0	0
3-38604659-A-C	3	38604659		A	C	gnomAD Exomes	PASS	NA	ENST00000423572.7	c.1518+70T>G		c.1518+70T>G	intron_variant				1	1456396	6.86626e-07	0	0	PASS			2.13		0	0.01	0.17			0	71878	0	0	0	54794	0	0	0	25282	0	0	0	43776	0	0	0	60716	0	0	0	5578	0	0	1	1058930	0	0	0	912	0	0	0	77628	0	0	0	56902	0	0
3-38604661-G-C	3	38604661		G	C	gnomAD Exomes	PASS	NA	ENST00000423572.7	c.1518+68C>G		c.1518+68C>G	intron_variant				2	1463612	1.36648e-06	0	0	PASS			7.13		0	0	1.04			0	71994	0	0	1	55058	0	0	0	25398	0	0	0	43776	0	0	0	60804	0	0	0	5580	0	0	1	1064926	0	0	0	910	0	0	0	78026	0	0	0	57140	0	0
3-38604661-G-A	3	38604661	rs1483650947	G	A	gnomAD Exomes,gnomAD Genomes	PASS	PASS	ENST00000423572.7	c.1518+68C>T		c.1518+68C>T	intron_variant				18	1463494	1.22993e-05	0	0	PASS	nfe	9.72e-06	7.21		0	0	1.04			1	71872	0	0	0	55038	0	0	0	25398	0	0	0	43788	0	0	0	60804	0	0	0	5602	0	0	17	1064934	0	0	0	910	0	0	0	78030	0	0	0	57118	0	0
3-38604663-G-T	3	38604663	rs2061979343	G	T	gnomAD Genomes	NA	PASS	ENST00000423572.7	c.1518+66C>A		c.1518+66C>A	intron_variant				1	1478506	6.76358e-07	0	0	AC0			4.44		0	0	0.439			0	72424	0	0	0	56392	0	0	0	25850	0	0	0	43990	0	0	0	61064	0	0	0	5672	0	0	0	1075348	0	0	0	912	0	0	1	79096	0	0	0	57758	0	0
3-38604663-G-C	3	38604663	rs2061979343	G	C	gnomAD Exomes	PASS	NA	ENST00000423572.7	c.1518+66C>G		c.1518+66C>G	intron_variant				10	1478632	6.76301e-06	0	0	PASS	nfe	3.94e-06	4.48		0	0	0.439			0	72546	0	0	1	56412	0	0	0	25850	0	0	0	43978	0	0	0	61064	0	0	0	5650	0	0	9	1075348	0	0	0	912	0	0	0	79092	0	0	0	57780	0	0
3-38604664-C-T	3	38604664	rs180943592	C	T	gnomAD Genomes	NA	PASS	ENST00000423572.7	c.1518+65G>A		c.1518+65G>A	intron_variant				2	1479652	1.35167e-06	0	0	PASS	afr	4.57e-06	0.495		0.02	0	0.061			2	72580	0	0	0	56514	0	0	0	25870	0	0	0	44002	0	0	0	61172	0	0	0	5672	0	0	0	1075924	0	0	0	912	0	0	0	79212	0	0	0	57794	0	0
3-38604665-C-T	3	38604665	rs529917512	C	T	gnomAD Exomes,gnomAD Genomes	PASS	PASS	ENST00000423572.7	c.1518+64G>A		c.1518+64G>A	intron_variant				152	1506300	0.00010091	0	0	PASS	afr	0.00175937	6.63		0.03	0.01	0.619			148	73042	0	0	2	56718	0	0	0	26124	0	0	0	44160	0	0	0	61366	0	0	0	5720	0	0	0	1099506	0	0	0	912	0	0	0	80018	0	0	2	58734	0	0
3-38604667-A-G	3	38604667		A	G	gnomAD Exomes	PASS	NA	ENST00000423572.7	c.1518+62T>C		c.1518+62T>C	intron_variant				1	1503532	6.65101e-07	0	0	PASS			1.74		0	-0.01	-0.938			0	73012	0	0	0	57134	0	0	0	26258	0	0	0	44160	0	0	0	61628	0	0	0	5708	0	0	1	1095598	0	0	0	912	0	0	0	80440	0	0	0	58682	0	0
3-38604668-GCATGATGGGATTTT-G	3	38604668		GCATGATGGGATTTT	G	gnomAD Exomes	PASS	NA	ENST00000423572.7	c.1518+47_1518+60del		c.1518+47_1518+60del	intron_variant				1	1517842	6.5883e-07	0	0	PASS			4.66		0	0.01	0.049			0	73324	0	0	0	57228	0	0	0	26398	0	0	0	44268	0	0	0	61618	0	0	0	5746	0	0	1	1108198	0	0	0	912	0	0	0	80946	0	0	0	59204	0	0
3-38604669-C-A	3	38604669	rs142278678	C	A	gnomAD Genomes	NA	PASS	ENST00000423572.7	c.1518+60G>T		c.1518+60G>T	intron_variant				2	1524382	1.31201e-06	0	0	AC0	afr	4.52e-06	4.66		0.03	0.02	0.048			2	73408	0	0	0	57354	0	0	0	26510	0	0	0	44306	0	0	0	61832	0	0	0	5778	0	0	0	1113608	0	0	0	912	0	0	0	81276	0	0	0	59398	0	0
3-38604669-C-G	3	38604669	rs142278678	C	G	gnomAD Genomes	NA	PASS	ENST00000423572.7	c.1518+60G>C		c.1518+60G>C	intron_variant				1	1524264	6.56054e-07	0	0	PASS			4.68		0.01	0.01	0.048			0	73286	0	0	0	57334	0	0	0	26510	0	0	0	44318	0	0	0	61832	0	0	0	5800	0	0	1	1113616	0	0	0	912	0	0	0	81280	0	0	0	59376	0	0
3-38604669-C-T	3	38604669		C	T	gnomAD Exomes	PASS	NA	ENST00000423572.7	c.1518+60G>A		c.1518+60G>A	intron_variant				2	1524382	1.31201e-06	0	0	PASS	nfe	3e-07	5.25		0.02	0.01	0.048			0	73408	0	0	0	57354	0	0	0	26510	0	0	0	44306	0	0	0	61832	0	0	0	5778	0	0	2	1113608	0	0	0	912	0	0	0	81276	0	0	0	59398	0	0
3-38604670-A-G	3	38604670	rs2061979571	A	G	gnomAD Exomes	PASS	NA	ENST00000423572.7	c.1518+59T>C		c.1518+59T>C	intron_variant				3	1530290	1.96041e-06	0	0	PASS	nfe	7.1e-07	6.28		0	0	-0.027			0	73544	0	0	0	57550	0	0	0	26662	0	0	0	44330	0	0	0	61990	0	0	0	5792	0	0	3	1118170	0	0	0	912	0	0	0	81782	0	0	0	59558	0	0
3-38604673-A-C	3	38604673		A	C	gnomAD Exomes	PASS	NA	ENST00000423572.7	c.1518+56T>G		c.1518+56T>G	intron_variant				1	1543298	6.47963e-07	0	0	PASS			4.54		0	0	0.544			0	73750	0	0	0	57852	0	0	0	26900	0	0	0	44410	0	0	0	62192	0	0	0	5810	0	0	1	1128754	0	0	0	912	0	0	0	82714	0	0	0	60004	0	0
3-38604674-T-G	3	38604674	rs146071970	T	G	gnomAD Exomes,gnomAD Genomes	PASS	PASS	ENST00000423572.7	c.1518+55A>C		c.1518+55A>C	intron_variant				1029	1536150	0.000669856	8	0	PASS	afr	0.0114579	4.43		0.01	0.01	-0.293			892	73612	8	0	57	57904	0	0	0	26880	0	0	0	44374	0	0	0	62232	0	0	4	5806	0	0	21	1121898	0	0	0	912	0	0	2	82750	0	0	53	59782	0	0
3-38604677-G-A	3	38604677	rs1307146546	G	A	gnomAD Exomes,gnomAD Genomes	PASS	PASS	ENST00000423572.7	c.1518+52C>T		c.1518+52C>T	intron_variant				2	1551606	1.28899e-06	0	0	PASS	nfe	2.9e-07	0.475		0.03	0	0.316			0	73796	0	0	0	58110	0	0	0	27172	0	0	0	44444	0	0	0	62358	0	0	0	5850	0	0	2	1135076	0	0	0	912	0	0	0	83624	0	0	0	60264	0	0
3-38604680-TTTCATGC-T	3	38604680	rs1279022786	TTTCATGC	T	gnomAD Exomes,gnomAD Genomes	PASS	PASS	ENST00000423572.7	c.1518+42_1518+48del		c.1518+42_1518+48del	intron_variant				2	1568912	1.27477e-06	0	0	PASS	nfe	2.9e-07	2.53		0.02	0.02	0.075			0	74118	0	0	0	58402	0	0	0	27424	0	0	0	44502	0	0	0	62544	0	0	0	5880	0	0	2	1149694	0	0	0	912	0	0	0	84574	0	0	0	60862	0	0
3-38604682-T-G	3	38604682		T	G	gnomAD Exomes	PASS	NA	ENST00000423572.7	c.1518+47A>C		c.1518+47A>C	intron_variant				1	1577964	6.33728e-07	0	0	PASS			0.709		0	0	-1.65			0	74430	0	0	0	58550	0	0	0	27570	0	0	0	44562	0	0	0	62634	0	0	0	5884	0	0	1	1157128	0	0	0	912	0	0	0	85140	0	0	0	61154	0	0
3-38604685-T-C	3	38604685		T	C	gnomAD Exomes	PASS	NA	ENST00000423572.7	c.1518+44A>G		c.1518+44A>G	intron_variant				1	1584666	6.31048e-07	0	0	PASS			0.85		0	0	-0.624			0	74596	0	0	0	58890	0	0	0	27880	0	0	0	44624	0	0	0	62850	0	0	0	5940	0	0	1	1161484	0	0	0	912	0	0	0	86052	0	0	0	61438	0	0
3-38604685-T-G	3	38604685	rs755244553	T	G	gnomAD Exomes,gnomAD Genomes	PASS	PASS	ENST00000423572.7	c.1518+44A>C		c.1518+44A>C	intron_variant				3	1584548	1.89328e-06	0	0	PASS	nfe	2.9e-07	0.747		0	-0.01	-0.624			0	74474	0	0	0	58870	0	0	0	27880	0	0	0	44636	0	0	0	62850	0	0	0	5962	0	0	2	1161492	0	0	0	912	0	0	0	86056	0	0	1	61416	0	0
3-38604686-G-A	3	38604686		G	A	gnomAD Exomes	PASS	NA	ENST00000423572.7	c.1518+43C>T		c.1518+43C>T	intron_variant				1	1583766	6.31406e-07	0	0	PASS			0.737		0.02	0.01	-0.179			0	74552	0	0	0	58908	0	0	0	27932	0	0	0	44614	0	0	0	62820	0	0	0	5938	0	0	1	1160484	0	0	0	912	0	0	0	86214	0	0	0	61392	0	0
3-38604687-C-A	3	38604687		C	A	gnomAD Exomes	PASS	NA	ENST00000423572.7	c.1518+42G>T		c.1518+42G>T	intron_variant				1	1585730	6.30624e-07	0	0	PASS			5.47		0.07	-0.01	1.22			0	74578	0	0	0	58868	0	0	0	27914	0	0	0	44606	0	0	0	62856	0	0	0	5950	0	0	0	1162330	0	0	0	912	0	0	1	86300	0	0	0	61416	0	0
3-38604690-G-C	3	38604690	rs2061979858	G	C	gnomAD Genomes	NA	PASS	ENST00000423572.7	c.1518+39C>G		c.1518+39C>G	intron_variant				1	1591428	6.28366e-07	0	0	PASS			2.9		0	0.01	1.21			0	74572	0	0	0	59196	0	0	0	28268	0	0	0	44682	0	0	0	63120	0	0	0	5998	0	0	1	1165670	0	0	0	912	0	0	0	87404	0	0	0	61606	0	0
3-38604690-G-A	3	38604690		G	A	gnomAD Exomes	PASS	NA	ENST00000423572.7	c.1518+39C>T		c.1518+39C>T	intron_variant				1	1591548	6.28319e-07	0	0	PASS			3.31		0	0.01	1.21			0	74694	0	0	0	59216	0	0	0	28268	0	0	1	44670	0	0	0	63120	0	0	0	5976	0	0	0	1165664	0	0	0	912	0	0	0	87400	0	0	0	61628	0	0
3-38604691-A-G	3	38604691	rs367676972	A	G	gnomAD Genomes	NA	PASS	ENST00000423572.7	c.1518+38T>C		c.1518+38T>C	intron_variant				2	1591494	1.25668e-06	0	0	PASS	afr	4.45e-06	3.19		0	0	-0.577			2	74546	0	0	0	59224	0	0	0	28336	0	0	0	44676	0	0	0	63196	0	0	0	5998	0	0	0	1165366	0	0	0	912	0	0	0	87642	0	0	0	61598	0	0
3-38604691-A-T	3	38604691		A	T	gnomAD Exomes	PASS	NA	ENST00000423572.7	c.1518+38T>A		c.1518+38T>A	intron_variant				16	1591614	1.00527e-05	0	0	PASS	nfe	7.73e-06	2.71		0	0	-0.577			0	74668	0	0	0	59244	0	0	0	28336	0	0	0	44664	0	0	0	63196	0	0	0	5976	0	0	15	1165360	0	0	0	912	0	0	0	87638	0	0	1	61620	0	0
3-38604692-C-G	3	38604692	rs41313695	C	G	gnomAD Exomes,gnomAD Genomes	PASS	PASS	ENST00000423572.7	c.1518+37G>C		c.1518+37G>C	intron_variant				78	1593926	4.89358e-05	0	0	PASS	nfe	5.48e-06	0.151		0	-0.02	-0.385			0	74598	0	0	0	59228	0	0	58	28314	0	0	0	44688	0	0	0	63220	0	0	0	6000	0	0	12	1167570	0	0	0	912	0	0	0	87712	0	0	8	61684	0	0
3-38604693-C-T	3	38604693		C	T	gnomAD Exomes	PASS	NA	ENST00000423572.7	c.1518+36G>A		c.1518+36G>A	intron_variant				1	1594842	6.27021e-07	0	0	PASS			16.6		0.8	0.65	2.38			0	74726	0	0	0	59256	0	0	0	28370	0	0	0	44670	0	0	0	63264	0	0	0	5982	0	0	1	1168018	0	0	0	912	0	0	0	87904	0	0	0	61740	0	0
3-38604696-C-T	3	38604696	rs538802738	C	T	gnomAD Exomes	PASS	NA	ENST00000423572.7	c.1518+33G>A		c.1518+33G>A	intron_variant				7	1598990	4.37776e-06	0	0	PASS	sas	3.675e-05	4.28		0	-0.03	1.53			0	74800	0	0	0	59380	0	0	0	28554	0	0	0	44700	0	0	0	63404	0	0	0	5992	0	0	0	1170692	0	0	0	912	0	0	7	88650	0	0	0	61906	0	0
3-38604697-C-T	3	38604697	rs1349823645	C	T	gnomAD Exomes	PASS	NA	ENST00000423572.7	c.1518+32G>A		c.1518+32G>A	intron_variant				3	1599766	1.87527e-06	0	0	PASS	nfe	6.8e-07	1.31		0	-0.02	0.016			0	74800	0	0	0	59444	0	0	0	28618	0	0	0	44696	0	0	0	63448	0	0	0	6002	0	0	3	1171146	0	0	0	912	0	0	0	88780	0	0	0	61920	0	0
3-38604697-C-A	3	38604697		C	A	gnomAD Exomes	PASS	NA	ENST00000423572.7	c.1518+32G>T		c.1518+32G>T	intron_variant				1	1599764	6.25092e-07	0	0	PASS			0.985		0	-0.02	0.016			0	74800	0	0	0	59444	0	0	0	28618	0	0	0	44696	0	0	0	63448	0	0	0	6002	0	0	0	1171144	0	0	0	912	0	0	1	88780	0	0	0	61920	0	0
3-38604698-C-A	3	38604698	rs748329964	C	A	gnomAD Exomes	PASS	NA	ENST00000423572.7	c.1518+31G>T		c.1518+31G>T	intron_variant				2	1600792	1.24938e-06	0	0	PASS			7.07		0.22	0.05	-0.128			0	74824	0	0	0	59458	0	0	1	28674	0	0	0	44714	0	0	0	63504	0	0	0	6004	0	0	0	1171776	0	0	0	912	0	0	1	88972	0	0	0	61954	0	0
3-38604698-C-T	3	38604698		C	T	gnomAD Exomes	PASS	NA	ENST00000423572.7	c.1518+31G>A		c.1518+31G>A	intron_variant				2	1600794	1.24938e-06	0	0	PASS	nfe	2.8e-07	14.9		0.79	0.59	-0.128			0	74824	0	0	0	59458	0	0	0	28674	0	0	0	44714	0	0	0	63506	0	0	0	6004	0	0	2	1171776	0	0	0	912	0	0	0	88972	0	0	0	61954	0	0
3-38604699-T-C	3	38604699		T	C	gnomAD Exomes	PASS	NA	ENST00000423572.7	c.1518+30A>G		c.1518+30A>G	intron_variant				1	1601534	6.24401e-07	0	0	PASS			0.674		0	0	-1.89			0	74806	0	0	0	59496	0	0	0	28754	0	0	0	44704	0	0	0	63540	0	0	1	6002	0	0	0	1172196	0	0	0	912	0	0	0	89164	0	0	0	61960	0	0
3-38604699-T-A	3	38604699	rs2125902701	T	A	gnomAD Genomes	NA	PASS	ENST00000423572.7	c.1518+30A>T		c.1518+30A>T	intron_variant				1	1601534	6.24401e-07	0	0	PASS			0.532		0	0	-1.89			1	74806	0	0	0	59496	0	0	0	28754	0	0	0	44704	0	0	0	63540	0	0	0	6002	0	0	0	1172196	0	0	0	912	0	0	0	89164	0	0	0	61960	0	0
3-38604700-G-A	3	38604700		G	A	gnomAD Exomes	PASS	NA	ENST00000423572.7	c.1518+29C>T		c.1518+29C>T	intron_variant				1	1602080	6.24189e-07	0	0	PASS			0.17		0	0	-0.309			0	74812	0	0	0	59556	0	0	0	28792	0	0	0	44716	0	0	0	63550	0	0	0	6004	0	0	1	1172474	0	0	0	910	0	0	0	89292	0	0	0	61974	0	0
3-38604701-G-A	3	38604701	rs753889887	G	A	gnomAD Exomes	PASS	NA	ENST00000423572.7	c.1518+28C>T		c.1518+28C>T	intron_variant				1	1602724	6.23938e-07	0	0	PASS			2.4		0	0	0.274			0	74810	0	0	0	59574	0	0	0	28830	0	0	0	44706	0	0	0	63590	0	0	0	6002	0	0	0	1172876	0	0	0	912	0	0	1	89408	0	0	0	62016	0	0
3-38604701-G-T	3	38604701	rs753889887	G	T	gnomAD Exomes,gnomAD Genomes	PASS	PASS	ENST00000423572.7	c.1518+28C>A		c.1518+28C>A	intron_variant				21	1602606	1.31037e-05	0	0	PASS	nfe	1.15e-05	2.67		0.08	0.01	0.274			0	74688	0	0	0	59554	0	0	0	28830	0	0	0	44718	0	0	0	63590	0	0	0	6024	0	0	21	1172884	0	0	0	912	0	0	0	89412	0	0	0	61994	0	0
3-38604701-G-C	3	38604701	rs753889887	G	C	gnomAD Exomes,gnomAD Genomes	PASS	PASS	ENST00000423572.7	c.1518+28C>G		c.1518+28C>G	intron_variant				12	1602606	7.4878e-06	0	0	PASS	nfe	5.03e-06	2.17		0.02	-0.01	0.274			1	74688	0	0	0	59554	0	0	0	28830	0	0	0	44718	0	0	0	63590	0	0	0	6024	0	0	11	1172884	0	0	0	912	0	0	0	89412	0	0	0	61994	0	0
3-38604702-A-G	3	38604702		A	G	gnomAD Exomes	PASS	NA	ENST00000423572.7	c.1518+27T>C		c.1518+27T>C	intron_variant				1	1603130	6.2378e-07	0	0	PASS			0.32		0	0	-0.497			0	74836	0	0	0	59576	0	0	0	28876	0	0	0	44714	0	0	0	63622	0	0	0	6006	0	0	1	1173082	0	0	0	910	0	0	0	89494	0	0	0	62014	0	0
3-38604708-T-C	3	38604708		T	C	gnomAD Exomes	PASS	NA	ENST00000423572.7	c.1518+21A>G		c.1518+21A>G	intron_variant				1	1607710	6.22003e-07	0	0	PASS			5.38		0	0	1.67			0	74926	0	0	0	59794	0	0	0	29184	0	0	0	44770	0	0	0	63812	0	0	0	6034	0	0	1	1175850	0	0	0	912	0	0	0	90212	0	0	0	62216	0	0
3-38604709-A-G	3	38604709	rs754967189	A	G	gnomAD Exomes	PASS	NA	ENST00000423572.7	c.1518+20T>C		c.1518+20T>C	intron_variant				3	1607852	1.86584e-06	0	0	PASS	nfe	2.8e-07	9.07		0.41	0.14	0.366			0	74932	0	0	0	59818	0	0	0	29184	0	0	0	44762	0	0	0	63822	0	0	0	6034	0	0	2	1175924	0	0	0	912	0	0	1	90244	0	0	0	62220	0	0
3-38604711-A-G	3	38604711		A	G	gnomAD Exomes	PASS	NA	ENST00000423572.7	c.1518+18T>C		c.1518+18T>C	intron_variant				1	1608392	6.21739e-07	0	0	PASS			2.78		0.09	0.01	0.306			0	74924	0	0	0	59806	0	0	0	29256	0	0	0	44772	0	0	0	63840	0	0	0	6034	0	0	1	1176222	0	0	0	912	0	0	0	90364	0	0	0	62262	0	0
3-38604713-C-A	3	38604713		C	A	gnomAD Exomes	PASS	NA	ENST00000423572.7	c.1518+16G>T		c.1518+16G>T	intron_variant				1	1609088	6.2147e-07	0	0	PASS			5.54		0	0	0.113			0	74962	0	0	0	59830	0	0	0	29260	0	0	0	44796	0	0	0	63886	0	0	0	6036	0	0	1	1176722	0	0	0	912	0	0	0	90394	0	0	0	62290	0	0
3-38604714-C-T	3	38604714	rs745831311	C	T	gnomAD Exomes	PASS	NA	ENST00000423572.7	c.1518+15G>A		c.1518+15G>A	intron_variant				4	1609230	2.48566e-06	0	0	PASS	nfe	8e-07	9.55		0	-0.01	3.27			0	74938	0	0	0	59840	0	0	0	29272	0	0	0	44798	0	0	0	63892	0	0	0	6036	0	0	4	1176814	0	0	0	912	0	0	0	90434	0	0	0	62294	0	0
3-38604716-C-G	3	38604716		C	G	gnomAD Exomes	PASS	NA	ENST00000423572.7	c.1518+13G>C		c.1518+13G>C	intron_variant				1	1610626	6.20877e-07	0	0	PASS			2.32		0	0	-1.47			0	75000	0	0	0	59888	0	0	0	29348	0	0	0	44826	0	0	0	63924	0	0	0	6046	0	0	0	1177724	0	0	0	910	0	0	1	90614	0	0	0	62346	0	0
3-38604716-C-T	3	38604716	rs772040672	C	T	gnomAD Exomes	PASS	NA	ENST00000423572.7	c.1518+13G>A		c.1518+13G>A	intron_variant	Likely benign	1587159		2	1610626	1.24175e-06	0	0	PASS	nfe	2.8e-07	3.61		0	0	-1.47			0	75000	0	0	0	59888	0	0	0	29348	0	0	0	44826	0	0	0	63924	0	0	0	6046	0	0	2	1177724	0	0	0	910	0	0	0	90614	0	0	0	62346	0	0
3-38604718-G-T	3	38604718		G	T	gnomAD Exomes	PASS	NA	ENST00000423572.7	c.1518+11C>A		c.1518+11C>A	intron_variant				1	1611256	6.20634e-07	0	0	PASS			9.37		0	-0.02	0.311			0	74998	0	0	0	59930	0	0	0	29424	0	0	0	44836	0	0	0	63942	0	0	0	6052	0	0	0	1178054	0	0	0	910	0	0	1	90750	0	0	0	62360	0	0
3-38604718-G-A	3	38604718		G	A	gnomAD Exomes	PASS	NA	ENST00000423572.7	c.1518+11C>T		c.1518+11C>T	intron_variant				1	1611256	6.20634e-07	0	0	PASS			9.18		0	0	0.311			0	74998	0	0	0	59930	0	0	0	29424	0	0	1	44836	0	0	0	63942	0	0	0	6052	0	0	0	1178054	0	0	0	910	0	0	0	90750	0	0	0	62360	0	0
3-38604718-G-C	3	38604718		G	C	gnomAD Exomes	PASS	NA	ENST00000423572.7	c.1518+11C>G		c.1518+11C>G	intron_variant				2	1611256	1.24127e-06	0	0	PASS	nfe	2.8e-07	16		0.93	0.69	0.311			0	74998	0	0	0	59930	0	0	0	29424	0	0	0	44836	0	0	0	63942	0	0	0	6052	0	0	2	1178054	0	0	0	910	0	0	0	90750	0	0	0	62360	0	0
3-38604719-C-T	3	38604719	rs1192847935	C	T	gnomAD Exomes	PASS	NA	ENST00000423572.7	c.1518+10G>A		c.1518+10G>A	intron_variant	Likely benign	1622645		3	1611058	1.86213e-06	0	0	PASS	nfe	6.8e-07	0.253		0	0	0.907			0	74996	0	0	0	59902	0	0	0	29410	0	0	0	44832	0	0	0	63940	0	0	0	6054	0	0	3	1177944	0	0	0	910	0	0	0	90710	0	0	0	62360	0	0
3-38604719-C-A	3	38604719	rs1192847935	C	A	gnomAD Genomes	NA	PASS	ENST00000423572.7	c.1518+10G>T		c.1518+10G>T	intron_variant				1	1610940	6.20756e-07	0	0	PASS			0.19		0	0	0.907			0	74874	0	0	0	59882	0	0	0	29410	0	0	0	44844	0	0	0	63940	0	0	0	6076	0	0	1	1177952	0	0	0	910	0	0	0	90714	0	0	0	62338	0	0
3-38604719-C-G	3	38604719		C	G	gnomAD Exomes	PASS	NA	ENST00000423572.7	c.1518+10G>C		c.1518+10G>C	intron_variant				2	1611058	1.24142e-06	0	0	PASS			0.206		0	0	0.907			0	74996	0	0	0	59902	0	0	0	29410	0	0	0	44832	0	0	0	63940	0	0	0	6054	0	0	1	1177944	0	0	0	910	0	0	1	90710	0	0	0	62360	0	0
3-38604723-G-T	3	38604723		G	T	gnomAD Exomes	PASS	NA	ENST00000423572.7	c.1518+6C>A		c.1518+6C>A	intron_variant				1	1612164	6.20284e-07	0	0	PASS			13.7		0	0	2.88			0	75016	0	0	0	59952	0	0	0	29486	0	0	0	44848	0	0	0	63972	0	0	0	6056	0	0	1	1178694	0	0	0	912	0	0	0	90816	0	0	0	62412	0	0
3-38604724-A-G	3	38604724		A	G	gnomAD Exomes	PASS	NA	ENST00000423572.7	c.1518+5T>C		c.1518+5T>C	intron_variant				1	1612154	6.20288e-07	0	0	PASS			13.8		0.18	-0.08	0.171			0	74982	0	0	0	59950	0	0	0	29494	0	0	0	44848	0	0	0	63974	0	0	0	6050	0	0	0	1178704	0	0	0	912	0	0	1	90824	0	0	0	62416	0	0
3-38604729-C-T	3	38604729	rs775206419	C	T	gnomAD Exomes	PASS	NA	ENST00000423572.7	p.Met506Ile	p.Met506Ile	c.1518G>A	missense_variant				1	1612742	6.20062e-07	0	0	PASS			32	0.419	0.92	-0.69	7.06	0.48	0.003	0	74994	0	0	0	59952	0	0	0	29514	0	0	0	44864	0	0	0	63990	0	0	0	6056	0	0	0	1179186	0	0	0	912	0	0	1	90828	0	0	0	62446	0	0
3-38604730-A-T	3	38604730	rs760531609	A	T	gnomAD Exomes,gnomAD Genomes	PASS	PASS	ENST00000423572.7	p.Met506Lys	p.Met506Lys	c.1517T>A	missense_variant	Uncertain significance	809450		19	1612792	1.17808e-05	0	0	PASS	nfe	8.78e-06	19	0.476	0	0	0.313	0.8	0.026	0	74862	0	0	0	59940	0	0	0	29534	0	0	0	44878	0	0	0	63990	0	0	0	6080	0	0	17	1179290	0	0	0	912	0	0	0	90870	0	0	2	62436	0	0
3-38604731-T-C	3	38604731	rs1274715174	T	C	gnomAD Exomes	PASS	NA	ENST00000423572.7	p.Met506Val	p.Met506Val	c.1516A>G	missense_variant				2	1612872	1.24002e-06	0	0	PASS			6.29	0.57	0.42	-0.27	-3.5	0.6	0	0	75000	0	0	0	59946	0	0	0	29528	0	0	0	44860	0	0	0	64006	0	0	0	6056	0	0	1	1179252	0	0	0	912	0	0	1	90864	0	0	0	62448	0	0
3-38604733-G-T	3	38604733	rs763910948	G	T	gnomAD Exomes	PASS	NA	ENST00000423572.7	p.Ala505Glu	p.Ala505Glu	c.1514C>A	missense_variant	Uncertain significance	849437		2	1613396	1.23962e-06	0	0	PASS	sas	3.65e-06	18.9	0.527	0	0	4.7	0.36	0.115	0	75026	0	0	0	59994	0	0	0	29554	0	0	0	44874	0	0	0	64002	0	0	0	6060	0	0	0	1179558	0	0	0	910	0	0	2	90946	0	0	0	62472	0	0
3-38604733-G-C	3	38604733		G	C	gnomAD Exomes	PASS	NA	ENST00000423572.7	p.Ala505Gly	p.Ala505Gly	c.1514C>G	missense_variant				1	1613398	6.1981e-07	0	0	PASS			20.8	0.501	0.15	-0.06	4.7	0.24	0.2	0	75026	0	0	0	59994	0	0	1	29554	0	0	0	44874	0	0	0	64004	0	0	0	6060	0	0	0	1179558	0	0	0	910	0	0	0	90946	0	0	0	62472	0	0
3-38604734-C-T	3	38604734	rs2061980815	C	T	gnomAD Exomes	PASS	NA	ENST00000423572.7	p.Ala505Thr	p.Ala505Thr	c.1513G>A	missense_variant				1	1613474	6.19781e-07	0	0	PASS			21.3	0.529	0.03	0	3.52	0.25	0.115	0	75042	0	0	0	59996	0	0	0	29544	0	0	0	44872	0	0	0	64010	0	0	0	6060	0	0	0	1179632	0	0	0	912	0	0	1	90934	0	0	0	62472	0	0
3-38604736-C-G	3	38604736	rs776451920	C	G	gnomAD Exomes	PASS	NA	ENST00000423572.7	p.Arg504Thr	p.Arg504Thr	c.1511G>C	missense_variant	Uncertain significance	1332052		3	1613628	1.85916e-06	0	0	PASS	eas	1.773e-05	24	0.444	0	0	1.32	0.01	0.997	0	75042	0	0	0	60008	0	0	0	29572	0	0	3	44878	0	0	0	64012	0	0	0	6058	0	0	0	1179706	0	0	0	912	0	0	0	90970	0	0	0	62470	0	0
3-38604740-G-A	3	38604740	rs1452180263	G	A	gnomAD Exomes	PASS	NA	ENST00000423572.7	p.Pro503Ser	p.Pro503Ser	c.1507C>T	missense_variant				1	1613628	6.19722e-07	0	0	PASS			22.3	0.324	0	0	5.79	0.75	0.16	0	74984	0	0	0	60002	0	0	0	29578	0	0	0	44866	0	0	0	64006	0	0	0	6060	0	0	0	1179750	0	0	0	912	0	0	1	90994	0	0	0	62476	0	0
3-38604742-C-T	3	38604742		C	T	gnomAD Exomes	PASS	NA	ENST00000423572.7	p.Gly502Asp	p.Gly502Asp	c.1505G>A	missense_variant				4	1613646	2.47886e-06	0	0	PASS	nfe	6.8e-07	24.1	0.537	0	0	7.05	0.22	0.695	0	75018	0	0	0	60008	0	0	0	29578	0	0	0	44878	0	0	0	64014	0	0	0	6060	0	0	3	1179724	0	0	0	912	0	0	1	90980	0	0	0	62474	0	0
3-38604744-A-G	3	38604744	rs1460994712	A	G	gnomAD Exomes,gnomAD Genomes	PASS	PASS	ENST00000423572.7	p.Asp501Asp	p.Asp501Asp	c.1503T>C	synonymous_variant	Likely benign	1090743		2	1613752	1.23935e-06	0	0	PASS	eas	7.39e-06	7.57		0	0	-0.524			0	75024	0	0	0	60004	0	0	0	29592	0	0	2	44870	0	0	0	64012	0	0	0	6058	0	0	0	1179794	0	0	0	910	0	0	0	91008	0	0	0	62480	0	0
3-38604745-T-C	3	38604745	rs199473117	T	C	gnomAD Exomes,gnomAD Genomes	PASS	PASS	ENST00000423572.7	p.Asp501Gly	p.Asp501Gly	c.1502A>G	missense_variant	Uncertain significance	67664		3	1613630	1.85916e-06	0	0	PASS	afr	4.43e-06	25.9	0.881	0.09	-0.13	6.32	0.07	0.871	2	74904	0	0	0	59988	0	0	0	29592	0	0	0	44878	0	0	0	64004	0	0	0	6082	0	0	0	1179784	0	0	0	912	0	0	1	91026	0	0	0	62460	0	0
3-38604745-T-A	3	38604745	rs199473117	T	A	gnomAD Genomes	NA	PASS	ENST00000423572.7	p.Asp501Val	p.Asp501Val	c.1502A>T	missense_variant				1	1613630	6.19721e-07	0	0	PASS			29.2	0.765	0.05	-0.09	6.32	0.03	0.939	0	74904	0	0	0	59988	0	0	0	29592	0	0	1	44878	0	0	0	64004	0	0	0	6082	0	0	0	1179784	0	0	0	912	0	0	0	91026	0	0	0	62460	0	0
3-38604747-T-C	3	38604747	rs2061981200	T	C	gnomAD Exomes,gnomAD Genomes	PASS	PASS	ENST00000423572.7	p.Glu500Glu	p.Glu500Glu	c.1500A>G	synonymous_variant	Likely benign	919840		5	1613704	3.09846e-06	0	0	PASS	afr	4.43e-06	6.33		0.02	-0.05	0.159			2	74922	0	0	0	59984	0	0	0	29592	0	0	0	44878	0	0	0	64022	0	0	0	6082	0	0	3	1179816	0	0	0	912	0	0	0	91032	0	0	0	62464	0	0
3-38604749-C-T	3	38604749	rs1060501148	C	T	gnomAD Exomes	PASS	NA	ENST00000423572.7	p.Glu500Lys	p.Glu500Lys	c.1498G>A	missense_variant	Uncertain significance	406445		1	1613802	6.19655e-07	0	0	PASS			22.8	0.506	0.05	-0.08	8.84	0.19	0.079	0	75040	0	0	1	59998	0	0	0	29590	0	0	0	44870	0	0	0	64018	0	0	0	6058	0	0	0	1179798	0	0	0	912	0	0	0	91032	0	0	0	62486	0	0
3-38604751-G-A	3	38604751	rs2061981340	G	A	gnomAD Genomes	NA	PASS	ENST00000423572.7	p.Ser499Leu	p.Ser499Leu	c.1496C>T	missense_variant				1	1613698	6.19695e-07	0	0	PASS			23.2	0.537	0.02	-0.04	6.98			1	74890	0	0	0	59998	0	0	0	29598	0	0	0	44884	0	0	0	64016	0	0	0	6082	0	0	0	1179812	0	0	0	912	0	0	0	91042	0	0	0	62464	0	0
3-38604756-A-C	3	38604756	rs761505485	A	C	gnomAD Exomes,gnomAD Genomes	PASS	PASS	ENST00000423572.7	p.Ser497Ser	p.Ser497Ser	c.1491T>G	synonymous_variant	Conflicting interpretations of pathogenicity	345128		9	1613694	5.57727e-06	0	0	PASS	eas	0.00010393	0.283		0	0	-8.45			0	74898	0	0	0	59982	0	0	0	29602	0	0	9	44886	0	0	0	64010	0	0	0	6082	0	0	0	1179820	0	0	0	912	0	0	0	91044	0	0	0	62458	0	0
3-38604757-G-C	3	38604757	rs1010793263	G	C	gnomAD Genomes	NA	PASS	ENST00000423572.7	p.Ser497Cys	p.Ser497Cys	c.1490C>G	missense_variant				1	1613754	6.19673e-07	0	0	PASS			23.1	0.337	0	-0.01	6.93	0.02	0.079	1	74910	0	0	0	59990	0	0	0	29596	0	0	0	44892	0	0	0	64006	0	0	0	6082	0	0	0	1179850	0	0	0	912	0	0	0	91052	0	0	0	62464	0	0
3-38604759-C-G	3	38604759	rs1201401056	C	G	gnomAD Genomes	NA	PASS	ENST00000423572.7	p.Lys496Asn	p.Lys496Asn	c.1488G>C	missense_variant				2	1613762	1.23934e-06	0	0	PASS			17	0.448	0	0	0.954			1	74912	0	0	0	59996	0	0	0	29594	0	0	0	44890	0	0	0	64006	0	0	0	6082	0	0	1	1179854	0	0	0	912	0	0	0	91054	0	0	0	62462	0	0
3-38604759-C-T	3	38604759	rs1201401056	C	T	gnomAD Exomes	PASS	NA	ENST00000423572.7	p.Lys496Lys	p.Lys496Lys	c.1488G>A	synonymous_variant	Likely benign	510096		1	1613880	6.19625e-07	0	0	PASS			2.74		0	-0.02	0.954			0	75034	0	0	0	60016	0	0	0	29594	0	0	0	44878	0	0	0	64006	0	0	0	6060	0	0	1	1179846	0	0	0	912	0	0	0	91050	0	0	0	62484	0	0
3-38604760-T-A	3	38604760	rs1395922677	T	A	gnomAD Exomes	PASS	NA	ENST00000423572.7	p.Lys496Met	p.Lys496Met	c.1487A>T	missense_variant				1	1613874	6.19627e-07	0	0	PASS			24.4	0.689	0.01	-0.02	2.31	0	0.974	0	75028	0	0	0	60008	0	0	0	29604	0	0	0	44864	0	0	0	64016	0	0	0	6060	0	0	0	1179842	0	0	0	912	0	0	1	91058	0	0	0	62482	0	0
3-38604762-G-A	3	38604762	rs764883576	G	A	gnomAD Exomes,gnomAD Genomes	PASS	PASS	ENST00000423572.7	p.Pro495Pro	p.Pro495Pro	c.1485C>T	synonymous_variant	Likely benign	1136930		9	1613686	5.57729e-06	0	0	PASS	nfe	2.92e-06	6.2		0.02	-0.03	4.07			0	74876	0	0	0	59974	0	0	0	29596	0	0	0	44884	0	0	0	63996	0	0	0	6082	0	0	8	1179850	0	0	0	910	0	0	0	91052	0	0	1	62466	0	0
3-38604763-G-A	3	38604763	rs1060501146	G	A	gnomAD Genomes	NA	PASS	ENST00000423572.7	p.Pro495Leu	p.Pro495Leu	c.1484C>T	missense_variant	Uncertain significance	406442		1	1613750	6.19675e-07	0	0	PASS			19.2	0.364	0	0	4.12	0.17	0.904	0	74892	0	0	1	59986	0	0	0	29602	0	0	0	44892	0	0	0	64000	0	0	0	6082	0	0	0	1179862	0	0	0	912	0	0	0	91058	0	0	0	62464	0	0
3-38604765-G-A	3	38604765	rs749947999	G	A	gnomAD Exomes	PASS	NA	ENST00000423572.7	p.Leu494Leu	p.Leu494Leu	c.1482C>T	synonymous_variant				1	1613894	6.19619e-07	0	0	PASS			2.04		0	-0.01	0.785			0	75040	0	0	0	60020	0	0	0	29602	0	0	0	44872	0	0	0	64002	0	0	0	6058	0	0	0	1179846	0	0	0	912	0	0	0	91064	0	0	1	62478	0	0
3-38604767-G-A	3	38604767	rs2061981979	G	A	gnomAD Exomes	PASS	NA	ENST00000423572.7	p.Leu494Phe	p.Leu494Phe	c.1480C>T	missense_variant	Likely benign	927482		3	1613886	1.85887e-06	0	0	PASS	nfe	6.8e-07	0.474	0.237	0.01	-0.01	-0.32	1	0	0	75032	0	0	0	60006	0	0	0	29602	0	0	0	44870	0	0	0	64008	0	0	0	6058	0	0	3	1179854	0	0	0	912	0	0	0	91060	0	0	0	62484	0	0
3-38604768-C-T	3	38604768	rs138870926	C	T	gnomAD Exomes,gnomAD Genomes	PASS	PASS	ENST00000423572.7	p.Arg493Arg	p.Arg493Arg	c.1479G>A	synonymous_variant	Benign/Likely benign	139050		118	1613890	7.31153e-05	0	0	PASS	afr	0.001109	3.91		0	0	0.708			99	75032	0	0	4	60018	0	0	0	29600	0	0	0	44874	0	0	0	64012	0	0	1	6060	0	0	0	1179844	0	0	0	912	0	0	0	91052	0	0	14	62486	0	0
3-38604769-C-T	3	38604769	rs1392807122	C	T	gnomAD Exomes	PASS	NA	ENST00000423572.7	p.Arg493Lys	p.Arg493Lys	c.1478G>A	missense_variant	Uncertain significance	2154105		4	1613908	2.47846e-06	0	0	PASS			9.13	0.149	0	0	4.06	1	0.003	0	75040	0	0	1	60018	0	0	0	29606	0	0	0	44880	0	0	0	64022	0	0	1	6060	0	0	1	1179836	0	0	0	912	0	0	0	91048	0	0	1	62486	0	0
3-38604770-T-C	3	38604770		T	C	gnomAD Exomes	PASS	NA	ENST00000423572.7	p.Arg493Gly	p.Arg493Gly	c.1477A>G	missense_variant				2	1613858	1.23927e-06	0	0	PASS	sas	3.65e-06	20.6	0.288	0	0.01	1.08	0.05	0.068	0	75026	0	0	0	60002	0	0	0	29602	0	0	0	44876	0	0	0	64004	0	0	0	6060	0	0	0	1179820	0	0	0	912	0	0	2	91068	0	0	0	62488	0	0
3-38604773-C-T	3	38604773		C	T	gnomAD Exomes	PASS	NA	ENST00000423572.7	p.Asp492Asn	p.Asp492Asn	c.1474G>A	missense_variant				1	1613896	6.19619e-07	0	0	PASS			17.7	0.232	0	0	6.95	0.31	0.379	0	75026	0	0	0	60012	0	0	0	29598	0	0	0	44876	0	0	0	64014	0	0	0	6060	0	0	1	1179842	0	0	0	912	0	0	0	91066	0	0	0	62490	0	0
3-38604775-T-C	3	38604775	rs1307008942	T	C	gnomAD Exomes	PASS	NA	ENST00000423572.7	p.Glu491Gly	p.Glu491Gly	c.1472A>G	missense_variant				1	1613924	6.19608e-07	0	0	PASS			22	0.268	0.04	-0.06	4.62	0.17	0.144	0	75014	0	0	0	60008	0	0	0	29606	0	0	0	44870	0	0	0	64016	0	0	0	6058	0	0	0	1179882	0	0	0	912	0	0	1	91074	0	0	0	62484	0	0
3-38604776-C-T	3	38604776	rs1553704434	C	T	gnomAD Exomes	PASS	NA	ENST00000423572.7	p.Glu491Lys	p.Glu491Lys	c.1471G>A	missense_variant	Uncertain significance	655007		4	1613976	2.47835e-06	0	0	PASS	nfe	7.9e-07	17.9	0.294	0	0	8.73	0.25	0.1	0	75042	0	0	0	60024	0	0	0	29606	0	0	0	44882	0	0	0	64018	0	0	0	6058	0	0	4	1179874	0	0	0	912	0	0	0	91076	0	0	0	62484	0	0
3-38604778-C-T	3	38604778	rs766927082	C	T	gnomAD Exomes,gnomAD Genomes	PASS	PASS	ENST00000423572.7	p.Gly490Glu	p.Gly490Glu	c.1469G>A	missense_variant				2	1613858	1.23927e-06	0	0	PASS			21.6	0.226	0.03	0.01	6.97	0.61	0.153	0	74924	0	0	0	59998	0	0	0	29606	0	0	0	44892	0	0	0	64022	0	0	0	6082	0	0	1	1179878	0	0	0	912	0	0	1	91078	0	0	0	62466	0	0
3-38604779-C-A	3	38604779		C	A	gnomAD Exomes	PASS	NA	ENST00000423572.7	p.Gly490Trp	p.Gly490Trp	c.1468G>T	missense_variant				1	1613984	6.19585e-07	0	0	PASS			24.4	0.566	0	-0.01	6.97	0	0.988	0	75056	0	0	0	60016	0	0	0	29606	0	0	0	44876	0	0	0	64016	0	0	0	6060	0	0	0	1179878	0	0	0	912	0	0	1	91076	0	0	0	62488	0	0
3-38604780-A-G	3	38604780	rs1237080661	A	G	gnomAD Genomes	NA	PASS	ENST00000423572.7	p.Cys489Cys	p.Cys489Cys	c.1467T>C	synonymous_variant				4	1613800	2.47862e-06	1	0	PASS	nfe	7.9e-07	4.51		0	0	0.684			0	74912	0	0	0	59998	0	0	0	29602	0	0	0	44884	0	0	0	64002	0	0	0	6082	0	0	4	1179872	1	0	0	912	0	0	0	91068	0	0	0	62468	0	0
3-38604781-C-T	3	38604781		C	T	gnomAD Exomes	PASS	NA	ENST00000423572.7	p.Cys489Tyr	p.Cys489Tyr	c.1466G>A	missense_variant				1	1613982	6.19586e-07	0	0	PASS			12.1	0.219	0.01	0.01	4.19	1	0	0	75058	0	0	0	60020	0	0	0	29604	0	0	0	44872	0	0	0	64020	0	0	0	6060	0	0	1	1179874	0	0	0	912	0	0	0	91076	0	0	0	62486	0	0
3-38604782-A-C	3	38604782		A	C	gnomAD Exomes	PASS	NA	ENST00000423572.7	p.Cys489Gly	p.Cys489Gly	c.1465T>G	missense_variant				1	1613330	6.19836e-07	0	0	PASS			13.6	0.228	0.03	-0.19	0.78	0.46	0	0	74802	0	0	0	59958	0	0	0	29604	0	0	0	44844	0	0	0	63908	0	0	0	6060	0	0	1	1179730	0	0	0	912	0	0	0	91034	0	0	0	62478	0	0
3-38604783-C-G	3	38604783		C	G	gnomAD Exomes	PASS	NA	ENST00000423572.7	p.Glu488Asp	p.Glu488Asp	c.1464G>C	missense_variant				2	1614020	1.23914e-06	0	0	PASS	nfe	2.8e-07	2.79	0.283	0	0	-0.263	0.7	0.006	0	75060	0	0	0	60024	0	0	0	29606	0	0	0	44882	0	0	0	64024	0	0	0	6060	0	0	2	1179884	0	0	0	912	0	0	0	91080	0	0	0	62488	0	0
3-38604783-C-A	3	38604783		C	A	gnomAD Exomes	PASS	NA	ENST00000423572.7	p.Glu488Asp	p.Glu488Asp	c.1464G>T	missense_variant				1	1614018	6.19572e-07	0	0	PASS			2.61	0.283	0	0	-0.263	0.7	0.006	1	75060	0	0	0	60024	0	0	0	29606	0	0	0	44882	0	0	0	64024	0	0	0	6060	0	0	0	1179882	0	0	0	912	0	0	0	91080	0	0	0	62488	0	0
3-38604786-C-T	3	38604786		C	T	gnomAD Exomes	PASS	NA	ENST00000423572.7	p.Glu487Glu	p.Glu487Glu	c.1461G>A	synonymous_variant				2	1614018	1.23914e-06	0	0	PASS	nfe	2.8e-07	0.934		0	0	-0.029			0	75072	0	0	0	60012	0	0	0	29606	0	0	0	44878	0	0	0	64022	0	0	0	6060	0	0	2	1179894	0	0	0	912	0	0	0	91074	0	0	0	62488	0	0
3-38604790-G-C	3	38604790	rs1274970281	G	C	gnomAD Exomes	PASS	NA	ENST00000423572.7	p.Thr486Ser	p.Thr486Ser	c.1457C>G	missense_variant	Uncertain significance	853715		1	1613970	6.1959e-07	0	0	PASS			10.6	0.165	0.2	0.09	6.99	0.76	0.007	0	75046	0	0	1	60020	0	0	0	29604	0	0	0	44876	0	0	0	64008	0	0	0	6060	0	0	0	1179886	0	0	0	912	0	0	0	91070	0	0	0	62488	0	0
3-38604791-T-C	3	38604791	rs751945652	T	C	gnomAD Exomes	PASS	NA	ENST00000423572.7	p.Thr486Ala	p.Thr486Ala	c.1456A>G	missense_variant	Uncertain significance	2163338		2	1613954	1.23919e-06	0	0	PASS			10.8	0.183	0	0	3.66	0.54	0	0	75034	0	0	0	60022	0	0	0	29604	0	0	1	44866	0	0	0	64010	0	0	0	6058	0	0	1	1179890	0	0	0	912	0	0	0	91068	0	0	0	62490	0	0
3-38604797-A-T	3	38604797	rs2125902926	A	T	gnomAD Exomes	PASS	NA	ENST00000423572.7	p.Ser484Thr	p.Ser484Thr	c.1450T>A	missense_variant	Uncertain significance	1383908		1	1613972	6.19589e-07	0	0	PASS			17.8	0.347	0	0	4.67	0.33	0.364	0	75048	0	0	0	60020	0	0	0	29606	0	0	0	44874	0	0	0	64014	0	0	0	6060	0	0	1	1179886	0	0	0	912	0	0	0	91066	0	0	0	62486	0	0
3-38604801-C-T	3	38604801	rs1212816065	C	T	gnomAD Exomes,gnomAD Genomes	PASS	PASS	ENST00000423572.7	p.Met482Ile	p.Met482Ile	c.1446G>A	missense_variant	Uncertain significance	656124		3	1613912	1.85884e-06	0	0	PASS			11.7	0.258	0	-0.01	3.55	0.22	0.011	1	74950	0	0	0	59998	0	0	0	29608	0	0	0	44890	0	0	0	64020	0	0	0	6082	0	0	1	1179910	0	0	0	912	0	0	1	91076	0	0	0	62466	0	0
3-38604803-TC-T	3	38604803		TC	T	gnomAD Exomes	PASS	NA	ENST00000423572.7	p.Met482CysfsTer25	p.Met482CysfsTer25	c.1443del	frameshift_variant				1	1613976	6.19588e-07	0	0	PASS			18.6		0	-0.06	-1.26			0	75050	0	0	0	60008	0	0	0	29606	0	0	0	44878	0	0	0	64020	0	0	0	6060	0	0	1	1179886	0	0	0	912	0	0	0	91070	0	0	0	62486	0	0
3-38604803-T-A	3	38604803	rs1575803412	T	A	gnomAD Exomes	PASS	NA	ENST00000423572.7	p.Met482Leu	p.Met482Leu	c.1444A>T	missense_variant	Uncertain significance	2144326		1	1613976	6.19588e-07	0	0	PASS			4.69	0.378	0	-0.05	-1.26	0.51	0	0	75050	0	0	0	60008	0	0	0	29606	0	0	0	44878	0	0	0	64020	0	0	0	6060	0	0	1	1179886	0	0	0	912	0	0	0	91070	0	0	0	62486	0	0
3-38604804-C-T	3	38604804		C	T	gnomAD Exomes	PASS	NA	ENST00000423572.7	p.Arg481Arg	p.Arg481Arg	c.1443G>A	synonymous_variant				1	1613972	6.19589e-07	0	0	PASS			3.3		0	-0.03	-1.59			0	75052	0	0	0	60014	0	0	0	29608	0	0	0	44860	0	0	0	64022	0	0	0	6060	0	0	0	1179888	0	0	0	912	0	0	1	91072	0	0	0	62484	0	0
3-38604805-C-T	3	38604805	rs142804667	C	T	gnomAD Exomes,gnomAD Genomes	PASS	PASS	ENST00000423572.7	p.Arg481Gln	p.Arg481Gln	c.1442G>A	missense_variant	Uncertain significance	644489		38	1613842	2.35463e-05	0	0	PASS	amr	2.255e-05	11.9	0.241	0	-0.04	1.69	0.2	0.312	2	74928	0	0	4	59992	0	0	0	29608	0	0	1	44880	0	0	0	64016	0	0	0	6082	0	0	31	1179894	0	0	0	910	0	0	0	91070	0	0	0	62462	0	0
3-38604806-G-A	3	38604806	rs144511230	G	A	gnomAD Exomes,gnomAD Genomes	PASS	PASS	ENST00000423572.7	p.Arg481Trp	p.Arg481Trp	c.1441C>T	missense_variant	Conflicting interpretations of pathogenicity	48284		1103	1613928	0.000683426	9	0	PASS	afr	0.0115649	22.9	0.461	0	-0.06	1.93	0.03	0.929	917	75034	9	0	63	60010	0	0	0	29608	0	0	4	44872	0	0	0	64014	0	0	6	6060	0	0	54	1179872	0	0	0	912	0	0	4	91060	0	0	55	62486	0	0
3-38604807-T-G	3	38604807	rs752966781	T	G	gnomAD Exomes	PASS	NA	ENST00000423572.7	p.Lys480Asn	p.Lys480Asn	c.1440A>C	missense_variant				2	1613920	1.23922e-06	0	0	PASS			21.9	0.524	0	0	0.522	0.11	0.704	0	75038	0	0	0	60008	0	0	0	29606	0	0	0	44860	0	0	0	64008	0	0	1	6060	0	0	0	1179882	0	0	0	912	0	0	0	91060	0	0	1	62486	0	0
3-38604811-C-A	3	38604811	rs2061983237	C	A	gnomAD Genomes	NA	PASS	ENST00000423572.7	p.Arg479Ile	p.Arg479Ile	c.1436G>T	missense_variant	Uncertain significance	2041100		1	1613874	6.19627e-07	0	0	PASS			17.3	0.352	0	-0.01	3.25			1	74942	0	0	0	60006	0	0	0	29606	0	0	0	44880	0	0	0	64032	0	0	0	6082	0	0	0	1179880	0	0	0	912	0	0	0	91070	0	0	0	62464	0	0
3-38604813-C-T	3	38604813	rs200583438	C	T	gnomAD Exomes,gnomAD Genomes	PASS	PASS	ENST00000423572.7	p.Arg478Arg	p.Arg478Arg	c.1434G>A	synonymous_variant	Likely benign	1088657		4	1613958	2.47838e-06	0	0	PASS			9.44		0	0	2.27			1	75054	0	0	1	60018	0	0	0	29606	0	0	0	44872	0	0	0	64012	0	0	0	6060	0	0	1	1179874	0	0	0	912	0	0	1	91064	0	0	0	62486	0	0
3-38604814-C-A	3	38604814		C	A	gnomAD Exomes	PASS	NA	ENST00000423572.7	p.Arg478Met	p.Arg478Met	c.1433G>T	missense_variant				1	1613986	6.19584e-07	0	0	PASS			21.3	0.547	0	0	4.22	0.22	0.918	0	75056	0	0	0	60016	0	0	0	29604	0	0	0	44880	0	0	0	64028	0	0	0	6060	0	0	0	1179876	0	0	0	912	0	0	0	91066	0	0	1	62488	0	0
3-38604820-C-T	3	38604820		C	T	gnomAD Exomes	PASS	NA	ENST00000423572.7	p.Ser476Asn	p.Ser476Asn	c.1427G>A	missense_variant				5	1613948	3.09799e-06	0	0	PASS	nfe	1.24e-06	14.9	0.183	0	0	0.713	0.75	0.02	0	75054	0	0	0	60010	0	0	0	29606	0	0	0	44878	0	0	0	64020	0	0	0	6060	0	0	5	1179870	0	0	0	912	0	0	0	91052	0	0	0	62486	0	0
3-38604822-T-G	3	38604822	rs199473116	T	G	gnomAD Exomes,gnomAD Genomes	PASS	PASS	ENST00000423572.7	p.Arg475Ser	p.Arg475Ser	c.1425A>C	missense_variant	Uncertain significance	67662		28	1613828	1.73501e-05	0	0	PASS	afr	0.00020975	18.3	0.474	0	-0.01	0.182	0.31	0.036	23	74928	0	0	3	59984	0	0	0	29608	0	0	0	44882	0	0	0	64014	0	0	0	6082	0	0	1	1179880	0	0	0	912	0	0	0	91072	0	0	1	62466	0	0
3-38604823-C-T	3	38604823	rs749373494	C	T	gnomAD Exomes	PASS	NA	ENST00000423572.7	p.Arg475Lys	p.Arg475Lys	c.1424G>A	missense_variant				1	1613964	6.19593e-07	0	0	PASS			16.7	0.23	0	-0.05	3.57	0.57	0.007	0	75054	0	0	0	60020	0	0	0	29604	0	0	0	44872	0	0	0	64012	0	0	0	6060	0	0	1	1179882	0	0	0	912	0	0	0	91060	0	0	0	62488	0	0
3-38604823-C-A	3	38604823		C	A	gnomAD Exomes	PASS	NA	ENST00000423572.7	p.Arg475Ile	p.Arg475Ile	c.1424G>T	missense_variant				2	1613964	1.23919e-06	0	0	PASS	nfe	2.8e-07	23.2	0.553	0	-0.07	3.57	0.08	0.61	0	75054	0	0	0	60020	0	0	0	29604	0	0	0	44872	0	0	0	64012	0	0	0	6060	0	0	2	1179882	0	0	0	912	0	0	0	91060	0	0	0	62488	0	0
3-38604826-C-T	3	38604826	rs770856988	C	T	gnomAD Exomes	PASS	NA	ENST00000423572.7	p.Arg474Lys	p.Arg474Lys	c.1421G>A	missense_variant				3	1613990	1.85875e-06	0	0	PASS	nfe	6.8e-07	15.8	0.291	0	-0.01	1.95	0.2	0.021	0	75070	0	0	0	60018	0	0	0	29604	0	0	0	44878	0	0	0	64028	0	0	0	6060	0	0	3	1179870	0	0	0	912	0	0	0	91060	0	0	0	62490	0	0
3-38604827-T-G	3	38604827	rs1419170686	T	G	gnomAD Exomes,gnomAD Genomes	PASS	PASS	ENST00000423572.7	p.Arg474Arg	p.Arg474Arg	c.1420A>C	synonymous_variant	Likely benign	1986556		3	1613804	1.85896e-06	0	0	PASS	nfe	2.8e-07	6.55		0	0	2.29			0	74914	0	0	0	59998	0	0	0	29608	0	0	0	44880	0	0	0	64012	0	0	0	6082	0	0	2	1179870	0	0	0	912	0	0	0	91062	0	0	1	62466	0	0
3-38604829-T-A	3	38604829		T	A	gnomAD Exomes	PASS	NA	ENST00000423572.7	p.Glu473Val	p.Glu473Val	c.1418A>T	missense_variant				2	1613920	1.23922e-06	0	0	PASS	afr	4.42e-06	24.5	0.599	0	-0.02	2.9	0.03	0.73	2	75052	0	0	0	60010	0	0	0	29606	0	0	0	44876	0	0	0	64020	0	0	0	6060	0	0	0	1179848	0	0	0	912	0	0	0	91048	0	0	0	62488	0	0
3-38604830-C-T	3	38604830	rs1553704489	C	T	gnomAD Exomes	PASS	NA	ENST00000423572.7	p.Glu473Lys	p.Glu473Lys	c.1417G>A	missense_variant	Uncertain significance	1297522		1	1613938	6.19602e-07	0	0	PASS			18.8	0.481	0	-0.01	4.97	0.13	0.304	0	75058	0	0	0	60018	0	0	0	29608	0	0	0	44870	0	0	0	64028	0	0	0	6060	0	0	1	1179846	0	0	0	912	0	0	0	91048	0	0	0	62490	0	0
3-38604831-A-G	3	38604831	rs2061984043	A	G	gnomAD Exomes	PASS	NA	ENST00000423572.7	p.His472His	p.His472His	c.1416T>C	synonymous_variant	Likely benign	1972553		3	1613800	1.85897e-06	0	0	PASS	eas	7.39e-06	0.042		0.01	-0.02	-11.2			0	75034	0	0	0	60000	0	0	0	29606	0	0	2	44866	0	0	0	63996	0	0	0	6060	0	0	1	1179802	0	0	0	912	0	0	0	91042	0	0	0	62482	0	0
3-38604832-T-C	3	38604832	rs2061984109	T	C	gnomAD Exomes	PASS	NA	ENST00000423572.7	p.His472Arg	p.His472Arg	c.1415A>G	missense_variant				4	1613934	2.47842e-06	0	0	PASS	nfe	7.9e-07	9.55	0.082	0	0	0.529	0.42	0.029	0	75066	0	0	0	60020	0	0	0	29608	0	0	0	44870	0	0	0	64030	0	0	0	6058	0	0	4	1179832	0	0	0	912	0	0	0	91048	0	0	0	62490	0	0
3-38604833-G-A	3	38604833		G	A	gnomAD Exomes	PASS	NA	ENST00000423572.7	p.His472Tyr	p.His472Tyr	c.1414C>T	missense_variant				3	1613910	1.85884e-06	0	0	PASS	nfe	6.8e-07	13.8	0.223	0.01	0	2.92	0.26	0.152	0	75050	0	0	0	60016	0	0	0	29602	0	0	0	44868	0	0	0	64012	0	0	0	6060	0	0	3	1179864	0	0	0	912	0	0	0	91040	0	0	0	62486	0	0
3-38604834-G-A	3	38604834	rs780041998	G	A	gnomAD Genomes	NA	PASS	ENST00000423572.7	p.Ser471Ser	p.Ser471Ser	c.1413C>T	synonymous_variant	Likely benign	921031		2	1613760	1.23934e-06	0	0	PASS	afr	4.43e-06	3.95		0	-0.02	1.24			2	74930	0	0	0	59984	0	0	0	29608	0	0	0	44876	0	0	0	64014	0	0	0	6082	0	0	0	1179860	0	0	0	912	0	0	0	91036	0	0	0	62458	0	0
3-38604837-G-A	3	38604837	rs199473115	G	A	gnomAD Exomes	PASS	NA	ENST00000423572.7	p.Asn470Asn	p.Asn470Asn	c.1410C>T	synonymous_variant	Likely benign	1637222		3	1613856	1.8589e-06	0	0	PASS			5.48		0	-0.04	5.78			0	75054	0	0	0	60006	0	0	1	29606	0	0	1	44866	0	0	0	64012	0	0	0	6060	0	0	1	1179834	0	0	0	912	0	0	0	91018	0	0	0	62488	0	0
3-38604837-G-C	3	38604837	rs199473115	G	C	gnomAD Exomes,gnomAD Genomes	PASS	PASS	ENST00000423572.7	p.Asn470Lys	p.Asn470Lys	c.1410C>G	missense_variant	Uncertain significance	30047		6	1613738	3.71808e-06	0	0	PASS	afr	2.549e-05	13.5	0.274	0.01	0	5.78	0.78	0.029	5	74932	0	0	0	59986	0	0	0	29606	0	0	0	44878	0	0	0	64012	0	0	0	6082	0	0	0	1179842	0	0	0	912	0	0	0	91022	0	0	1	62466	0	0
3-38604842-C-T	3	38604842	rs371911318	C	T	gnomAD Exomes,gnomAD Genomes	PASS	PASS	ENST00000423572.7	p.Val469Ile	p.Val469Ile	c.1405G>A	missense_variant	Uncertain significance	518673		7	1613756	4.33771e-06	0	0	PASS	afr	4.43e-06	19.1	0.26	0.05	0.01	5	0.1	0.442	2	74942	0	0	0	59980	0	0	0	29606	0	0	1	44884	0	0	0	64010	0	0	0	6082	0	0	4	1179846	0	0	0	912	0	0	0	91032	0	0	0	62462	0	0
3-38604844-G-A	3	38604844	rs768592412	G	A	gnomAD Exomes	PASS	NA	ENST00000423572.7	p.Pro468Leu	p.Pro468Leu	c.1403C>T	missense_variant	Uncertain significance	2653674		12	1613770	7.436e-06	0	0	PASS	amr	5.53e-06	19.4	0.205	0.06	-0.03	2.92	0.29	0.009	0	75028	0	0	2	60002	0	0	0	29608	0	0	0	44874	0	0	0	64002	0	0	0	6060	0	0	9	1179808	0	0	0	912	0	0	1	90992	0	0	0	62484	0	0
3-38604847-G-A	3	38604847		G	A	gnomAD Exomes	PASS	NA	ENST00000423572.7	p.Ala467Val	p.Ala467Val	c.1400C>T	missense_variant				1	1613770	6.19667e-07	0	0	PASS			23	0.401	0.04	0.01	5.81	0.05	0.665	1	75018	0	0	0	59994	0	0	0	29604	0	0	0	44876	0	0	0	64014	0	0	0	6060	0	0	0	1179812	0	0	0	910	0	0	0	90996	0	0	0	62486	0	0
3-38604849-C-A	3	38604849	rs776541865	C	A	gnomAD Exomes,gnomAD Genomes	PASS	PASS	ENST00000423572.7	p.Leu466Phe	p.Leu466Phe	c.1398G>T	missense_variant	Uncertain significance	201453		22	1613824	1.36322e-05	0	0	PASS	mid	5.82e-05	19.9	0.768	0.13	0.04	2.97	0.43	0.992	0	75026	0	0	0	60000	0	0	0	29606	0	0	0	44874	0	0	0	64014	0	0	2	6060	0	0	18	1179838	0	0	0	912	0	0	0	91008	0	0	2	62486	0	0
3-38604852-AG-A	3	38604852	rs1395411139	AG	A	gnomAD Exomes	PASS	NA	ENST00000423572.7	p.Pro465LeufsTer5	p.Pro465LeufsTer5	c.1394del	frameshift_variant				1	1613802	6.19655e-07	0	0	PASS			32		0.07	-0.12	-0.541			0	75034	0	0	0	59988	0	0	0	29600	0	0	0	44868	0	0	0	63998	0	0	0	6060	0	0	1	1179838	0	0	0	912	0	0	0	91020	0	0	0	62484	0	0
3-38604853-G-T	3	38604853		G	T	gnomAD Exomes	PASS	NA	ENST00000423572.7	p.Pro465His	p.Pro465His	c.1394C>A	missense_variant				1	1613824	6.19646e-07	0	0	PASS			25	0.477	0	-0.01	5.83	0.02	1	0	75030	0	0	0	59998	0	0	0	29604	0	0	1	44870	0	0	0	64008	0	0	0	6060	0	0	0	1179840	0	0	0	912	0	0	0	91018	0	0	0	62484	0	0
3-38604853-G-A	3	38604853		G	A	gnomAD Exomes	PASS	NA	ENST00000423572.7	p.Pro465Leu	p.Pro465Leu	c.1394C>T	missense_variant				1	1613824	6.19646e-07	0	0	PASS			22.6	0.6	0.03	0.01	5.83	0.12	0.999	0	75030	0	0	0	59998	0	0	0	29604	0	0	0	44870	0	0	0	64008	0	0	0	6060	0	0	1	1179840	0	0	0	912	0	0	0	91018	0	0	0	62484	0	0
3-38604854-G-A	3	38604854	rs2061984708	G	A	gnomAD Exomes	PASS	NA	ENST00000423572.7	p.Pro465Ser	p.Pro465Ser	c.1393C>T	missense_variant	Uncertain significance	920025		1	1613800	6.19655e-07	0	0	PASS			20.2	0.396	0.02	0.01	4.05	0.48	0.999	0	75022	0	0	0	59992	0	0	0	29600	0	0	1	44876	0	0	0	64008	0	0	0	6060	0	0	0	1179826	0	0	0	912	0	0	0	91018	0	0	0	62486	0	0
3-38604855-G-A	3	38604855	rs1376963949	G	A	gnomAD Exomes	PASS	NA	ENST00000423572.7	p.Ser464Ser	p.Ser464Ser	c.1392C>T	synonymous_variant				1	1613760	6.19671e-07	0	0	PASS			7.84		0.04	0.01	0.539			0	75030	0	0	0	59986	0	0	0	29596	0	0	0	44866	0	0	0	63996	0	0	0	6060	0	0	1	1179832	0	0	0	912	0	0	0	91004	0	0	0	62478	0	0
3-38604856-G-A	3	38604856	rs1575803663	G	A	gnomAD Exomes	PASS	NA	ENST00000423572.7	p.Ser464Phe	p.Ser464Phe	c.1391C>T	missense_variant				1	1613788	6.1966e-07	0	0	PASS			28.4	0.744	0.02	0	4.9	0.02	0.992	0	75016	0	0	0	60000	0	0	0	29598	0	0	0	44876	0	0	0	64014	0	0	0	6060	0	0	1	1179820	0	0	0	912	0	0	0	91008	0	0	0	62484	0	0
3-38604856-G-T	3	38604856	rs1575803663	G	T	gnomAD Exomes	PASS	NA	ENST00000423572.7	p.Ser464Tyr	p.Ser464Tyr	c.1391C>A	missense_variant				2	1613788	1.23932e-06	0	0	PASS	eas	7.39e-06	27.1	0.823	0.01	0	4.9	0.02	0.997	0	75016	0	0	0	60000	0	0	0	29598	0	0	2	44876	0	0	0	64014	0	0	0	6060	0	0	0	1179820	0	0	0	912	0	0	0	91008	0	0	0	62484	0	0
3-38604859-A-C	3	38604859	rs761628195	A	C	gnomAD Exomes,gnomAD Genomes	PASS	PASS	ENST00000423572.7	p.Met463Arg	p.Met463Arg	c.1388T>G	missense_variant	Uncertain significance	926706		12	1613808	7.43583e-06	0	0	PASS	nfe	2.92e-06	22.1	0.575	0.01	-0.02	6.29	0.39	0.583	0	75030	0	0	0	60000	0	0	0	29602	0	0	0	44882	0	0	0	64014	0	0	1	6060	0	0	8	1179812	0	0	0	912	0	0	0	91012	0	0	3	62484	0	0
3-38604859-A-G	3	38604859	rs761628195	A	G	gnomAD Exomes	PASS	NA	ENST00000423572.7	p.Met463Thr	p.Met463Thr	c.1388T>C	missense_variant				2	1613808	1.2393e-06	0	0	PASS	sas	3.65e-06	20.4	0.449	0.01	0	6.29	0.43	0.047	0	75030	0	0	0	60000	0	0	0	29602	0	0	0	44882	0	0	0	64014	0	0	0	6060	0	0	0	1179812	0	0	0	912	0	0	2	91012	0	0	0	62484	0	0
3-38604860-T-A	3	38604860	rs2061984984	T	A	gnomAD Exomes	PASS	NA	ENST00000423572.7	p.Met463Leu	p.Met463Leu	c.1387A>T	missense_variant	Uncertain significance	925010		1	1613718	6.19687e-07	0	0	PASS			18.9	0.452	0.01	0.01	3.71	0.7	0.166	0	75000	0	0	0	59992	0	0	0	29602	0	0	0	44866	0	0	0	63996	0	0	0	6060	0	0	1	1179812	0	0	0	912	0	0	0	90992	0	0	0	62486	0	0
3-38604862-T-G	3	38604862	rs199473114	T	G	gnomAD Exomes	PASS	NA	ENST00000423572.7	p.Glu462Ala	p.Glu462Ala	c.1385A>C	missense_variant	Uncertain significance	67661		6	1613666	3.71824e-06	0	0	PASS	nfe	1.83e-06	23.3	0.771	0.03	-0.02	6.32	0.2	0.523	0	75014	0	0	0	59982	0	0	0	29598	0	0	0	44870	0	0	0	63992	0	0	0	6060	0	0	6	1179784	0	0	0	912	0	0	0	90972	0	0	0	62482	0	0
3-38604863-C-T	3	38604863	rs199473572	C	T	gnomAD Exomes,gnomAD Genomes	PASS	PASS	ENST00000423572.7	p.Glu462Lys	p.Glu462Lys	c.1384G>A	missense_variant	Uncertain significance	67660		60	1613594	3.71841e-05	0	0	PASS	nfe	2.989e-05	24.5	0.787	0.13	0.03	8.84	0.28	0.703	1	74904	0	0	0	59980	0	0	0	29594	0	0	0	44892	0	0	0	64000	0	0	1	6082	0	0	46	1179786	0	0	12	912	0	0	0	90982	0	0	0	62462	0	0
3-38604864-C-T	3	38604864	rs41312431	C	T	gnomAD Exomes	PASS	NA	ENST00000423572.7	p.Leu461Leu	p.Leu461Leu	c.1383G>A	synonymous_variant				1	1613698	6.19695e-07	0	0	PASS			11.6		0.25	-0.1	4.23			0	75044	0	0	0	59980	0	0	0	29598	0	0	0	44882	0	0	0	63992	0	0	0	6060	0	0	1	1179768	0	0	0	912	0	0	0	90978	0	0	0	62484	0	0
3-38604866-A-C	3	38604866	rs41313697	A	C	gnomAD Exomes,gnomAD Genomes	PASS	PASS	ENST00000423572.7	p.Leu461Val	p.Leu461Val	c.1381T>G	missense_variant	Benign/Likely benign	67659		1116	1613694	0.000691581	7	0	PASS	afr	0.0108902	9.09	0.277	0	0	-0.551	0.51	0.047	865	75036	7	0	88	59982	0	0	12	29598	0	0	0	44878	0	0	0	64008	0	0	3	6060	0	0	78	1179770	0	0	0	912	0	0	1	90964	0	0	69	62486	0	0
3-38604871-C-G	3	38604871	rs2061985551	C	G	gnomAD Genomes	NA	PASS	ENST00000423572.7	p.Ser459Thr	p.Ser459Thr	c.1376G>C	missense_variant				1	1613442	6.19793e-07	0	0	PASS			19.1	0.495	0	0	7.08			0	74924	0	0	0	59944	0	0	0	29592	0	0	0	44878	0	0	0	63990	0	0	0	6082	0	0	1	1179722	0	0	0	912	0	0	0	90948	0	0	0	62450	0	0
3-38604872-T-C	3	38604872	rs1310230286	T	C	gnomAD Exomes	PASS	NA	ENST00000423572.7	p.Ser459Gly	p.Ser459Gly	c.1375A>G	missense_variant				1	1613546	6.19753e-07	0	0	PASS			23.7	0.595	0	0	6.32	0.35	0.501	0	75026	0	0	0	59976	0	0	0	29594	0	0	0	44864	0	0	0	63994	0	0	0	6060	0	0	0	1179716	0	0	0	910	0	0	1	90928	0	0	0	62478	0	0
3-38604874-C-T	3	38604874	rs373692157	C	T	gnomAD Exomes,gnomAD Genomes	PASS	PASS	ENST00000423572.7	p.Arg458His	p.Arg458His	c.1373G>A	missense_variant	Uncertain significance	201452		9	1613412	5.57824e-06	0	0	PASS	mid	5.82e-05	19	0.209	0.01	-0.02	1.07	0.29	0	0	75014	0	0	2	59962	0	0	0	29588	0	0	1	44862	0	0	0	63976	0	0	2	6060	0	0	3	1179680	0	0	0	912	0	0	1	90890	0	0	0	62468	0	0
3-38604874-CG-C	3	38604874	rs769217907	CG	C	gnomAD Exomes	PASS	NA	ENST00000423572.7	p.Arg458ValfsTer12	p.Arg458ValfsTer12	c.1372del	frameshift_variant				1	1613412	6.19804e-07	0	0	PASS			32		0.02	-0.08	1.07			0	75014	0	0	0	59962	0	0	0	29588	0	0	0	44862	0	0	0	63976	0	0	0	6060	0	0	1	1179680	0	0	0	912	0	0	0	90890	0	0	0	62468	0	0
3-38604875-G-A	3	38604875	rs752130196	G	A	gnomAD Exomes,gnomAD Genomes	PASS	PASS	ENST00000423572.7	p.Arg458Cys	p.Arg458Cys	c.1372C>T	missense_variant	Conflicting interpretations of pathogenicity	463299		92	1613252	5.70277e-05	1	0	PASS	sas	0.00073455	23.8	0.561	0	-0.01	8.73	0.11	0.387	1	74898	0	0	0	59934	0	0	0	29588	0	0	0	44864	0	0	0	63976	0	0	0	6082	0	0	5	1179656	0	0	0	912	0	0	81	90894	1	0	5	62448	0	0
3-38604879-C-G	3	38604879	rs2061985964	C	G	gnomAD Exomes	PASS	NA	ENST00000423572.7	p.Val456Val	p.Val456Val	c.1368G>C	synonymous_variant	Uncertain significance	899572		1	1613234	6.19873e-07	0	0	PASS			9.12		0.03	0.01	5			0	75034	0	0	0	59930	0	0	0	29588	0	0	0	44866	0	0	0	63978	0	0	1	6060	0	0	0	1179584	0	0	0	912	0	0	0	90812	0	0	0	62470	0	0
3-38604881-C-T	3	38604881	rs760016062	C	T	gnomAD Exomes,gnomAD Genomes	PASS	PASS	ENST00000423572.7	p.Val456Met	p.Val456Met	c.1366G>A	missense_variant	Uncertain significance	463298		23	1613004	1.42591e-05	0	0	PASS	eas	1.773e-05	17.1	0.195	0.01	-0.01	1.08	0.3	0.034	3	74900	0	0	1	59894	0	0	0	29586	0	0	3	44868	0	0	0	63972	0	0	1	6082	0	0	11	1179540	0	0	0	912	0	0	3	90806	0	0	1	62444	0	0
3-38604882-G-A	3	38604882	rs747138429	G	A	gnomAD Exomes,gnomAD Genomes	PASS	PASS	ENST00000423572.7	p.Thr455Thr	p.Thr455Thr	c.1365C>T	synonymous_variant	Likely benign	463297		36	1612884	2.23203e-05	0	0	PASS	nfe	1.646e-05	0.569		0.09	-0.04	-6.05			0	74884	0	0	1	59876	0	0	0	29586	0	0	2	44862	0	0	0	63960	0	0	0	6082	0	0	28	1179504	0	0	0	912	0	0	4	90780	0	0	1	62438	0	0
3-38604883-G-T	3	38604883		G	T	gnomAD Exomes	PASS	NA	ENST00000423572.7	p.Thr455Asn	p.Thr455Asn	c.1364C>A	missense_variant				1	1613014	6.19957e-07	0	0	PASS			19.4	0.374	0.01	-0.01	6.97	0.14	0.155	0	75022	0	0	0	59876	0	0	0	29580	0	0	0	44856	0	0	0	63954	0	0	0	6060	0	0	1	1179498	0	0	0	912	0	0	0	90796	0	0	0	62460	0	0
3-38604886-T-A	3	38604886	rs1370737443	T	A	gnomAD Exomes,gnomAD Genomes	PASS	PASS	ENST00000423572.7	p.Asp454Val	p.Asp454Val	c.1361A>T	missense_variant				4	1612798	2.48016e-06	0	0	PASS	nfe	7.9e-07	26.8	0.712	0.16	-0.06	6.32	0.03	0.983	0	74908	0	0	0	59856	0	0	0	29580	0	0	0	44872	0	0	0	63968	0	0	0	6082	0	0	4	1179452	0	0	0	912	0	0	0	90722	0	0	0	62446	0	0
3-38604888-C-G	3	38604888		C	G	gnomAD Exomes	PASS	NA	ENST00000423572.7	p.Val453Val	p.Val453Val	c.1359G>C	synonymous_variant				1	1612758	6.20056e-07	0	0	PASS			8.88		0.05	0.01	4.21			0	75014	0	0	0	59838	0	0	0	29582	0	0	0	44848	0	0	0	63944	0	0	0	6060	0	0	1	1179396	0	0	0	912	0	0	0	90706	0	0	0	62458	0	0
3-38604890-C-T	3	38604890	rs1482217376	C	T	gnomAD Exomes,gnomAD Genomes	PASS	PASS	ENST00000423572.7	p.Val453Met	p.Val453Met	c.1357G>A	missense_variant				11	1612584	6.82135e-06	0	0	PASS			21.3	0.224	0	0.02	2.49	0.24	0.048	0	74918	0	0	0	59800	0	0	0	29578	0	0	0	44858	0	0	10	63960	0	0	0	6082	0	0	1	1179374	0	0	0	912	0	0	0	90662	0	0	0	62440	0	0
3-38604891-A-G	3	38604891		A	G	gnomAD Exomes	PASS	NA	ENST00000423572.7	p.Gly452Gly	p.Gly452Gly	c.1356T>C	synonymous_variant				1	1612174	6.2028e-07	0	0	PASS			11.4		0	0	-0.086			0	74940	0	0	0	59790	0	0	0	29568	0	0	0	44830	0	0	0	63904	0	0	0	6056	0	0	1	1179170	0	0	0	912	0	0	0	90578	0	0	0	62426	0	0
3-38604892-C-A	3	38604892	rs794728855	C	A	gnomAD Exomes,gnomAD Genomes	PASS	PASS	ENST00000423572.7	p.Gly452Val	p.Gly452Val	c.1355G>T	missense_variant	Uncertain significance	805402		6	1612384	3.7212e-06	0	0	PASS	afr	1.064e-05	24.4	0.631	0	0.01	3.51	0.03	0.989	3	74900	0	0	0	59786	0	0	0	29578	0	0	0	44866	0	0	0	63948	0	0	0	6080	0	0	3	1179276	0	0	0	912	0	0	0	90608	0	0	0	62430	0	0
3-38604892-C-T	3	38604892	rs794728855	C	T	gnomAD Exomes,gnomAD Genomes	PASS	PASS	ENST00000423572.7	p.Gly452Asp	p.Gly452Asp	c.1355G>A	missense_variant	Uncertain significance	201451		7	1612384	4.3414e-06	0	0	PASS	nfe	2.47e-06	24.4	0.586	0	0	3.51	0.03	0.976	0	74900	0	0	0	59786	0	0	0	29578	0	0	0	44866	0	0	0	63948	0	0	0	6080	0	0	7	1179276	0	0	0	912	0	0	0	90608	0	0	0	62430	0	0
3-38604893-C-T	3	38604893		C	T	gnomAD Exomes	PASS	NA	ENST00000423572.7	p.Gly452Ser	p.Gly452Ser	c.1354G>A	missense_variant				1	1612350	6.20213e-07	0	0	PASS			23.2	0.437	0	0	5	0.1	0.976	0	75022	0	0	0	59778	0	0	0	29570	0	0	0	44836	0	0	0	63938	0	0	0	6060	0	0	0	1179218	0	0	0	912	0	0	1	90566	0	0	0	62450	0	0
3-38604894-C-T	3	38604894	rs1258339684	C	T	gnomAD Exomes,gnomAD Genomes	PASS	PASS	ENST00000423572.7	p.Arg451Arg	p.Arg451Arg	c.1353G>A	synonymous_variant	Likely benign	629521		3	1612114	1.86091e-06	0	0	PASS			9.38		0	0.01	1.63			1	74894	0	0	0	59736	0	0	0	29566	0	0	0	44840	0	0	1	63938	0	0	0	6082	0	0	0	1179180	0	0	0	912	0	0	0	90546	0	0	1	62420	0	0
3-38604895-C-T	3	38604895		C	T	gnomAD Exomes	PASS	NA	ENST00000423572.7	p.Arg451Lys	p.Arg451Lys	c.1352G>A	missense_variant				1	1612246	6.20253e-07	0	0	PASS			16	0.272	0	0.01	5.84	0.97	0.001	0	75018	0	0	0	59772	0	0	0	29570	0	0	0	44840	0	0	0	63936	0	0	0	6060	0	0	0	1179160	0	0	0	912	0	0	1	90542	0	0	0	62436	0	0
3-38604898-A-T	3	38604898	rs1028406888	A	T	gnomAD Genomes	NA	PASS	ENST00000423572.7	p.Ile450Asn	p.Ile450Asn	c.1349T>A	missense_variant				1	1611792	6.20427e-07	0	0	PASS			22.9	0.507	0.02	0	4.67	0.13	0.297	0	74886	0	0	0	59712	0	0	0	29562	0	0	0	44852	0	0	0	63938	0	0	0	6080	0	0	1	1178990	0	0	0	912	0	0	0	90460	0	0	0	62400	0	0
3-38604899-T-A	3	38604899		T	A	gnomAD Exomes	PASS	NA	ENST00000423572.7	p.Ile450Phe	p.Ile450Phe	c.1348A>T	missense_variant				1	1611768	6.20437e-07	0	0	PASS			23.3	0.595	0	-0.02	1.79	0.18	0.045	0	74996	0	0	0	59700	0	0	0	29556	0	0	0	44842	0	0	0	63926	0	0	0	6058	0	0	0	1178926	0	0	0	912	0	0	1	90436	0	0	0	62416	0	0
3-38604901-G-A	3	38604901	rs1485594983	G	A	gnomAD Exomes	PASS	NA	ENST00000423572.7	p.Thr449Ile	p.Thr449Ile	c.1346C>T	missense_variant				1	1611328	6.20606e-07	0	0	PASS			18.3	0.255	0	0	4.12	0.12	0.1	0	75006	0	0	1	59664	0	0	0	29532	0	0	0	44832	0	0	0	63898	0	0	0	6054	0	0	0	1178706	0	0	0	912	0	0	0	90320	0	0	0	62404	0	0
3-38604902-T-C	3	38604902	rs199473571	T	C	gnomAD Exomes,gnomAD Genomes	PASS	PASS	ENST00000423572.7	p.Thr449Ala	p.Thr449Ala	c.1345A>G	missense_variant	Conflicting interpretations of pathogenicity	67658		7	1611214	4.34455e-06	0	0	PASS	sas	8.82e-06	11	0.262	0	0	0.04	1	0	0	74980	0	0	0	59620	0	0	0	29538	0	0	2	44820	0	0	0	63892	0	0	0	6054	0	0	1	1178692	0	0	0	912	0	0	3	90308	0	0	1	62398	0	0
3-38604904-A-G	3	38604904		A	G	gnomAD Exomes	PASS	NA	ENST00000423572.7	p.Leu448Pro	p.Leu448Pro	c.1343T>C	missense_variant				1	1610800	6.2081e-07	0	0	PASS			27	0.673	0	-0.02	6.29	0.03	0.967	0	74988	0	0	0	59572	0	0	0	29518	0	0	0	44822	0	0	0	63862	0	0	0	6056	0	0	0	1178480	0	0	0	912	0	0	0	90204	0	0	1	62386	0	0
3-38604905-G-C	3	38604905	rs1180820277	G	C	gnomAD Genomes	NA	PASS	ENST00000423572.7	p.Leu448Val	p.Leu448Val	c.1342C>G	missense_variant				1	1610618	6.2088e-07	0	0	PASS			23.1	0.442	0	0	8.73			0	74872	0	0	0	59546	0	0	0	29524	0	0	0	44822	0	0	0	63858	0	0	0	6078	0	0	1	1178446	0	0	0	912	0	0	0	90200	0	0	0	62360	0	0
3-38604906-G-A	3	38604906	rs756384681	G	A	gnomAD Exomes,gnomAD Genomes	PASS	PASS	ENST00000423572.7	p.Ala447Ala	p.Ala447Ala	c.1341C>T	splice_region_variant	Likely benign	1646030		3	1610420	1.86287e-06	0	0	PASS	eas	1.776e-05	12.3		0	0	0.399			0	74860	0	0	0	59492	0	0	0	29524	0	0	3	44806	0	0	0	63860	0	0	0	6072	0	0	0	1178384	0	0	0	912	0	0	0	90158	0	0	0	62352	0	0
3-38604907-G-A	3	38604907		G	A	gnomAD Exomes	PASS	NA	ENST00000423572.7	p.Ala447Val	p.Ala447Val	c.1340C>T	missense_variant	Uncertain significance	2587167		3	1610066	1.86328e-06	0	0	PASS	nfe	6.8e-07	24.3	0.485	0	0	8.73	0.43	0.136	0	74988	0	0	0	59428	0	0	0	29502	0	0	0	44796	0	0	0	63816	0	0	0	6056	0	0	3	1178152	0	0	0	910	0	0	0	90064	0	0	0	62354	0	0
3-38604907-G-C	3	38604907	rs199473113	G	C	gnomAD Exomes,gnomAD Genomes	PASS	PASS	ENST00000423572.7	p.Ala447Gly	p.Ala447Gly	c.1340C>G	missense_variant	Conflicting interpretations of pathogenicity	67657		56	1610066	3.47812e-05	0	0	PASS	afr	0.00053099	25.7	0.538	0	0	8.73	0.14	0.625	51	74988	0	0	4	59428	0	0	0	29502	0	0	0	44796	0	0	0	63816	0	0	0	6056	0	0	0	1178152	0	0	0	910	0	0	0	90064	0	0	1	62354	0	0
3-38604908-C-A	3	38604908	rs1316419063	C	A	gnomAD Genomes	NA	PASS	ENST00000423572.7	p.Ala447Ser	p.Ala447Ser	c.1339G>T	missense_variant				1	1609808	6.21192e-07	0	0	AC0			26	0.539	0.16	-0.25	8.84	0.27	0.136	0	74842	0	0	0	59388	0	0	0	29496	0	0	0	44798	0	0	0	63820	0	0	0	6078	0	0	1	1178068	0	0	0	912	0	0	0	90078	0	0	0	62328	0	0
3-38604914-A-C	3	38604914	rs1170239577	A	C	gnomAD Exomes	PASS	NA	ENST00000423572.7	c.1339-6T>G		c.1339-6T>G	splice_region_variant				7	1608776	4.35113e-06	0	0	PASS	sas	3.633e-05	12.4		0.19	-0.38	1.27			0	74952	0	0	0	59200	0	0	0	29470	0	0	0	44750	0	0	0	63744	0	0	0	6056	0	0	0	1177576	0	0	0	912	0	0	7	89796	0	0	0	62320	0	0
3-38604921-G-A	3	38604921	rs753940734	G	A	gnomAD Exomes	PASS	NA	ENST00000423572.7	c.1339-13C>T		c.1339-13C>T	intron_variant	Likely benign	1172319		49	1604202	3.05448e-05	0	0	PASS	nfe	3.191e-05	0.89		0	0	-1			0	74860	0	0	0	58484	0	0	0	29334	0	0	0	44568	0	0	0	63470	0	0	0	6048	0	0	49	1175266	0	0	0	912	0	0	0	89096	0	0	0	62164	0	0
3-38604923-A-T	3	38604923	rs757386673	A	T	gnomAD Exomes	PASS	NA	ENST00000423572.7	c.1339-15T>A		c.1339-15T>A	intron_variant				1	1603272	6.23724e-07	0	0	PASS			2.65		0.03	-0.05	0.115			0	74834	0	0	0	58334	0	0	0	29324	0	0	0	44540	0	0	0	63446	0	0	0	6054	0	0	1	1174754	0	0	0	912	0	0	0	88944	0	0	0	62130	0	0
3-38604925-G-T	3	38604925		G	T	gnomAD Exomes	PASS	NA	ENST00000423572.7	c.1339-17C>A		c.1339-17C>A	intron_variant				1	1601468	6.24427e-07	0	0	PASS			4.25		0.02	-0.03	1.62			0	74776	0	0	0	58104	0	0	0	29264	0	0	0	44458	0	0	0	63348	0	0	0	6044	0	0	0	1173794	0	0	0	912	0	0	1	88688	0	0	0	62080	0	0
3-38604928-C-A	3	38604928		C	A	gnomAD Exomes	PASS	NA	ENST00000423572.7	c.1339-20G>T		c.1339-20G>T	intron_variant				1	1598132	6.25731e-07	0	0	PASS			0.651		0	0	0.115			1	74730	0	0	0	57528	0	0	0	29174	0	0	0	44292	0	0	0	63152	0	0	0	6042	0	0	0	1172074	0	0	0	912	0	0	0	88276	0	0	0	61952	0	0
3-38604928-C-T	3	38604928	rs368668274	C	T	gnomAD Exomes,gnomAD Genomes	PASS	PASS	ENST00000423572.7	c.1339-20G>A		c.1339-20G>A	intron_variant	Likely benign	508927		88	1598132	5.50643e-05	0	0	PASS	afr	0.00041484	1.06		0	0	0.115			41	74730	0	0	4	57528	0	0	0	29174	0	0	5	44292	0	0	0	63152	0	0	0	6042	0	0	32	1172074	0	0	0	912	0	0	4	88276	0	0	2	61952	0	0
3-38604929-G-A	3	38604929	rs770879194	G	A	gnomAD Exomes,gnomAD Genomes	PASS	PASS	ENST00000423572.7	c.1339-21C>T		c.1339-21C>T	intron_variant				20	1597962	1.25159e-05	0	0	PASS	sas	9.03e-06	0.087		0	0	-0.185			0	74620	0	0	1	57518	0	0	0	29182	0	0	1	44280	0	0	0	63124	0	0	0	6054	0	0	14	1172038	0	0	0	912	0	0	3	88286	0	0	1	61948	0	0
3-38604931-A-G	3	38604931	rs1257058096	A	G	gnomAD Genomes	NA	PASS	ENST00000423572.7	c.1339-23T>C		c.1339-23T>C	intron_variant				2	1596388	1.25283e-06	0	0	PASS	afr	4.45e-06	2.02		0.01	-0.01	-1.74			2	74560	0	0	0	57258	0	0	0	29158	0	0	0	44242	0	0	0	63032	0	0	0	6064	0	0	0	1171190	0	0	0	912	0	0	0	88084	0	0	0	61888	0	0
3-38604932-C-T	3	38604932	rs7428779	C	T	gnomAD Exomes,gnomAD Genomes	PASS	PASS	ENST00000423572.7	c.1339-24G>A		c.1339-24G>A	intron_variant	Benign	257437		306317	1592430	0.192358	29882	0	PASS	sas	0.203118	0.057		0	0	-2.5			12541	74578	1039	0	11061	56652	1093	0	4479	29076	358	0	3954	44088	179	0	11025	62770	971	0	1076	6016	92	0	232284	1168918	23086	0	151	912	11	0	18026	87662	1989	0	11720	61758	1064	0
3-38604932-C-G	3	38604932		C	G	gnomAD Exomes	PASS	NA	ENST00000423572.7	c.1339-24G>C		c.1339-24G>C	intron_variant				1	1592952	6.27765e-07	0	0	PASS			0.043		0	0	-2.5			0	74588	0	0	0	56692	0	0	0	29078	0	0	0	44100	0	0	0	62796	0	0	0	6020	0	0	1	1169286	0	0	0	912	0	0	0	87710	0	0	0	61770	0	0
3-38604933-G-A	3	38604933	rs376885199	G	A	gnomAD Exomes,gnomAD Genomes	PASS	PASS	ENST00000423572.7	c.1339-25C>T		c.1339-25C>T	intron_variant				343	1591022	0.000215585	1	0	PASS	nfe	0.00023562	0.713		0	0	0.494			9	74474	0	0	10	56330	0	0	0	29078	0	0	2	44040	0	0	0	62742	0	0	0	6028	0	0	304	1168376	1	0	0	912	0	0	9	87374	0	0	9	61668	0	0
3-38604937-C-T	3	38604937	rs2061987682	C	T	gnomAD Exomes	PASS	NA	ENST00000423572.7	c.1339-29G>A		c.1339-29G>A	intron_variant				2	1587058	1.26019e-06	0	0	PASS			0.02		0	0	-3.44			0	74502	0	0	0	55700	0	0	0	28966	0	0	1	43774	0	0	0	62480	0	0	0	5992	0	0	1	1166226	0	0	0	912	0	0	0	86948	0	0	0	61558	0	0
3-38604938-C-T	3	38604938	rs1048120023	C	T	gnomAD Exomes	PASS	NA	ENST00000423572.7	c.1339-30G>A		c.1339-30G>A	intron_variant				1	1586010	6.30513e-07	0	0	PASS			3.12		0.01	0.01	0.44			0	74470	0	0	0	55552	0	0	0	28956	0	0	0	43686	0	0	1	62402	0	0	0	5992	0	0	0	1165644	0	0	0	912	0	0	0	86864	0	0	0	61532	0	0
3-38604938-CA-C	3	38604938	rs1310813642	CA	C	gnomAD Exomes	PASS	NA	ENST00000423572.7	c.1339-31del		c.1339-31del	intron_variant				1	1586010	6.30513e-07	0	0	PASS			5.16		0.03	-0.02	0.44			0	74470	0	0	0	55552	0	0	0	28956	0	0	0	43686	0	0	0	62402	0	0	0	5992	0	0	1	1165644	0	0	0	912	0	0	0	86864	0	0	0	61532	0	0
3-38604939-A-G	3	38604939		A	G	gnomAD Exomes	PASS	NA	ENST00000423572.7	c.1339-31T>C		c.1339-31T>C	intron_variant				21	1585530	1.32448e-05	0	0	PASS	nfe	1.121e-05	7.81		0	0	2.07			1	74474	0	0	0	55452	0	0	0	28958	0	0	0	43660	0	0	0	62384	0	0	0	5982	0	0	20	1165404	0	0	0	912	0	0	0	86804	0	0	0	61500	0	0
3-38604942-AT-A	3	38604942	rs2061987986	AT	A	gnomAD Genomes	NA	PASS	ENST00000423572.7	c.1339-35del		c.1339-35del	intron_variant				1	1582312	6.31987e-07	0	0	PASS			0.001		0.01	0.01	-0.306			1	74264	0	0	0	55044	0	0	0	28880	0	0	0	43518	0	0	0	62204	0	0	0	6006	0	0	0	1163678	0	0	0	912	0	0	0	86458	0	0	0	61348	0	0
3-38604943-T-C	3	38604943	rs371570508	T	C	gnomAD Exomes	PASS	NA	ENST00000423572.7	c.1339-35A>G		c.1339-35A>G	intron_variant				10	1580294	6.32794e-06	0	0	PASS	nfe	4.35e-06	0.004		0	0	-9			0	74328	0	0	0	54776	0	0	0	28846	0	0	0	43350	0	0	0	62080	0	0	0	5980	0	0	10	1162518	0	0	0	912	0	0	0	86222	0	0	0	61282	0	0
3-38604946-A-T	3	38604946		A	T	gnomAD Exomes	PASS	NA	ENST00000423572.7	c.1339-38T>A		c.1339-38T>A	intron_variant				1	1577836	6.33779e-07	0	0	PASS			10.1		0	0	-0.279			0	74256	0	0	0	54434	0	0	0	28806	0	0	0	43206	0	0	0	61954	0	0	0	5968	0	0	0	1161138	0	0	0	912	0	0	1	85978	0	0	0	61184	0	0
3-38604947-G-C	3	38604947	rs1369813681	G	C	gnomAD Exomes	PASS	NA	ENST00000423572.7	c.1339-39C>G		c.1339-39C>G	intron_variant				3	1575880	1.9037e-06	0	0	PASS			11.8		0	0	3.24			1	74212	0	0	1	54316	0	0	0	28768	0	0	0	43150	0	0	0	61850	0	0	0	5946	0	0	1	1159860	0	0	0	912	0	0	0	85796	0	0	0	61070	0	0
3-38604949-CT-C	3	38604949		CT	C	gnomAD Exomes	PASS	NA	ENST00000423572.7	c.1339-42del		c.1339-42del	intron_variant				1	1571946	6.36154e-07	0	0	PASS			1.93		0	0.01	0.006			0	74094	0	0	0	53786	0	0	0	28672	0	0	0	42964	0	0	0	61548	0	0	0	5930	0	0	1	1157726	0	0	0	912	0	0	0	85320	0	0	0	60994	0	0
3-38604949-C-A	3	38604949		C	A	gnomAD Exomes	PASS	NA	ENST00000423572.7	c.1339-41G>T		c.1339-41G>T	intron_variant				2	1571946	1.27231e-06	0	0	PASS			0.53		0	0	0.006			0	74094	0	0	0	53786	0	0	0	28672	0	0	0	42964	0	0	0	61548	0	0	0	5930	0	0	1	1157726	0	0	0	912	0	0	0	85320	0	0	1	60994	0	0
3-38604950-T-C	3	38604950		T	C	gnomAD Exomes	PASS	NA	ENST00000423572.7	c.1339-42A>G		c.1339-42A>G	intron_variant				2	1571874	1.27237e-06	0	0	PASS	nfe	2.9e-07	6.12		0	0	-0.285			0	74050	0	0	0	53752	0	0	0	28710	0	0	0	42976	0	0	0	61580	0	0	0	5926	0	0	2	1157662	0	0	0	912	0	0	0	85336	0	0	0	60970	0	0
3-38604952-T-G	3	38604952	rs747973424	T	G	gnomAD Exomes	PASS	NA	ENST00000423572.7	c.1339-44A>C		c.1339-44A>C	intron_variant				3	1568866	1.91221e-06	0	0	PASS	sas	9.36e-06	2.84		0	0	-1.16			0	73998	0	0	0	53474	0	0	0	28638	0	0	0	42842	0	0	0	61410	0	0	0	5906	0	0	0	1155698	0	0	0	912	0	0	3	85112	0	0	0	60876	0	0
3-38604952-T-A	3	38604952		T	A	gnomAD Exomes	PASS	NA	ENST00000423572.7	c.1339-44A>T		c.1339-44A>T	intron_variant				1	1568866	6.37403e-07	0	0	PASS			2.29		0	0	-1.16			0	73998	0	0	1	53474	0	0	0	28638	0	0	0	42842	0	0	0	61410	0	0	0	5906	0	0	0	1155698	0	0	0	912	0	0	0	85112	0	0	0	60876	0	0
3-38604952-T-C	3	38604952	rs747973424	T	C	gnomAD Exomes	PASS	NA	ENST00000423572.7	c.1339-44A>G		c.1339-44A>G	intron_variant				1	1568866	6.37403e-07	0	0	PASS			2.71		0	-0.01	-1.16			0	73998	0	0	0	53474	0	0	0	28638	0	0	0	42842	0	0	0	61410	0	0	0	5906	0	0	1	1155698	0	0	0	912	0	0	0	85112	0	0	0	60876	0	0
3-38604953-G-A	3	38604953	rs374688212	G	A	gnomAD Genomes	NA	PASS	ENST00000423572.7	c.1339-45C>T		c.1339-45C>T	intron_variant				1	1567360	6.38016e-07	0	0	PASS			5.48		0	0	0.033			1	73872	0	0	0	53356	0	0	0	28598	0	0	0	42752	0	0	0	61238	0	0	0	5922	0	0	0	1154934	0	0	0	912	0	0	0	84970	0	0	0	60806	0	0
3-38604956-C-A	3	38604956	rs377316413	C	A	gnomAD Exomes,gnomAD Genomes	PASS	PASS	ENST00000423572.7	c.1339-48G>T		c.1339-48G>T	intron_variant				89	1557182	5.71545e-05	1	0	PASS	nfe	3.348e-05	0.244		0	0	-1.41			0	73534	0	0	1	52336	0	0	27	28356	0	0	0	42338	0	0	0	60760	0	0	1	5826	0	0	50	1148720	0	0	0	912	0	0	6	84000	1	0	4	60400	0	0
3-38604958-G-A	3	38604958		G	A	gnomAD Exomes	PASS	NA	ENST00000423572.7	c.1339-50C>T		c.1339-50C>T	intron_variant				1	1558074	6.41818e-07	0	0	PASS			9.14		0	0	0.189			0	73662	0	0	1	52288	0	0	0	28360	0	0	0	42276	0	0	0	60732	0	0	0	5816	0	0	0	1149490	0	0	0	912	0	0	0	84038	0	0	0	60500	0	0
3-38604961-T-C	3	38604961		T	C	gnomAD Exomes	PASS	NA	ENST00000423572.7	c.1339-53A>G		c.1339-53A>G	intron_variant				1	1546904	6.46453e-07	0	0	PASS			9.96		0	0	0.054			0	73320	0	0	0	51138	0	0	0	27998	0	0	0	41806	0	0	0	60214	0	0	0	5726	0	0	1	1143026	0	0	0	912	0	0	0	82780	0	0	0	59984	0	0
3-38604962-C-G	3	38604962	rs1280727815	C	G	gnomAD Exomes,gnomAD Genomes	PASS	PASS	ENST00000423572.7	c.1339-54G>C		c.1339-54G>C	intron_variant				16	1540640	1.03853e-05	0	0	PASS	eas	0.00022164	16.3		0	0	4.08			0	73042	0	0	0	50636	0	0	0	27790	0	0	15	41572	0	0	0	59784	0	0	0	5664	0	0	0	1139452	0	0	0	912	0	0	0	82086	0	0	1	59702	0	0
3-38604964-G-C	3	38604964	rs982303520	G	C	gnomAD Exomes	PASS	NA	ENST00000423572.7	c.1339-56C>G		c.1339-56C>G	intron_variant				2	1539496	1.29913e-06	0	0	PASS	afr	4.54e-06	17.4		0	0	0.653			2	73092	0	0	0	50714	0	0	0	27812	0	0	0	41548	0	0	0	59812	0	0	0	5650	0	0	0	1138104	0	0	0	912	0	0	0	82152	0	0	0	59700	0	0
3-38604966-C-T	3	38604966	rs2061988564	C	T	gnomAD Exomes,gnomAD Genomes	PASS	PASS	ENST00000423572.7	c.1339-58G>A		c.1339-58G>A	intron_variant				2	1540018	1.29869e-06	0	0	PASS	nfe	2.9e-07	18.9		0	-0.01	0.225			0	73018	0	0	0	50722	0	0	0	27776	0	0	0	41566	0	0	0	59796	0	0	0	5664	0	0	2	1138742	0	0	0	912	0	0	0	82098	0	0	0	59724	0	0
3-38604967-T-C	3	38604967	rs2061988612	T	C	gnomAD Exomes	PASS	NA	ENST00000423572.7	c.1339-59A>G		c.1339-59A>G	intron_variant				3	1540164	1.94784e-06	0	0	PASS			14.5		0	0	0.031			0	73122	0	0	0	50694	0	0	3	27814	0	0	0	41544	0	0	0	59824	0	0	0	5642	0	0	0	1138802	0	0	0	912	0	0	0	82082	0	0	0	59728	0	0
3-38604970-G-A	3	38604970		G	A	gnomAD Exomes	PASS	NA	ENST00000423572.7	c.1339-62C>T		c.1339-62C>T	intron_variant				1	1521064	6.57435e-07	0	0	PASS			15.9		0	0	1.04			0	72466	0	0	0	48294	0	0	0	26988	0	0	0	41120	0	0	0	58882	0	0	0	5468	0	0	0	1128434	0	0	0	912	0	0	1	79634	0	0	0	58866	0	0
3-38604971-G-T	3	38604971	rs2061988655	G	T	gnomAD Genomes	NA	PASS	ENST00000423572.7	c.1339-63C>A		c.1339-63C>A	intron_variant				1	1519978	6.57904e-07	0	0	PASS			13.9		0	0	0.476			0	72314	0	0	0	48244	0	0	0	26974	0	0	0	41084	0	0	0	58770	0	0	0	5478	0	0	0	1127766	0	0	0	912	0	0	1	79622	0	0	0	58814	0	0
3-38604971-G-A	3	38604971		G	A	gnomAD Exomes	PASS	NA	ENST00000423572.7	c.1339-63C>T		c.1339-63C>T	intron_variant				38	1520096	2.49984e-05	0	0	PASS	nfe	2.421e-05	14.3		0	0	0.476			0	72436	0	0	0	48264	0	0	0	26974	0	0	0	41072	0	0	0	58770	0	0	0	5456	0	0	37	1127758	0	0	0	912	0	0	1	79618	0	0	0	58836	0	0
3-38604974-G-C	3	38604974		G	C	gnomAD Exomes	PASS	NA	ENST00000423572.7	c.1339-66C>G		c.1339-66C>G	intron_variant				2	1518724	1.31689e-06	0	0	PASS			11.1		0	0	0.665			0	72386	0	0	0	48102	0	0	0	26928	0	0	0	41012	0	0	0	58696	0	0	0	5440	0	0	1	1127116	0	0	0	912	0	0	0	79346	0	0	1	58786	0	0
3-38604974-G-T	3	38604974	rs1351338463	G	T	gnomAD Exomes	PASS	NA	ENST00000423572.7	c.1339-66C>A		c.1339-66C>A	intron_variant				1	1518724	6.58447e-07	0	0	PASS			10.9		0	0	0.665			0	72386	0	0	0	48102	0	0	0	26928	0	0	0	41012	0	0	0	58696	0	0	0	5440	0	0	1	1127116	0	0	0	912	0	0	0	79346	0	0	0	58786	0	0
3-38604975-G-A	3	38604975		G	A	gnomAD Exomes	PASS	NA	ENST00000423572.7	c.1339-67C>T		c.1339-67C>T	intron_variant				1	1513934	6.60531e-07	0	0	PASS			11.8		0	0	0.15			0	72288	0	0	0	48064	0	0	0	26872	0	0	0	41002	0	0	0	58584	0	0	0	5410	0	0	1	1122974	0	0	0	912	0	0	0	79184	0	0	0	58644	0	0
3-38604977-C-T	3	38604977		C	T	gnomAD Exomes	PASS	NA	ENST00000423572.7	c.1339-69G>A		c.1339-69G>A	intron_variant				1	1508118	6.63078e-07	0	0	PASS			13.4		0	0	0.072			0	72082	0	0	0	47100	0	0	0	26554	0	0	0	40886	0	0	0	58340	0	0	0	5350	0	0	1	1120084	0	0	0	912	0	0	0	78472	0	0	0	58338	0	0
3-38604977-C-A	3	38604977		C	A	gnomAD Exomes	PASS	NA	ENST00000423572.7	c.1339-69G>T		c.1339-69G>T	intron_variant				1	1508116	6.63079e-07	0	0	PASS			12.8		0	0	0.072			0	72082	0	0	0	47100	0	0	1	26554	0	0	0	40886	0	0	0	58340	0	0	0	5350	0	0	0	1120084	0	0	0	912	0	0	0	78470	0	0	0	58338	0	0
3-38604980-G-A	3	38604980		G	A	gnomAD Exomes	PASS	NA	ENST00000423572.7	c.1339-72C>T		c.1339-72C>T	intron_variant				9	1497462	6.01017e-06	0	0	PASS	sas	6.044e-05	10.8		0	0	0.259			0	71842	0	0	0	47158	0	0	0	26386	0	0	0	40694	0	0	0	57730	0	0	0	5228	0	0	0	1112002	0	0	0	912	0	0	9	77550	0	0	0	57960	0	0
3-38604983-ACT-A	3	38604983	rs1381402505	ACT	A	gnomAD Exomes,gnomAD Genomes	PASS	PASS	ENST00000423572.7	c.1339-77_1339-76del		c.1339-77_1339-76del	intron_variant				2	1473276	1.35752e-06	0	0	PASS	nfe	3e-07	9.99		0.01	-0.03	-2.37			0	70930	0	0	0	45322	0	0	0	25668	0	0	0	40332	0	0	0	56884	0	0	0	5074	0	0	2	1095820	0	0	0	910	0	0	0	75246	0	0	0	57090	0	0
3-38605877-G-T	3	38605877		G	T	gnomAD Exomes	PASS	NA	ENST00000423572.7	c.1338+74C>A		c.1338+74C>A	intron_variant				1	1321506	7.56712e-07	0	0	PASS			1.43		0.01	0	-0.477			0	68170	0	0	0	45916	0	0	0	22710	0	0	0	43064	0	0	0	59516	0	0	0	5228	0	0	1	953472	0	0	0	912	0	0	0	70464	0	0	0	52054	0	0
3-38605879-CAT-C	3	38605879		CAT	C	gnomAD Exomes	PASS	NA	ENST00000423572.7	c.1338+70_1338+71del		c.1338+70_1338+71del	intron_variant				1	1343232	7.44473e-07	0	0	PASS			2.59		0	0.01	0.539			0	68574	0	0	0	46448	0	0	0	22960	0	0	0	43256	0	0	0	59786	0	0	0	5272	0	0	1	972080	0	0	0	912	0	0	0	71194	0	0	0	52750	0	0
3-38605879-C-T	3	38605879	rs1467471154	C	T	gnomAD Exomes,gnomAD Genomes	PASS	PASS	ENST00000423572.7	c.1338+72G>A		c.1338+72G>A	intron_variant				2	1343114	1.48908e-06	0	0	PASS			2.22		0	0	0.539			0	68452	0	0	0	46428	0	0	0	22960	0	0	0	43268	0	0	0	59786	0	0	0	5294	0	0	1	972088	0	0	0	912	0	0	0	71198	0	0	1	52728	0	0
3-38605884-A-G	3	38605884		A	G	gnomAD Exomes	PASS	NA	ENST00000423572.7	c.1338+67T>C		c.1338+67T>C	intron_variant				1	1383444	7.22834e-07	0	0	PASS			2.05		0	0	0.228			0	69238	0	0	0	47356	0	0	0	23344	0	0	0	43506	0	0	0	60084	0	0	0	5366	0	0	1	1007040	0	0	0	912	0	0	0	72438	0	0	0	54160	0	0
3-38605885-C-A	3	38605885		C	A	gnomAD Exomes	PASS	NA	ENST00000423572.7	c.1338+66G>T		c.1338+66G>T	intron_variant				1	1401698	7.1342e-07	0	0	PASS			2.02		0.17	0.07	-0.038			0	69780	0	0	0	47534	0	0	1	23456	0	0	0	43592	0	0	0	60194	0	0	0	5392	0	0	0	1023206	0	0	0	912	0	0	0	72896	0	0	0	54736	0	0
3-38605886-C-G	3	38605886	rs775713825	C	G	gnomAD Exomes	PASS	NA	ENST00000423572.7	c.1338+65G>C		c.1338+65G>C	intron_variant				2	1412198	1.41623e-06	0	0	PASS	sas	4.55e-06	1.69		0	0	0.42			0	69946	0	0	0	47502	0	0	0	23528	0	0	0	43618	0	0	0	60196	0	0	0	5402	0	0	0	1032980	0	0	0	910	0	0	2	73022	0	0	0	55094	0	0
3-38605886-C-T	3	38605886	rs775713825	C	T	gnomAD Exomes,gnomAD Genomes	PASS	PASS	ENST00000423572.7	c.1338+65G>A		c.1338+65G>A	intron_variant				44	1412196	3.11571e-05	0	0	PASS	amr	4.05e-05	2.14		0	0	0.42			1	69946	0	0	5	47502	0	0	0	23528	0	0	0	43618	0	0	0	60196	0	0	0	5402	0	0	34	1032978	0	0	0	910	0	0	0	73022	0	0	4	55094	0	0
3-38605887-C-T	3	38605887	rs2062002420	C	T	gnomAD Exomes,gnomAD Genomes	PASS	PASS	ENST00000423572.7	c.1338+64G>A		c.1338+64G>A	intron_variant				3	1411708	2.12509e-06	0	0	PASS			1.34		0.14	0.06	-1.62			0	69834	0	0	1	47760	0	0	0	23584	0	0	0	43636	0	0	0	60320	0	0	0	5428	0	0	0	1031946	0	0	0	912	0	0	1	73266	0	0	1	55022	0	0
3-38605887-C-A	3	38605887		C	A	gnomAD Exomes	PASS	NA	ENST00000423572.7	c.1338+64G>T		c.1338+64G>T	intron_variant				1	1411828	7.08302e-07	0	0	PASS			0.396		0	0	-1.62			0	69956	0	0	0	47780	0	0	0	23584	0	0	0	43624	0	0	0	60320	0	0	0	5406	0	0	1	1031940	0	0	0	912	0	0	0	73262	0	0	0	55044	0	0
3-38605890-C-T	3	38605890		C	T	gnomAD Exomes	PASS	NA	ENST00000423572.7	c.1338+61G>A		c.1338+61G>A	intron_variant				3	1441662	2.08093e-06	0	0	PASS	afr	4.7e-06	3.23		0.02	0.01	1.6			2	70572	0	0	0	48770	0	0	0	23922	0	0	0	43790	0	0	0	60564	0	0	0	5482	0	0	0	1057098	0	0	0	912	0	0	1	74528	0	0	0	56024	0	0
3-38605892-T-C	3	38605892	rs1003822087	T	C	gnomAD Exomes,gnomAD Genomes	PASS	PASS	ENST00000423572.7	c.1338+59A>G		c.1338+59A>G	intron_variant				25	1452088	1.72166e-05	0	0	PASS	nfe	1.351e-05	0.648		0.02	0.03	-1.12			1	70694	0	0	0	49094	0	0	0	24030	0	0	0	43868	0	0	0	60678	0	0	0	5528	0	0	22	1065896	0	0	0	912	0	0	0	75052	0	0	2	56336	0	0
3-38605892-TA-T	3	38605892		TA	T	gnomAD Exomes	PASS	NA	ENST00000423572.7	c.1338+58del		c.1338+58del	intron_variant				1	1452206	6.88608e-07	0	0	PASS			0.208		0.02	0.04	-1.12			0	70816	0	0	1	49114	0	0	0	24030	0	0	0	43856	0	0	0	60678	0	0	0	5506	0	0	0	1065888	0	0	0	912	0	0	0	75048	0	0	0	56358	0	0
3-38605893-A-G	3	38605893	rs1424529064	A	G	gnomAD Exomes	PASS	NA	ENST00000423572.7	c.1338+58T>C		c.1338+58T>C	intron_variant				5	1443722	3.46327e-06	0	0	PASS	nfe	1.38e-06	1.24		0.04	0.04	-0.185			0	70614	0	0	0	49162	0	0	0	24028	0	0	0	43794	0	0	0	60654	0	0	0	5482	0	0	5	1058222	0	0	0	912	0	0	0	74848	0	0	0	56006	0	0
3-38605894-T-C	3	38605894	rs1258342352	T	C	gnomAD Exomes,gnomAD Genomes	PASS	PASS	ENST00000423572.7	c.1338+57A>G		c.1338+57A>G	intron_variant				2	1444992	1.38409e-06	0	0	PASS	nfe	3.1e-07	1.09		0	0.01	-0.785			0	70546	0	0	0	49240	0	0	0	24018	0	0	0	43844	0	0	0	60770	0	0	0	5512	0	0	2	1059048	0	0	0	912	0	0	0	75048	0	0	0	56054	0	0
3-38605895-A-G	3	38605895		A	G	gnomAD Exomes	PASS	NA	ENST00000423572.7	c.1338+56T>C		c.1338+56T>C	intron_variant				4	1440966	2.77592e-06	0	0	PASS	nfe	8.9e-07	8.47		0.01	0	-0.504			0	70632	0	0	0	49248	0	0	0	24002	0	0	0	43822	0	0	0	60744	0	0	0	5488	0	0	4	1055254	0	0	0	912	0	0	0	74942	0	0	0	55922	0	0
3-38605897-G-T	3	38605897	rs2062002843	G	T	gnomAD Genomes	NA	PASS	ENST00000423572.7	c.1338+54C>A		c.1338+54C>A	intron_variant				1	1457310	6.86196e-07	0	0	PASS			6.83		0.02	0.01	1.47			1	70848	0	0	0	49816	0	0	0	24210	0	0	0	43918	0	0	0	60800	0	0	0	5552	0	0	0	1069060	0	0	0	912	0	0	0	75648	0	0	0	56546	0	0
3-38605897-GCACCTAC-G	3	38605897	rs1176783146	GCACCTAC	G	gnomAD Genomes	NA	PASS	ENST00000423572.7	c.1338+47_1338+53del		c.1338+47_1338+53del	intron_variant				1	1457310	6.86196e-07	0	0	PASS			4.13		0.05	0.04	1.47			1	70848	0	0	0	49816	0	0	0	24210	0	0	0	43918	0	0	0	60800	0	0	0	5552	0	0	0	1069060	0	0	0	912	0	0	0	75648	0	0	0	56546	0	0
3-38605900-C-A	3	38605900	rs909697225	C	A	gnomAD Exomes,gnomAD Genomes	PASS	PASS	ENST00000423572.7	c.1338+51G>T		c.1338+51G>T	intron_variant				82	1493966	5.48875e-05	0	0	PASS	nfe	5.659e-05	0.715		0.02	0.01	-0.072			1	71658	0	0	2	51046	0	0	0	24752	0	0	0	44098	0	0	0	61132	0	0	0	5622	0	0	76	1099790	0	0	0	912	0	0	1	77268	0	0	2	57688	0	0
3-38605900-C-T	3	38605900		C	T	gnomAD Exomes	PASS	NA	ENST00000423572.7	c.1338+51G>A		c.1338+51G>A	intron_variant				1	1494084	6.69306e-07	0	0	PASS			0.916		0.01	0.02	-0.072			0	71780	0	0	0	51066	0	0	0	24752	0	0	0	44086	0	0	0	61132	0	0	0	5600	0	0	1	1099782	0	0	0	912	0	0	0	77264	0	0	0	57710	0	0
3-38605901-CT-C	3	38605901	rs2062002996	CT	C	gnomAD Exomes	PASS	NA	ENST00000423572.7	c.1338+49del		c.1338+49del	intron_variant				1	1500292	6.66537e-07	0	0	PASS			1.22		0.03	0.02	0.852			0	71906	0	0	0	51172	0	0	0	24810	0	0	0	44140	0	0	0	61186	0	0	0	5622	0	0	1	1105166	0	0	0	912	0	0	0	77438	0	0	0	57940	0	0
3-38605902-T-G	3	38605902		T	G	gnomAD Exomes	PASS	NA	ENST00000423572.7	c.1338+49A>C		c.1338+49A>C	intron_variant				1	1506660	6.6372e-07	0	0	PASS			4.27		0.04	0.03	1.63			0	72030	0	0	0	51252	0	0	0	24870	0	0	0	44156	0	0	0	61198	0	0	0	5638	0	0	0	1110666	0	0	0	912	0	0	1	77730	0	0	0	58208	0	0
3-38605903-A-G	3	38605903	rs770524422	A	G	gnomAD Exomes,gnomAD Genomes	PASS	PASS	ENST00000423572.7	c.1338+48T>C		c.1338+48T>C	intron_variant				18	1491668	1.2067e-05	0	0	PASS	nfe	9.45e-06	8.1		0.07	0.07	-2.97			1	71688	0	0	0	51616	0	0	0	24836	0	0	0	44134	0	0	0	61262	0	0	0	5644	0	0	17	1096244	0	0	0	912	0	0	0	77608	0	0	0	57724	0	0
3-38605903-A-T	3	38605903	rs770524422	A	T	gnomAD Exomes,gnomAD Genomes	PASS	PASS	ENST00000423572.7	c.1338+48T>A		c.1338+48T>A	intron_variant				21	1491666	1.40782e-05	0	0	PASS	amr	0.00027169	7.46		0.05	0.05	-2.97			0	71688	0	0	21	51616	0	0	0	24836	0	0	0	44134	0	0	0	61262	0	0	0	5644	0	0	0	1096242	0	0	0	912	0	0	0	77608	0	0	0	57724	0	0
3-38605904-CA-C	3	38605904	rs1664643748	CA	C	gnomAD Genomes	NA	PASS	ENST00000423572.7	c.1338+46del		c.1338+46del	intron_variant				1	1500140	6.66604e-07	0	0	PASS			0.247		0.05	0.1	-3.12			0	71874	0	0	0	51678	0	0	0	24912	0	0	0	44164	0	0	0	61318	0	0	0	5658	0	0	0	1103716	0	0	0	912	0	0	1	77862	0	0	0	58046	0	0
3-38605904-C-G	3	38605904		C	G	gnomAD Exomes	PASS	NA	ENST00000423572.7	c.1338+47G>C		c.1338+47G>C	intron_variant				1	1500260	6.66551e-07	0	0	PASS			0.086		0.02	0.02	-3.12			0	71996	0	0	0	51698	0	0	0	24912	0	0	0	44152	0	0	0	61318	0	0	0	5636	0	0	1	1103710	0	0	0	912	0	0	0	77858	0	0	0	58068	0	0
3-38605905-A-G	3	38605905	rs1200342028	A	G	gnomAD Genomes	NA	PASS	ENST00000423572.7	c.1338+46T>C		c.1338+46T>C	intron_variant				1	1496612	6.68176e-07	0	0	PASS			1.19		0.01	0.01	-2.07			1	71752	0	0	0	51792	0	0	0	24952	0	0	0	44136	0	0	0	61342	0	0	0	5638	0	0	0	1100172	0	0	0	912	0	0	0	77986	0	0	0	57930	0	0
3-38605907-TCA-T	3	38605907	rs2062003118	TCA	T	gnomAD Genomes	NA	PASS	ENST00000423572.7	c.1338+42_1338+43del		c.1338+42_1338+43del	intron_variant				1	1505626	6.64176e-07	0	0	PASS			1.54		0.01	0.01	-0.935			1	71946	0	0	0	51972	0	0	0	25064	0	0	0	44172	0	0	0	61380	0	0	0	5662	0	0	0	1108154	0	0	0	912	0	0	0	78172	0	0	0	58192	0	0
3-38605908-C-A	3	38605908		C	A	gnomAD Exomes	PASS	NA	ENST00000423572.7	c.1338+43G>T		c.1338+43G>T	intron_variant				1	1509948	6.62274e-07	0	0	PASS			1.92		0.03	0	0.087			0	72248	0	0	0	52016	0	0	0	25114	0	0	0	44192	0	0	0	61410	0	0	0	5650	0	0	0	1111734	0	0	0	912	0	0	1	78292	0	0	0	58380	0	0
3-38605909-A-T	3	38605909		A	T	gnomAD Exomes	PASS	NA	ENST00000423572.7	c.1338+42T>A		c.1338+42T>A	intron_variant				2	1522092	1.31398e-06	0	0	PASS	nfe	3e-07	3.68		0	0	-0.173			0	72454	0	0	0	52026	0	0	0	25234	0	0	0	44246	0	0	0	61450	0	0	0	5676	0	0	2	1122488	0	0	0	912	0	0	0	78822	0	0	0	58784	0	0
3-38605911-G-T	3	38605911	rs560409949	G	T	gnomAD Genomes	NA	PASS	ENST00000423572.7	c.1338+40C>A		c.1338+40C>A	intron_variant				1	1537758	6.50297e-07	0	0	AC0			5.67		0.03	0.02	0.131			0	72994	0	0	0	53908	0	0	0	25698	0	0	0	44346	0	0	0	61746	0	0	0	5736	0	0	0	1132688	0	0	0	912	0	0	1	80312	0	0	0	59418	0	0
3-38605911-G-C	3	38605911		G	C	gnomAD Exomes	PASS	NA	ENST00000423572.7	c.1338+40C>G		c.1338+40C>G	intron_variant				1	1537760	6.50297e-07	0	0	PASS			5.42		0	0.01	0.131			0	72994	0	0	0	53908	0	0	0	25698	0	0	0	44346	0	0	0	61748	0	0	0	5736	0	0	1	1132688	0	0	0	912	0	0	0	80312	0	0	0	59418	0	0
3-38605911-G-A	3	38605911	rs560409949	G	A	gnomAD Exomes	PASS	NA	ENST00000423572.7	c.1338+40C>T		c.1338+40C>T	intron_variant				7	1537760	4.55208e-06	0	0	PASS	sas	2.419e-05	6.01		0	0.01	0.131			0	72994	0	0	0	53908	0	0	0	25698	0	0	1	44346	0	0	0	61748	0	0	0	5736	0	0	1	1132688	0	0	0	912	0	0	5	80312	0	0	0	59418	0	0
3-38605913-G-A	3	38605913	rs1353954417	G	A	gnomAD Genomes	NA	PASS	ENST00000423572.7	c.1338+38C>T		c.1338+38C>T	intron_variant				1	1543302	6.47961e-07	0	0	PASS			2.31		0	0	-0.047			0	72982	0	0	0	53900	0	0	0	25772	0	0	0	44356	0	0	0	61806	0	0	0	5774	0	0	1	1137606	0	0	0	912	0	0	0	80580	0	0	0	59614	0	0
3-38605914-A-C	3	38605914		A	C	gnomAD Exomes	PASS	NA	ENST00000423572.7	c.1338+37T>G		c.1338+37T>G	intron_variant				1	1542518	6.48291e-07	0	0	PASS			6.67		0.01	0	0.35			0	73062	0	0	0	53926	0	0	0	25790	0	0	0	44344	0	0	0	61824	0	0	0	5740	0	0	0	1136728	0	0	0	912	0	0	1	80608	0	0	0	59584	0	0
3-38605917-G-A	3	38605917	rs2062003287	G	A	gnomAD Genomes	NA	PASS	ENST00000423572.7	c.1338+34C>T		c.1338+34C>T	intron_variant				1	1558274	6.41736e-07	0	0	PASS			7.74		0.01	0	0.631			0	73616	0	0	0	56174	0	0	0	26354	0	0	0	44492	0	0	0	62190	0	0	0	5824	0	0	1	1146298	0	0	0	912	0	0	0	82080	0	0	0	60334	0	0
3-38605918-C-T	3	38605918	rs767997769	C	T	gnomAD Exomes	PASS	NA	ENST00000423572.7	c.1338+33G>A		c.1338+33G>A	intron_variant				5	1563528	3.1979e-06	0	0	PASS	nfe	1.27e-06	1.58		0.03	0	-0.048			0	73720	0	0	0	56248	0	0	0	26404	0	0	0	44532	0	0	0	62262	0	0	0	5842	0	0	5	1150862	0	0	0	912	0	0	0	82228	0	0	0	60518	0	0
3-38605920-T-C	3	38605920	rs1244303998	T	C	gnomAD Exomes	PASS	NA	ENST00000423572.7	c.1338+31A>G		c.1338+31A>G	intron_variant				1	1567022	6.38153e-07	0	0	PASS			1.77		0.03	0.01	-1.21			0	73882	0	0	0	56364	0	0	0	26570	0	0	0	44520	0	0	0	62324	0	0	0	5822	0	0	0	1153278	0	0	0	912	0	0	0	82712	0	0	1	60638	0	0
3-38605922-G-C	3	38605922		G	C	gnomAD Exomes	PASS	NA	ENST00000423572.7	c.1338+29C>G		c.1338+29C>G	intron_variant				2	1569026	1.27468e-06	0	0	PASS	nfe	2.9e-07	2.59		0.03	0.03	0.488			0	73922	0	0	0	56462	0	0	0	26678	0	0	0	44516	0	0	0	62392	0	0	0	5826	0	0	2	1154610	0	0	0	912	0	0	0	83022	0	0	0	60686	0	0
3-38605922-G-A	3	38605922	rs922319441	G	A	gnomAD Exomes	PASS	NA	ENST00000423572.7	c.1338+29C>T		c.1338+29C>T	intron_variant				1	1569026	6.37338e-07	0	0	PASS			2.56		0	0	0.488			0	73922	0	0	0	56462	0	0	0	26678	0	0	0	44516	0	0	0	62392	0	0	0	5826	0	0	1	1154610	0	0	0	912	0	0	0	83022	0	0	0	60686	0	0
3-38605924-G-T	3	38605924	rs532274934	G	T	gnomAD Genomes	NA	PASS	ENST00000423572.7	c.1338+27C>A		c.1338+27C>A	intron_variant				1	1571128	6.36485e-07	0	0	PASS			0.564		0.04	0.01	0.451			0	73964	0	0	1	56620	0	0	0	26792	0	0	0	44550	0	0	0	62476	0	0	0	5846	0	0	0	1155942	0	0	0	912	0	0	0	83268	0	0	0	60758	0	0
3-38605926-C-T	3	38605926		C	T	gnomAD Exomes	PASS	NA	ENST00000423572.7	c.1338+25G>A		c.1338+25G>A	intron_variant				7	1574010	4.44724e-06	0	0	PASS	nfe	2.51e-06	3.36		0.02	0	-0.34			0	74084	0	0	0	56964	0	0	0	26938	0	0	0	44566	0	0	0	62596	0	0	0	5874	0	0	7	1157574	0	0	0	912	0	0	0	83670	0	0	0	60832	0	0
3-38605929-C-G	3	38605929	rs1264651199	C	G	gnomAD Genomes	NA	PASS	ENST00000423572.7	c.1338+22G>C		c.1338+22G>C	intron_variant				1	1578280	6.33601e-07	0	0	PASS			3.23		0.03	0	0.164			0	74078	0	0	1	57252	0	0	0	27204	0	0	0	44606	0	0	0	62700	0	0	0	5914	0	0	0	1160218	0	0	0	912	0	0	0	84402	0	0	0	60994	0	0
3-38605931-C-T	3	38605931	rs45626543	C	T	gnomAD Exomes,gnomAD Genomes	PASS	PASS	ENST00000423572.7	c.1338+20G>A		c.1338+20G>A	intron_variant	Benign/Likely benign	1270940		112	1581310	7.08274e-05	0	0	PASS	nfe	6.832e-05	3.77		0.01	0	-1.09			1	74182	0	0	4	57876	0	0	0	27458	0	0	0	44640	0	0	6	62812	0	0	1	5928	0	0	95	1161342	0	0	0	910	0	0	0	84986	0	0	5	61176	0	0
3-38605932-G-A	3	38605932	rs1186245644	G	A	gnomAD Exomes,gnomAD Genomes	PASS	PASS	ENST00000423572.7	c.1338+19C>T		c.1338+19C>T	intron_variant	Likely benign	1659726		10	1584252	6.31213e-06	0	0	PASS	amr	2.31e-05	6.47		0	0	0.793			2	74194	0	0	4	57948	0	0	0	27620	0	0	0	44634	0	0	0	62900	0	0	0	5936	0	0	3	1163278	0	0	0	912	0	0	0	85562	0	0	1	61268	0	0
3-38605933-G-A	3	38605933	rs761031894	G	A	gnomAD Exomes,gnomAD Genomes	PASS	PASS	ENST00000423572.7	c.1338+18C>T		c.1338+18C>T	intron_variant	Conflicting interpretations of pathogenicity	1569450		20	1585922	1.2611e-05	0	0	PASS	amr	0.00011886	3.42		0	0.01	1.39			0	74234	0	0	12	58030	0	0	0	27706	0	0	0	44636	0	0	0	62972	0	0	0	5936	0	0	8	1164318	0	0	0	910	0	0	0	85862	0	0	0	61318	0	0
3-38605933-G-C	3	38605933	rs761031894	G	C	gnomAD Exomes	PASS	NA	ENST00000423572.7	c.1338+18C>G		c.1338+18C>G	intron_variant	Likely benign	1389637		14	1586040	8.82702e-06	0	0	PASS	eas	8.878e-05	3		0	0	1.39			0	74356	0	0	0	58050	0	0	0	27706	0	0	8	44624	0	0	0	62972	0	0	0	5914	0	0	5	1164310	0	0	0	910	0	0	0	85858	0	0	1	61340	0	0
3-38605934-T-C	3	38605934	rs2062003817	T	C	gnomAD Exomes	PASS	NA	ENST00000423572.7	c.1338+17A>G		c.1338+17A>G	intron_variant				1	1586618	6.30271e-07	0	0	PASS			4.1		0.05	0.01	0.394			1	74346	0	0	0	58088	0	0	0	27734	0	0	0	44624	0	0	0	62982	0	0	0	5918	0	0	0	1164680	0	0	0	912	0	0	0	85956	0	0	0	61378	0	0
3-38605935-G-A	3	38605935		G	A	gnomAD Exomes	PASS	NA	ENST00000423572.7	c.1338+16C>T		c.1338+16C>T	intron_variant				1	1587522	6.29913e-07	0	0	PASS			0.336		0.01	0	-1.94			0	74376	0	0	0	58162	0	0	0	27822	0	0	0	44630	0	0	0	63032	0	0	0	5922	0	0	1	1165072	0	0	0	912	0	0	0	86204	0	0	0	61390	0	0
3-38605939-C-A	3	38605939		C	A	gnomAD Exomes	PASS	NA	ENST00000423572.7	c.1338+12G>T		c.1338+12G>T	intron_variant				1	1590814	6.28609e-07	0	0	PASS			7.2		0.15	0.02	-0.095			0	74478	0	0	0	58508	0	0	0	28066	0	0	0	44648	0	0	0	63198	0	0	0	5942	0	0	0	1166690	0	0	0	912	0	0	1	86858	0	0	0	61514	0	0
3-38605940-T-C	3	38605940	rs1447213345	T	C	gnomAD Exomes	PASS	NA	ENST00000423572.7	c.1338+11A>G		c.1338+11A>G	intron_variant				1	1591974	6.28151e-07	0	0	PASS			1.4		0	0.01	-2.66			0	74492	0	0	0	58580	0	0	0	28150	0	0	0	44642	0	0	0	63266	0	0	0	5946	0	0	0	1167298	0	0	0	910	0	0	1	87114	0	0	0	61576	0	0
3-38605941-G-A	3	38605941		G	A	gnomAD Exomes	PASS	NA	ENST00000423572.7	c.1338+10C>T		c.1338+10C>T	intron_variant				1	1593148	6.27688e-07	0	0	PASS			15.8		0.84	0.49	0.415			0	74518	0	0	0	58814	0	0	0	28240	0	0	0	44658	0	0	0	63310	0	0	0	5958	0	0	1	1167802	0	0	0	910	0	0	0	87326	0	0	0	61612	0	0
3-38605942-C-G	3	38605942	rs910846321	C	G	gnomAD Exomes	PASS	NA	ENST00000423572.7	c.1338+9G>C		c.1338+9G>C	intron_variant	Likely benign	1578269		9	1593756	5.64704e-06	0	0	PASS	nfe	3.62e-06	8.25		0.03	0	0.581			0	74556	0	0	0	58778	0	0	0	28230	0	0	0	44678	0	0	0	63316	0	0	0	5952	0	0	9	1168272	0	0	0	912	0	0	0	87404	0	0	0	61658	0	0
3-38605944-C-T	3	38605944	rs1431210369	C	T	gnomAD Exomes,gnomAD Genomes	PASS	PASS	ENST00000423572.7	c.1338+7G>A		c.1338+7G>A	splice_region_variant	Likely benign	532171		46	1595276	2.88351e-05	0	0	PASS	nfe	2.578e-05	8.66		0.52	0.08	0.94			2	74418	0	0	0	58838	0	0	0	28358	0	0	0	44696	0	0	0	63412	0	0	0	5982	0	0	40	1169160	0	0	0	912	0	0	1	87836	0	0	3	61664	0	0
3-38605945-A-C	3	38605945		A	C	gnomAD Exomes	PASS	NA	ENST00000423572.7	c.1338+6T>G		c.1338+6T>G	intron_variant				2	1596634	1.25264e-06	0	0	PASS	nfe	2.8e-07	20.2		0.78	0.29	1.69			0	74526	0	0	0	58940	0	0	0	28488	0	0	0	44682	0	0	0	63458	0	0	0	5970	0	0	2	1169742	0	0	0	912	0	0	0	88148	0	0	0	61768	0	0
3-38605948-C-T	3	38605948	rs1553704675	C	T	gnomAD Exomes	PASS	NA	ENST00000423572.7	c.1338+3G>A		c.1338+3G>A	intron_variant	Uncertain significance	496570		1	1598586	6.25553e-07	0	0	PASS			11.1		0.14	0.03	2.14			0	74620	0	0	1	59052	0	0	0	28652	0	0	0	44710	0	0	0	63526	0	0	0	5990	0	0	0	1170826	0	0	0	912	0	0	0	88458	0	0	0	61840	0	0
3-38605951-C-G	3	38605951	rs1553704677	C	G	gnomAD Exomes	PASS	NA	ENST00000423572.7	p.Glu446Asp	p.Glu446Asp	c.1338G>C	missense_variant	Uncertain significance	1171470		1	1601190	6.24536e-07	0	0	PASS			34	0.547	0.88	-0.83	6.95	0.08	0.995	0	74668	0	0	0	59244	0	0	0	28796	0	0	0	44742	0	0	0	63594	0	0	0	6002	0	0	0	1172296	0	0	0	912	0	0	1	88986	0	0	0	61950	0	0
3-38605953-C-T	3	38605953	rs199473339	C	T	gnomAD Exomes,gnomAD Genomes	PASS	PASS	ENST00000423572.7	p.Glu446Lys	p.Glu446Lys	c.1336G>A	missense_variant	Conflicting interpretations of pathogenicity	67656		466	1602226	0.000290845	2	0	PASS	sas	0.00304797	25.6	0.732	0	0	8.71	0.04	0.997	0	74714	0	0	1	59304	0	0	99	28902	0	0	1	44750	0	0	0	63630	0	0	0	6010	0	0	44	1172760	0	0	0	912	0	0	300	89246	2	0	21	61998	0	0
3-38605954-G-A	3	38605954	rs368045716	G	A	gnomAD Exomes,gnomAD Genomes	PASS	PASS	ENST00000423572.7	p.His445His	p.His445His	c.1335C>T	synonymous_variant	Benign/Likely benign	264144		183	1602756	0.000114178	0	0	PASS	afr	0.00178339	2.34		0	0	-4.24			153	74694	0	0	2	59332	0	0	0	28952	0	0	2	44728	0	0	0	63658	0	0	1	6008	0	0	12	1173002	0	0	0	912	0	0	0	89452	0	0	13	62018	0	0
3-38605954-G-C	3	38605954	rs368045716	G	C	gnomAD Exomes	PASS	NA	ENST00000423572.7	p.His445Gln	p.His445Gln	c.1335C>G	missense_variant				1	1602756	6.23925e-07	0	0	PASS			0.601	0.328	0.06	0.02	-4.24	1	0.003	0	74694	0	0	0	59332	0	0	0	28952	0	0	0	44728	0	0	0	63658	0	0	0	6008	0	0	0	1173002	0	0	0	912	0	0	1	89452	0	0	0	62018	0	0
3-38605954-G-T	3	38605954	rs368045716	G	T	gnomAD Exomes	PASS	NA	ENST00000423572.7	p.His445Gln	p.His445Gln	c.1335C>A	missense_variant	Uncertain significance	392371		3	1602756	1.87178e-06	0	0	PASS	amr	5.59e-06	0.45	0.328	0.01	0	-4.24	1	0.003	0	74694	0	0	2	59332	0	0	0	28952	0	0	0	44728	0	0	0	63658	0	0	0	6008	0	0	1	1173002	0	0	0	912	0	0	0	89452	0	0	0	62018	0	0
3-38605956-G-A	3	38605956	rs199473112	G	A	gnomAD Exomes	PASS	NA	ENST00000423572.7	p.His445Tyr	p.His445Tyr	c.1333C>T	missense_variant	Uncertain significance	579036		1	1604710	6.23166e-07	0	0	PASS			23.6	0.52	0	0	8.61	0.01	0.228	0	74764	0	0	1	59456	0	0	0	29090	0	0	0	44762	0	0	0	63766	0	0	0	6016	0	0	0	1174082	0	0	0	912	0	0	0	89746	0	0	0	62116	0	0
3-38605956-G-C	3	38605956	rs199473112	G	C	gnomAD Exomes,gnomAD Genomes	PASS	PASS	ENST00000423572.7	p.His445Asp	p.His445Asp	c.1333C>G	missense_variant	Uncertain significance	30046		205	1604710	0.000127749	0	0	PASS	mid	0.00013501	23.9	0.63	0.01	0.02	8.61	0.02	0.1	6	74764	0	0	7	59456	0	0	0	29090	0	0	0	44762	0	0	1	63766	0	0	3	6016	0	0	177	1174082	0	0	0	912	0	0	0	89746	0	0	11	62116	0	0
3-38605959-C-T	3	38605959		C	T	gnomAD Exomes	PASS	NA	ENST00000423572.7	p.Glu444Lys	p.Glu444Lys	c.1330G>A	missense_variant				2	1605196	1.24595e-06	0	0	PASS	nfe	2.8e-07	25.1	0.602	0	0	6.96	0.02	0.997	0	74752	0	0	0	59464	0	0	0	29152	0	0	0	44766	0	0	0	63796	0	0	0	6012	0	0	2	1174348	0	0	0	912	0	0	0	89876	0	0	0	62118	0	0
3-38605965-T-C	3	38605965	rs1293526829	T	C	gnomAD Exomes,gnomAD Genomes	PASS	PASS	ENST00000423572.7	p.Lys442Glu	p.Lys442Glu	c.1324A>G	missense_variant	Uncertain significance	918832		3	1608770	1.86478e-06	0	0	PASS	sas	3.67e-06	23.1	0.535	0.01	0	6.23	0.11	0.297	1	74738	0	0	0	59672	0	0	0	29334	0	0	0	44830	0	0	0	63908	0	0	0	6066	0	0	0	1176580	0	0	0	912	0	0	2	90464	0	0	0	62266	0	0
3-38605967-A-G	3	38605967		A	G	gnomAD Exomes	PASS	NA	ENST00000423572.7	p.Leu441Pro	p.Leu441Pro	c.1322T>C	missense_variant				1	1609380	6.21357e-07	0	0	PASS			29.9	0.912	0	0	6.2	0	1	1	74844	0	0	0	59706	0	0	0	29334	0	0	0	44828	0	0	0	63882	0	0	0	6038	0	0	0	1177010	0	0	0	912	0	0	0	90500	0	0	0	62326	0	0
3-38605968-G-A	3	38605968	rs781283235	G	A	gnomAD Exomes	PASS	NA	ENST00000423572.7	p.Leu441Phe	p.Leu441Phe	c.1321C>T	missense_variant	Uncertain significance	1171478		4	1609744	2.48487e-06	0	0	PASS	nfe	2.8e-07	25.4	0.678	0	0	6.84	0.04	0.999	0	74882	0	0	0	59732	0	0	0	29368	0	0	0	44820	0	0	0	63920	0	0	0	6042	0	0	2	1177206	0	0	0	912	0	0	1	90540	0	0	1	62322	0	0
3-38605969-C-T	3	38605969	rs2125904547	C	T	gnomAD Exomes	PASS	NA	ENST00000423572.7	p.Met440Ile	p.Met440Ile	c.1320G>A	missense_variant				1	1609390	6.21353e-07	0	0	PASS			21.3	0.314	0	0	8.71	0.21	0.017	0	74882	0	0	0	59686	0	0	0	29340	0	0	1	44824	0	0	0	63914	0	0	0	6046	0	0	0	1177000	0	0	0	912	0	0	0	90462	0	0	0	62324	0	0
3-38605973-T-A	3	38605973	rs1559774432	T	A	gnomAD Exomes	PASS	NA	ENST00000423572.7	p.Glu439Val	p.Glu439Val	c.1316A>T	missense_variant				2	1610956	1.2415e-06	0	0	PASS	nfe	2.8e-07	33	0.883	0.7	0.3	6.23	0	0.999	0	74936	0	0	0	59822	0	0	0	29462	0	0	0	44842	0	0	0	63946	0	0	0	6046	0	0	2	1177902	0	0	0	912	0	0	0	90730	0	0	0	62358	0	0
3-38605976-A-G	3	38605976	rs41311061	A	G	gnomAD Exomes,gnomAD Genomes	PASS	PASS	ENST00000423572.7	p.Met438Thr	p.Met438Thr	c.1313T>C	missense_variant	Uncertain significance	836632		8	1611000	4.96586e-06	0	0	PASS	nfe	1.83e-06	23.6	0.757	0	0	6.2	0	0.279	1	74782	0	0	0	59786	0	0	0	29488	0	0	0	44848	0	0	0	63960	0	0	0	6066	0	0	6	1178034	0	0	0	910	0	0	0	90784	0	0	1	62342	0	0
3-38605977-T-A	3	38605977		T	A	gnomAD Exomes	PASS	NA	ENST00000423572.7	p.Met438Leu	p.Met438Leu	c.1312A>T	missense_variant				2	1611290	1.24124e-06	0	0	PASS			15.3	0.311	0.01	0	2.23	1	0.003	0	74944	0	0	0	59834	0	0	0	29486	0	0	0	44838	0	0	0	63960	0	0	0	6050	0	0	1	1178094	0	0	0	912	0	0	0	90802	0	0	1	62370	0	0
3-38605979-G-A	3	38605979	rs748063085	G	A	gnomAD Exomes	PASS	NA	ENST00000423572.7	p.Ala437Val	p.Ala437Val	c.1310C>T	missense_variant				2	1611410	1.24115e-06	0	0	PASS			23.4	0.587	0.01	0.01	8.61	0.61	0.999	0	74946	0	0	0	59856	0	0	0	29516	0	0	0	44844	0	0	0	63970	0	0	0	6050	0	0	1	1178142	0	0	0	912	0	0	1	90810	0	0	0	62364	0	0
3-38605980-C-T	3	38605980	rs2062005234	C	T	gnomAD Genomes	NA	PASS	ENST00000423572.7	p.Ala437Thr	p.Ala437Thr	c.1309G>A	missense_variant				1	1611264	6.20631e-07	0	0	PASS			23.4	0.457	0	0	6.96			0	74836	0	0	0	59838	0	0	0	29490	0	0	0	44862	0	0	0	63980	0	0	0	6070	0	0	1	1178126	0	0	0	912	0	0	0	90820	0	0	0	62330	0	0
3-38605981-C-T	3	38605981	rs555224775	C	T	gnomAD Exomes,gnomAD Genomes	PASS	PASS	ENST00000423572.7	p.Glu436Glu	p.Glu436Glu	c.1308G>A	synonymous_variant	Likely benign	1136351		45	1611498	2.79243e-05	0	0	PASS	nfe	2.83e-05	5.87		0	0	-0.005			0	74832	0	0	0	59830	0	0	0	29500	0	0	0	44860	0	0	0	63986	0	0	0	6072	0	0	44	1178320	0	0	0	912	0	0	0	90840	0	0	1	62346	0	0
3-38605983-C-T	3	38605983	rs1553704709	C	T	gnomAD Exomes	PASS	NA	ENST00000423572.7	p.Glu436Lys	p.Glu436Lys	c.1306G>A	missense_variant				2	1611994	1.2407e-06	0	0	PASS			22.6	0.593	0	0	8.71	0.14	0.997	1	74962	0	0	0	59890	0	0	0	29532	0	0	0	44852	0	0	0	63980	0	0	0	6054	0	0	1	1178544	0	0	0	912	0	0	0	90870	0	0	0	62398	0	0
3-38605985-T-C	3	38605985	rs1458869326	T	C	gnomAD Genomes	NA	PASS	ENST00000423572.7	p.Gln435Arg	p.Gln435Arg	c.1304A>G	missense_variant				1	1612032	6.20335e-07	0	0	PASS			20.3	0.339	0	0	3.64			0	74862	0	0	0	59874	0	0	0	29532	0	0	0	44870	0	0	0	63996	0	0	0	6076	0	0	1	1178648	0	0	0	910	0	0	0	90886	0	0	0	62378	0	0
3-38605986-G-A	3	38605986	rs866601107	G	A	gnomAD Exomes	PASS	NA	ENST00000423572.7	p.Gln435Ter	p.Gln435Ter	c.1303C>T	stop_gained				1	1612186	6.20276e-07	0	0	PASS			40		0	-0.02	8.61			0	74960	0	0	0	59904	0	0	0	29548	0	0	0	44858	0	0	0	63988	0	0	0	6052	0	0	0	1178662	0	0	0	912	0	0	1	90898	0	0	0	62404	0	0
3-38605987-G-A	3	38605987	rs41313699	G	A	gnomAD Exomes,gnomAD Genomes	PASS	PASS	ENST00000423572.7	p.Phe434Phe	p.Phe434Phe	c.1302C>T	synonymous_variant	Benign/Likely benign	48282		3782	1612222	0.00234583	84	0	PASS	afr	0.0437016	9.63		0	0	1.88			3371	74964	82	0	193	59902	1	0	0	29538	0	0	0	44846	0	0	0	63982	0	0	5	6054	0	0	64	1178710	0	0	0	910	0	0	4	90898	0	0	145	62418	1	0
3-38605989-A-C	3	38605989	rs1156956363	A	C	gnomAD Exomes,gnomAD Genomes	PASS	PASS	ENST00000423572.7	p.Phe434Val	p.Phe434Val	c.1300T>G	missense_variant				10	1612172	6.20281e-06	0	0	PASS	nfe	4.29e-06	27.5	0.887	0	0	3.62	0.01	0.998	0	74848	0	0	0	59872	0	0	0	29564	0	0	0	44866	0	0	0	63982	0	0	0	6074	0	0	10	1178752	0	0	0	912	0	0	0	90916	0	0	0	62386	0	0
3-38605990-G-A	3	38605990	rs374408812	G	A	gnomAD Exomes,gnomAD Genomes	PASS	PASS	ENST00000423572.7	p.Arg433Arg	p.Arg433Arg	c.1299C>T	synonymous_variant	Likely benign	1117897		3	1612442	1.86053e-06	0	0	PASS	nfe	2.8e-07	9.16		0	0	0.545			0	74872	0	0	0	59914	0	0	0	29562	0	0	0	44868	0	0	0	63990	0	0	0	6076	0	0	2	1178934	0	0	0	912	0	0	0	90920	0	0	1	62394	0	0
3-38605991-C-T	3	38605991	rs879035421	C	T	gnomAD Exomes,gnomAD Genomes	PASS	PASS	ENST00000423572.7	p.Arg433His	p.Arg433His	c.1298G>A	missense_variant	Uncertain significance	463296		11	1612524	6.8216e-06	0	0	PASS	nfe	2.47e-06	24.2	0.497	0	-0.01	8.71	0.01	0.817	1	74878	0	0	0	59900	0	0	0	29560	0	0	1	44874	0	0	1	63986	0	0	0	6074	0	0	7	1179010	0	0	0	910	0	0	1	90914	0	0	0	62418	0	0
3-38605992-G-T	3	38605992	rs374866214	G	T	gnomAD Exomes	PASS	NA	ENST00000423572.7	p.Arg433Ser	p.Arg433Ser	c.1297C>A	missense_variant				1	1612728	6.20067e-07	0	0	PASS			23.8	0.461	0	-0.01	6.84	0.02	0.355	0	74986	0	0	1	59938	0	0	0	29568	0	0	0	44854	0	0	0	63994	0	0	0	6056	0	0	0	1179038	0	0	0	910	0	0	0	90948	0	0	0	62436	0	0
3-38605992-G-A	3	38605992	rs374866214	G	A	gnomAD Exomes,gnomAD Genomes	PASS	PASS	ENST00000423572.7	p.Arg433Cys	p.Arg433Cys	c.1297C>T	missense_variant	Uncertain significance	843590		10	1612610	6.20113e-06	0	0	PASS	eas	7.39e-06	28	0.589	0	-0.01	6.84	0	0.899	2	74864	0	0	0	59918	0	0	0	29568	0	0	2	44866	0	0	0	63994	0	0	0	6078	0	0	6	1179046	0	0	0	910	0	0	0	90952	0	0	0	62414	0	0
3-38605993-C-T	3	38605993	rs2062005877	C	T	gnomAD Genomes	NA	PASS	ENST00000423572.7	p.Lys432Lys	p.Lys432Lys	c.1296G>A	synonymous_variant	Likely benign	1636191		2	1612936	1.23997e-06	0	0	PASS	afr	4.43e-06	8.93		0	0	1.45			2	74878	0	0	0	59928	0	0	0	29570	0	0	0	44878	0	0	0	64008	0	0	0	6080	0	0	0	1179272	0	0	0	910	0	0	0	90974	0	0	0	62438	0	0
3-38606001-TCTC-T	3	38606001	rs761375502	TCTC	T	gnomAD Exomes	PASS	NA	ENST00000423572.7	p.Glu429del	p.Glu429del	c.1285_1287del	inframe_deletion				11	1613088	6.81922e-06	0	0	PASS	sas	5.945e-05	17.8		0	0.01	6.23			0	74964	0	0	0	59934	0	0	0	29586	0	0	1	44862	0	0	0	63986	0	0	0	6056	0	0	0	1179382	0	0	0	912	0	0	10	90948	0	0	0	62458	0	0
3-38606004-C-T	3	38606004	rs1215708111	C	T	gnomAD Exomes	PASS	NA	ENST00000423572.7	p.Glu429Lys	p.Glu429Lys	c.1285G>A	missense_variant				4	1613692	2.47879e-06	0	0	PASS	sas	1.426e-05	22	0.537	0	0	8.71	0.15	0.763	0	75030	0	0	0	60010	0	0	0	29594	0	0	0	44882	0	0	0	64016	0	0	0	6060	0	0	0	1179706	0	0	0	912	0	0	4	91002	0	0	0	62480	0	0
3-38606007-C-G	3	38606007		C	G	gnomAD Exomes	PASS	NA	ENST00000423572.7	p.Glu428Gln	p.Glu428Gln	c.1282G>C	missense_variant				1	1613674	6.19704e-07	0	0	PASS			15.6	0.269	0	0	5.8	0.22	0.318	0	75028	0	0	0	59998	0	0	0	29596	0	0	0	44882	0	0	0	64010	0	0	0	6060	0	0	0	1179706	0	0	0	910	0	0	1	91006	0	0	0	62478	0	0
3-38606007-C-T	3	38606007	rs199473111	C	T	gnomAD Exomes,gnomAD Genomes	PASS	PASS	ENST00000423572.7	p.Glu428Lys	p.Glu428Lys	c.1282G>A	missense_variant	Uncertain significance	30048		76	1613554	4.7101e-05	0	0	PASS	eas	5.786e-05	17.2	0.664	0	0	5.8	0.19	0.675	4	74906	0	0	0	59978	0	0	0	29596	0	0	6	44894	0	0	0	64010	0	0	0	6082	0	0	60	1179712	0	0	0	910	0	0	3	91010	0	0	3	62456	0	0
3-38606008-G-A	3	38606008	rs375989197	G	A	gnomAD Exomes,gnomAD Genomes	PASS	PASS	ENST00000423572.7	p.Thr427Thr	p.Thr427Thr	c.1281C>T	synonymous_variant	Benign/Likely benign	139049		53	1613458	3.28487e-05	0	0	PASS	amr	3.234e-05	0.153		0	0	-13.1			1	74880	0	0	5	59972	0	0	0	29594	0	0	2	44886	0	0	0	63988	0	0	1	6078	0	0	38	1179704	0	0	0	912	0	0	4	90996	0	0	2	62448	0	0
3-38606016-C-G	3	38606016	rs761117662	C	G	gnomAD Exomes	PASS	NA	ENST00000423572.7	p.Ala425Pro	p.Ala425Pro	c.1273G>C	missense_variant				1	1613888	6.19622e-07	0	0	PASS			24.1	0.594	0	0.01	8.71	0.08	1	0	75046	0	0	0	60008	0	0	0	29604	0	0	0	44880	0	0	0	64014	0	0	0	6060	0	0	0	1179830	0	0	0	912	0	0	1	91054	0	0	0	62480	0	0
3-38606016-C-T	3	38606016	rs761117662	C	T	gnomAD Exomes,gnomAD Genomes	PASS	PASS	ENST00000423572.7	p.Ala425Thr	p.Ala425Thr	c.1273G>A	missense_variant	Uncertain significance	201450		8	1613770	4.95734e-06	0	0	PASS	afr	1.063e-05	23.5	0.512	0	0	8.71	0.16	0.999	3	74924	0	0	2	59988	0	0	0	29604	0	0	2	44892	0	0	0	64014	0	0	0	6082	0	0	1	1179838	0	0	0	912	0	0	0	91058	0	0	0	62458	0	0
3-38606017-G-A	3	38606017	rs267599794	G	A	gnomAD Exomes,gnomAD Genomes	PASS	PASS	ENST00000423572.7	p.Ile424Ile	p.Ile424Ile	c.1272C>T	synonymous_variant	Likely benign	75060		52	1613744	3.22232e-05	0	0	PASS	nfe	3.151e-05	2.35		0	0.01	-1.64			1	74902	0	0	0	59992	0	0	0	29604	0	0	0	44892	0	0	0	63988	0	0	0	6082	0	0	48	1179854	0	0	0	912	0	0	1	91064	0	0	2	62454	0	0
3-38606017-G-C	3	38606017	rs267599794	G	C	gnomAD Exomes,gnomAD Genomes	PASS	PASS	ENST00000423572.7	p.Ile424Met	p.Ile424Met	c.1272C>G	missense_variant	Conflicting interpretations of pathogenicity	924597		8	1613744	4.95742e-06	0	0	PASS	eas	7.256e-05	9.36	0.485	0	0.01	-1.64	0.35	0.999	0	74902	0	0	0	59992	0	0	0	29604	0	0	7	44892	0	0	0	63988	0	0	0	6082	0	0	1	1179854	0	0	0	912	0	0	0	91064	0	0	0	62454	0	0
3-38606019-T-C	3	38606019		T	C	gnomAD Exomes	PASS	NA	ENST00000423572.7	p.Ile424Val	p.Ile424Val	c.1270A>G	missense_variant				1	1613924	6.19608e-07	0	0	PASS			24	0.454	0	0	6.23	0.03	0.99	0	75056	0	0	0	60016	0	0	0	29608	0	0	0	44876	0	0	0	64016	0	0	0	6060	0	0	1	1179830	0	0	0	912	0	0	0	91066	0	0	0	62484	0	0
3-38606020-G-A	3	38606020	rs2125904700	G	A	gnomAD Exomes	PASS	NA	ENST00000423572.7	p.Thr423Thr	p.Thr423Thr	c.1269C>T	synonymous_variant	Likely benign	1667264		1	1613906	6.19615e-07	0	0	PASS			7.54		0	0	0.222			0	75054	0	0	0	60020	0	0	0	29606	0	0	0	44880	0	0	0	63996	0	0	0	6060	0	0	1	1179830	0	0	0	912	0	0	0	91062	0	0	0	62486	0	0
3-38606021-G-A	3	38606021	rs2062006760	G	A	gnomAD Exomes	PASS	NA	ENST00000423572.7	p.Thr423Ile	p.Thr423Ile	c.1268C>T	missense_variant				1	1613912	6.19612e-07	0	0	PASS			26.1	0.824	0	0	8.61	0.04	0.999	0	75054	0	0	0	60018	0	0	0	29608	0	0	1	44878	0	0	0	64006	0	0	0	6060	0	0	0	1179826	0	0	0	912	0	0	0	91072	0	0	0	62478	0	0
3-38606022-T-C	3	38606022		T	C	gnomAD Exomes	PASS	NA	ENST00000423572.7	p.Thr423Ala	p.Thr423Ala	c.1267A>G	missense_variant				1	1613856	6.19634e-07	0	0	PASS			25.6	0.708	0	0	6.23	0.05	0.997	0	75030	0	0	0	60008	0	0	0	29602	0	0	0	44876	0	0	0	64012	0	0	0	6060	0	0	0	1179816	0	0	0	912	0	0	0	91060	0	0	1	62480	0	0
3-38606024-G-C	3	38606024		G	C	gnomAD Exomes	PASS	NA	ENST00000423572.7	p.Ala422Gly	p.Ala422Gly	c.1265C>G	missense_variant				1	1613900	6.19617e-07	0	0	PASS			28	0.78	0	0	8.61	0.01	0.998	0	75044	0	0	0	60018	0	0	0	29606	0	0	0	44872	0	0	0	64004	0	0	0	6060	0	0	0	1179834	0	0	0	912	0	0	0	91066	0	0	1	62484	0	0
3-38606035-C-T	3	38606035		C	T	gnomAD Exomes	PASS	NA	ENST00000423572.7	p.Glu418Glu	p.Glu418Glu	c.1254G>A	synonymous_variant				2	1613930	1.23921e-06	0	0	PASS	nfe	2.8e-07	5.15		0	0	-0.456			0	75048	0	0	0	60016	0	0	0	29608	0	0	0	44876	0	0	0	64004	0	0	0	6060	0	0	2	1179838	0	0	0	912	0	0	0	91082	0	0	0	62486	0	0
3-38606037-C-T	3	38606037	rs869025519	C	T	gnomAD Genomes	NA	PASS	ENST00000423572.7	p.Glu418Lys	p.Glu418Lys	c.1252G>A	missense_variant	Uncertain significance	1980396		1	1613700	6.19694e-07	0	0	PASS			27	0.869	0	0	8.71	0.04	0.907	0	74878	0	0	0	59986	0	0	0	29596	0	0	0	44884	0	0	0	63994	0	0	0	6082	0	0	0	1179836	0	0	0	912	0	0	1	91080	0	0	0	62452	0	0
3-38606042-T-C	3	38606042	rs372395294	T	C	gnomAD Genomes	NA	PASS	ENST00000423572.7	p.Tyr416Cys	p.Tyr416Cys	c.1247A>G	missense_variant	Conflicting interpretations of pathogenicity	201449		1	1613806	6.19653e-07	0	0	PASS			29.9	0.925	0	0	6.23			0	74912	0	0	0	60002	0	0	0	29604	0	0	0	44880	0	0	0	64006	0	0	0	6084	0	0	1	1179856	0	0	0	912	0	0	0	91086	0	0	0	62464	0	0
3-38606046-C-T	3	38606046	rs548705770	C	T	gnomAD Genomes	NA	PASS	ENST00000423572.7	p.Ala415Thr	p.Ala415Thr	c.1243G>A	missense_variant				1	1613908	6.19614e-07	0	0	PASS			26	0.859	0	0	8.71			0	75024	0	0	0	60022	0	0	0	29604	0	0	0	44868	0	0	0	64000	0	0	0	6060	0	0	0	1179866	0	0	0	912	0	0	1	91068	0	0	0	62484	0	0
3-38606046-C-A	3	38606046		C	A	gnomAD Exomes	PASS	NA	ENST00000423572.7	p.Ala415Ser	p.Ala415Ser	c.1243G>T	missense_variant				1	1613908	6.19614e-07	0	0	PASS			22.6	0.663	0	0	8.71	0.06	0.998	0	75024	0	0	0	60022	0	0	0	29604	0	0	0	44868	0	0	0	64000	0	0	0	6060	0	0	1	1179866	0	0	0	912	0	0	0	91068	0	0	0	62484	0	0
3-38606049-T-C	3	38606049	rs1401162798	T	C	gnomAD Exomes	PASS	NA	ENST00000423572.7	p.Met414Val	p.Met414Val	c.1240A>G	missense_variant	Uncertain significance	1171743		1	1613860	6.19632e-07	0	0	PASS			25.1	0.909	0.13	0.04	6.23	0	0.981	0	75004	0	0	0	60020	0	0	0	29606	0	0	0	44866	0	0	0	63986	0	0	0	6060	0	0	1	1179856	0	0	0	910	0	0	0	91070	0	0	0	62482	0	0
3-38606052-C-T	3	38606052	rs199473110	C	T	gnomAD Exomes,gnomAD Genomes	PASS	PASS	ENST00000423572.7	p.Ala413Thr	p.Ala413Thr	c.1237G>A	missense_variant	Uncertain significance	67652		18	1613742	1.11542e-05	0	0	PASS	sas	2.104e-05	23.9	0.825	0	0	8.71	0.4	0.146	4	74890	0	0	0	60000	0	0	0	29600	0	0	0	44886	0	0	1	63998	0	0	0	6082	0	0	8	1179838	0	0	0	912	0	0	5	91068	0	0	0	62468	0	0
3-38606052-C-A	3	38606052	rs199473110	C	A	gnomAD Exomes	PASS	NA	ENST00000423572.7	p.Ala413Ser	p.Ala413Ser	c.1237G>T	missense_variant	Uncertain significance	229232		2	1613860	1.23926e-06	0	0	PASS			25.4	0.845	0	0	8.71	0	0.792	0	75012	0	0	1	60020	0	0	0	29600	0	0	0	44874	0	0	0	63998	0	0	0	6060	0	0	0	1179830	0	0	0	912	0	0	1	91064	0	0	0	62490	0	0
3-38606053-G-A	3	38606053	rs45565936	G	A	gnomAD Exomes,gnomAD Genomes	PASS	PASS	ENST00000423572.7	p.Val412Val	p.Val412Val	c.1236C>T	synonymous_variant	Benign/Likely benign	139048		327	1613842	0.000202622	0	0	PASS	afr	0.00345027	3.42		0	0	-3.5			286	74992	0	0	5	60018	0	0	0	29602	0	0	3	44874	0	0	0	63994	0	0	0	6060	0	0	15	1179844	0	0	0	910	0	0	2	91066	0	0	16	62482	0	0
3-38606056-C-T	3	38606056	rs1462794088	C	T	gnomAD Exomes	PASS	NA	ENST00000423572.7	p.Val411Val	p.Val411Val	c.1233G>A	synonymous_variant				6	1613914	3.71767e-06	0	0	PASS	nfe	1.83e-06	9.24		0.06	0.05	3.43			0	75018	0	0	0	60022	0	0	0	29606	0	0	0	44874	0	0	0	63994	0	0	0	6060	0	0	6	1179872	0	0	0	912	0	0	0	91066	0	0	0	62490	0	0
3-38606059-G-T	3	38606059		G	T	gnomAD Exomes	PASS	NA	ENST00000423572.7	p.Ala410Ala	p.Ala410Ala	c.1230C>A	synonymous_variant	Likely benign	1900930		6	1613882	3.71774e-06	0	0	PASS	nfe	1.83e-06	6.22		0.13	0.07	-0.227			0	75020	0	0	0	60022	0	0	0	29604	0	0	0	44868	0	0	0	63998	0	0	0	6060	0	0	6	1179852	0	0	0	912	0	0	0	91062	0	0	0	62484	0	0
3-38606059-G-A	3	38606059	rs766518794	G	A	gnomAD Exomes	PASS	NA	ENST00000423572.7	p.Ala410Ala	p.Ala410Ala	c.1230C>T	synonymous_variant	Likely benign	463295		16	1613882	9.91398e-06	0	0	PASS	amr	5.53e-06	6.05		0	0	-0.227			0	75020	0	0	2	60022	0	0	0	29604	0	0	0	44868	0	0	0	63998	0	0	0	6060	0	0	12	1179852	0	0	0	912	0	0	1	91062	0	0	1	62484	0	0
3-38606060-G-A	3	38606060	rs752732123	G	A	gnomAD Exomes	PASS	NA	ENST00000423572.7	p.Ala410Val	p.Ala410Val	c.1229C>T	missense_variant				1	1613888	6.19622e-07	0	0	PASS			27.8	0.953	0	0	8.61	0	0.999	0	75006	0	0	1	60026	0	0	0	29604	0	0	0	44870	0	0	0	63992	0	0	0	6060	0	0	0	1179862	0	0	0	912	0	0	0	91072	0	0	0	62484	0	0
3-38606062-C-T	3	38606062	rs1301031890	C	T	gnomAD Genomes	NA	PASS	ENST00000423572.7	p.Leu409Leu	p.Leu409Leu	c.1227G>A	synonymous_variant				1	1613830	6.19644e-07	0	0	PASS			10.3		0.18	0.04	4.07			1	74914	0	0	0	60008	0	0	0	29604	0	0	0	44876	0	0	0	64010	0	0	0	6082	0	0	0	1179880	0	0	0	912	0	0	0	91078	0	0	0	62466	0	0
3-38606065-G-A	3	38606065		G	A	gnomAD Exomes	PASS	NA	ENST00000423572.7	p.Ile408Ile	p.Ile408Ile	c.1224C>T	synonymous_variant				1	1613954	6.19596e-07	0	0	PASS			9.46		0	0	2.25			0	75036	0	0	0	60024	0	0	0	29604	0	0	0	44878	0	0	0	64000	0	0	0	6060	0	0	0	1179880	0	0	0	908	0	0	1	91080	0	0	0	62484	0	0
3-38606070-G-A	3	38606070	rs2062008201	G	A	gnomAD Genomes	NA	PASS	ENST00000423572.7	p.Leu407Leu	p.Leu407Leu	c.1219C>T	synonymous_variant				1	1613822	6.19647e-07	0	0	PASS			5.97		0	0	0.711			0	74912	0	0	1	60010	0	0	0	29600	0	0	0	44886	0	0	0	64000	0	0	0	6082	0	0	0	1179876	0	0	0	912	0	0	0	91080	0	0	0	62464	0	0
3-38606071-G-A	3	38606071	rs199473108	G	A	gnomAD Exomes	PASS	NA	ENST00000423572.7	p.Asn406Asn	p.Asn406Asn	c.1218C>T	synonymous_variant	Likely benign	1120345		7	1613976	4.33712e-06	0	0	PASS	nfe	1.24e-06	8.94		0	0	2.83			0	75052	0	0	0	60024	0	0	0	29606	0	0	0	44872	0	0	0	64004	0	0	0	6060	0	0	5	1179878	0	0	0	912	0	0	1	91082	0	0	1	62486	0	0
3-38606075-A-C	3	38606075		A	C	gnomAD Exomes	PASS	NA	ENST00000423572.7	p.Val405Gly	p.Val405Gly	c.1214T>G	missense_variant				1	1613948	6.19599e-07	0	0	PASS			28.3	0.963	0	0	6.2	0.01	0.992	0	75046	0	0	0	60016	0	0	0	29606	0	0	0	44870	0	0	0	64008	0	0	0	6062	0	0	1	1179862	0	0	0	912	0	0	0	91078	0	0	0	62488	0	0
3-38606079-G-A	3	38606079		G	A	gnomAD Exomes	PASS	NA	ENST00000423572.7	p.Leu404Leu	p.Leu404Leu	c.1210C>T	synonymous_variant				1	1614002	6.19578e-07	0	0	PASS			9.22		0	0	4.7			0	75058	0	0	0	60030	0	0	0	29604	0	0	0	44876	0	0	0	64010	0	0	0	6062	0	0	0	1179880	0	0	0	912	0	0	1	91084	0	0	0	62486	0	0
3-38606079-G-C	3	38606079	rs777692190	G	C	gnomAD Exomes	PASS	NA	ENST00000423572.7	p.Leu404Val	p.Leu404Val	c.1210C>G	missense_variant				1	1614002	6.19578e-07	0	0	PASS			24.5	0.828	0	0	4.7	0	0.998	0	75058	0	0	0	60030	0	0	0	29604	0	0	1	44876	0	0	0	64010	0	0	0	6062	0	0	0	1179880	0	0	0	912	0	0	0	91084	0	0	0	62486	0	0
3-38606083-G-C	3	38606083	rs749021352	G	C	gnomAD Exomes	PASS	NA	ENST00000423572.7	p.Phe402Leu	p.Phe402Leu	c.1206C>G	missense_variant				2	1613976	1.23918e-06	0	0	PASS	eas	7.39e-06	25.7	0.818	0	0	4.78	0	0.994	0	75040	0	0	0	60026	0	0	0	29604	0	0	2	44878	0	0	0	64010	0	0	0	6062	0	0	0	1179878	0	0	0	912	0	0	0	91084	0	0	0	62482	0	0
3-38606089-C-T	3	38606089	rs969985456	C	T	gnomAD Exomes,gnomAD Genomes	PASS	PASS	ENST00000423572.7	p.Gly400Gly	p.Gly400Gly	c.1200G>A	synonymous_variant	Likely benign	704686		3	1613826	1.85894e-06	0	0	PASS	afr	4.43e-06	8.1		0	0	1.45			2	74906	0	0	0	60002	0	0	0	29604	0	0	0	44888	0	0	0	64004	0	0	0	6082	0	0	1	1179886	0	0	0	912	0	0	0	91082	0	0	0	62460	0	0
3-38606090-C-T	3	38606090	rs199473106	C	T	gnomAD Exomes	PASS	NA	ENST00000423572.7	p.Gly400Glu	p.Gly400Glu	c.1199G>A	missense_variant				3	1613910	1.85884e-06	0	0	PASS	eas	7.39e-06	26.1	0.968	0.06	0.02	8.71	0	1	0	75014	0	0	0	60010	0	0	0	29606	0	0	2	44870	0	0	0	64004	0	0	0	6062	0	0	1	1179866	0	0	0	912	0	0	0	91080	0	0	0	62486	0	0
3-38606090-C-G	3	38606090	rs199473106	C	G	gnomAD Genomes	NA	PASS	ENST00000423572.7	p.Gly400Ala	p.Gly400Ala	c.1199G>C	missense_variant	not provided	67645		1	1613792	6.19659e-07	0	0	PASS			25.3	0.957	0	0	8.71			0	74892	0	0	0	59990	0	0	0	29606	0	0	0	44882	0	0	0	64004	0	0	0	6084	0	0	0	1179874	0	0	0	912	0	0	0	91084	0	0	1	62464	0	0
3-38606094-G-A	3	38606094	rs369253900	G	A	gnomAD Exomes,gnomAD Genomes	PASS	PASS	ENST00000423572.7	p.Leu399Leu	p.Leu399Leu	c.1195C>T	synonymous_variant	Benign/Likely benign	48281		355	1613838	0.000219973	0	0	PASS	nfe	0.00026973	8.96		0	0	4.75			3	74922	0	0	0	60000	0	0	0	29604	0	0	0	44890	0	0	0	63992	0	0	0	6084	0	0	349	1179890	0	0	0	912	0	0	0	91078	0	0	3	62466	0	0
3-38606099-A-G	3	38606099	rs199473105	A	G	gnomAD Exomes,gnomAD Genomes	PASS	PASS	ENST00000423572.7	p.Ile397Thr	p.Ile397Thr	c.1190T>C	missense_variant	Uncertain significance	67644		4	1613864	2.47852e-06	0	0	PASS	nfe	7.9e-07	27.1	0.995	0	0	6.2	0	0.998	0	74936	0	0	0	60012	0	0	0	29604	0	0	0	44892	0	0	0	63994	0	0	0	6084	0	0	4	1179886	0	0	0	912	0	0	0	91084	0	0	0	62460	0	0
3-38606100-T-C	3	38606100	rs1337636539	T	C	gnomAD Exomes	PASS	NA	ENST00000423572.7	p.Ile397Val	p.Ile397Val	c.1189A>G	missense_variant				5	1613890	3.0981e-06	0	0	PASS	nfe	1.24e-06	25.5	0.896	0	0	6.23	0	0.99	0	75018	0	0	0	60020	0	0	0	29606	0	0	0	44874	0	0	0	63982	0	0	0	6062	0	0	5	1179856	0	0	0	912	0	0	0	91076	0	0	0	62484	0	0
3-38606101-G-A	3	38606101	rs749683415	G	A	gnomAD Exomes,gnomAD Genomes	PASS	PASS	ENST00000423572.7	p.Val396Val	p.Val396Val	c.1188C>T	synonymous_variant	Benign/Likely benign	227925		74	1613866	4.58526e-05	0	0	PASS	mid	0.00013355	9.7		0	0.01	4.78			0	74932	0	0	2	60010	0	0	0	29608	0	0	0	44892	0	0	0	63994	0	0	3	6084	0	0	66	1179882	0	0	0	912	0	0	0	91088	0	0	3	62464	0	0
3-38606103-C-T	3	38606103	rs199473104	C	T	gnomAD Exomes	PASS	NA	ENST00000423572.7	p.Val396Ile	p.Val396Ile	c.1186G>A	missense_variant				1	1613958	6.19595e-07	0	0	PASS			23.4	0.665	0	0.01	8.71	0.14	0.995	0	75052	0	0	0	60024	0	0	0	29608	0	0	0	44876	0	0	0	63994	0	0	0	6062	0	0	1	1179868	0	0	0	912	0	0	0	91080	0	0	0	62482	0	0
3-38606106-G-A	3	38606106		G	A	gnomAD Exomes	PASS	NA	ENST00000423572.7	p.Leu395Phe	p.Leu395Phe	c.1183C>T	missense_variant				1	1613968	6.19591e-07	0	0	PASS			23.4	0.683	0	0	8.61	0.01	0.999	1	75062	0	0	0	60018	0	0	0	29608	0	0	0	44878	0	0	0	63986	0	0	0	6060	0	0	0	1179876	0	0	0	912	0	0	0	91084	0	0	0	62484	0	0
3-38606107-C-A	3	38606107		C	A	gnomAD Exomes	PASS	NA	ENST00000423572.7	p.Met394Ile	p.Met394Ile	c.1182G>T	missense_variant				1	1613966	6.19592e-07	0	0	PASS			20.8	0.477	0	0.01	8.71	0.04	0.158	0	75048	0	0	0	60024	0	0	0	29608	0	0	0	44882	0	0	0	63984	0	0	0	6060	0	0	1	1179878	0	0	0	912	0	0	0	91082	0	0	0	62488	0	0
3-38606109-TGAA-T	3	38606109		TGAA	T	gnomAD Exomes	PASS	NA	ENST00000423572.7	p.Phe393del	p.Phe393del	c.1177_1179del	inframe_deletion				1	1613938	6.19602e-07	0	0	PASS			19.9		0.01	0.01	6.23			0	75032	0	0	0	60028	0	0	0	29606	0	0	0	44874	0	0	1	63988	0	0	0	6062	0	0	0	1179866	0	0	0	912	0	0	0	91088	0	0	0	62482	0	0
3-38606109-T-A	3	38606109	rs2062009427	T	A	gnomAD Exomes	PASS	NA	ENST00000423572.7	p.Met394Leu	p.Met394Leu	c.1180A>T	missense_variant	Uncertain significance	923410		1	1613938	6.19602e-07	0	0	PASS			23	0.514	0	0.01	6.23	0.05	0.112	0	75032	0	0	0	60028	0	0	0	29606	0	0	0	44874	0	0	0	63988	0	0	0	6062	0	0	0	1179866	0	0	0	912	0	0	1	91088	0	0	0	62482	0	0
3-38606110-G-A	3	38606110	rs1272966782	G	A	gnomAD Exomes	PASS	NA	ENST00000423572.7	p.Phe393Phe	p.Phe393Phe	c.1179C>T	synonymous_variant				1	1613960	6.19594e-07	0	0	PASS			10.4		0	0.01	2.6			0	75060	0	0	0	60022	0	0	0	29608	0	0	0	44878	0	0	0	63980	0	0	0	6062	0	0	1	1179872	0	0	0	912	0	0	0	91082	0	0	0	62484	0	0
3-38606116-G-T	3	38606116	rs961251585	G	T	gnomAD Exomes	PASS	NA	ENST00000423572.7	p.Ile391Ile	p.Ile391Ile	c.1173C>A	synonymous_variant	Likely benign	765264		2	1613964	1.23919e-06	0	0	PASS	amr	5.53e-06	8.44		0	0.01	0.583			0	75054	0	0	2	60028	0	0	0	29606	0	0	0	44884	0	0	0	63970	0	0	0	6058	0	0	0	1179880	0	0	0	912	0	0	0	91086	0	0	0	62486	0	0
3-38606119-C-T	3	38606119		C	T	gnomAD Exomes	PASS	NA	ENST00000423572.7	p.Met390Ile	p.Met390Ile	c.1170G>A	missense_variant				1	1613904	6.19616e-07	0	0	PASS			24.2	0.854	0	0.01	8.71	0.05	0.058	1	75038	0	0	0	60026	0	0	0	29604	0	0	0	44880	0	0	0	63952	0	0	0	6056	0	0	0	1179874	0	0	0	912	0	0	0	91076	0	0	0	62486	0	0
3-38606122-G-C	3	38606122		G	C	gnomAD Exomes	PASS	NA	ENST00000423572.7	p.Tyr389Ter	p.Tyr389Ter	c.1167C>G	stop_gained				1	1613934	6.19604e-07	0	0	PASS			39		0.02	-0.03	1.87			0	75068	0	0	0	60022	0	0	0	29606	0	0	0	44878	0	0	0	63974	0	0	0	6058	0	0	1	1179852	0	0	0	912	0	0	0	91082	0	0	0	62482	0	0
3-38606124-A-G	3	38606124	rs1450641198	A	G	gnomAD Exomes	PASS	NA	ENST00000423572.7	p.Tyr389His	p.Tyr389His	c.1165T>C	missense_variant				1	1613880	6.19625e-07	0	0	PASS			28.6	0.928	0.01	0	6.2	0.04	0.999	1	75052	0	0	0	60030	0	0	0	29608	0	0	0	44872	0	0	0	63958	0	0	0	6054	0	0	0	1179834	0	0	0	912	0	0	0	91082	0	0	0	62478	0	0
3-38606126-A-G	3	38606126	rs745481817	A	G	gnomAD Genomes	NA	PASS	ENST00000423572.7	p.Ile388Thr	p.Ile388Thr	c.1163T>C	missense_variant				1	1613888	6.19622e-07	0	0	PASS			18.9	0.515	0	0	6.2			0	75052	0	0	0	60028	0	0	0	29606	0	0	0	44876	0	0	0	63942	0	0	0	6050	0	0	0	1179864	0	0	0	912	0	0	1	91080	0	0	0	62478	0	0
3-38606126-A-C	3	38606126	rs745481817	A	C	gnomAD Exomes,gnomAD Genomes	PASS	PASS	ENST00000423572.7	p.Ile388Ser	p.Ile388Ser	c.1163T>G	missense_variant	Uncertain significance	922292		3	1613770	1.859e-06	0	0	PASS	sas	3.65e-06	22.9	0.715	0	0	6.2	0.18	0.818	0	74930	0	0	0	60008	0	0	0	29606	0	0	0	44888	0	0	0	63942	0	0	0	6072	0	0	0	1179872	0	0	0	912	0	0	2	91084	0	0	1	62456	0	0
3-38606136-C-T	3	38606136	rs771588294	C	T	gnomAD Exomes,gnomAD Genomes	PASS	PASS	ENST00000423572.7	p.Ala385Thr	p.Ala385Thr	c.1153G>A	missense_variant	Uncertain significance	922456		31	1613638	1.92112e-05	0	0	PASS	sas	2.863e-05	26.1	0.784	0.02	0.01	8.71	0.02	0.769	2	75022	0	0	0	60020	0	0	0	29604	0	0	1	44870	0	0	5	63874	0	0	0	6016	0	0	16	1179774	0	0	0	908	0	0	6	91074	0	0	1	62476	0	0
3-38606137-G-A	3	38606137	rs372970828	G	A	gnomAD Exomes,gnomAD Genomes	PASS	PASS	ENST00000423572.7	p.Ser384Ser	p.Ser384Ser	c.1152C>T	synonymous_variant	Conflicting interpretations of pathogenicity	139047		278	1613666	0.000172279	0	0	PASS	nfe	0.00016129	1.37		0.02	0	-2.76			8	75014	0	0	2	60008	0	0	0	29606	0	0	10	44870	0	0	0	63884	0	0	0	6016	0	0	214	1179818	0	0	0	908	0	0	2	91070	0	0	42	62472	0	0
3-38606137-G-T	3	38606137		G	T	gnomAD Exomes	PASS	NA	ENST00000423572.7	p.Ser384Ser	p.Ser384Ser	c.1152C>A	synonymous_variant				2	1613666	1.23941e-06	0	0	PASS	sas	3.65e-06	1.08		0	0.01	-2.76			0	75014	0	0	0	60008	0	0	0	29606	0	0	0	44870	0	0	0	63884	0	0	0	6016	0	0	0	1179818	0	0	0	908	0	0	2	91070	0	0	0	62472	0	0
3-38606139-A-T	3	38606139	rs747551321	A	T	gnomAD Exomes,gnomAD Genomes	PASS	PASS	ENST00000423572.7	p.Ser384Thr	p.Ser384Thr	c.1150T>A	missense_variant				4	1613496	2.47909e-06	0	0	PASS	nfe	7.9e-07	23	0.696	0	0.01	6.2	0.09	0.679	0	74882	0	0	0	59992	0	0	0	29598	0	0	0	44876	0	0	0	63864	0	0	0	6028	0	0	4	1179814	0	0	0	910	0	0	0	91072	0	0	0	62460	0	0
3-38606145-G-C	3	38606145		G	C	gnomAD Exomes	PASS	NA	ENST00000423572.7	p.Leu382Val	p.Leu382Val	c.1144C>G	missense_variant				1	1613466	6.19784e-07	0	0	PASS			23.3	0.798	0	0	3.98	0.07	0.998	0	74988	0	0	0	60014	0	0	0	29594	0	0	0	44864	0	0	0	63844	0	0	0	5950	0	0	1	1179778	0	0	0	908	0	0	0	91060	0	0	0	62466	0	0
3-38606146-G-T	3	38606146	rs2062010303	G	T	gnomAD Exomes	PASS	NA	ENST00000423572.7	p.Thr381Thr	p.Thr381Thr	c.1143C>A	splice_region_variant				1	1613382	6.19816e-07	0	0	PASS			12.2		0	0	1.15			0	74960	0	0	0	60014	0	0	0	29596	0	0	0	44864	0	0	0	63816	0	0	0	5946	0	0	1	1179774	0	0	0	908	0	0	0	91054	0	0	0	62450	0	0
3-38606147-G-T	3	38606147		G	T	gnomAD Exomes	PASS	NA	ENST00000423572.7	p.Thr381Asn	p.Thr381Asn	c.1142C>A	missense_variant				1	1613446	6.19791e-07	0	0	PASS			32	0.93	0	0	8.61	0	0.999	0	74998	0	0	0	60012	0	0	0	29598	0	0	0	44862	0	0	0	63838	0	0	0	5944	0	0	1	1179756	0	0	0	910	0	0	0	91078	0	0	0	62450	0	0
3-38606149-C-T	3	38606149	rs1377226524	C	T	gnomAD Exomes,gnomAD Genomes	PASS	PASS	ENST00000423572.7	c.1141-1G>A		c.1141-1G>A	splice_acceptor_variant	Likely pathogenic	463294		3	1613216	1.85964e-06	0	0	PASS	nfe	6.8e-07	35		1	-0.85	8.71			0	74826	0	0	0	59986	0	0	0	29592	0	0	0	44876	0	0	0	63830	0	0	0	5962	0	0	3	1179760	0	0	0	912	0	0	0	91048	0	0	0	62424	0	0
3-38606151-G-T	3	38606151	rs41312433	G	T	gnomAD Exomes,gnomAD Genomes	PASS	PASS	ENST00000423572.7	c.1141-3C>A		c.1141-3C>A	splice_region_variant	Benign/Likely benign	48280		289872	1612096	0.179811	26576	0	PASS	nfe	0.1879	21.5		0.17	0.11	2.35			9390	74928	577	0	10953	59948	1016	0	4241	29590	328	0	4081	44860	173	0	11123	63662	980	0	949	5858	71	0	222294	1178918	21024	0	143	912	11	0	15779	91016	1471	0	10919	62404	925	0
3-38606151-G-A	3	38606151		G	A	gnomAD Exomes	PASS	NA	ENST00000423572.7	c.1141-3C>T		c.1141-3C>T	splice_region_variant	Uncertain significance	2141315		3	1612804	1.86011e-06	0	0	PASS	nfe	6.8e-07	15.4		0.05	0.01	2.35			0	74938	0	0	0	59972	0	0	0	29596	0	0	0	44862	0	0	0	63676	0	0	0	5860	0	0	3	1179524	0	0	0	912	0	0	0	91034	0	0	0	62430	0	0
3-38606152-G-A	3	38606152	rs794728840	G	A	gnomAD Exomes	PASS	NA	ENST00000423572.7	c.1141-4C>T		c.1141-4C>T	splice_region_variant	Conflicting interpretations of pathogenicity	201415		4	1612850	2.48008e-06	0	0	PASS	nfe	7.9e-07	12.4		0	0	1.87			0	74962	0	0	0	60002	0	0	0	29596	0	0	0	44868	0	0	0	63710	0	0	0	5812	0	0	4	1179536	0	0	0	910	0	0	0	91030	0	0	0	62424	0	0
3-38606153-G-T	3	38606153	rs1559774993	G	T	gnomAD Exomes	PASS	NA	ENST00000423572.7	c.1141-5C>A		c.1141-5C>A	splice_region_variant				1	1612854	6.20019e-07	0	0	PASS			12.2		0	-0.02	0.148			0	74946	0	0	0	59992	0	0	0	29594	0	0	1	44866	0	0	0	63712	0	0	0	5812	0	0	0	1179566	0	0	0	910	0	0	0	91032	0	0	0	62424	0	0
3-38606155-G-C	3	38606155	rs1434652995	G	C	gnomAD Genomes	NA	PASS	ENST00000423572.7	c.1141-7C>G		c.1141-7C>G	splice_region_variant				1	1612908	6.19998e-07	0	0	PASS			15.1		0.06	-0.06	1.35			0	74900	0	0	0	59998	0	0	0	29596	0	0	1	44882	0	0	0	63708	0	0	0	5834	0	0	0	1179622	0	0	0	912	0	0	0	91050	0	0	0	62406	0	0
3-38606157-G-A	3	38606157		G	A	gnomAD Exomes	PASS	NA	ENST00000423572.7	c.1141-9C>T		c.1141-9C>T	intron_variant				1	1612720	6.2007e-07	0	0	PASS			12.4		0	0.01	-0.18			0	75026	0	0	0	60004	0	0	0	29584	0	0	0	44870	0	0	0	63686	0	0	0	5774	0	0	1	1179420	0	0	0	912	0	0	0	91030	0	0	0	62414	0	0
3-38606158-C-A	3	38606158		C	A	gnomAD Exomes	PASS	NA	ENST00000423572.7	c.1141-10G>T		c.1141-10G>T	intron_variant				1	1612798	6.2004e-07	0	0	PASS			8.18		0	0.01	-1.32			0	74998	0	0	0	60006	0	0	0	29592	0	0	0	44870	0	0	0	63696	0	0	0	5780	0	0	1	1179488	0	0	0	912	0	0	0	91036	0	0	0	62420	0	0
3-38606158-C-G	3	38606158		C	G	gnomAD Exomes	PASS	NA	ENST00000423572.7	c.1141-10G>C		c.1141-10G>C	intron_variant				1	1612798	6.2004e-07	0	0	PASS			8.3		0	0.01	-1.32			0	74998	0	0	0	60006	0	0	0	29592	0	0	0	44870	0	0	0	63696	0	0	0	5780	0	0	1	1179488	0	0	0	912	0	0	0	91036	0	0	0	62420	0	0
3-38606160-AG-A	3	38606160		AG	A	gnomAD Exomes	PASS	NA	ENST00000423572.7	c.1141-13del		c.1141-13del	intron_variant				1	1612144	6.20292e-07	0	0	PASS			9.8		0.01	0.01	1.21			0	75008	0	0	0	60000	0	0	0	29584	0	0	0	44860	0	0	0	63638	0	0	0	5712	0	0	1	1179008	0	0	0	912	0	0	0	91030	0	0	0	62392	0	0
3-38606161-G-C	3	38606161		G	C	gnomAD Exomes	PASS	NA	ENST00000423572.7	c.1141-13C>G		c.1141-13C>G	intron_variant				2	1612126	1.2406e-06	0	0	PASS	nfe	2.8e-07	11.6		0	-0.01	1.05			0	75018	0	0	0	60010	0	0	0	29580	0	0	0	44866	0	0	0	63624	0	0	0	5710	0	0	2	1178990	0	0	0	912	0	0	0	91018	0	0	0	62398	0	0
3-38606162-G-A	3	38606162	rs1559775002	G	A	gnomAD Exomes	PASS	NA	ENST00000423572.7	c.1141-14C>T		c.1141-14C>T	intron_variant				1	1612254	6.2025e-07	0	0	PASS			9.76		0	0	0.596			0	75020	0	0	0	60008	0	0	0	29580	0	0	0	44860	0	0	0	63632	0	0	0	5710	0	0	0	1179130	0	0	0	912	0	0	1	91016	0	0	0	62386	0	0
3-38606166-C-A	3	38606166	rs777140962	C	A	gnomAD Exomes	PASS	NA	ENST00000423572.7	c.1141-18G>T		c.1141-18G>T	intron_variant				15	1610482	9.31398e-06	0	0	PASS	nfe	7.65e-06	0.062		0	0	-0.229			0	74980	0	0	0	59996	0	0	0	29556	0	0	0	44860	0	0	0	63496	0	0	0	5620	0	0	15	1177736	0	0	0	912	0	0	0	90978	0	0	0	62348	0	0
3-38606171-G-A	3	38606171	rs1331115194	G	A	gnomAD Exomes	PASS	NA	ENST00000423572.7	c.1141-23C>T		c.1141-23C>T	intron_variant				1	1608862	6.21557e-07	0	0	PASS			8.68		0	-0.01	2.76			0	74950	0	0	0	59990	0	0	0	29540	0	0	0	44846	0	0	0	63434	0	0	0	5574	0	0	1	1176416	0	0	0	912	0	0	0	90934	0	0	0	62266	0	0
3-38606171-G-T	3	38606171	rs1331115194	G	T	gnomAD Exomes	PASS	NA	ENST00000423572.7	c.1141-23C>A		c.1141-23C>A	intron_variant				1	1608862	6.21557e-07	0	0	PASS			9.39		0.02	-0.02	2.76			0	74950	0	0	0	59990	0	0	0	29540	0	0	1	44846	0	0	0	63434	0	0	0	5574	0	0	0	1176416	0	0	0	912	0	0	0	90934	0	0	0	62266	0	0
3-38606173-C-G	3	38606173		C	G	gnomAD Exomes	PASS	NA	ENST00000423572.7	c.1141-25G>C		c.1141-25G>C	intron_variant				1	1606862	6.22331e-07	0	0	PASS			6.33		0.01	-0.02	3.34			0	74916	0	0	0	59950	0	0	0	29512	0	0	0	44842	0	0	0	63380	0	0	0	5518	0	0	1	1174812	0	0	0	912	0	0	0	90828	0	0	0	62192	0	0
3-38606175-C-T	3	38606175	rs369097546	C	T	gnomAD Exomes,gnomAD Genomes	PASS	PASS	ENST00000423572.7	c.1141-27G>A		c.1141-27G>A	intron_variant				4	1605114	2.49203e-06	0	0	PASS	nfe	6.8e-07	0.295		0	-0.01	-0.731			0	74792	0	0	0	59934	0	0	0	29502	0	0	0	44848	0	0	0	63300	0	0	0	5470	0	0	3	1173442	0	0	0	910	0	0	0	90822	0	0	1	62094	0	0
3-38606176-C-T	3	38606176	rs373890859	C	T	gnomAD Exomes,gnomAD Genomes	PASS	PASS	ENST00000423572.7	c.1141-28G>A		c.1141-28G>A	intron_variant				213	1604108	0.000132784	1	0	PASS	sas	6.784e-05	3.51		0	0	1.09			1	74772	0	0	1	59930	0	0	77	29478	0	0	0	44840	0	0	0	63250	0	0	2	5420	0	0	93	1172682	1	0	0	912	0	0	11	90776	0	0	28	62048	0	0
3-38606177-C-T	3	38606177		C	T	gnomAD Exomes	PASS	NA	ENST00000423572.7	c.1141-29G>A		c.1141-29G>A	intron_variant				1	1602094	6.24183e-07	0	0	PASS			3.79		0	-0.01	-0.542			0	74848	0	0	0	59936	0	0	0	29446	0	0	0	44804	0	0	0	63180	0	0	0	5368	0	0	1	1170896	0	0	0	912	0	0	0	90714	0	0	0	61990	0	0
3-38606178-T-C	3	38606178	rs774970870	T	C	gnomAD Exomes	PASS	NA	ENST00000423572.7	c.1141-30A>G		c.1141-30A>G	intron_variant				8	1600934	4.99708e-06	0	0	PASS	nfe	2.94e-06	8.62		0	0.01	1.68			0	74794	0	0	0	59912	0	0	0	29440	0	0	0	44804	0	0	0	63202	0	0	0	5364	0	0	8	1169848	0	0	0	912	0	0	0	90686	0	0	0	61972	0	0
3-38606179-C-A	3	38606179		C	A	gnomAD Exomes	PASS	NA	ENST00000423572.7	c.1141-31G>T		c.1141-31G>T	intron_variant				1	1599382	6.25241e-07	0	0	PASS			5.89		0.01	0.02	1.53			0	74772	0	0	0	59882	0	0	0	29408	0	0	0	44794	0	0	0	63102	0	0	0	5330	0	0	0	1168614	0	0	0	912	0	0	1	90628	0	0	0	61940	0	0
3-38606179-C-T	3	38606179	rs763245607	C	T	gnomAD Exomes	PASS	NA	ENST00000423572.7	c.1141-31G>A		c.1141-31G>A	intron_variant				2	1599382	1.25048e-06	0	0	PASS	eas	7.4e-06	5.62		0.01	0.01	1.53			0	74772	0	0	0	59882	0	0	0	29408	0	0	2	44794	0	0	0	63102	0	0	0	5330	0	0	0	1168614	0	0	0	912	0	0	0	90628	0	0	0	61940	0	0
3-38606180-A-C	3	38606180		A	C	gnomAD Exomes	PASS	NA	ENST00000423572.7	c.1141-32T>G		c.1141-32T>G	intron_variant				1	1600206	6.2492e-07	0	0	PASS			0.958		0	0.02	0.087			0	74796	0	0	0	59920	0	0	0	29436	0	0	0	44786	0	0	0	63116	0	0	0	5314	0	0	0	1169310	0	0	0	912	0	0	0	90662	0	0	1	61954	0	0
3-38606180-A-T	3	38606180		A	T	gnomAD Exomes	PASS	NA	ENST00000423572.7	c.1141-32T>A		c.1141-32T>A	intron_variant				1	1600206	6.2492e-07	0	0	PASS			1.03		0	0	0.087			1	74796	0	0	0	59920	0	0	0	29436	0	0	0	44786	0	0	0	63116	0	0	0	5314	0	0	0	1169310	0	0	0	912	0	0	0	90662	0	0	0	61954	0	0
3-38606181-C-T	3	38606181	rs2062011299	C	T	gnomAD Exomes	PASS	NA	ENST00000423572.7	c.1141-33G>A		c.1141-33G>A	intron_variant				9	1597252	5.63468e-06	0	0	PASS	nfe	3.63e-06	6.82		0	0	3.95			0	74764	0	0	0	59888	0	0	0	29410	0	0	0	44776	0	0	0	63036	0	0	0	5292	0	0	9	1166714	0	0	0	912	0	0	0	90578	0	0	0	61882	0	0
3-38606181-C-G	3	38606181		C	G	gnomAD Exomes	PASS	NA	ENST00000423572.7	c.1141-33G>C		c.1141-33G>C	intron_variant				5	1597252	3.13038e-06	0	0	PASS	nfe	1.26e-06	6.38		0	0	3.95			0	74764	0	0	0	59888	0	0	0	29410	0	0	0	44776	0	0	0	63036	0	0	0	5292	0	0	5	1166714	0	0	0	912	0	0	0	90578	0	0	0	61882	0	0
3-38606182-T-C	3	38606182		T	C	gnomAD Exomes	PASS	NA	ENST00000423572.7	c.1141-34A>G		c.1141-34A>G	intron_variant				1	1595466	6.26776e-07	0	0	PASS			1.64		0.01	-0.01	-0.216			0	74708	0	0	0	59858	0	0	0	29398	0	0	0	44764	0	0	0	62924	0	0	0	5276	0	0	1	1165258	0	0	0	912	0	0	0	90552	0	0	0	61816	0	0
3-38606182-T-A	3	38606182		T	A	gnomAD Exomes	PASS	NA	ENST00000423572.7	c.1141-34A>T		c.1141-34A>T	intron_variant				1	1595468	6.26775e-07	0	0	PASS			1.33		0	0	-0.216			0	74708	0	0	0	59858	0	0	0	29398	0	0	0	44764	0	0	0	62924	0	0	0	5276	0	0	1	1165260	0	0	0	912	0	0	0	90552	0	0	0	61816	0	0
3-38606183-G-A	3	38606183	rs2062011345	G	A	gnomAD Exomes,gnomAD Genomes	PASS	PASS	ENST00000423572.7	c.1141-35C>T		c.1141-35C>T	intron_variant				4	1594214	2.50907e-06	0	0	PASS	amr	5.54e-06	5.73		0	0.01	2.56			0	74554	0	0	2	59840	0	0	0	29386	0	0	0	44774	0	0	0	62838	0	0	0	5290	0	0	2	1164340	0	0	0	912	0	0	0	90502	0	0	0	61778	0	0
3-38606184-G-C	3	38606184		G	C	gnomAD Exomes	PASS	NA	ENST00000423572.7	c.1141-36C>G		c.1141-36C>G	intron_variant				4	1593502	2.51019e-06	0	0	PASS	nfe	8e-07	2.5		0	0	0.598			0	74664	0	0	0	59808	0	0	0	29370	0	0	0	44756	0	0	0	62846	0	0	0	5246	0	0	4	1163674	0	0	0	912	0	0	0	90460	0	0	0	61766	0	0
3-38606186-G-A	3	38606186	rs766606997	G	A	gnomAD Exomes	PASS	NA	ENST00000423572.7	c.1141-38C>T		c.1141-38C>T	intron_variant				8	1584546	5.04876e-06	0	0	PASS	nfe	2.52e-06	2.57		0	0	-0.545			0	74492	0	0	1	59762	0	0	0	29294	0	0	0	44714	0	0	0	62528	0	0	0	5116	0	0	7	1156088	0	0	0	912	0	0	0	90190	0	0	0	61450	0	0
3-38606187-C-A	3	38606187	rs1354674212	C	A	gnomAD Exomes	PASS	NA	ENST00000423572.7	c.1141-39G>T		c.1141-39G>T	intron_variant				5	1587254	3.15009e-06	0	0	PASS	nfe	8.1e-07	2.01		0	0	1.01			0	74562	0	0	0	59786	0	0	0	29292	0	0	0	44738	0	0	0	62628	0	0	0	5134	0	0	4	1158386	0	0	0	912	0	0	0	90262	0	0	1	61554	0	0
3-38606190-C-T	3	38606190		C	T	gnomAD Exomes	PASS	NA	ENST00000423572.7	c.1141-42G>A		c.1141-42G>A	intron_variant				1	1575100	6.3488e-07	0	0	PASS			1.12		0	0	1.02			1	74310	0	0	0	59634	0	0	0	29184	0	0	0	44654	0	0	0	62348	0	0	0	5022	0	0	0	1148102	0	0	0	912	0	0	0	89804	0	0	0	61130	0	0
3-38606194-T-G	3	38606194	rs377076727	T	G	gnomAD Exomes,gnomAD Genomes	PASS	PASS	ENST00000423572.7	c.1141-46A>C		c.1141-46A>C	intron_variant				57	1547774	3.68271e-05	0	0	PASS	afr	0.00030436	1.45		0	0	-1.3			31	73726	0	0	2	59496	0	0	0	28954	0	0	16	44526	0	0	0	61992	0	0	0	4874	0	0	0	1123850	0	0	0	910	0	0	3	89228	0	0	5	60218	0	0
3-38606195-G-A	3	38606195	rs760724966	G	A	gnomAD Exomes	PASS	NA	ENST00000423572.7	c.1141-47C>T		c.1141-47C>T	intron_variant				4	1539292	2.5986e-06	0	0	PASS	nfe	8.4e-07	4.59		0	0	0.537			0	73572	0	0	0	59338	0	0	0	28884	0	0	0	44478	0	0	0	61836	0	0	0	4838	0	0	4	1116638	0	0	0	910	0	0	0	88926	0	0	0	59872	0	0
3-38606196-G-T	3	38606196	rs2125905112	G	T	gnomAD Exomes	PASS	NA	ENST00000423572.7	c.1141-48C>A		c.1141-48C>A	intron_variant				6	1536096	3.90601e-06	0	0	PASS	nfe	1.94e-06	3.1		0	0	0.304			0	73504	0	0	0	59206	0	0	0	28858	0	0	0	44438	0	0	0	61668	0	0	0	4802	0	0	6	1114160	0	0	0	912	0	0	0	88754	0	0	0	59794	0	0
3-38606197-G-T	3	38606197		G	T	gnomAD Exomes	PASS	NA	ENST00000423572.7	c.1141-49C>A		c.1141-49C>A	intron_variant				1	1532882	6.52366e-07	0	0	PASS			4.89		0	0	1.28			0	73428	0	0	0	59162	0	0	0	28844	0	0	0	44410	0	0	0	61576	0	0	0	4782	0	0	1	1111424	0	0	0	912	0	0	0	88648	0	0	0	59696	0	0
3-38606197-G-A	3	38606197	rs370611084	G	A	gnomAD Exomes,gnomAD Genomes	PASS	PASS	ENST00000423572.7	c.1141-49C>T		c.1141-49C>T	intron_variant				98	1532882	6.39319e-05	0	0	PASS	afr	0.00087232	5.67		0	0	1.28			78	73428	0	0	2	59162	0	0	0	28844	0	0	0	44410	0	0	0	61576	0	0	0	4782	0	0	11	1111424	0	0	0	912	0	0	1	88648	0	0	6	59696	0	0
3-38606201-T-C	3	38606201	rs1234470660	T	C	gnomAD Exomes,gnomAD Genomes	PASS	PASS	ENST00000423572.7	c.1141-53A>G		c.1141-53A>G	intron_variant				2	1518936	1.31671e-06	0	0	PASS			0.208		0	0	-8.38			0	73094	0	0	0	58920	0	0	1	28668	0	0	1	44346	0	0	0	61184	0	0	0	4712	0	0	0	1099678	0	0	0	912	0	0	0	88170	0	0	0	59252	0	0
3-38606203-G-A	3	38606203		G	A	gnomAD Exomes	PASS	NA	ENST00000423572.7	c.1141-55C>T		c.1141-55C>T	intron_variant				1	1472040	6.79329e-07	0	0	PASS			5.72		0	0	0.119			0	72296	0	0	0	58546	0	0	0	28338	0	0	0	44088	0	0	0	60520	0	0	0	4522	0	0	1	1058256	0	0	0	912	0	0	0	86864	0	0	0	57698	0	0
3-38606204-C-T	3	38606204		C	T	gnomAD Exomes	PASS	NA	ENST00000423572.7	c.1141-56G>A		c.1141-56G>A	intron_variant				2	1475076	1.35586e-06	0	0	PASS	nfe	3.1e-07	0.468		0	0	-0.097			0	72334	0	0	0	58540	0	0	0	28324	0	0	0	44098	0	0	0	60642	0	0	0	4540	0	0	2	1061032	0	0	0	912	0	0	0	86834	0	0	0	57820	0	0
3-38606205-A-C	3	38606205		A	C	gnomAD Exomes	PASS	NA	ENST00000423572.7	c.1141-57T>G		c.1141-57T>G	intron_variant				2	1470978	1.35964e-06	0	0	PASS	nfe	3.1e-07	0.777		0	0.01	-1.19			0	72212	0	0	0	58494	0	0	0	28330	0	0	0	44050	0	0	0	60576	0	0	0	4508	0	0	2	1057520	0	0	0	910	0	0	0	86732	0	0	0	57646	0	0
3-38606205-A-G	3	38606205	rs941473644	A	G	gnomAD Exomes,gnomAD Genomes	PASS	PASS	ENST00000423572.7	c.1141-57T>C		c.1141-57T>C	intron_variant				4	1470860	2.7195e-06	0	0	PASS	afr	1.895e-05	0.919		0	0	-1.19			4	72090	0	0	0	58474	0	0	0	28330	0	0	0	44062	0	0	0	60576	0	0	0	4530	0	0	0	1057528	0	0	0	910	0	0	0	86736	0	0	0	57624	0	0
3-38606206-T-C	3	38606206		T	C	gnomAD Exomes	PASS	NA	ENST00000423572.7	c.1141-58A>G		c.1141-58A>G	intron_variant				1	1464692	6.82737e-07	0	0	PASS			9.66		0	0	-0.02			0	72114	0	0	0	58380	0	0	0	28272	0	0	1	44040	0	0	0	60420	0	0	0	4496	0	0	0	1052134	0	0	0	912	0	0	0	86454	0	0	0	57470	0	0
3-38606214-T-C	3	38606214		T	C	gnomAD Exomes	PASS	NA	ENST00000423572.7	c.1141-66A>G		c.1141-66A>G	intron_variant				1	1381728	7.23731e-07	0	0	PASS			0.234		0	0.01	-1.88			0	70488	0	0	0	57454	0	0	0	27480	0	0	0	43536	0	0	0	58806	0	0	0	4210	0	0	0	980390	0	0	0	912	0	0	1	83660	0	0	0	54792	0	0
3-38606215-C-T	3	38606215	rs1276931332	C	T	gnomAD Exomes	PASS	NA	ENST00000423572.7	c.1141-67G>A		c.1141-67G>A	intron_variant				4	1383706	2.89079e-06	0	0	PASS	nfe	9.5e-07	5.5		0	0.01	0.083			0	70554	0	0	0	57432	0	0	0	27470	0	0	0	43520	0	0	0	58806	0	0	0	4214	0	0	4	982294	0	0	0	912	0	0	0	83614	0	0	0	54890	0	0
3-38606218-C-G	3	38606218		C	G	gnomAD Exomes	PASS	NA	ENST00000423572.7	c.1141-70G>C		c.1141-70G>C	intron_variant				1	1362188	7.34113e-07	0	0	PASS			2.69		0.02	0.01	0.489			0	70124	0	0	0	56904	0	0	0	27232	0	0	0	43344	0	0	0	58076	0	0	0	4146	0	0	1	964762	0	0	0	912	0	0	0	82580	0	0	0	54108	0	0
3-38606219-T-TA	3	38606219	rs2062012012	T	TA	gnomAD Exomes	PASS	NA	ENST00000423572.7	c.1141-72dup		c.1141-72dup	intron_variant				3	1347766	2.22591e-06	0	0	PASS	nfe	3.5e-07	2.33		0	0.01	0.122			1	69818	0	0	0	56626	0	0	0	27070	0	0	0	43290	0	0	0	57716	0	0	0	4102	0	0	2	952698	0	0	0	912	0	0	0	81954	0	0	0	53580	0	0
3-38606221-G-C	3	38606221	rs910877227	G	C	gnomAD Exomes	PASS	NA	ENST00000423572.7	c.1141-73C>G		c.1141-73C>G	intron_variant				2	1308304	1.5287e-06	0	0	PASS			4.07		0	0.01	-0.158			0	69060	0	0	0	55864	0	0	0	26630	0	0	0	43006	0	0	0	56768	0	0	0	3950	0	0	1	919182	0	0	0	912	0	0	0	80626	0	0	1	52306	0	0
3-38606223-C-T	3	38606223	rs754013626	C	T	gnomAD Exomes,gnomAD Genomes	PASS	PASS	ENST00000423572.7	c.1141-75G>A		c.1141-75G>A	intron_variant				23	1295914	1.77481e-05	0	0	PASS	amr	2.378e-05	1.18		0	0	0.638			0	68648	0	0	4	55612	0	0	0	26484	0	0	0	42852	0	0	0	56498	0	0	0	3956	0	0	12	908994	0	0	0	912	0	0	0	80084	0	0	7	51874	0	0
3-38606594-G-T	3	38606594	rs918661607	G	T	gnomAD Exomes,gnomAD Genomes	PASS	PASS	ENST00000423572.7	c.1140+75C>A		c.1140+75C>A	intron_variant				16	1526422	1.0482e-05	0	0	PASS	afr	3.553e-05	9.43		0	-0.01	0.59			6	72838	0	0	0	51118	0	0	0	28042	0	0	1	41042	0	0	0	55184	0	0	0	5502	0	0	9	1129248	0	0	0	912	0	0	0	83336	0	0	0	59200	0	0
3-38606601-C-T	3	38606601	rs545507800	C	T	gnomAD Exomes,gnomAD Genomes	PASS	PASS	ENST00000423572.7	c.1140+68G>A		c.1140+68G>A	intron_variant				99	1548708	6.39243e-05	0	0	PASS	nfe	6.757e-05	8.91		0	0	0.206			0	73366	0	0	0	51976	0	0	0	28418	0	0	0	41656	0	0	0	56802	0	0	1	5668	0	0	93	1145336	0	0	0	912	0	0	1	84522	0	0	4	60052	0	0
3-38606604-G-C	3	38606604		G	C	gnomAD Exomes	PASS	NA	ENST00000423572.7	c.1140+65C>G		c.1140+65C>G	intron_variant				2	1552440	1.28829e-06	0	0	PASS	nfe	2.9e-07	4.41		0	0	0.163			0	73576	0	0	0	52378	0	0	0	28482	0	0	0	41830	0	0	0	57274	0	0	0	5680	0	0	2	1147176	0	0	0	912	0	0	0	84934	0	0	0	60198	0	0
3-38606605-C-G	3	38606605	rs1213683240	C	G	gnomAD Genomes	NA	PASS	ENST00000423572.7	c.1140+64G>C		c.1140+64G>C	intron_variant				1	1555436	6.42907e-07	0	0	PASS			6.86		0	-0.01	0.182			0	73530	0	0	0	52514	0	0	0	28516	0	0	0	41926	0	0	0	57502	0	0	0	5738	0	0	1	1149410	0	0	0	912	0	0	0	85048	0	0	0	60340	0	0
3-38606605-C-T	3	38606605		C	T	gnomAD Exomes	PASS	NA	ENST00000423572.7	c.1140+64G>A		c.1140+64G>A	intron_variant				2	1555556	1.28571e-06	0	0	PASS	sas	3.9e-06	7.16		0	0	0.182			0	73652	0	0	0	52534	0	0	0	28516	0	0	0	41914	0	0	0	57502	0	0	0	5716	0	0	0	1149404	0	0	0	912	0	0	2	85044	0	0	0	60362	0	0
3-38606609-TCA-T	3	38606609	rs2062018396	TCA	T	gnomAD Genomes	NA	PASS	ENST00000423572.7	c.1140+58_1140+59del		c.1140+58_1140+59del	intron_variant				1	1562372	6.40052e-07	0	0	PASS			0.736		0	0.01	-1.03			0	73710	0	0	0	53204	0	0	0	28656	0	0	0	42232	0	0	0	58246	0	0	0	5830	0	0	0	1153326	0	0	0	912	0	0	1	85656	0	0	0	60600	0	0
3-38606610-C-T	3	38606610	rs1292990887	C	T	gnomAD Genomes	NA	PASS	ENST00000423572.7	c.1140+59G>A		c.1140+59G>A	intron_variant				1	1564436	6.39208e-07	0	0	AC0			1.56		0	0.01	-0.208			0	73798	0	0	0	53396	0	0	0	28654	0	0	1	42352	0	0	0	58396	0	0	0	5838	0	0	0	1154746	0	0	0	912	0	0	0	85662	0	0	0	60682	0	0
3-38606612-C-T	3	38606612	rs1308825823	C	T	gnomAD Exomes,gnomAD Genomes	PASS	PASS	ENST00000423572.7	c.1140+57G>A		c.1140+57G>A	intron_variant				2	1569102	1.27461e-06	0	0	PASS	nfe	2.9e-07	0.655		0	0	-0.067			0	73916	0	0	0	53760	0	0	0	28752	0	0	0	42538	0	0	0	58748	0	0	0	5878	0	0	2	1157616	0	0	0	912	0	0	0	86088	0	0	0	60894	0	0
3-38606613-T-C	3	38606613	rs2062018490	T	C	gnomAD Exomes,gnomAD Genomes	PASS	PASS	ENST00000423572.7	c.1140+56A>G		c.1140+56A>G	intron_variant				4	1570126	2.54757e-06	0	0	PASS	afr	1.077e-05	0.658		0.03	0.04	-2.43			3	73948	0	0	0	53922	0	0	0	28776	0	0	0	42620	0	0	0	58902	0	0	0	5878	0	0	1	1157956	0	0	0	912	0	0	0	86260	0	0	0	60952	0	0
3-38606614-T-C	3	38606614	rs2062018522	T	C	gnomAD Genomes	NA	PASS	ENST00000423572.7	c.1140+55A>G		c.1140+55A>G	intron_variant				1	1571844	6.36195e-07	0	0	PASS			0.501		0	0	-0.935			1	73984	0	0	0	54102	0	0	0	28802	0	0	0	42710	0	0	0	59026	0	0	0	5892	0	0	0	1159054	0	0	0	912	0	0	0	86352	0	0	0	61010	0	0
3-38606615-G-T	3	38606615	rs2062018567	G	T	gnomAD Exomes,gnomAD Genomes	PASS	PASS	ENST00000423572.7	c.1140+54C>A		c.1140+54C>A	intron_variant				2	1573824	1.27079e-06	0	0	PASS	afr	4.48e-06	4.13		0	0	-0.261			2	74036	0	0	0	54274	0	0	0	28826	0	0	0	42792	0	0	0	59142	0	0	0	5904	0	0	0	1160324	0	0	0	912	0	0	0	86516	0	0	0	61098	0	0
3-38606615-G-C	3	38606615		G	C	gnomAD Exomes	PASS	NA	ENST00000423572.7	c.1140+54C>G		c.1140+54C>G	intron_variant				3	1573944	1.90604e-06	0	0	PASS	nfe	6.9e-07	4.38		0	0	-0.261			0	74158	0	0	0	54294	0	0	0	28826	0	0	0	42780	0	0	0	59142	0	0	0	5882	0	0	3	1160318	0	0	0	912	0	0	0	86512	0	0	0	61120	0	0
3-38606615-G-A	3	38606615	rs2062018567	G	A	gnomAD Exomes,gnomAD Genomes	PASS	PASS	ENST00000423572.7	c.1140+54C>T		c.1140+54C>T	intron_variant				16	1573826	1.01663e-05	0	0	PASS	nfe	8.16e-06	4.51		0	0	-0.261			0	74036	0	0	0	54274	0	0	0	28826	0	0	0	42792	0	0	0	59142	0	0	0	5904	0	0	16	1160326	0	0	0	912	0	0	0	86516	0	0	0	61098	0	0
3-38606616-T-C	3	38606616		T	C	gnomAD Exomes	PASS	NA	ENST00000423572.7	c.1140+53A>G		c.1140+53A>G	intron_variant				1	1575776	6.34608e-07	0	0	PASS			4.85		0	0	-0.669			0	74214	0	0	0	54438	0	0	0	28854	0	0	0	42870	0	0	0	59334	0	0	0	5888	0	0	1	1161482	0	0	0	912	0	0	0	86596	0	0	0	61188	0	0
3-38606617-G-C	3	38606617	rs2062018624	G	C	gnomAD Exomes	PASS	NA	ENST00000423572.7	c.1140+52C>G		c.1140+52C>G	intron_variant				1	1576708	6.34233e-07	0	0	PASS			1.17		0	0.01	-0.049			0	74220	0	0	0	54608	0	0	0	28870	0	0	1	42966	0	0	0	59404	0	0	0	5898	0	0	0	1161940	0	0	0	912	0	0	0	86676	0	0	0	61214	0	0
3-38606617-GT-G	3	38606617		GT	G	gnomAD Exomes	PASS	NA	ENST00000423572.7	c.1140+51del		c.1140+51del	intron_variant				1	1576708	6.34233e-07	0	0	PASS			3.41		0.01	-0.01	-0.049			0	74220	0	0	0	54608	0	0	0	28870	0	0	0	42966	0	0	0	59404	0	0	0	5898	0	0	1	1161940	0	0	0	912	0	0	0	86676	0	0	0	61214	0	0
3-38606618-T-C	3	38606618		T	C	gnomAD Exomes	PASS	NA	ENST00000423572.7	c.1140+51A>G		c.1140+51A>G	intron_variant				1	1578048	6.33694e-07	0	0	PASS			7.32		0	0	-0.581			0	74244	0	0	0	54726	0	0	0	28866	0	0	0	43032	0	0	0	59632	0	0	0	5904	0	0	1	1162686	0	0	0	912	0	0	0	86788	0	0	0	61258	0	0
3-38606619-A-G	3	38606619		A	G	gnomAD Exomes	PASS	NA	ENST00000423572.7	c.1140+50T>C		c.1140+50T>C	intron_variant				2	1580606	1.26534e-06	0	0	PASS	nfe	2.9e-07	5.71		0.01	0	-0.988			0	74320	0	0	0	54944	0	0	0	28924	0	0	0	43144	0	0	0	59862	0	0	0	5928	0	0	2	1164154	0	0	0	912	0	0	0	87014	0	0	0	61404	0	0
3-38606621-C-G	3	38606621		C	G	gnomAD Exomes	PASS	NA	ENST00000423572.7	c.1140+48G>C		c.1140+48G>C	intron_variant				1	1583130	6.3166e-07	0	0	PASS			10.5		0	-0.01	3.21			0	74390	0	0	0	55360	0	0	0	28958	0	0	0	43284	0	0	0	60144	0	0	0	5930	0	0	1	1165420	0	0	0	912	0	0	0	87276	0	0	0	61456	0	0
3-38606626-A-T	3	38606626	rs1249024562	A	T	gnomAD Exomes	PASS	NA	ENST00000423572.7	c.1140+43T>A		c.1140+43T>A	intron_variant				2	1590698	1.25731e-06	0	0	PASS			0.889		0	0	-0.378			0	74534	0	0	0	56410	0	0	0	29096	0	0	0	43714	0	0	0	60998	0	0	0	5972	0	0	1	1169294	0	0	0	912	0	0	0	88052	0	0	1	61716	0	0
3-38606627-C-A	3	38606627	rs753740929	C	A	gnomAD Exomes	PASS	NA	ENST00000423572.7	c.1140+42G>T		c.1140+42G>T	intron_variant				2	1591584	1.25661e-06	0	0	PASS	nfe	2.8e-07	8.7		0	-0.01	1.01			0	74590	0	0	0	56548	0	0	0	29096	0	0	0	43774	0	0	0	61082	0	0	0	5964	0	0	2	1169754	0	0	0	912	0	0	0	88124	0	0	0	61740	0	0
3-38606628-C-T	3	38606628		C	T	gnomAD Exomes	PASS	NA	ENST00000423572.7	c.1140+41G>A		c.1140+41G>A	intron_variant				1	1593112	6.27702e-07	0	0	PASS			7.9		0	-0.01	0.123			0	74640	0	0	0	56802	0	0	0	29132	0	0	0	43868	0	0	0	61290	0	0	0	5976	0	0	1	1170472	0	0	0	912	0	0	0	88246	0	0	0	61774	0	0
3-38606628-C-G	3	38606628		C	G	gnomAD Exomes	PASS	NA	ENST00000423572.7	c.1140+41G>C		c.1140+41G>C	intron_variant				1	1593112	6.27702e-07	0	0	PASS			7.82		0	-0.02	0.123			0	74640	0	0	0	56802	0	0	0	29132	0	0	0	43868	0	0	0	61290	0	0	0	5976	0	0	1	1170472	0	0	0	912	0	0	0	88246	0	0	0	61774	0	0
3-38606636-C-T	3	38606636	rs563698280	C	T	gnomAD Exomes,gnomAD Genomes	PASS	PASS	ENST00000423572.7	c.1140+33G>A		c.1140+33G>A	intron_variant				403	1601342	0.000251664	0	0	PASS	nfe	0.00030659	2.63		0	-0.02	-0.38			7	74816	0	0	0	58112	0	0	0	29266	0	0	0	44312	0	0	0	62166	0	0	0	6036	0	0	393	1174416	0	0	0	912	0	0	0	89250	0	0	3	62056	0	0
3-38606639-A-C	3	38606639	rs750121008	A	C	gnomAD Exomes	PASS	NA	ENST00000423572.7	c.1140+30T>G		c.1140+30T>G	intron_variant				7	1603654	4.36503e-06	0	0	PASS	sas	3.643e-05	1		0.02	0.01	-0.782			0	74834	0	0	0	58450	0	0	0	29302	0	0	0	44480	0	0	0	62468	0	0	0	6038	0	0	0	1175536	0	0	0	912	0	0	7	89502	0	0	0	62132	0	0
3-38606640-CT-C	3	38606640		CT	C	gnomAD Exomes	PASS	NA	ENST00000423572.7	c.1140+28del		c.1140+28del	intron_variant				1	1604120	6.23395e-07	0	0	PASS			1.08		0.01	-0.01	0.222			0	74876	0	0	0	58506	0	0	0	29314	0	0	0	44520	0	0	0	62530	0	0	0	6046	0	0	1	1175706	0	0	0	912	0	0	0	89560	0	0	0	62150	0	0
3-38606643-G-T	3	38606643	rs376353020	G	T	gnomAD Exomes	PASS	NA	ENST00000423572.7	c.1140+26C>A		c.1140+26C>A	intron_variant				1	1605360	6.22913e-07	0	0	PASS			1.1		0	0	0.105			0	74888	0	0	0	58734	0	0	0	29338	0	0	0	44576	0	0	0	62614	0	0	0	6044	0	0	1	1176354	0	0	0	912	0	0	0	89712	0	0	0	62188	0	0
3-38606643-G-A	3	38606643	rs376353020	G	A	gnomAD Exomes	PASS	NA	ENST00000423572.7	c.1140+26C>T		c.1140+26C>T	intron_variant				1	1605362	6.22912e-07	0	0	PASS			1.86		0.05	0.11	0.105			0	74888	0	0	0	58734	0	0	0	29338	0	0	1	44576	0	0	0	62614	0	0	0	6044	0	0	0	1176356	0	0	0	912	0	0	0	89712	0	0	0	62188	0	0
3-38606643-G-C	3	38606643	rs376353020	G	C	gnomAD Exomes,gnomAD Genomes	PASS	PASS	ENST00000423572.7	c.1140+26C>G		c.1140+26C>G	intron_variant				223	1605360	0.00013891	1	0	PASS	eas	0.00359771	1.21		0.01	0	0.105			1	74888	0	0	2	58734	0	0	0	29338	0	0	182	44574	1	0	0	62614	0	0	0	6044	0	0	12	1176356	0	0	0	912	0	0	2	89712	0	0	24	62188	0	0
3-38606646-G-A	3	38606646		G	A	gnomAD Exomes	PASS	NA	ENST00000423572.7	c.1140+23C>T		c.1140+23C>T	intron_variant				1	1607340	6.22146e-07	0	0	PASS			0.012		0.01	0	-1.45			0	74934	0	0	0	59014	0	0	0	29382	0	0	0	44660	0	0	0	62892	0	0	0	6044	0	0	1	1177270	0	0	0	912	0	0	0	89980	0	0	0	62252	0	0
3-38606647-T-C	3	38606647	rs1306216403	T	C	gnomAD Exomes	PASS	NA	ENST00000423572.7	c.1140+22A>G		c.1140+22A>G	intron_variant				1	1608026	6.2188e-07	0	0	PASS			0.434		0.01	0	-0.68			0	74944	0	0	0	59128	0	0	0	29390	0	0	0	44712	0	0	0	63000	0	0	0	6046	0	0	1	1177548	0	0	0	912	0	0	0	90062	0	0	0	62284	0	0
3-38606649-C-T	3	38606649	rs1415872266	C	T	gnomAD Exomes,gnomAD Genomes	PASS	PASS	ENST00000423572.7	c.1140+20G>A		c.1140+20G>A	intron_variant				4	1608554	2.48671e-06	0	0	PASS	nfe	8e-07	5.89		0	-0.02	0.114			0	74840	0	0	0	59238	0	0	0	29414	0	0	0	44700	0	0	0	63072	0	0	0	6074	0	0	4	1177880	0	0	0	912	0	0	0	90148	0	0	0	62276	0	0
3-38606650-C-A	3	38606650		C	A	gnomAD Exomes	PASS	NA	ENST00000423572.7	c.1140+19G>T		c.1140+19G>T	intron_variant				2	1609124	1.24291e-06	0	0	PASS	nfe	2.8e-07	5.4		0	-0.01	0.235			0	74954	0	0	0	59330	0	0	0	29414	0	0	0	44726	0	0	0	63126	0	0	0	6050	0	0	2	1178070	0	0	0	912	0	0	0	90226	0	0	0	62316	0	0
3-38606650-C-T	3	38606650		C	T	gnomAD Exomes	PASS	NA	ENST00000423572.7	c.1140+19G>A		c.1140+19G>A	intron_variant				1	1609124	6.21456e-07	0	0	PASS			6.24		0	-0.01	0.235			0	74954	0	0	0	59330	0	0	0	29414	0	0	0	44726	0	0	0	63126	0	0	0	6050	0	0	0	1178070	0	0	0	912	0	0	1	90226	0	0	0	62316	0	0
3-38606652-T-C	3	38606652		T	C	gnomAD Exomes	PASS	NA	ENST00000423572.7	c.1140+17A>G		c.1140+17A>G	intron_variant				1	1609842	6.21179e-07	0	0	PASS			2.96		0	0	-3.31			0	74982	0	0	0	59396	0	0	0	29440	0	0	0	44784	0	0	0	63220	0	0	0	6056	0	0	1	1178334	0	0	0	912	0	0	0	90358	0	0	0	62360	0	0
3-38606657-GCA-G	3	38606657	rs769401294	GCA	G	gnomAD Exomes,gnomAD Genomes	PASS	PASS	ENST00000423572.7	c.1140+10_1140+11del		c.1140+10_1140+11del	intron_variant				4	1610316	2.48398e-06	0	0	PASS	nfe	2.8e-07	5.53		0.01	0.01	-0.814			0	74976	0	0	0	59494	0	0	0	29462	0	0	0	44782	0	0	1	63228	0	0	0	6056	0	0	2	1178548	0	0	0	910	0	0	1	90500	0	0	0	62360	0	0
3-38606657-G-A	3	38606657	rs1559775401	G	A	gnomAD Exomes	PASS	NA	ENST00000423572.7	c.1140+12C>T		c.1140+12C>T	intron_variant				1	1610402	6.20963e-07	0	0	PASS			13.6		0	0	-0.814			0	74976	0	0	0	59506	0	0	0	29462	0	0	0	44788	0	0	0	63244	0	0	0	6056	0	0	0	1178586	0	0	0	910	0	0	0	90508	0	0	1	62366	0	0
3-38606658-C-A	3	38606658		C	A	gnomAD Exomes	PASS	NA	ENST00000423572.7	c.1140+11G>T		c.1140+11G>T	intron_variant				1	1608404	6.21734e-07	0	0	PASS			6.37		0.01	0	0.233			1	74934	0	0	0	59306	0	0	0	29434	0	0	0	44692	0	0	0	63042	0	0	0	6054	0	0	0	1177498	0	0	0	912	0	0	0	90242	0	0	0	62290	0	0
3-38606660-CA-C	3	38606660		CA	C	gnomAD Exomes	PASS	NA	ENST00000423572.7	c.1140+8del		c.1140+8del	splice_region_variant				1	1611442	6.20562e-07	0	0	PASS			0.434		0.01	0	1.36			0	75014	0	0	0	59664	0	0	0	29504	0	0	0	44840	0	0	0	63452	0	0	0	6062	0	0	1	1178962	0	0	0	912	0	0	0	90626	0	0	0	62406	0	0
3-38606661-A-G	3	38606661	rs768148168	A	G	gnomAD Exomes	PASS	NA	ENST00000423572.7	c.1140+8T>C		c.1140+8T>C	splice_region_variant				1	1611676	6.20472e-07	0	0	PASS			1.35		0.01	0.01	0.262			0	75004	0	0	0	59710	0	0	0	29504	0	0	0	44860	0	0	0	63480	0	0	0	6062	0	0	0	1179044	0	0	0	912	0	0	1	90676	0	0	0	62424	0	0
3-38606662-C-T	3	38606662	rs2125905703	C	T	gnomAD Exomes	PASS	NA	ENST00000423572.7	c.1140+7G>A		c.1140+7G>A	splice_region_variant	Likely benign	1124587		2	1611722	1.24091e-06	0	0	PASS			10.9		0.03	0.01	5.47			0	75028	0	0	0	59736	0	0	0	29504	0	0	1	44848	0	0	0	63480	0	0	0	6058	0	0	1	1179058	0	0	0	912	0	0	0	90676	0	0	0	62422	0	0
3-38606662-C-A	3	38606662	rs2125905703	C	A	gnomAD Exomes	PASS	NA	ENST00000423572.7	c.1140+7G>T		c.1140+7G>T	splice_region_variant	Likely benign	1134149		2	1611722	1.24091e-06	0	0	PASS	eas	7.39e-06	11		0	0	5.47			0	75028	0	0	0	59736	0	0	0	29504	0	0	2	44848	0	0	0	63480	0	0	0	6058	0	0	0	1179058	0	0	0	912	0	0	0	90676	0	0	0	62422	0	0
3-38606666-C-T	3	38606666		C	T	gnomAD Exomes	PASS	NA	ENST00000423572.7	c.1140+3G>A		c.1140+3G>A	intron_variant				3	1612226	1.86078e-06	0	0	PASS	nfe	6.8e-07	3.18		0.02	0.01	-0.188			0	75042	0	0	0	59788	0	0	0	29524	0	0	0	44860	0	0	0	63576	0	0	0	6062	0	0	3	1179266	0	0	0	912	0	0	0	90768	0	0	0	62428	0	0
3-38606669-C-T	3	38606669	rs866789347	C	T	gnomAD Exomes	PASS	NA	ENST00000423572.7	p.Gln380Gln	p.Gln380Gln	c.1140G>A	splice_region_variant				1	1612506	6.20153e-07	0	0	PASS			24.3		0.62	-0.64	6.92			0	75046	0	0	0	59834	0	0	0	29528	0	0	0	44864	0	0	0	63618	0	0	0	6062	0	0	1	1179394	0	0	0	912	0	0	0	90808	0	0	0	62440	0	0
3-38606672-C-T	3	38606672		C	T	gnomAD Exomes	PASS	NA	ENST00000423572.7	p.Gln379Gln	p.Gln379Gln	c.1137G>A	synonymous_variant				1	1612672	6.20089e-07	0	0	PASS			9.43		0.02	0	2.71			0	75040	0	0	0	59860	0	0	0	29544	0	0	0	44856	0	0	0	63646	0	0	0	6062	0	0	1	1179454	0	0	0	912	0	0	0	90860	0	0	0	62438	0	0
3-38606675-A-G	3	38606675	rs373172185	A	G	gnomAD Exomes,gnomAD Genomes	PASS	PASS	ENST00000423572.7	p.Tyr378Tyr	p.Tyr378Tyr	c.1134T>C	synonymous_variant	Likely benign	696121		10	1612912	6.19997e-06	0	0	PASS	afr	6.234e-05	8.91		0.03	0	1.84			9	74928	0	0	0	59878	0	0	0	29556	0	0	0	44890	0	0	0	63696	0	0	0	6082	0	0	1	1179612	0	0	0	912	0	0	0	90924	0	0	0	62434	0	0
3-38606676-T-C	3	38606676	rs1189872689	T	C	gnomAD Exomes,gnomAD Genomes	PASS	PASS	ENST00000423572.7	p.Tyr378Cys	p.Tyr378Cys	c.1133A>G	missense_variant				2	1612974	1.23995e-06	0	0	PASS	nfe	2.8e-07	28.3	0.926	0	-0.03	6.18	0	0.999	0	74920	0	0	0	59878	0	0	0	29554	0	0	0	44892	0	0	0	63716	0	0	0	6084	0	0	2	1179636	0	0	0	912	0	0	0	90940	0	0	0	62442	0	0
3-38606678-G-A	3	38606678	rs2062019793	G	A	gnomAD Exomes,gnomAD Genomes	PASS	PASS	ENST00000423572.7	p.Leu377Leu	p.Leu377Leu	c.1131C>T	synonymous_variant				2	1613032	1.2399e-06	0	0	PASS			9.44		0	-0.02	1.79			0	74934	0	0	0	59890	0	0	0	29560	0	0	0	44886	0	0	0	63722	0	0	0	6084	0	0	1	1179648	0	0	0	912	0	0	1	90958	0	0	0	62438	0	0
3-38606681-G-A	3	38606681	rs1271166189	G	A	gnomAD Exomes	PASS	NA	ENST00000423572.7	p.Arg376Arg	p.Arg376Arg	c.1128C>T	synonymous_variant				2	1613264	1.23972e-06	0	0	PASS			10.1		0	-0.01	0.899			0	75048	0	0	0	59912	0	0	0	29564	0	0	0	44880	0	0	0	63726	0	0	0	6062	0	0	1	1179706	0	0	0	912	0	0	0	90986	0	0	1	62468	0	0
3-38606682-C-A	3	38606682	rs199473101	C	A	gnomAD Exomes	PASS	NA	ENST00000423572.7	p.Arg376Leu	p.Arg376Leu	c.1127G>T	missense_variant				1	1613224	6.19877e-07	0	0	PASS			23.9	0.787	0	-0.01	8.64	0.01	0.999	0	75056	0	0	0	59912	0	0	0	29574	0	0	0	44874	0	0	0	63726	0	0	0	6062	0	0	1	1179678	0	0	0	912	0	0	0	90968	0	0	0	62462	0	0
3-38606682-C-T	3	38606682	rs199473101	C	T	gnomAD Exomes,gnomAD Genomes	PASS	PASS	ENST00000423572.7	p.Arg376His	p.Arg376His	c.1127G>A	missense_variant	Pathogenic/Likely pathogenic	67639		12	1613106	7.43906e-06	0	0	PASS	amr	5.54e-06	26.9	0.738	0	-0.01	8.64	0.02	0.999	1	74934	0	0	2	59892	0	0	0	29574	0	0	0	44886	0	0	0	63726	0	0	0	6084	0	0	9	1179686	0	0	0	912	0	0	0	90972	0	0	0	62440	0	0
3-38606683-G-A	3	38606683	rs199473100	G	A	gnomAD Exomes	PASS	NA	ENST00000423572.7	p.Arg376Cys	p.Arg376Cys	c.1126C>T	missense_variant	Conflicting interpretations of pathogenicity	67638		2	1613354	1.23965e-06	0	0	PASS	nfe	2.8e-07	31	0.941	0	-0.03	8.54	0	0.999	0	75046	0	0	0	59936	0	0	0	29576	0	0	0	44874	0	0	0	63728	0	0	0	6060	0	0	2	1179748	0	0	0	912	0	0	0	91002	0	0	0	62472	0	0
3-38606684-C-T	3	38606684	rs1227222973	C	T	gnomAD Exomes,gnomAD Genomes	PASS	PASS	ENST00000423572.7	p.Glu375Glu	p.Glu375Glu	c.1125G>A	synonymous_variant				2	1613376	1.23964e-06	0	0	PASS	nfe	2.8e-07	8.06		0	0	0.429			0	74944	0	0	0	59934	0	0	0	29594	0	0	0	44892	0	0	0	63780	0	0	0	6084	0	0	2	1179766	0	0	0	912	0	0	0	91014	0	0	0	62456	0	0
3-38606689-A-C	3	38606689	rs199473566	A	C	gnomAD Exomes	PASS	NA	ENST00000423572.7	p.Trp374Gly	p.Trp374Gly	c.1120T>G	missense_variant	Likely pathogenic	67637		1	1613632	6.1972e-07	0	0	PASS			25.5	0.955	0	0	6.17	0.01	0.999	0	75050	0	0	0	59986	0	0	0	29592	0	0	0	44886	0	0	0	63810	0	0	0	6062	0	0	1	1179814	0	0	0	912	0	0	0	91040	0	0	0	62480	0	0
3-38606691-C-T	3	38606691	rs1575807495	C	T	gnomAD Exomes	PASS	NA	ENST00000423572.7	p.Cys373Tyr	p.Cys373Tyr	c.1118G>A	missense_variant				1	1613648	6.19714e-07	0	0	PASS			19	0.347	0	0	1.51	1	0.003	0	75072	0	0	0	59978	0	0	0	29594	0	0	0	44878	0	0	0	63812	0	0	0	6062	0	0	0	1179816	0	0	0	912	0	0	0	91040	0	0	1	62484	0	0
3-38606691-C-A	3	38606691	rs1575807495	C	A	gnomAD Exomes	PASS	NA	ENST00000423572.7	p.Cys373Phe	p.Cys373Phe	c.1118G>T	missense_variant	Uncertain significance	657639		1	1613648	6.19714e-07	0	0	PASS			22.1	0.508	0.01	0	1.51	0.51	0.104	0	75072	0	0	1	59978	0	0	0	29594	0	0	0	44878	0	0	0	63812	0	0	0	6062	0	0	0	1179816	0	0	0	912	0	0	0	91040	0	0	0	62484	0	0
3-38606692-A-G	3	38606692	rs1202210794	A	G	gnomAD Exomes,gnomAD Genomes	PASS	PASS	ENST00000423572.7	p.Cys373Arg	p.Cys373Arg	c.1117T>C	missense_variant	Uncertain significance	862451		2	1613590	1.23947e-06	0	0	PASS	nfe	2.8e-07	25.2	0.882	0.01	0	6.17	0.05	0.446	0	74946	0	0	0	59972	0	0	0	29594	0	0	0	44892	0	0	0	63828	0	0	0	6084	0	0	2	1179852	0	0	0	912	0	0	0	91050	0	0	0	62460	0	0
3-38606695-C-T	3	38606695	rs2125905773	C	T	gnomAD Exomes	PASS	NA	ENST00000423572.7	p.Asp372Asn	p.Asp372Asn	c.1114G>A	missense_variant	Uncertain significance	1302606		1	1613708	6.19691e-07	0	0	PASS			26.5	0.942	0	-0.01	8.67	0	0.999	0	75056	0	0	0	60004	0	0	0	29596	0	0	0	44874	0	0	0	63822	0	0	0	6062	0	0	1	1179844	0	0	0	912	0	0	0	91056	0	0	0	62482	0	0
3-38606697-T-C	3	38606697	rs2062020403	T	C	gnomAD Exomes	PASS	NA	ENST00000423572.7	p.Gln371Arg	p.Gln371Arg	c.1112A>G	missense_variant	Uncertain significance	1003253		11	1613744	6.81645e-06	0	0	PASS	nfe	5e-06	24.5	0.968	0	0	6.2	0	0.993	0	75066	0	0	0	60002	0	0	0	29600	0	0	0	44884	0	0	0	63830	0	0	0	6062	0	0	11	1179852	0	0	0	912	0	0	0	91056	0	0	0	62480	0	0
3-38606699-C-A	3	38606699	rs202025024	C	A	gnomAD Exomes,gnomAD Genomes	PASS	PASS	ENST00000423572.7	p.Thr370Thr	p.Thr370Thr	c.1110G>T	synonymous_variant	Likely benign	922923		31	1613590	1.92118e-05	0	0	PASS	afr	0.00019858	2.71		0	-0.01	-8.82			22	74934	0	0	2	59976	0	0	0	29598	0	0	0	44896	0	0	0	63826	0	0	1	6084	0	0	3	1179848	0	0	0	910	0	0	0	91064	0	0	3	62454	0	0
3-38606699-C-T	3	38606699	rs202025024	C	T	gnomAD Exomes,gnomAD Genomes	PASS	PASS	ENST00000423572.7	p.Thr370Thr	p.Thr370Thr	c.1110G>A	synonymous_variant	Benign/Likely benign	704551		112	1613708	6.94054e-05	0	0	PASS	nfe	5.42e-06	3.34		0	-0.02	-8.82			0	75056	0	0	0	59996	0	0	0	29598	0	0	0	44884	0	0	97	63826	0	0	0	6062	0	0	12	1179840	0	0	0	910	0	0	1	91060	0	0	2	62476	0	0
3-38606705-C-T	3	38606705		C	T	gnomAD Exomes	PASS	NA	ENST00000423572.7	p.Leu368Leu	p.Leu368Leu	c.1104G>A	synonymous_variant	Likely benign	1966903		1	1613848	6.19637e-07	0	0	PASS			10		0.02	-0.04	1.2			0	75076	0	0	0	60014	0	0	0	29600	0	0	0	44890	0	0	0	63864	0	0	0	6062	0	0	1	1179874	0	0	0	912	0	0	0	91072	0	0	0	62484	0	0
3-38606709-C-T	3	38606709	rs28937318	C	T	gnomAD Exomes,gnomAD Genomes	PASS	PASS	ENST00000423572.7	p.Arg367His	p.Arg367His	c.1100G>A	missense_variant	Pathogenic	9390		4	1613678	2.47881e-06	0	0	PASS	nfe	7.9e-07	26.6	0.972	0	-0.02	8.66	0	0.999	0	74928	0	0	0	59988	0	0	0	29602	0	0	0	44896	0	0	0	63858	0	0	0	6084	0	0	4	1179880	0	0	0	912	0	0	0	91070	0	0	0	62460	0	0
3-38606710-G-A	3	38606710	rs199473097	G	A	gnomAD Exomes,gnomAD Genomes	PASS	PASS	ENST00000423572.7	p.Arg367Cys	p.Arg367Cys	c.1099C>T	missense_variant	Pathogenic/Likely pathogenic	67633		5	1613712	3.09845e-06	0	0	PASS	amr	5.53e-06	31	0.956	0.01	-0.03	6.81	0	0.999	2	74934	0	0	2	59990	0	0	0	29600	0	0	0	44892	0	0	0	63876	0	0	0	6084	0	0	1	1179878	0	0	0	912	0	0	0	91082	0	0	0	62464	0	0
3-38606711-G-A	3	38606711	rs527763992	G	A	gnomAD Genomes	NA	PASS	ENST00000423572.7	p.Phe366Phe	p.Phe366Phe	c.1098C>T	synonymous_variant				1	1613888	6.19622e-07	0	0	PASS			10.9		0	-0.01	2.79			0	75062	0	0	0	60020	0	0	0	29598	0	0	0	44888	0	0	0	63888	0	0	0	6062	0	0	1	1179892	0	0	0	912	0	0	0	91082	0	0	0	62484	0	0
3-38606714-G-T	3	38606714	rs370377886	G	T	gnomAD Exomes,gnomAD Genomes	PASS	PASS	ENST00000423572.7	p.Leu365Leu	p.Leu365Leu	c.1095C>A	synonymous_variant	Likely benign	1130759		5	1613798	3.09828e-06	0	0	PASS	amr	3.233e-05	9.61		0	-0.02	2.74			0	74952	0	0	5	60008	0	0	0	29600	0	0	0	44898	0	0	0	63900	0	0	0	6084	0	0	0	1179892	0	0	0	912	0	0	0	91086	0	0	0	62466	0	0
3-38606714-G-A	3	38606714	rs370377886	G	A	gnomAD Exomes	PASS	NA	ENST00000423572.7	p.Leu365Leu	p.Leu365Leu	c.1095C>T	synonymous_variant	Likely benign	1114929		2	1613916	1.23922e-06	0	0	PASS	nfe	2.8e-07	10.2		0	-0.02	2.74			0	75074	0	0	0	60028	0	0	0	29600	0	0	0	44886	0	0	0	63900	0	0	0	6062	0	0	2	1179884	0	0	0	912	0	0	0	91082	0	0	0	62488	0	0
3-38606714-G-C	3	38606714	rs370377886	G	C	gnomAD Exomes,gnomAD Genomes	PASS	PASS	ENST00000423572.7	p.Leu365Leu	p.Leu365Leu	c.1095C>G	synonymous_variant	Likely benign	629170		38	1613798	2.35469e-05	0	0	PASS	nfe	2.394e-05	9.47		0	0	2.74			0	74952	0	0	0	60008	0	0	0	29600	0	0	0	44898	0	0	0	63900	0	0	0	6084	0	0	38	1179892	0	0	0	912	0	0	0	91086	0	0	0	62466	0	0
3-38606716-G-C	3	38606716		G	C	gnomAD Exomes	PASS	NA	ENST00000423572.7	p.Leu365Val	p.Leu365Val	c.1093C>G	missense_variant				2	1613914	1.23922e-06	0	0	PASS	nfe	2.8e-07	25.1	0.77	0.19	0.08	8.57	0	0.998	0	75070	0	0	0	60030	0	0	0	29602	0	0	0	44888	0	0	0	63896	0	0	0	6062	0	0	2	1179886	0	0	0	912	0	0	0	91082	0	0	0	62486	0	0
3-38606717-T-C	3	38606717	rs2062020894	T	C	gnomAD Exomes,gnomAD Genomes	PASS	PASS	ENST00000423572.7	p.Ala364Ala	p.Ala364Ala	c.1092A>G	synonymous_variant				2	1613598	1.23947e-06	0	0	PASS			2.38		0	0	-11.3			0	74876	0	0	0	59998	0	0	0	29602	0	0	0	44874	0	0	1	63874	0	0	0	6084	0	0	0	1179848	0	0	0	912	0	0	1	91070	0	0	0	62460	0	0
3-38606718-G-A	3	38606718	rs2125905829	G	A	gnomAD Exomes	PASS	NA	ENST00000423572.7	p.Ala364Val	p.Ala364Val	c.1091C>T	missense_variant	Uncertain significance	1385295		1	1613910	6.19613e-07	0	0	PASS			26.5	0.7	0.01	-0.01	8.61	0	0.648	0	75076	0	0	0	60026	0	0	0	29602	0	0	0	44886	0	0	0	63888	0	0	0	6062	0	0	1	1179896	0	0	0	912	0	0	0	91084	0	0	0	62478	0	0
3-38606720-A-G	3	38606720	rs1276724008	A	G	gnomAD Genomes	NA	PASS	ENST00000423572.7	p.Leu363Leu	p.Leu363Leu	c.1089T>C	synonymous_variant				1	1613798	6.19656e-07	0	0	PASS			1.19		0	0	-13.7			0	74942	0	0	0	60002	0	0	0	29602	0	0	0	44900	0	0	0	63912	0	0	0	6084	0	0	1	1179900	0	0	0	912	0	0	0	91082	0	0	0	62462	0	0
3-38606722-G-A	3	38606722	rs1325284398	G	A	gnomAD Exomes	PASS	NA	ENST00000423572.7	p.Leu363Phe	p.Leu363Phe	c.1087C>T	missense_variant				4	1613932	2.47842e-06	0	0	PASS	nfe	7.9e-07	24	0.894	0	0	8.61	0	0.999	0	75070	0	0	0	60030	0	0	0	29600	0	0	0	44890	0	0	0	63906	0	0	0	6062	0	0	4	1179894	0	0	0	912	0	0	0	91084	0	0	0	62484	0	0
3-38606724-A-G	3	38606724		A	G	gnomAD Exomes	PASS	NA	ENST00000423572.7	p.Phe362Ser	p.Phe362Ser	c.1085T>C	missense_variant				3	1613916	1.85883e-06	1	0	PASS	sas	8.75e-06	25.7	0.969	0	0	6.2	0.01	0.999	0	75068	0	0	0	60014	0	0	0	29602	0	0	0	44888	0	0	0	63926	0	0	0	6062	0	0	0	1179882	0	0	0	912	0	0	3	91078	1	0	0	62484	0	0
3-38606726-G-A	3	38606726	rs1218472401	G	A	gnomAD Exomes,gnomAD Genomes	PASS	PASS	ENST00000423572.7	p.Ala361Ala	p.Ala361Ala	c.1083C>T	synonymous_variant	Likely benign	1787022		2	1613808	1.2393e-06	0	0	PASS			8.21		0.01	-0.01	0.239			1	74952	0	0	0	60010	0	0	0	29604	0	0	0	44900	0	0	0	63912	0	0	0	6080	0	0	1	1179894	0	0	0	912	0	0	0	91086	0	0	0	62458	0	0
3-38606734-C-T	3	38606734	rs1368021345	C	T	gnomAD Exomes	PASS	NA	ENST00000423572.7	p.Ala359Thr	p.Ala359Thr	c.1075G>A	missense_variant				2	1613948	1.2392e-06	0	0	PASS			24.8	0.58	0.04	-0.03	8.71	0.01	0.763	0	75072	0	0	0	60028	0	0	0	29604	0	0	1	44890	0	0	0	63932	0	0	0	6062	0	0	1	1179882	0	0	0	912	0	0	0	91080	0	0	0	62486	0	0
3-38606738-G-C	3	38606738	rs1440673808	G	C	gnomAD Exomes,gnomAD Genomes	PASS	PASS	ENST00000423572.7	p.Ser357Ser	p.Ser357Ser	c.1071C>G	synonymous_variant	Likely benign	1991491		2	1613828	1.23929e-06	0	0	PASS	afr	4.43e-06	9.97		0	0	2.84			2	74948	0	0	0	60010	0	0	0	29604	0	0	0	44896	0	0	0	63932	0	0	0	6084	0	0	0	1179894	0	0	0	910	0	0	0	91086	0	0	0	62464	0	0
3-38606741-A-G	3	38606741	rs41313703	A	G	gnomAD Exomes,gnomAD Genomes	PASS	PASS	ENST00000423572.7	p.Asp356Asp	p.Asp356Asp	c.1068T>C	synonymous_variant	Conflicting interpretations of pathogenicity	165156		875	1613906	0.000542163	11	0	PASS	afr	0.00972229	9.76		0	0	0.844			775	75056	10	0	51	60020	0	0	0	29602	0	0	0	44878	0	0	0	63946	0	0	1	6062	0	0	5	1179870	0	0	0	912	0	0	3	91078	0	0	40	62482	1	0
3-38606743-C-T	3	38606743	rs199473565	C	T	gnomAD Exomes,gnomAD Genomes	PASS	PASS	ENST00000423572.7	p.Asp356Asn	p.Asp356Asn	c.1066G>A	missense_variant	Pathogenic/Likely pathogenic	67632		6	1613824	3.71788e-06	0	0	PASS	nfe	7.9e-07	27.2	0.961	0.01	-0.02	8.71	0.01	0.999	0	74956	0	0	1	60010	0	0	0	29604	0	0	1	44902	0	0	0	63916	0	0	0	6084	0	0	4	1179894	0	0	0	912	0	0	0	91082	0	0	0	62464	0	0
3-38606744-G-A	3	38606744	rs45570333	G	A	gnomAD Exomes,gnomAD Genomes	PASS	PASS	ENST00000423572.7	p.Phe355Phe	p.Phe355Phe	c.1065C>T	synonymous_variant	Benign/Likely benign	139046		44	1613824	2.72644e-05	0	0	PASS	nfe	2.585e-05	6.87		0.01	-0.03	-2.91			1	74942	0	0	1	60006	0	0	0	29604	0	0	0	44898	0	0	0	63938	0	0	0	6084	0	0	41	1179894	0	0	0	912	0	0	0	91088	0	0	1	62458	0	0
3-38606750-G-A	3	38606750	rs761784369	G	A	gnomAD Exomes	PASS	NA	ENST00000423572.7	p.Thr353Thr	p.Thr353Thr	c.1059C>T	synonymous_variant				3	1613934	1.85881e-06	0	0	PASS	nfe	6.8e-07	11.2		0	-0.06	4.79			0	75074	0	0	0	60034	0	0	0	29600	0	0	0	44888	0	0	0	63922	0	0	0	6062	0	0	3	1179880	0	0	0	912	0	0	0	91080	0	0	0	62482	0	0
3-38606750-G-T	3	38606750	rs761784369	G	T	gnomAD Exomes	PASS	NA	ENST00000423572.7	p.Thr353Thr	p.Thr353Thr	c.1059C>A	synonymous_variant				1	1613934	6.19604e-07	0	0	PASS			9.68		0	-0.03	4.79			0	75074	0	0	1	60034	0	0	0	29600	0	0	0	44888	0	0	0	63922	0	0	0	6062	0	0	0	1179880	0	0	0	912	0	0	0	91080	0	0	0	62482	0	0
3-38606753-G-A	3	38606753	rs2062021881	G	A	gnomAD Exomes	PASS	NA	ENST00000423572.7	p.Tyr352Tyr	p.Tyr352Tyr	c.1056C>T	synonymous_variant	Likely benign	2065896		1	1613958	6.19595e-07	0	0	PASS			6.99		0	-0.03	0.362			0	75078	0	0	0	60030	0	0	0	29602	0	0	0	44890	0	0	0	63926	0	0	0	6062	0	0	0	1179890	0	0	0	912	0	0	0	91084	0	0	1	62484	0	0
3-38606754-T-C	3	38606754		T	C	gnomAD Exomes	PASS	NA	ENST00000423572.7	p.Tyr352Cys	p.Tyr352Cys	c.1055A>G	missense_variant				2	1613916	1.23922e-06	0	0	PASS	sas	3.65e-06	28.8	0.93	0	-0.03	6.23	0	0.983	0	75064	0	0	0	60034	0	0	0	29602	0	0	0	44890	0	0	0	63922	0	0	0	6062	0	0	0	1179862	0	0	0	912	0	0	2	91084	0	0	0	62484	0	0
3-38606758-C-T	3	38606758	rs201276017	C	T	gnomAD Exomes,gnomAD Genomes	PASS	PASS	ENST00000423572.7	p.Gly351Ser	p.Gly351Ser	c.1051G>A	missense_variant	Uncertain significance	406421		12	1613870	7.43554e-06	0	0	PASS	nfe	5e-06	26.5	0.922	0	-0.02	8.71	0.01	0.967	0	75044	0	0	0	60032	0	0	0	29600	0	0	1	44886	0	0	0	63922	0	0	0	6060	0	0	11	1179862	0	0	0	912	0	0	0	91072	0	0	0	62480	0	0
3-38606759-G-C	3	38606759	rs587781160	G	C	gnomAD Exomes	PASS	NA	ENST00000423572.7	p.His350Gln	p.His350Gln	c.1050C>G	missense_variant	Uncertain significance	229231		3	1613890	1.85886e-06	0	0	PASS	sas	8.75e-06	19.5	0.738	0	-0.03	-5.83	0	0.931	0	75066	0	0	0	60032	0	0	0	29604	0	0	0	44888	0	0	0	63908	0	0	0	6060	0	0	0	1179854	0	0	0	912	0	0	3	91084	0	0	0	62482	0	0
3-38606759-G-T	3	38606759	rs587781160	G	T	gnomAD Exomes	PASS	NA	ENST00000423572.7	p.His350Gln	p.His350Gln	c.1050C>A	missense_variant				1	1613890	6.19621e-07	0	0	PASS			18.9	0.738	0	-0.02	-5.83	0	0.931	0	75066	0	0	0	60032	0	0	0	29604	0	0	0	44888	0	0	0	63908	0	0	0	6060	0	0	0	1179854	0	0	0	912	0	0	1	91084	0	0	0	62482	0	0
3-38606759-G-A	3	38606759	rs587781160	G	A	gnomAD Exomes,gnomAD Genomes	PASS	PASS	ENST00000423572.7	p.His350His	p.His350His	c.1050C>T	synonymous_variant	Benign/Likely benign	139045		36	1613772	2.2308e-05	1	0	PASS	amr	4.283e-05	2.95		0	-0.02	-5.83			0	74944	0	0	6	60012	0	0	0	29604	0	0	0	44900	0	0	0	63908	0	0	0	6082	0	0	24	1179862	0	0	0	912	0	0	5	91088	1	0	1	62460	0	0
3-38606762-G-A	3	38606762	rs377364050	G	A	gnomAD Exomes,gnomAD Genomes	PASS	PASS	ENST00000423572.7	p.Asp349Asp	p.Asp349Asp	c.1047C>T	synonymous_variant	Likely benign	926692		6	1613804	3.71792e-06	0	0	PASS	afr	1.063e-05	8.57		0	-0.02	4.8			3	74950	0	0	0	60010	0	0	0	29604	0	0	0	44902	0	0	0	63924	0	0	0	6082	0	0	1	1179870	0	0	0	912	0	0	0	91088	0	0	2	62462	0	0
3-38606764-C-T	3	38606764	rs779687673	C	T	gnomAD Exomes,gnomAD Genomes	PASS	PASS	ENST00000423572.7	p.Asp349Asn	p.Asp349Asn	c.1045G>A	missense_variant	Conflicting interpretations of pathogenicity	229230		18	1613702	1.11545e-05	0	0	PASS	amr	2.255e-05	22.5	0.442	0.01	-0.01	8.71	1	0.999	0	74920	0	0	4	60010	0	0	0	29600	0	0	0	44898	0	0	0	63912	0	0	0	6082	0	0	14	1179840	0	0	0	912	0	0	0	91068	0	0	0	62460	0	0
3-38606765-G-A	3	38606765	rs370346797	G	A	gnomAD Exomes,gnomAD Genomes	PASS	PASS	ENST00000423572.7	p.Pro348Pro	p.Pro348Pro	c.1044C>T	synonymous_variant	Conflicting interpretations of pathogenicity	139044		692	1613854	0.000428787	1	0	PASS	nfe	0.00051094	2.49		0.01	-0.01	-3.16			26	75066	0	0	8	60028	0	0	1	29602	0	0	0	44884	0	0	1	63892	0	0	0	6060	0	0	645	1179850	1	0	0	912	0	0	0	91076	0	0	11	62484	0	0
3-38606765-G-C	3	38606765	rs370346797	G	C	gnomAD Exomes	PASS	NA	ENST00000423572.7	p.Pro348Pro	p.Pro348Pro	c.1044C>G	synonymous_variant				2	1613854	1.23927e-06	0	0	PASS	eas	7.39e-06	1.72		0	0	-3.16			0	75066	0	0	0	60028	0	0	0	29602	0	0	2	44884	0	0	0	63892	0	0	0	6060	0	0	0	1179850	0	0	0	912	0	0	0	91076	0	0	0	62484	0	0
3-38606769-T-C	3	38606769	rs2062022437	T	C	gnomAD Genomes	NA	PASS	ENST00000423572.7	p.Asn347Ser	p.Asn347Ser	c.1040A>G	missense_variant	Uncertain significance	1171140		1	1613696	6.19695e-07	0	0	PASS			25.4	0.939	0	-0.01	6.23			0	75024	0	0	0	60022	0	0	0	29602	0	0	1	44870	0	0	0	63886	0	0	0	6060	0	0	0	1179770	0	0	0	912	0	0	0	91070	0	0	0	62480	0	0
3-38606772-T-C	3	38606772	rs780735882	T	C	gnomAD Exomes	PASS	NA	ENST00000423572.7	p.Glu346Gly	p.Glu346Gly	c.1037A>G	missense_variant	Uncertain significance	373493		71	1613838	4.39945e-05	0	0	PASS	nfe	4.864e-05	22.3	0.422	0.01	-0.03	2.83	0.11	0	0	75064	0	0	0	60024	0	0	0	29602	0	0	0	44884	0	0	0	63880	0	0	0	6060	0	0	71	1179850	0	0	0	912	0	0	0	91080	0	0	0	62482	0	0
3-38606773-C-T	3	38606773	rs368552426	C	T	gnomAD Exomes,gnomAD Genomes	PASS	PASS	ENST00000423572.7	p.Glu346Lys	p.Glu346Lys	c.1036G>A	missense_variant	Uncertain significance	222804		53	1613678	3.28442e-05	0	0	PASS	amr	6.615e-05	15.1	0.337	0	-0.01	0.37	0.27	0.072	0	74948	0	0	8	60004	0	0	0	29602	0	0	1	44894	0	0	13	63872	0	0	0	6082	0	0	27	1179826	0	0	0	912	0	0	3	91080	0	0	1	62458	0	0
3-38606774-G-A	3	38606774	rs764026969	G	A	gnomAD Exomes,gnomAD Genomes	PASS	PASS	ENST00000423572.7	p.Gly345Gly	p.Gly345Gly	c.1035C>T	synonymous_variant	Conflicting interpretations of pathogenicity	264022		27	1613640	1.67324e-05	0	0	PASS	sas	1.425e-05	3.92		0.11	-0.14	-2.05			0	74936	0	0	1	60002	0	0	0	29602	0	0	0	44898	0	0	0	63844	0	0	0	6082	0	0	20	1179826	0	0	0	912	0	0	4	91078	0	0	2	62460	0	0
3-38606774-G-T	3	38606774	rs764026969	G	T	gnomAD Exomes	PASS	NA	ENST00000423572.7	p.Gly345Gly	p.Gly345Gly	c.1035C>A	synonymous_variant				1	1613760	6.19671e-07	0	0	PASS			1.42		0	-0.01	-2.05			0	75058	0	0	0	60022	0	0	0	29602	0	0	0	44886	0	0	0	63844	0	0	0	6060	0	0	1	1179820	0	0	0	912	0	0	0	91074	0	0	0	62482	0	0
3-38606777-T-C	3	38606777		T	C	gnomAD Exomes	PASS	NA	ENST00000423572.7	p.Ala344Ala	p.Ala344Ala	c.1032A>G	synonymous_variant	Likely benign	1771475		2	1613808	1.2393e-06	0	0	PASS	nfe	2.8e-07	9.18		0	0	-2.69			0	75062	0	0	0	60024	0	0	0	29596	0	0	0	44884	0	0	0	63898	0	0	0	6060	0	0	2	1179816	0	0	0	912	0	0	0	91074	0	0	0	62482	0	0
3-38606779-C-A	3	38606779	rs1372770367	C	A	gnomAD Exomes	PASS	NA	ENST00000423572.7	p.Ala344Ser	p.Ala344Ser	c.1030G>T	missense_variant				1	1613758	6.19672e-07	0	0	PASS			24.6	0.566	0	-0.02	6.97	0.05	0.523	0	75056	0	0	0	60016	0	0	0	29596	0	0	0	44890	0	0	0	63880	0	0	0	6060	0	0	1	1179798	0	0	0	912	0	0	0	91070	0	0	0	62480	0	0
3-38606785-G-A	3	38606785	rs1559775752	G	A	gnomAD Exomes	PASS	NA	ENST00000423572.7	p.Leu342Leu	p.Leu342Leu	c.1024C>T	synonymous_variant	Likely benign	1629362		3	1613734	1.85904e-06	0	0	PASS	nfe	6.8e-07	10.4		0.01	-0.02	8.61			0	75064	0	0	0	60014	0	0	0	29594	0	0	0	44888	0	0	0	63850	0	0	0	6060	0	0	3	1179804	0	0	0	912	0	0	0	91070	0	0	0	62478	0	0
3-38606786-G-A	3	38606786	rs533731124	G	A	gnomAD Genomes	NA	PASS	ENST00000423572.7	p.Cys341Cys	p.Cys341Cys	c.1023C>T	synonymous_variant				1	1613654	6.19712e-07	0	0	PASS			11.8		0.01	-0.03	5.71			0	75056	0	0	1	60016	0	0	0	29596	0	0	0	44882	0	0	0	63836	0	0	0	6060	0	0	0	1179762	0	0	0	910	0	0	0	91060	0	0	0	62476	0	0
3-38606790-C-A	3	38606790	rs191009474	C	A	gnomAD Genomes	NA	PASS	ENST00000423572.7	p.Arg340Leu	p.Arg340Leu	c.1019G>T	missense_variant				1	1613518	6.19764e-07	0	0	PASS			16.5	0.304	0	-0.03	4.13	0.84	0.003	0	75062	0	0	0	60012	0	0	0	29588	0	0	1	44880	0	0	0	63790	0	0	0	6058	0	0	0	1179706	0	0	0	912	0	0	0	91044	0	0	0	62466	0	0
3-38606790-C-T	3	38606790	rs191009474	C	T	gnomAD Exomes,gnomAD Genomes	PASS	PASS	ENST00000423572.7	p.Arg340Gln	p.Arg340Gln	c.1019G>A	missense_variant	Uncertain significance	67626		69	1613518	4.27637e-05	0	0	PASS	afr	0.00020939	22.2	0.581	0	-0.01	4.13	0.63	0.345	23	75062	0	0	1	60012	0	0	0	29588	0	0	2	44880	0	0	6	63790	0	0	1	6058	0	0	21	1179706	0	0	0	912	0	0	13	91044	0	0	2	62466	0	0
3-38606791-G-A	3	38606791	rs199473094	G	A	gnomAD Exomes,gnomAD Genomes	PASS	PASS	ENST00000423572.7	p.Arg340Trp	p.Arg340Trp	c.1018C>T	missense_variant	Uncertain significance	67625		19	1613464	1.17759e-05	0	0	PASS	nfe	8.78e-06	24.3	0.684	0.01	-0.05	4.67	0.21	0.006	1	74954	0	0	0	60000	0	0	0	29582	0	0	0	44894	0	0	0	63798	0	0	0	6082	0	0	17	1179722	0	0	0	912	0	0	1	91068	0	0	0	62452	0	0
3-38606791-G-C	3	38606791		G	C	gnomAD Exomes	PASS	NA	ENST00000423572.7	p.Arg340Gly	p.Arg340Gly	c.1018C>G	missense_variant				2	1613582	1.23948e-06	0	0	PASS	nfe	2.8e-07	23	0.655	0	-0.04	4.67	0.51	0.304	0	75076	0	0	0	60020	0	0	0	29582	0	0	0	44882	0	0	0	63798	0	0	0	6060	0	0	2	1179714	0	0	0	912	0	0	0	91064	0	0	0	62474	0	0
3-38606792-G-A	3	38606792	rs17215493	G	A	gnomAD Exomes,gnomAD Genomes	PASS	PASS	ENST00000423572.7	p.Tyr339Tyr	p.Tyr339Tyr	c.1017C>T	synonymous_variant	Benign	227057		912	1613514	0.000565226	6	0	PASS	afr	0.00889401	7.36		0.01	-0.04	1.86			711	75068	4	0	108	60020	1	0	0	29584	0	0	14	44886	0	0	0	63790	0	0	1	6060	0	0	19	1179664	0	0	0	910	0	0	4	91062	1	0	55	62470	0	0
3-38606795-G-A	3	38606795	rs2062023258	G	A	gnomAD Genomes	NA	PASS	ENST00000423572.7	p.Gly338Gly	p.Gly338Gly	c.1014C>T	synonymous_variant				1	1613376	6.19818e-07	0	0	PASS			10.8		0.01	-0.04	3.87			0	74948	0	0	0	60000	0	0	0	29584	0	0	0	44896	0	0	0	63768	0	0	0	6082	0	0	0	1179680	0	0	0	912	0	0	1	91056	0	0	0	62450	0	0
3-38606797-C-G	3	38606797		C	G	gnomAD Exomes	PASS	NA	ENST00000423572.7	p.Gly338Arg	p.Gly338Arg	c.1012G>C	missense_variant				1	1613276	6.19857e-07	0	0	PASS			25.8	0.938	0	0	8.71	0.02	0.971	0	75068	0	0	0	60014	0	0	0	29570	0	0	0	44884	0	0	0	63780	0	0	0	6056	0	0	1	1179512	0	0	0	912	0	0	0	91026	0	0	0	62454	0	0
3-38606798-C-T	3	38606798	rs2125906032	C	T	gnomAD Exomes	PASS	NA	ENST00000423572.7	p.Glu337Glu	p.Glu337Glu	c.1011G>A	synonymous_variant				2	1613112	1.23984e-06	0	0	PASS			7.04		0	0	2.4			1	75058	0	0	0	60000	0	0	0	29568	0	0	0	44878	0	0	0	63760	0	0	0	6056	0	0	1	1179446	0	0	0	912	0	0	0	90990	0	0	0	62444	0	0
3-38606800-C-G	3	38606800		C	G	gnomAD Exomes	PASS	NA	ENST00000423572.7	p.Glu337Gln	p.Glu337Gln	c.1009G>C	missense_variant				1	1612828	6.20029e-07	0	0	PASS			23.3	0.766	0.08	-0.08	5.74	0.01	0.679	0	75060	0	0	0	60000	0	0	0	29552	0	0	0	44874	0	0	0	63714	0	0	0	6054	0	0	1	1179232	0	0	0	912	0	0	0	90998	0	0	0	62432	0	0
3-38606801-C-T	3	38606801	rs200285003	C	T	gnomAD Exomes,gnomAD Genomes	PASS	PASS	ENST00000423572.7	p.Pro336Pro	p.Pro336Pro	c.1008G>A	synonymous_variant	Conflicting interpretations of pathogenicity	139043		605	1612712	0.000375144	1	0	PASS	nfe	0.00039093	0.085		0.01	0.01	-3.7			39	75050	0	0	17	60006	0	0	0	29540	0	0	10	44870	0	0	1	63704	0	0	1	6054	0	0	498	1179168	0	0	0	910	0	0	23	90980	1	0	16	62430	0	0
3-38606802-G-A	3	38606802	rs199473093	G	A	gnomAD Exomes	PASS	NA	ENST00000423572.7	p.Pro336Leu	p.Pro336Leu	c.1007C>T	missense_variant	Uncertain significance	67624		1	1612734	6.20065e-07	0	0	PASS			25.7	0.916	0	-0.02	8.61	0	1	0	75054	0	0	0	59994	0	0	0	29552	0	0	0	44856	0	0	0	63696	0	0	0	6054	0	0	1	1179212	0	0	0	910	0	0	0	90976	0	0	0	62430	0	0
3-38606804-A-G	3	38606804	rs746053691	A	G	gnomAD Exomes	PASS	NA	ENST00000423572.7	p.Cys335Cys	p.Cys335Cys	c.1005T>C	synonymous_variant	Likely benign	927529		2	1612700	1.24016e-06	0	0	PASS	eas	7.39e-06	7		0	-0.01	-0.205			0	75050	0	0	0	59994	0	0	0	29546	0	0	2	44866	0	0	0	63708	0	0	0	6052	0	0	0	1179170	0	0	0	912	0	0	0	90970	0	0	0	62432	0	0
3-38606806-A-G	3	38606806	rs2125906059	A	G	gnomAD Exomes	PASS	NA	ENST00000423572.7	p.Cys335Arg	p.Cys335Arg	c.1003T>C	missense_variant	Conflicting interpretations of pathogenicity	1066556		1	1612430	6.20182e-07	0	0	PASS			25.7	0.957	0	0	6.2	0	0.999	0	75058	0	0	0	59988	0	0	0	29512	0	0	0	44862	0	0	0	63698	0	0	0	6052	0	0	1	1179006	0	0	0	912	0	0	0	90934	0	0	0	62408	0	0
3-38606807-T-C	3	38606807	rs772093344	T	C	gnomAD Exomes	PASS	NA	ENST00000423572.7	p.Thr334Thr	p.Thr334Thr	c.1002A>G	synonymous_variant				4	1611914	2.48152e-06	0	0	PASS	sas	1.428e-05	0.705		0	0	-7.68			0	75046	0	0	0	59964	0	0	0	29502	0	0	0	44842	0	0	0	63660	0	0	0	6054	0	0	0	1178652	0	0	0	912	0	0	4	90878	0	0	0	62404	0	0
3-38606809-T-C	3	38606809		T	C	gnomAD Exomes	PASS	NA	ENST00000423572.7	p.Thr334Ala	p.Thr334Ala	c.1000A>G	missense_variant				1	1611702	6.20462e-07	0	0	PASS			16.5	0.28	0	-0.03	0.026	0.31	0.009	0	75040	0	0	0	59964	0	0	0	29476	0	0	0	44856	0	0	0	63636	0	0	0	6054	0	0	1	1178520	0	0	0	912	0	0	0	90850	0	0	0	62394	0	0
3-38606811-C-CTACCCA	3	38606811		C	CTACCCA	gnomAD Exomes	PASS	NA	ENST00000423572.7	c.999-2_999-1insTGGGTA		c.999-2_999-1insTGGGTA	splice_acceptor_variant				1	1611304	6.20615e-07	0	0	PASS			23.1		0.48	-0.57	8.71			0	75042	0	0	0	59944	0	0	0	29436	0	0	0	44854	0	0	0	63594	0	0	0	6046	0	0	1	1178328	0	0	0	912	0	0	0	90772	0	0	0	62376	0	0
3-38606813-G-GCC	3	38606813		G	GCC	gnomAD Exomes	PASS	NA	ENST00000423572.7	c.999-4_999-3insGG		c.999-4_999-3insGG	splice_region_variant				1	1610956	6.20749e-07	0	0	PASS			6.89		0.17	-0.33	0.925			0	75042	0	0	0	59918	0	0	0	29414	0	0	0	44848	0	0	0	63510	0	0	0	6052	0	0	1	1178180	0	0	0	912	0	0	0	90706	0	0	0	62374	0	0
3-38606816-G-T	3	38606816	rs1434007350	G	T	gnomAD Exomes	PASS	NA	ENST00000423572.7	c.999-6C>A		c.999-6C>A	splice_region_variant	Likely benign	1899538		2	1610072	1.24218e-06	0	0	PASS	amr	5.54e-06	6.14		0	-0.08	0.66			0	75032	0	0	2	59922	0	0	0	29352	0	0	0	44836	0	0	0	63426	0	0	0	6040	0	0	0	1177652	0	0	0	912	0	0	0	90562	0	0	0	62338	0	0
3-38606820-C-T	3	38606820	rs1236001016	C	T	gnomAD Genomes	NA	PASS	ENST00000423572.7	c.999-10G>A		c.999-10G>A	intron_variant	Likely benign	2079272		2	1607768	1.24396e-06	0	0	PASS	afr	4.43e-06	12.8		0	-0.02	3.2			2	74864	0	0	0	59812	0	0	0	29236	0	0	0	44830	0	0	0	63366	0	0	0	6042	0	0	0	1176202	0	0	0	912	0	0	0	90290	0	0	0	62214	0	0
3-38606824-CAGAG-C	3	38606824		CAGAG	C	gnomAD Exomes	PASS	NA	ENST00000423572.7	c.999-18_999-15del		c.999-18_999-15del	intron_variant				1	1607194	6.22202e-07	0	0	PASS			8.61		0.1	-0.25	-3.4			0	74986	0	0	0	59812	0	0	0	29194	0	0	0	44810	0	0	0	63264	0	0	0	6026	0	0	1	1175862	0	0	0	912	0	0	0	90104	0	0	0	62224	0	0
3-38606824-CAG-C	3	38606824	rs369755842	CAG	C	gnomAD Exomes,gnomAD Genomes	PASS	PASS	ENST00000423572.7	c.999-16_999-15del		c.999-16_999-15del	intron_variant				6	1607194	3.73321e-06	0	0	PASS	afr	2.548e-05	6.05		0.05	-0.07	-3.4			5	74986	0	0	0	59812	0	0	0	29194	0	0	0	44810	0	0	0	63264	0	0	0	6026	0	0	1	1175862	0	0	0	912	0	0	0	90104	0	0	0	62224	0	0
3-38606826-G-C	3	38606826		G	C	gnomAD Exomes	PASS	NA	ENST00000423572.7	c.999-16C>G		c.999-16C>G	intron_variant				2	1606772	1.24473e-06	0	0	PASS	nfe	2.8e-07	5.38		0.01	-0.02	0.767			0	74968	0	0	0	59786	0	0	0	29186	0	0	0	44800	0	0	0	63202	0	0	0	6020	0	0	2	1175708	0	0	0	912	0	0	0	89980	0	0	0	62210	0	0
3-38606828-G-A	3	38606828	rs1198203050	G	A	gnomAD Exomes	PASS	NA	ENST00000423572.7	c.999-18C>T		c.999-18C>T	intron_variant				1	1602800	6.23908e-07	0	0	PASS			2.12		0	-0.01	-0.3			0	74876	0	0	1	59642	0	0	0	29082	0	0	0	44698	0	0	0	63126	0	0	0	6012	0	0	0	1172798	0	0	0	912	0	0	0	89678	0	0	0	61976	0	0
3-38606830-C-G	3	38606830		C	G	gnomAD Exomes	PASS	NA	ENST00000423572.7	c.999-20G>C		c.999-20G>C	intron_variant				1	1601744	6.24319e-07	0	0	PASS			8.53		0	0.01	1.67			1	74870	0	0	0	59590	0	0	0	28972	0	0	0	44692	0	0	0	63030	0	0	0	6002	0	0	0	1172302	0	0	0	912	0	0	0	89428	0	0	0	61946	0	0
3-38606830-CTT-C	3	38606830		CTT	C	gnomAD Exomes	PASS	NA	ENST00000423572.7	c.999-22_999-21del		c.999-22_999-21del	intron_variant				1	1601744	6.24319e-07	0	0	PASS			7.76		0.14	-0.06	1.67			0	74870	0	0	0	59590	0	0	0	28972	0	0	0	44692	0	0	0	63030	0	0	0	6002	0	0	1	1172302	0	0	0	912	0	0	0	89428	0	0	0	61946	0	0
3-38606832-T-C	3	38606832	rs1029553786	T	C	gnomAD Exomes	PASS	NA	ENST00000423572.7	c.999-22A>G		c.999-22A>G	intron_variant				3	1600516	1.8744e-06	0	0	PASS	nfe	6.8e-07	9.6		0.06	-0.06	1.25			0	74860	0	0	0	59528	0	0	0	28902	0	0	0	44682	0	0	0	62918	0	0	0	6004	0	0	3	1171728	0	0	0	910	0	0	0	89068	0	0	0	61916	0	0
3-38606833-T-C	3	38606833	rs1376006027	T	C	gnomAD Exomes	PASS	NA	ENST00000423572.7	c.999-23A>G		c.999-23A>G	intron_variant				1	1599032	6.25378e-07	0	0	PASS			9.41		0.01	-0.02	0.102			0	74832	0	0	1	59486	0	0	0	28842	0	0	0	44654	0	0	0	62834	0	0	0	5998	0	0	0	1170718	0	0	0	910	0	0	0	88906	0	0	0	61852	0	0
3-38606834-G-A	3	38606834		G	A	gnomAD Exomes	PASS	NA	ENST00000423572.7	c.999-24C>T		c.999-24C>T	intron_variant				2	1596632	1.25264e-06	0	0	PASS	nfe	2.8e-07	6.73		0	0	1.15			0	74816	0	0	0	59404	0	0	0	28652	0	0	0	44644	0	0	0	62580	0	0	0	5994	0	0	2	1169556	0	0	0	912	0	0	0	88322	0	0	0	61752	0	0
3-38606835-T-C	3	38606835	rs1486743789	T	C	gnomAD Genomes	NA	PASS	ENST00000423572.7	c.999-25A>G		c.999-25A>G	intron_variant				1	1596772	6.26263e-07	0	0	PASS			2.64		0.01	-0.05	0.103			0	74712	0	0	0	59380	0	0	0	28680	0	0	0	44668	0	0	1	62602	0	0	0	6010	0	0	0	1169692	0	0	0	912	0	0	0	88366	0	0	0	61750	0	0
3-38606837-C-T	3	38606837		C	T	gnomAD Exomes	PASS	NA	ENST00000423572.7	c.999-27G>A		c.999-27G>A	intron_variant				1	1595504	6.26761e-07	0	0	PASS			1.67		0	0.01	-0.092			0	74814	0	0	0	59334	0	0	0	28562	0	0	0	44640	0	0	0	62472	0	0	0	5986	0	0	0	1169036	0	0	0	912	0	0	0	88028	0	0	1	61720	0	0
3-38606837-C-G	3	38606837		C	G	gnomAD Exomes	PASS	NA	ENST00000423572.7	c.999-27G>C		c.999-27G>C	intron_variant				1	1595504	6.26761e-07	0	0	PASS			1.25		0	0	-0.092			0	74814	0	0	0	59334	0	0	0	28562	0	0	0	44640	0	0	0	62472	0	0	0	5986	0	0	1	1169036	0	0	0	912	0	0	0	88028	0	0	0	61720	0	0
3-38606837-C-A	3	38606837		C	A	gnomAD Exomes	PASS	NA	ENST00000423572.7	c.999-27G>T		c.999-27G>T	intron_variant				1	1595504	6.26761e-07	0	0	PASS			1.15		0	0.01	-0.092			0	74814	0	0	0	59334	0	0	0	28562	0	0	0	44640	0	0	0	62472	0	0	0	5986	0	0	0	1169036	0	0	0	912	0	0	1	88028	0	0	0	61720	0	0
3-38606838-C-T	3	38606838	rs775604956	C	T	gnomAD Exomes,gnomAD Genomes	PASS	PASS	ENST00000423572.7	c.999-28G>A		c.999-28G>A	intron_variant				51	1594512	3.19847e-05	0	0	PASS	eas	0.0007537	7.87		0	0.01	0.477			0	74680	0	0	0	59278	0	0	0	28520	0	0	44	44644	0	0	0	62396	0	0	0	6006	0	0	0	1168586	0	0	0	912	0	0	4	87814	0	0	3	61676	0	0
3-38606839-ATGCCGTCAGGGGTCTGC-A	3	38606839		ATGCCGTCAGGGGTCTGC	A	gnomAD Exomes	PASS	NA	ENST00000423572.7	c.999-46_999-30del		c.999-46_999-30del	intron_variant				1	1593972	6.27364e-07	0	0	PASS			10.5		0	0.02	-0.492			0	74798	0	0	0	59264	0	0	0	28500	0	0	0	44626	0	0	0	62356	0	0	0	5978	0	0	1	1168170	0	0	0	912	0	0	0	87686	0	0	0	61682	0	0
3-38606843-C-A	3	38606843		C	A	gnomAD Exomes	PASS	NA	ENST00000423572.7	c.999-33G>T		c.999-33G>T	intron_variant				2	1585724	1.26125e-06	0	0	PASS	nfe	2.9e-07	1.94		0.01	0	0.058			0	74662	0	0	0	58744	0	0	0	28076	0	0	0	44490	0	0	0	61788	0	0	0	5954	0	0	2	1163314	0	0	0	912	0	0	0	86506	0	0	0	61278	0	0
3-38606843-C-T	3	38606843	rs368349646	C	T	gnomAD Exomes,gnomAD Genomes	PASS	PASS	ENST00000423572.7	c.999-33G>A		c.999-33G>A	intron_variant				781	1585606	0.000492556	1	0	PASS	nfe	0.00056204	2.49		0	0	0.058			22	74540	0	0	8	58724	1	0	1	28076	0	0	2	44502	0	0	13	61788	0	0	5	5976	0	0	697	1163322	0	0	0	912	0	0	13	86510	0	0	20	61256	0	0
3-38606844-G-T	3	38606844	rs201953687	G	T	gnomAD Exomes,gnomAD Genomes	PASS	PASS	ENST00000423572.7	c.999-34C>A		c.999-34C>A	intron_variant				2	1585678	1.26129e-06	0	0	PASS			7.63		0	0	0.195			0	74526	0	0	1	58748	0	0	0	28090	0	0	0	44498	0	0	0	61744	0	0	0	5964	0	0	1	1163414	0	0	0	912	0	0	0	86510	0	0	0	61272	0	0
3-38606844-G-A	3	38606844	rs201953687	G	A	gnomAD Exomes,gnomAD Genomes	PASS	PASS	ENST00000423572.7	c.999-34C>T		c.999-34C>T	intron_variant				774	1585794	0.000488084	0	0	PASS	afr	0.00123758	7.27		0	0	0.195			109	74648	0	0	70	58768	0	0	108	28090	0	0	0	44486	0	0	62	61742	0	0	1	5942	0	0	381	1163406	0	0	0	912	0	0	17	86506	0	0	26	61294	0	0
3-38606846-C-CA	3	38606846	rs762710302	C	CA	gnomAD Exomes	PASS	NA	ENST00000423572.7	c.999-37dup		c.999-37dup	intron_variant				1	1583380	6.3156e-07	0	0	PASS			4.23		0	0.01	-1.89			0	74654	0	0	0	58716	0	0	0	27864	0	0	0	44492	0	0	0	61418	0	0	0	5942	0	0	0	1162296	0	0	0	912	0	0	1	85862	0	0	0	61224	0	0
3-38606847-A-C	3	38606847	rs1559775865	A	C	gnomAD Exomes	PASS	NA	ENST00000423572.7	c.999-37T>G		c.999-37T>G	intron_variant				13	1583744	8.2084e-06	0	0	PASS	nfe	5.51e-06	6.01		0	-0.01	0.103			0	74658	0	0	0	58776	0	0	0	27920	0	0	0	44482	0	0	0	61440	0	0	0	5940	0	0	12	1162414	0	0	0	910	0	0	0	85976	0	0	1	61228	0	0
3-38606847-AG-A	3	38606847	rs766185978	AG	A	gnomAD Exomes,gnomAD Genomes	PASS	PASS	ENST00000423572.7	c.999-38del		c.999-38del	intron_variant				31	1583740	1.95739e-05	0	0	PASS	afr	0.0002435	6.62		0.01	0.01	0.103			26	74658	0	0	3	58776	0	0	0	27920	0	0	0	44482	0	0	0	61436	0	0	0	5940	0	0	1	1162414	0	0	0	910	0	0	0	85976	0	0	1	61228	0	0
3-38606848-G-GGGGTCTGC	3	38606848		G	GGGGTCTGC	gnomAD Exomes	PASS	NA	ENST00000423572.7	c.999-46_999-39dup		c.999-46_999-39dup	intron_variant				1	1580448	6.32732e-07	0	0	PASS			6.82		0.01	-0.02	0.229			0	74548	0	0	1	58554	0	0	0	27708	0	0	0	44452	0	0	0	61078	0	0	0	5926	0	0	0	1160760	0	0	0	912	0	0	0	85396	0	0	0	61114	0	0
3-38606850-G-A	3	38606850		G	A	gnomAD Exomes	PASS	NA	ENST00000423572.7	c.999-40C>T		c.999-40C>T	intron_variant				9	1579372	5.69847e-06	0	0	PASS	nfe	3.65e-06	11.7		0	-0.01	0.142			0	74548	0	0	0	58534	0	0	0	27666	0	0	0	44432	0	0	0	60920	0	0	0	5918	0	0	9	1160146	0	0	0	912	0	0	0	85220	0	0	0	61076	0	0
3-38606851-G-A	3	38606851	rs1328399655	G	A	gnomAD Genomes	NA	PASS	ENST00000423572.7	c.999-41C>T		c.999-41C>T	intron_variant				1	1578804	6.33391e-07	0	0	PASS			6.96		0	-0.01	-0.284			0	74462	0	0	0	58456	0	0	0	27636	0	0	0	44436	0	0	0	60824	0	0	0	5938	0	0	1	1159944	0	0	0	912	0	0	0	85164	0	0	0	61032	0	0
3-38606851-G-T	3	38606851		G	T	gnomAD Exomes	PASS	NA	ENST00000423572.7	c.999-41C>A		c.999-41C>A	intron_variant				2	1578922	1.26669e-06	0	0	PASS	nfe	2.9e-07	6.76		0	-0.01	-0.284			0	74584	0	0	0	58476	0	0	0	27636	0	0	0	44424	0	0	0	60824	0	0	0	5916	0	0	2	1159936	0	0	0	912	0	0	0	85160	0	0	0	61054	0	0
3-38606851-G-C	3	38606851	rs1328399655	G	C	gnomAD Exomes	PASS	NA	ENST00000423572.7	c.999-41C>G		c.999-41C>G	intron_variant				1	1578924	6.33343e-07	0	0	PASS			6.29		0	0	-0.284			0	74584	0	0	0	58476	0	0	0	27636	0	0	0	44424	0	0	0	60824	0	0	0	5916	0	0	0	1159938	0	0	0	912	0	0	1	85160	0	0	0	61054	0	0
3-38606853-C-G	3	38606853		C	G	gnomAD Exomes	PASS	NA	ENST00000423572.7	c.999-43G>C		c.999-43G>C	intron_variant				1	1576736	6.34222e-07	0	0	PASS			11.9		0	-0.01	1.99			0	74534	0	0	0	58390	0	0	0	27452	0	0	0	44412	0	0	0	60634	0	0	1	5900	0	0	0	1158808	0	0	0	912	0	0	0	84756	0	0	0	60938	0	0
3-38606854-T-C	3	38606854		T	C	gnomAD Exomes	PASS	NA	ENST00000423572.7	c.999-44A>G		c.999-44A>G	intron_variant				1	1574688	6.35046e-07	0	0	PASS			11.8		0	-0.01	0.33			0	74534	0	0	0	58300	0	0	0	27312	0	0	0	44406	0	0	0	60314	0	0	0	5880	0	0	1	1157884	0	0	0	912	0	0	0	84274	0	0	0	60872	0	0
3-38606859-C-A	3	38606859	rs1396154055	C	A	gnomAD Exomes	PASS	NA	ENST00000423572.7	c.999-49G>T		c.999-49G>T	intron_variant				1	1560772	6.40709e-07	0	0	PASS			0.423		0.01	-0.02	-1.72			0	74210	0	0	0	57094	0	0	0	26448	0	0	0	44262	0	0	0	58702	0	0	0	5818	0	0	1	1150644	0	0	0	912	0	0	0	82368	0	0	0	60314	0	0
3-38606860-C-T	3	38606860		C	T	gnomAD Exomes	PASS	NA	ENST00000423572.7	c.999-50G>A		c.999-50G>A	intron_variant				1	1561168	6.40546e-07	0	0	PASS			4.91		0.01	-0.04	0.499			0	74234	0	0	1	57162	0	0	0	26480	0	0	0	44276	0	0	0	58758	0	0	0	5810	0	0	0	1150880	0	0	0	912	0	0	0	82332	0	0	0	60324	0	0
3-38606862-T-A	3	38606862		T	A	gnomAD Exomes	PASS	NA	ENST00000423572.7	c.999-52A>T		c.999-52A>T	intron_variant				1	1560330	6.4089e-07	0	0	PASS			3.05		0	0	-0.2			0	74210	0	0	0	57114	0	0	0	26452	0	0	0	44272	0	0	0	58778	0	0	0	5808	0	0	1	1150184	0	0	0	912	0	0	0	82284	0	0	0	60316	0	0
3-38606862-T-C	3	38606862		T	C	gnomAD Exomes	PASS	NA	ENST00000423572.7	c.999-52A>G		c.999-52A>G	intron_variant				1	1560330	6.4089e-07	0	0	PASS			3.98		0	0.01	-0.2			0	74210	0	0	0	57114	0	0	0	26452	0	0	0	44272	0	0	0	58778	0	0	0	5808	0	0	1	1150184	0	0	0	912	0	0	0	82284	0	0	0	60316	0	0
3-38606864-G-A	3	38606864		G	A	gnomAD Exomes	PASS	NA	ENST00000423572.7	c.999-54C>T		c.999-54C>T	intron_variant				1	1561158	6.4055e-07	0	0	PASS			2.31		0	0	-4.72			0	74264	0	0	0	57202	0	0	0	26472	0	0	0	44278	0	0	0	58718	0	0	0	5804	0	0	1	1150750	0	0	0	912	0	0	0	82404	0	0	0	60354	0	0
3-38606865-A-G	3	38606865		A	G	gnomAD Exomes	PASS	NA	ENST00000423572.7	c.999-55T>C		c.999-55T>C	intron_variant				1	1561096	6.40576e-07	0	0	PASS			2.71		0	0	0.324			0	74244	0	0	0	57158	0	0	0	26432	0	0	0	44274	0	0	0	58632	0	0	0	5812	0	0	1	1151028	0	0	0	912	0	0	0	82252	0	0	0	60352	0	0
3-38606866-G-A	3	38606866		G	A	gnomAD Exomes	PASS	NA	ENST00000423572.7	c.999-56C>T		c.999-56C>T	intron_variant				2	1556280	1.28512e-06	0	0	PASS	nfe	2.9e-07	3.11		0	0	0.367			0	74058	0	0	0	56592	0	0	0	26230	0	0	0	44218	0	0	0	58162	0	0	0	5796	0	0	2	1148476	0	0	0	912	0	0	0	81716	0	0	0	60120	0	0
3-38606868-C-A	3	38606868	rs1016585928	C	A	gnomAD Exomes,gnomAD Genomes	PASS	PASS	ENST00000423572.7	c.999-58G>T		c.999-58G>T	intron_variant				26	1554868	1.67217e-05	0	0	PASS	nfe	1.495e-05	4.64		0	-0.02	0.243			0	73916	0	0	1	56482	0	0	0	26146	0	0	0	44262	0	0	0	57986	0	0	0	5802	0	0	25	1147746	0	0	0	912	0	0	0	81582	0	0	0	60034	0	0
3-38606869-C-A	3	38606869	rs962779251	C	A	gnomAD Exomes,gnomAD Genomes	PASS	PASS	ENST00000423572.7	c.999-59G>T		c.999-59G>T	intron_variant				25	1548894	1.61405e-05	0	0	PASS	amr	0.00026797	0.443		0	-0.04	-0.147			0	73692	0	0	22	55396	0	0	0	25862	0	0	0	44184	0	0	0	57544	0	0	0	5774	0	0	2	1144966	0	0	0	912	0	0	0	80776	0	0	1	59788	0	0
3-38606869-C-T	3	38606869		C	T	gnomAD Exomes	PASS	NA	ENST00000423572.7	c.999-59G>A		c.999-59G>A	intron_variant				1	1549014	6.45572e-07	0	0	PASS			0.615		0.01	-0.04	-0.147			0	73814	0	0	0	55418	0	0	0	25862	0	0	1	44172	0	0	0	57544	0	0	0	5752	0	0	0	1144958	0	0	0	912	0	0	0	80772	0	0	0	59810	0	0
3-38606875-T-C	3	38606875		T	C	gnomAD Exomes	PASS	NA	ENST00000423572.7	c.999-65A>G		c.999-65A>G	intron_variant				1	1538178	6.5012e-07	0	0	PASS			6.44		0	0	-0.559			0	73430	0	0	0	53926	0	0	0	25326	0	0	0	44128	0	0	0	56242	0	0	0	5698	0	0	1	1139542	0	0	0	912	0	0	0	79576	0	0	0	59398	0	0
3-38606878-G-C	3	38606878		G	C	gnomAD Exomes	PASS	NA	ENST00000423572.7	c.999-68C>G		c.999-68C>G	intron_variant				1	1535652	6.51189e-07	0	0	PASS			2.71		0	0	-0.699			0	73364	0	0	0	53838	0	0	0	25262	0	0	0	44082	0	0	0	55684	0	0	0	5686	0	0	1	1138250	0	0	0	912	0	0	0	79256	0	0	0	59318	0	0
3-38606878-G-T	3	38606878		G	T	gnomAD Exomes	PASS	NA	ENST00000423572.7	c.999-68C>A		c.999-68C>A	intron_variant				1	1535652	6.51189e-07	0	0	PASS			2.23		0	-0.01	-0.699			0	73364	0	0	0	53838	0	0	0	25262	0	0	0	44082	0	0	0	55684	0	0	0	5686	0	0	0	1138250	0	0	0	912	0	0	1	79256	0	0	0	59318	0	0
3-38606879-C-T	3	38606879		C	T	gnomAD Exomes	PASS	NA	ENST00000423572.7	c.999-69G>A		c.999-69G>A	intron_variant				10	1531112	6.5312e-06	0	0	PASS	nfe	4.45e-06	0.911		0	0	0.231			0	73162	0	0	0	53088	0	0	0	25050	0	0	0	44072	0	0	0	55084	0	0	0	5654	0	0	10	1136262	0	0	0	912	0	0	0	78714	0	0	0	59114	0	0
3-38606882-G-A	3	38606882	rs41311525	G	A	gnomAD Exomes	PASS	NA	ENST00000423572.7	c.999-72C>T		c.999-72C>T	intron_variant				23	1527972	1.50526e-05	0	0	PASS	nfe	1.351e-05	5.76		0	0	1.22			0	73130	0	0	0	52992	0	0	0	24944	0	0	0	44026	0	0	0	54870	0	0	0	5648	0	0	23	1133926	0	0	0	912	0	0	0	78536	0	0	0	58988	0	0
3-38606882-G-C	3	38606882	rs41311525	G	C	gnomAD Genomes	NA	PASS	ENST00000423572.7	c.999-72C>G		c.999-72C>G	intron_variant				1	1527852	6.54514e-07	0	0	PASS			5.08		0	0	1.22			0	73008	0	0	1	52972	0	0	0	24944	0	0	0	44038	0	0	0	54868	0	0	0	5670	0	0	0	1133934	0	0	0	912	0	0	0	78540	0	0	0	58966	0	0
3-38606884-C-T	3	38606884		C	T	gnomAD Exomes	PASS	NA	ENST00000423572.7	c.999-74G>A		c.999-74G>A	intron_variant				1	1525556	6.55499e-07	0	0	PASS			5.38		0	0	0.318			0	73052	0	0	0	52752	0	0	0	24858	0	0	0	44008	0	0	0	54306	0	0	0	5632	0	0	1	1132718	0	0	0	912	0	0	0	78418	0	0	0	58900	0	0
3-38608076-A-G	3	38608076	rs751338713	A	G	gnomAD Exomes,gnomAD Genomes	PASS	PASS	ENST00000423572.7	c.998+75T>C		c.998+75T>C	intron_variant				121	934390	0.000129496	0	0	PASS	nfe	0.0001466	6.95		0	0	0.349			1	61768	0	0	7	58620	0	0	0	25178	0	0	0	41692	0	0	1	63444	0	0	2	4720	0	0	98	560928	0	0	0	912	0	0	3	77238	0	0	9	39890	0	0
3-38608077-T-C	3	38608077		T	C	gnomAD Exomes	PASS	NA	ENST00000423572.7	c.998+74A>G		c.998+74A>G	intron_variant				1	933440	1.07131e-06	0	0	PASS			3.8		0.03	0.04	0.604			0	61610	0	0	0	58548	0	0	0	25140	0	0	0	41642	0	0	0	63354	0	0	0	4708	0	0	0	560478	0	0	0	912	0	0	1	77192	0	0	0	39856	0	0
3-38608078-A-C	3	38608078		A	C	gnomAD Exomes	PASS	NA	ENST00000423572.7	c.998+73T>G		c.998+73T>G	intron_variant				1	934926	1.0696e-06	0	0	PASS			4.98		0	-0.03	0.012			0	61786	0	0	0	58584	0	0	0	25166	0	0	1	41710	0	0	0	63464	0	0	0	4702	0	0	0	561450	0	0	0	912	0	0	0	77222	0	0	0	39930	0	0
3-38608081-G-T	3	38608081	rs2062045189	G	T	gnomAD Exomes	PASS	NA	ENST00000423572.7	c.998+70C>A		c.998+70C>A	intron_variant				4	951832	4.20242e-06	0	0	PASS	nfe	1.62e-06	0.539		0	0.01	-0.808			0	62158	0	0	0	58712	0	0	0	25350	0	0	0	41806	0	0	0	63492	0	0	0	4752	0	0	4	576534	0	0	0	912	0	0	0	77650	0	0	0	40466	0	0
3-38608083-C-A	3	38608083		C	A	gnomAD Exomes	PASS	NA	ENST00000423572.7	c.998+68G>T		c.998+68G>T	intron_variant				1	958686	1.04309e-06	0	0	PASS			0.353		0	-0.01	0.01			0	62268	0	0	0	58706	0	0	0	25382	0	0	0	41852	0	0	0	63508	0	0	0	4758	0	0	0	582918	0	0	0	912	0	0	1	77680	0	0	0	40702	0	0
3-38608084-A-C	3	38608084	rs1425357582	A	C	gnomAD Exomes,gnomAD Genomes	PASS	PASS	ENST00000423572.7	c.998+67T>G		c.998+67T>G	intron_variant				3	964434	3.11063e-06	0	0	PASS	nfe	1.36e-06	11.2		0	-0.02	0.533			0	62268	0	0	0	58686	0	0	0	25408	0	0	0	41886	0	0	0	63508	0	0	0	4794	0	0	3	588240	0	0	0	912	0	0	0	77914	0	0	0	40818	0	0
3-38608085-G-T	3	38608085		G	T	gnomAD Exomes	PASS	NA	ENST00000423572.7	c.998+66C>A		c.998+66C>A	intron_variant				1	998088	1.00192e-06	0	0	PASS			3.07		0	-0.01	0.028			0	63062	0	0	0	58960	0	0	0	25704	0	0	0	42038	0	0	0	63614	0	0	0	4872	0	0	1	618378	0	0	0	912	0	0	0	78610	0	0	0	41938	0	0
3-38608086-T-C	3	38608086		T	C	gnomAD Exomes	PASS	NA	ENST00000423572.7	c.998+65A>G		c.998+65A>G	intron_variant				1	1001886	9.98118e-07	0	0	PASS			0.158		0	-0.01	-1.84			0	63082	0	0	0	58924	0	0	0	25742	0	0	0	42058	0	0	0	63580	0	0	0	4878	0	0	0	621954	0	0	0	912	0	0	1	78642	0	0	0	42114	0	0
3-38608088-G-T	3	38608088		G	T	gnomAD Exomes	PASS	NA	ENST00000423572.7	c.998+63C>A		c.998+63C>A	intron_variant				3	1024724	2.92762e-06	0	0	PASS	nfe	5.2e-07	6.42		0.02	0.07	0.849			0	63590	0	0	0	58938	0	0	0	25892	0	0	0	42196	0	0	0	63636	0	0	0	4930	0	0	2	642732	0	0	0	912	0	0	1	79068	0	0	0	42830	0	0
3-38608089-A-G	3	38608089		A	G	gnomAD Exomes	PASS	NA	ENST00000423572.7	c.998+62T>C		c.998+62T>C	intron_variant				1	1028642	9.72156e-07	0	0	PASS			0.078		0	0	-0.759			0	63648	0	0	0	58930	0	0	0	25916	0	0	0	42212	0	0	0	63640	0	0	0	4942	0	0	1	646332	0	0	0	912	0	0	0	79150	0	0	0	42960	0	0
3-38608090-G-C	3	38608090		G	C	gnomAD Exomes	PASS	NA	ENST00000423572.7	c.998+61C>G		c.998+61C>G	intron_variant				1	1051546	9.50981e-07	0	0	PASS			3.35		0.01	0	0.854			0	64098	0	0	0	58988	0	0	1	26108	0	0	0	42340	0	0	0	63650	0	0	0	4984	0	0	0	667138	0	0	0	912	0	0	0	79554	0	0	0	43774	0	0
3-38608096-A-G	3	38608096	rs1387204689	A	G	gnomAD Exomes	PASS	NA	ENST00000423572.7	c.998+55T>C		c.998+55T>C	intron_variant				9	1081470	8.32201e-06	0	0	PASS	nfe	6.1e-06	0.046		0	0	0.148			0	64820	0	0	0	59256	0	0	0	26336	0	0	0	42458	0	0	0	63742	0	0	0	5056	0	0	9	693680	0	0	0	912	0	0	0	80404	0	0	0	44806	0	0
3-38608097-C-A	3	38608097		C	A	gnomAD Exomes	PASS	NA	ENST00000423572.7	c.998+54G>T		c.998+54G>T	intron_variant				4	1103884	3.62357e-06	0	0	PASS	nfe	1.31e-06	3.04		0	0.02	-0.4			0	65260	0	0	0	59262	0	0	0	26466	0	0	0	42574	0	0	0	63738	0	0	0	5100	0	0	4	714162	0	0	0	912	0	0	0	80840	0	0	0	45570	0	0
3-38608097-C-T	3	38608097	rs988401716	C	T	gnomAD Exomes,gnomAD Genomes	PASS	PASS	ENST00000423572.7	c.998+54G>A		c.998+54G>A	intron_variant				39	1103768	3.53335e-05	0	0	PASS	nfe	3.821e-05	3.88		0.01	0.03	-0.4			1	65138	0	0	0	59242	0	0	0	26468	0	0	0	42586	0	0	0	63738	0	0	0	5122	0	0	37	714170	0	0	0	912	0	0	1	80844	0	0	0	45548	0	0
3-38608099-A-G	3	38608099	rs913750189	A	G	gnomAD Exomes,gnomAD Genomes	PASS	PASS	ENST00000423572.7	c.998+52T>C		c.998+52T>C	intron_variant				37	1117748	3.31023e-05	0	0	PASS	nfe	3.624e-05	0.221		0	0	-2.34			1	65422	0	0	0	59286	0	0	0	26546	0	0	0	42624	0	0	0	63752	0	0	0	5138	0	0	36	726910	0	0	0	912	0	0	0	81138	0	0	0	46020	0	0
3-38608101-G-A	3	38608101	rs1387024582	G	A	gnomAD Exomes	PASS	NA	ENST00000423572.7	c.998+50C>T		c.998+50C>T	intron_variant				1	1141028	8.76403e-07	0	0	PASS			3.47		0.01	0.01	0.49			0	65914	0	0	1	59366	0	0	0	26726	0	0	0	42734	0	0	0	63780	0	0	0	5158	0	0	0	747978	0	0	0	912	0	0	0	81596	0	0	0	46864	0	0
3-38608105-C-G	3	38608105	rs1419672660	C	G	gnomAD Exomes,gnomAD Genomes	PASS	PASS	ENST00000423572.7	c.998+46G>C		c.998+46G>C	intron_variant				9	1190704	7.55855e-06	0	0	PASS	nfe	5.34e-06	0.704		0	0	-1.2			0	66780	0	0	0	59426	0	0	0	27012	0	0	0	42964	0	0	0	63810	0	0	0	5252	0	0	9	793592	0	0	0	912	0	0	0	82544	0	0	0	48412	0	0
3-38608108-C-T	3	38608108	rs1489817487	C	T	gnomAD Genomes	NA	PASS	ENST00000423572.7	c.998+43G>A		c.998+43G>A	intron_variant				1	1239608	8.06707e-07	0	0	AC0			7.56		0	-0.03	-0.381			1	67630	0	0	0	59522	0	0	0	27358	0	0	0	43212	0	0	0	63830	0	0	0	5326	0	0	0	838158	0	0	0	912	0	0	0	83624	0	0	0	50036	0	0
3-38608109-C-A	3	38608109	rs1299910262	C	A	gnomAD Exomes	PASS	NA	ENST00000423572.7	c.998+42G>T		c.998+42G>T	intron_variant				1	1272328	7.85961e-07	0	0	PASS			4.9		0	-0.02	-5.04			0	68336	0	0	0	59560	0	0	0	27532	0	0	0	43330	0	0	0	63844	0	0	0	5390	0	0	1	868044	0	0	0	912	0	0	0	84258	0	0	0	51122	0	0
3-38608113-G-T	3	38608113	rs762768957	G	T	gnomAD Exomes,gnomAD Genomes	PASS	PASS	ENST00000423572.7	c.998+38C>A		c.998+38C>A	intron_variant				40	1320886	3.02827e-05	0	0	PASS	amr	0.00037621	1.76		0	0	0.11			0	69126	0	0	31	59626	0	0	0	27840	0	0	0	43578	0	0	0	63850	0	0	0	5512	0	0	7	912362	0	0	0	912	0	0	0	85314	0	0	2	52766	0	0
3-38608113-G-A	3	38608113	rs762768957	G	A	gnomAD Exomes	PASS	NA	ENST00000423572.7	c.998+38C>T		c.998+38C>T	intron_variant				3	1321008	2.27099e-06	0	0	PASS	nfe	8.8e-07	2.17		0	0.02	0.11			0	69248	0	0	0	59646	0	0	0	27840	0	0	0	43566	0	0	0	63850	0	0	0	5490	0	0	3	912356	0	0	0	912	0	0	0	85310	0	0	0	52790	0	0
3-38608118-A-G	3	38608118	rs2125907925	A	G	gnomAD Exomes	PASS	NA	ENST00000423572.7	c.998+33T>C		c.998+33T>C	intron_variant				2	1406390	1.42208e-06	0	0	PASS	eas	7.55e-06	6.79		0	0.01	0.193			0	70840	0	0	0	59740	0	0	0	28388	0	0	2	43914	0	0	0	63898	0	0	0	5636	0	0	0	990290	0	0	0	912	0	0	0	87068	0	0	0	55704	0	0
3-38608118-A-C	3	38608118		A	C	gnomAD Exomes	PASS	NA	ENST00000423572.7	c.998+33T>G		c.998+33T>G	intron_variant				1	1406392	7.11039e-07	0	0	PASS			6.49		0	0.01	0.193			0	70840	0	0	0	59740	0	0	0	28388	0	0	0	43914	0	0	0	63898	0	0	0	5636	0	0	0	990292	0	0	0	912	0	0	0	87068	0	0	1	55704	0	0
3-38608119-C-A	3	38608119	rs1288877935	C	A	gnomAD Exomes	PASS	NA	ENST00000423572.7	c.998+32G>T		c.998+32G>T	intron_variant				2	1422712	1.40577e-06	0	0	PASS			0.402		0	0	-0.241			0	71138	0	0	1	59746	0	0	0	28486	0	0	0	44014	0	0	0	63898	0	0	0	5686	0	0	1	1005188	0	0	0	910	0	0	0	87428	0	0	0	56218	0	0
3-38608120-A-T	3	38608120	rs1328459130	A	T	gnomAD Exomes	PASS	NA	ENST00000423572.7	c.998+31T>A		c.998+31T>A	intron_variant				1	1429394	6.99597e-07	0	0	PASS			2.24		0	0.03	0.233			0	71284	0	0	1	59756	0	0	0	28528	0	0	0	44036	0	0	0	63912	0	0	0	5702	0	0	0	1011336	0	0	0	912	0	0	0	87510	0	0	0	56418	0	0
3-38608123-G-A	3	38608123	rs766115565	G	A	gnomAD Exomes,gnomAD Genomes	PASS	PASS	ENST00000423572.7	c.998+28C>T		c.998+28C>T	intron_variant				4	1456082	2.7471e-06	0	0	PASS	amr	5.55e-06	5.51		0	0	0.908			0	71672	0	0	2	59790	0	0	0	28660	0	0	1	44168	0	0	0	63922	0	0	0	5778	0	0	1	1035872	0	0	0	912	0	0	0	88048	0	0	0	57260	0	0
3-38608125-G-C	3	38608125		G	C	gnomAD Exomes	PASS	NA	ENST00000423572.7	c.998+26C>G		c.998+26C>G	intron_variant				1	1471982	6.79356e-07	0	0	PASS			5.49		0	0.02	0.06			0	72098	0	0	0	59814	0	0	0	28752	0	0	0	44218	0	0	0	63946	0	0	0	5788	0	0	0	1050294	0	0	0	912	0	0	0	88320	0	0	1	57840	0	0
3-38608127-C-G	3	38608127		C	G	gnomAD Exomes	PASS	NA	ENST00000423572.7	c.998+24G>C		c.998+24G>C	intron_variant				1	1501288	6.66095e-07	0	0	PASS			0.733		0	-0.01	-0.151			0	72704	0	0	0	59846	0	0	0	28906	0	0	0	44340	0	0	0	63952	0	0	0	5852	0	0	1	1077126	0	0	0	912	0	0	0	88848	0	0	0	58802	0	0
3-38608127-C-T	3	38608127		C	T	gnomAD Exomes	PASS	NA	ENST00000423572.7	c.998+24G>A		c.998+24G>A	intron_variant				1	1501288	6.66095e-07	0	0	PASS			1.01		0	-0.05	-0.151			0	72704	0	0	0	59846	0	0	0	28906	0	0	0	44340	0	0	0	63952	0	0	1	5852	0	0	0	1077126	0	0	0	912	0	0	0	88848	0	0	0	58802	0	0
3-38608128-C-T	3	38608128	rs751220930	C	T	gnomAD Exomes,gnomAD Genomes	PASS	PASS	ENST00000423572.7	c.998+23G>A		c.998+23G>A	intron_variant				19	1513068	1.25573e-05	0	0	PASS	amr	1.33e-05	2.38		0	-0.01	1.1			0	72788	0	0	3	59864	0	0	0	29004	0	0	0	44406	0	0	0	63930	0	0	0	5894	0	0	15	1088088	0	0	0	910	0	0	1	89070	0	0	0	59114	0	0
3-38608129-C-T	3	38608129	rs375389717	C	T	gnomAD Exomes,gnomAD Genomes	PASS	PASS	ENST00000423572.7	c.998+22G>A		c.998+22G>A	intron_variant				21	1517852	1.38353e-05	0	0	PASS	afr	4.478e-05	2.16		0.03	-0.03	1.15			7	72942	0	0	0	59864	0	0	0	29012	0	0	0	44438	0	0	0	63932	0	0	0	5902	0	0	4	1092358	0	0	0	912	0	0	8	89186	0	0	2	59306	0	0
3-38608130-G-A	3	38608130	rs572354321	G	A	gnomAD Exomes,gnomAD Genomes	PASS	PASS	ENST00000423572.7	c.998+21C>T		c.998+21C>T	intron_variant				87	1519850	5.72425e-05	0	0	PASS	eas	7.324e-05	0.07		0	0.01	-2.94			2	73120	0	0	3	59880	0	0	0	29016	0	0	7	44422	0	0	0	63938	0	0	1	5880	0	0	61	1094124	0	0	0	910	0	0	5	89228	0	0	8	59332	0	0
3-38608131-G-T	3	38608131	rs767005665	G	T	gnomAD Exomes	PASS	NA	ENST00000423572.7	c.998+20C>A		c.998+20C>A	intron_variant				2	1530956	1.30637e-06	0	0	PASS	nfe	3e-07	2.36		0	-0.04	0.248			0	73328	0	0	0	59898	0	0	0	29080	0	0	0	44478	0	0	0	63962	0	0	0	5900	0	0	2	1104214	0	0	0	910	0	0	0	89430	0	0	0	59756	0	0
3-38608133-G-C	3	38608133		G	C	gnomAD Exomes	PASS	NA	ENST00000423572.7	c.998+18C>G		c.998+18C>G	intron_variant				1	1529070	6.53992e-07	0	0	PASS			5.25		0	-0.02	-0.186			0	73364	0	0	0	59900	0	0	0	29072	0	0	0	44458	0	0	0	63950	0	0	1	5894	0	0	0	1102470	0	0	0	910	0	0	0	89382	0	0	0	59670	0	0
3-38608133-G-GT	3	38608133		G	GT	gnomAD Exomes	PASS	NA	ENST00000423572.7	c.998+17dup		c.998+17dup	intron_variant				1	1529070	6.53992e-07	0	0	PASS			3.93		0	-0.04	-0.186			0	73364	0	0	1	59900	0	0	0	29072	0	0	0	44458	0	0	0	63950	0	0	0	5894	0	0	0	1102470	0	0	0	910	0	0	0	89382	0	0	0	59670	0	0
3-38608133-G-T	3	38608133	rs963062662	G	T	gnomAD Genomes	NA	PASS	ENST00000423572.7	c.998+18C>A		c.998+18C>A	intron_variant				1	1528952	6.54043e-07	0	0	AC0			5.01		0	-0.02	-0.186			1	73242	0	0	0	59880	0	0	0	29072	0	0	0	44470	0	0	0	63950	0	0	0	5916	0	0	0	1102478	0	0	0	910	0	0	0	89386	0	0	0	59648	0	0
3-38608134-T-C	3	38608134		T	C	gnomAD Exomes	PASS	NA	ENST00000423572.7	c.998+17A>G		c.998+17A>G	intron_variant				1	1530870	6.53223e-07	0	0	PASS			0.098		0	0	-1.97			0	73336	0	0	0	59904	0	0	0	29066	0	0	0	44456	0	0	0	63940	0	0	0	5900	0	0	1	1104190	0	0	0	910	0	0	0	89426	0	0	0	59742	0	0
3-38608135-G-A	3	38608135	rs1420955399	G	A	gnomAD Exomes	PASS	NA	ENST00000423572.7	c.998+16C>T		c.998+16C>T	intron_variant				1	1549490	6.45374e-07	0	0	PASS			2.14		0	0	-0.228			0	73704	0	0	0	59936	0	0	0	29210	0	0	0	44540	0	0	0	63950	0	0	0	5940	0	0	1	1121164	0	0	0	910	0	0	0	89762	0	0	0	60374	0	0
3-38608139-G-A	3	38608139	rs1575810158	G	A	gnomAD Genomes	NA	PASS	ENST00000423572.7	c.998+12C>T		c.998+12C>T	intron_variant				1	1557040	6.42244e-07	0	0	PASS			2.71		0	0.01	0.205			0	73950	0	0	0	59942	0	0	0	29262	0	0	0	44614	0	0	0	63964	0	0	0	5940	0	0	0	1127926	0	0	0	910	0	0	1	89904	0	0	0	60628	0	0
3-38608140-G-T	3	38608140		G	T	gnomAD Exomes	PASS	NA	ENST00000423572.7	c.998+11C>A		c.998+11C>A	intron_variant				1	1576226	6.34427e-07	0	0	PASS			6.41		0	0	0.286			0	74254	0	0	0	59972	0	0	0	29374	0	0	0	44694	0	0	0	63982	0	0	0	5982	0	0	0	1145428	0	0	0	910	0	0	1	90318	0	0	0	61312	0	0
3-38608142-G-A	3	38608142	rs752242386	G	A	gnomAD Exomes	PASS	NA	ENST00000423572.7	c.998+9C>T		c.998+9C>T	intron_variant				15	1583142	9.47483e-06	0	0	PASS	sas	0.0001013	1.11		0.07	0.02	-0.543			0	74412	0	0	0	59986	0	0	0	29406	0	0	0	44728	0	0	0	63978	0	0	0	5996	0	0	0	1151780	0	0	0	910	0	0	15	90442	0	0	0	61504	0	0
3-38608146-C-A	3	38608146		C	A	gnomAD Exomes	PASS	NA	ENST00000423572.7	c.998+5G>T		c.998+5G>T	intron_variant	Uncertain significance	2585061		1	1595780	6.26653e-07	0	0	PASS			21.6		0.39	-0.66	8.75			0	74684	0	0	0	60002	0	0	0	29500	0	0	0	44784	0	0	0	63976	0	0	0	6028	0	0	0	1163262	0	0	0	912	0	0	1	90702	0	0	0	61930	0	0
3-38608146-C-T	3	38608146	rs187531872	C	T	gnomAD Exomes,gnomAD Genomes	PASS	PASS	ENST00000423572.7	c.998+5G>A		c.998+5G>A	intron_variant	Conflicting interpretations of pathogenicity	165158		165	1595662	0.000103405	0	0	PASS	nfe	5.1e-05	21.9		0.34	-0.6	8.75			0	74562	0	0	0	59982	0	0	0	29500	0	0	0	44796	0	0	83	63976	0	0	0	6050	0	0	73	1163270	0	0	0	912	0	0	1	90706	0	0	8	61908	0	0
3-38608147-A-G	3	38608147	rs778427186	A	G	gnomAD Exomes	PASS	NA	ENST00000423572.7	c.998+4T>C		c.998+4T>C	intron_variant				4	1588288	2.51843e-06	0	0	PASS			0.062		0	0	-3.01			0	74576	0	0	0	59988	0	0	0	29456	0	0	0	44736	0	0	3	63980	0	0	0	6010	0	0	1	1156430	0	0	0	912	0	0	0	90548	0	0	0	61652	0	0
3-38608150-C-T	3	38608150	rs1167495153	C	T	gnomAD Exomes	PASS	NA	ENST00000423572.7	c.998+1G>A		c.998+1G>A	splice_donor_variant				1	1600798	6.24688e-07	0	0	PASS			32		0.99	-0.85	8.84			0	74774	0	0	0	60012	0	0	0	29534	0	0	0	44808	0	0	0	63986	0	0	0	6032	0	0	1	1167834	0	0	0	912	0	0	0	90824	0	0	0	62082	0	0
3-38608150-C-A	3	38608150	rs1167495153	C	A	gnomAD Exomes	PASS	NA	ENST00000423572.7	c.998+1G>T		c.998+1G>T	splice_donor_variant	Likely pathogenic	2452890		1	1600798	6.24688e-07	0	0	PASS			33		1	-0.86	8.84			1	74774	0	0	0	60012	0	0	0	29534	0	0	0	44808	0	0	0	63986	0	0	0	6032	0	0	0	1167834	0	0	0	912	0	0	0	90824	0	0	0	62082	0	0
3-38608153-A-G	3	38608153	rs1419038022	A	G	gnomAD Exomes	PASS	NA	ENST00000423572.7	p.Ala332Ala	p.Ala332Ala	c.996T>C	splice_region_variant	Likely benign	926186		1	1604068	6.23415e-07	0	0	PASS			3.35		0	0	-2.63			0	74832	0	0	0	60010	0	0	0	29542	0	0	0	44826	0	0	0	63992	0	0	0	6044	0	0	0	1170830	0	0	0	910	0	0	1	90910	0	0	0	62172	0	0
3-38608153-A-T	3	38608153		A	T	gnomAD Exomes	PASS	NA	ENST00000423572.7	p.Ala332Ala	p.Ala332Ala	c.996T>A	splice_region_variant				1	1604068	6.23415e-07	0	0	PASS			2.94		0	0.01	-2.63			0	74832	0	0	0	60010	0	0	0	29542	0	0	0	44826	0	0	0	63992	0	0	0	6044	0	0	1	1170830	0	0	0	910	0	0	0	90910	0	0	0	62172	0	0
3-38608155-C-T	3	38608155	rs749769938	C	T	gnomAD Exomes,gnomAD Genomes	PASS	PASS	ENST00000423572.7	p.Ala332Thr	p.Ala332Thr	c.994G>A	missense_variant	Uncertain significance	532096		8	1604616	4.98562e-06	0	0	PASS	nfe	1.84e-06	23.1	0.681	0	0.02	8.84	0.1	0.318	1	74710	0	0	0	59988	0	0	0	29538	0	0	0	44854	0	0	0	63986	0	0	0	6066	0	0	6	1171480	0	0	0	912	0	0	0	90920	0	0	1	62162	0	0
3-38608155-C-A	3	38608155	rs749769938	C	A	gnomAD Exomes	PASS	NA	ENST00000423572.7	p.Ala332Ser	p.Ala332Ser	c.994G>T	missense_variant	Uncertain significance	1506165		1	1604734	6.23156e-07	0	0	PASS			22.7	0.565	0	0.01	8.84	0.19	0.115	0	74832	0	0	0	60008	0	0	0	29538	0	0	0	44842	0	0	0	63986	0	0	0	6044	0	0	1	1171472	0	0	0	912	0	0	0	90916	0	0	0	62184	0	0
3-38608156-G-A	3	38608156	rs757715398	G	A	gnomAD Exomes,gnomAD Genomes	PASS	PASS	ENST00000423572.7	p.Asp331Asp	p.Asp331Asp	c.993C>T	synonymous_variant	Likely benign	463364		60	1605742	3.73659e-05	0	0	PASS	sas	5.945e-05	0.373		0	-0.02	-7.06			3	74868	0	0	2	60008	0	0	0	29550	0	0	6	44846	0	0	0	63980	0	0	1	6048	0	0	32	1172374	0	0	0	912	0	0	10	90948	0	0	6	62208	0	0
3-38608157-T-C	3	38608157		T	C	gnomAD Exomes	PASS	NA	ENST00000423572.7	p.Asp331Gly	p.Asp331Gly	c.992A>G	missense_variant				5	1607222	3.11096e-06	0	0	PASS	nfe	1.25e-06	20.3	0.567	0	-0.05	6.32	0.23	0.007	0	74876	0	0	0	60012	0	0	0	29562	0	0	0	44842	0	0	0	63982	0	0	0	6050	0	0	5	1173768	0	0	0	912	0	0	0	90966	0	0	0	62252	0	0
3-38608159-A-C	3	38608159	rs779310644	A	C	gnomAD Exomes,gnomAD Genomes	PASS	PASS	ENST00000423572.7	p.Ser330Ser	p.Ser330Ser	c.990T>G	synonymous_variant	Likely benign	378539		23	1606864	1.43136e-05	0	0	PASS	afr	9.23e-05	0.165		0	0	-4.38			12	74782	0	0	7	60004	0	0	0	29568	0	0	0	44852	0	0	0	63990	0	0	0	6070	0	0	1	1173522	0	0	0	912	0	0	0	90968	0	0	3	62196	0	0
3-38608160-G-A	3	38608160	rs746117052	G	A	gnomAD Exomes	PASS	NA	ENST00000423572.7	p.Ser330Phe	p.Ser330Phe	c.989C>T	missense_variant				3	1608268	1.86536e-06	0	0	PASS	nfe	2.8e-07	23	0.673	0	-0.01	8.73	0	0.864	1	74922	0	0	0	60018	0	0	0	29570	0	0	0	44856	0	0	0	63984	0	0	0	6050	0	0	2	1174688	0	0	0	912	0	0	0	90976	0	0	0	62292	0	0
3-38608161-A-T	3	38608161	rs781073875	A	T	gnomAD Exomes	PASS	NA	ENST00000423572.7	p.Ser330Thr	p.Ser330Thr	c.988T>A	missense_variant	Uncertain significance	659401		2	1608370	1.24349e-06	0	0	PASS			18.3	0.44	0	0	6.3	0.2	0.034	0	74906	0	0	1	60020	0	0	0	29572	0	0	0	44846	0	0	0	63988	0	0	0	6050	0	0	1	1174806	0	0	0	912	0	0	0	90986	0	0	0	62284	0	0
3-38608162-G-A	3	38608162		G	A	gnomAD Exomes	PASS	NA	ENST00000423572.7	p.Ser329Ser	p.Ser329Ser	c.987C>T	synonymous_variant	Likely benign	1897726		4	1608036	2.48751e-06	0	0	PASS	nfe	8e-07	6.57		0	-0.03	4.92			0	74896	0	0	0	60030	0	0	0	29570	0	0	0	44846	0	0	0	63972	0	0	0	6050	0	0	4	1174514	0	0	0	910	0	0	0	90976	0	0	0	62272	0	0
3-38608163-C-T	3	38608163		C	T	gnomAD Exomes	PASS	NA	ENST00000423572.7	p.Ser329Asn	p.Ser329Asn	c.986G>A	missense_variant				1	1608652	6.21638e-07	0	0	PASS			23.4	0.479	0	0	8.85	0.02	0.1	0	74910	0	0	0	60024	0	0	0	29570	0	0	0	44848	0	0	0	63984	0	0	0	6050	0	0	1	1175070	0	0	0	912	0	0	0	91010	0	0	0	62274	0	0
3-38608163-C-A	3	38608163		C	A	gnomAD Exomes	PASS	NA	ENST00000423572.7	p.Ser329Ile	p.Ser329Ile	c.986G>T	missense_variant				1	1608652	6.21638e-07	0	0	PASS			22.8	0.675	0	0	8.85	0.02	0.203	0	74910	0	0	0	60024	0	0	0	29570	0	0	0	44848	0	0	0	63984	0	0	0	6050	0	0	1	1175070	0	0	0	912	0	0	0	91010	0	0	0	62274	0	0
3-38608164-T-C	3	38608164		T	C	gnomAD Exomes	PASS	NA	ENST00000423572.7	p.Ser329Gly	p.Ser329Gly	c.985A>G	missense_variant				1	1609660	6.21249e-07	0	0	PASS			22.3	0.445	0	0	6.32	0.49	0	0	74936	0	0	0	60028	0	0	0	29572	0	0	0	44852	0	0	0	63986	0	0	0	6052	0	0	0	1175984	0	0	0	912	0	0	0	91022	0	0	1	62316	0	0
3-38608168-C-G	3	38608168		C	G	gnomAD Exomes	PASS	NA	ENST00000423572.7	p.Gly327Gly	p.Gly327Gly	c.981G>C	synonymous_variant				2	1610328	1.24198e-06	0	0	PASS	sas	3.65e-06	5.29		0	0	0.097			0	74974	0	0	0	60022	0	0	0	29582	0	0	0	44858	0	0	0	63986	0	0	0	6052	0	0	0	1176580	0	0	0	912	0	0	2	91026	0	0	0	62336	0	0
3-38608174-C-G	3	38608174	rs772333159	C	G	gnomAD Exomes,gnomAD Genomes	PASS	PASS	ENST00000423572.7	p.Leu325Leu	p.Leu325Leu	c.975G>C	synonymous_variant	Likely benign	1945469		5	1611370	3.10295e-06	0	0	PASS	sas	3.65e-06	2.97		0	0	0.13			0	74898	0	0	0	60010	0	0	0	29582	0	0	1	44880	0	0	0	63978	0	0	0	6080	0	0	2	1177610	0	0	0	912	0	0	2	91064	0	0	0	62356	0	0
3-38608174-C-T	3	38608174	rs772333159	C	T	gnomAD Exomes	PASS	NA	ENST00000423572.7	p.Leu325Leu	p.Leu325Leu	c.975G>A	synonymous_variant	Likely benign	1597076		2	1611488	1.24109e-06	0	0	PASS			3.96		0	-0.01	0.13			0	75020	0	0	1	60030	0	0	0	29582	0	0	0	44868	0	0	0	63978	0	0	0	6058	0	0	0	1177602	0	0	0	912	0	0	0	91060	0	0	1	62378	0	0
3-38608176-G-T	3	38608176		G	T	gnomAD Exomes	PASS	NA	ENST00000423572.7	p.Leu325Met	p.Leu325Met	c.973C>A	missense_variant				1	1611488	6.20544e-07	0	0	PASS			23.7	0.677	0	-0.05	3.43	0.01	0.906	0	75018	0	0	0	60026	0	0	0	29582	0	0	0	44866	0	0	0	63980	0	0	0	6058	0	0	1	1177602	0	0	0	912	0	0	0	91044	0	0	0	62400	0	0
3-38608180-C-T	3	38608180		C	T	gnomAD Exomes	PASS	NA	ENST00000423572.7	p.Val323Val	p.Val323Val	c.969G>A	synonymous_variant				3	1612072	1.86096e-06	0	0	PASS	nfe	6.8e-07	5.58		0	0.01	1.59			0	75012	0	0	0	60024	0	0	0	29580	0	0	0	44870	0	0	0	63984	0	0	0	6060	0	0	3	1178150	0	0	0	912	0	0	0	91058	0	0	0	62422	0	0
3-38608185-C-T	3	38608185	rs1364304621	C	T	gnomAD Genomes	NA	PASS	ENST00000423572.7	p.Asp322Asn	p.Asp322Asn	c.964G>A	missense_variant	Uncertain significance	2014971		1	1612018	6.2034e-07	0	0	PASS			24.7	0.68	0.01	-0.06	8.85			1	74904	0	0	0	60006	0	0	0	29596	0	0	0	44880	0	0	0	63982	0	0	0	6080	0	0	0	1178202	0	0	0	912	0	0	0	91056	0	0	0	62400	0	0
3-38608186-A-G	3	38608186	rs2125908080	A	G	gnomAD Exomes	PASS	NA	ENST00000423572.7	p.Ser321Ser	p.Ser321Ser	c.963T>C	synonymous_variant				2	1612068	1.24064e-06	0	0	PASS	nfe	2.8e-07	0.112		0	0	-16			0	75024	0	0	0	60028	0	0	0	29594	0	0	0	44868	0	0	0	63980	0	0	0	6056	0	0	2	1178138	0	0	0	912	0	0	0	91050	0	0	0	62418	0	0
3-38608187-G-A	3	38608187	rs2062047890	G	A	gnomAD Exomes	PASS	NA	ENST00000423572.7	p.Ser321Phe	p.Ser321Phe	c.962C>T	missense_variant	Uncertain significance	926369		6	1612052	3.72196e-06	0	0	PASS	nfe	1.83e-06	22.5	0.567	0	0	4.08	0.04	0.506	0	75018	0	0	0	60020	0	0	0	29590	0	0	0	44870	0	0	0	63978	0	0	0	6054	0	0	6	1178140	0	0	0	912	0	0	0	91052	0	0	0	62418	0	0
3-38608189-GGTGCCGTTCTT-G	3	38608189		GGTGCCGTTCTT	G	gnomAD Exomes	PASS	NA	ENST00000423572.7	p.Lys317LeufsTer2	p.Lys317LeufsTer2	c.949_959del	frameshift_variant				1	1611884	6.20392e-07	0	0	PASS			32		0.07	-0.23	3.43			0	74994	0	0	0	60022	0	0	0	29584	0	0	0	44864	0	0	0	63976	0	0	0	6060	0	0	1	1178014	0	0	0	912	0	0	0	91046	0	0	0	62412	0	0
3-38608189-G-A	3	38608189	rs2062047954	G	A	gnomAD Genomes	NA	PASS	ENST00000423572.7	p.Thr320Thr	p.Thr320Thr	c.960C>T	synonymous_variant				1	1611766	6.20437e-07	0	0	PASS			6.4		0	0.01	3.43			1	74872	0	0	0	60002	0	0	0	29584	0	0	0	44876	0	0	0	63976	0	0	0	6082	0	0	0	1178022	0	0	0	912	0	0	0	91050	0	0	0	62390	0	0
3-38608190-G-T	3	38608190	rs199473091	G	T	gnomAD Exomes	PASS	NA	ENST00000423572.7	p.Thr320Asn	p.Thr320Asn	c.959C>A	missense_variant	Uncertain significance	68061		3	1611888	1.86117e-06	0	0	PASS			23.6	0.443	0	0	8.74	0.03	0.813	0	74996	0	0	0	60026	0	0	3	29588	0	0	0	44860	0	0	0	63964	0	0	0	6058	0	0	0	1178024	0	0	0	912	0	0	0	91044	0	0	0	62416	0	0
3-38608191-T-C	3	38608191	rs2062048063	T	C	gnomAD Exomes	PASS	NA	ENST00000423572.7	p.Thr320Ala	p.Thr320Ala	c.958A>G	missense_variant				1	1611756	6.20441e-07	0	0	PASS			22.3	0.55	0	0	6.32	0.51	0.317	0	74960	0	0	0	60022	0	0	0	29590	0	0	0	44854	0	0	0	63952	0	0	0	6060	0	0	1	1177968	0	0	0	912	0	0	0	91034	0	0	0	62404	0	0
3-38608193-C-T	3	38608193		C	T	gnomAD Exomes	PASS	NA	ENST00000423572.7	p.Gly319Asp	p.Gly319Asp	c.956G>A	missense_variant				1	1611588	6.20506e-07	0	0	PASS			23.1	0.829	0	0	7.08	0.05	0.868	0	74990	0	0	0	60024	0	0	0	29584	0	0	0	44856	0	0	0	63968	0	0	0	6058	0	0	0	1177754	0	0	0	912	0	0	1	91044	0	0	0	62398	0	0
3-38608194-C-A	3	38608194	rs199473090	C	A	gnomAD Exomes,gnomAD Genomes	PASS	PASS	ENST00000423572.7	p.Gly319Cys	p.Gly319Cys	c.955G>T	missense_variant	Uncertain significance	850995		2	1611086	1.2414e-06	0	0	PASS	afr	4.43e-06	24.9	0.741	0	-0.02	8.85	0	0.96	2	74866	0	0	0	60000	0	0	0	29580	0	0	0	44872	0	0	0	63976	0	0	0	6078	0	0	0	1177390	0	0	0	912	0	0	0	91036	0	0	0	62376	0	0
3-38608194-C-G	3	38608194	rs199473090	C	G	gnomAD Exomes	PASS	NA	ENST00000423572.7	p.Gly319Arg	p.Gly319Arg	c.955G>C	missense_variant	Uncertain significance	2497760		46	1611196	2.85502e-05	0	0	PASS	nfe	2.914e-05	24.7	0.799	0	-0.01	8.85	0.03	0.943	0	74988	0	0	0	60020	0	0	0	29580	0	0	0	44860	0	0	0	63976	0	0	0	6056	0	0	45	1177374	0	0	0	912	0	0	0	91032	0	0	1	62398	0	0
3-38608194-C-T	3	38608194	rs199473090	C	T	gnomAD Exomes,gnomAD Genomes	PASS	PASS	ENST00000423572.7	p.Gly319Ser	p.Gly319Ser	c.955G>A	missense_variant	Uncertain significance	68060		49	1611204	3.0412e-05	1	0	PASS	sas	0.00026499	24.4	0.79	0	-0.02	8.85	0	0.77	6	74988	0	0	0	60020	0	0	0	29580	0	0	0	44860	0	0	0	63976	0	0	0	6056	0	0	10	1177382	0	0	0	912	0	0	33	91032	1	0	0	62398	0	0
3-38608195-G-A	3	38608195	rs372623225	G	A	gnomAD Exomes,gnomAD Genomes	PASS	PASS	ENST00000423572.7	p.Asn318Asn	p.Asn318Asn	c.954C>T	synonymous_variant	Benign/Likely benign	463360		267	1610852	0.000165751	0	0	PASS	sas	0.00079356	0.07		0	-0.02	-8.03			3	74986	0	0	2	60028	0	0	0	29590	0	0	3	44862	0	0	1	63978	0	0	0	6054	0	0	163	1177052	0	0	0	912	0	0	87	91020	0	0	8	62370	0	0
3-38608197-T-C	3	38608197		T	C	gnomAD Exomes	PASS	NA	ENST00000423572.7	p.Asn318Asp	p.Asn318Asp	c.952A>G	missense_variant				1	1611342	6.20601e-07	0	0	PASS			23	0.353	0	0	4.7	0.36	0.068	0	74968	0	0	0	60010	0	0	0	29590	0	0	0	44862	0	0	0	63968	0	0	0	6056	0	0	0	1177554	0	0	0	912	0	0	1	91038	0	0	0	62384	0	0
3-38608199-T-A	3	38608199	rs1322091800	T	A	gnomAD Exomes	PASS	NA	ENST00000423572.7	p.Lys317Met	p.Lys317Met	c.950A>T	missense_variant				1	1611098	6.20695e-07	0	0	PASS			25.1	0.597	0	-0.03	6.32	0.1	0.89	0	74988	0	0	0	60030	0	0	0	29590	0	0	1	44868	0	0	0	63982	0	0	0	6056	0	0	0	1177240	0	0	0	912	0	0	0	91040	0	0	0	62392	0	0
3-38608200-T-C	3	38608200	rs773157703	T	C	gnomAD Exomes,gnomAD Genomes	PASS	PASS	ENST00000423572.7	p.Lys317Glu	p.Lys317Glu	c.949A>G	missense_variant	Uncertain significance	1896169		9	1610912	5.5869e-06	0	0	PASS	nfe	3.6e-06	23.5	0.536	0	0	6.32	0.8	0.013	0	74868	0	0	0	60002	0	0	0	29586	0	0	0	44884	0	0	0	63980	0	0	0	6074	0	0	9	1177200	0	0	0	912	0	0	0	91046	0	0	0	62360	0	0
3-38608201-G-A	3	38608201		G	A	gnomAD Exomes	PASS	NA	ENST00000423572.7	p.Leu316Leu	p.Leu316Leu	c.948C>T	synonymous_variant				1	1610402	6.20963e-07	0	0	PASS			8.57		0.01	-0.04	0.3			0	74974	0	0	0	60026	0	0	0	29588	0	0	0	44862	0	0	0	63960	0	0	0	6056	0	0	1	1176644	0	0	0	912	0	0	0	91020	0	0	0	62360	0	0
3-38608202-A-C	3	38608202	rs2062048560	A	C	gnomAD Exomes	PASS	NA	ENST00000423572.7	p.Leu316Arg	p.Leu316Arg	c.947T>G	missense_variant				1	1610414	6.20958e-07	0	0	PASS			24.5	0.644	0	0	6.3	0.23	0.203	0	74968	0	0	0	60026	0	0	0	29586	0	0	1	44864	0	0	0	63974	0	0	0	6056	0	0	0	1176648	0	0	0	912	0	0	0	91024	0	0	0	62356	0	0
3-38608203-G-A	3	38608203		G	A	gnomAD Exomes	PASS	NA	ENST00000423572.7	p.Leu316Phe	p.Leu316Phe	c.946C>T	missense_variant				1	1609986	6.21123e-07	0	0	PASS			21.2	0.318	0	-0.01	1.52	1	0.006	0	74956	0	0	0	60028	0	0	0	29578	0	0	0	44860	0	0	0	63982	0	0	0	6054	0	0	1	1176244	0	0	0	912	0	0	0	91022	0	0	0	62350	0	0
3-38608204-C-G	3	38608204		C	G	gnomAD Exomes	PASS	NA	ENST00000423572.7	p.Leu315Leu	p.Leu315Leu	c.945G>C	synonymous_variant				1	1610234	6.21028e-07	0	0	PASS			8.24		0	-0.01	2.61			0	74988	0	0	0	60034	0	0	0	29584	0	0	0	44858	0	0	0	63972	0	0	0	6058	0	0	1	1176442	0	0	0	912	0	0	0	91026	0	0	0	62360	0	0
3-38608205-A-G	3	38608205	rs199473564	A	G	gnomAD Genomes	NA	PASS	ENST00000423572.7	p.Leu315Pro	p.Leu315Pro	c.944T>C	missense_variant	Uncertain significance	68058		1	1609912	6.21152e-07	0	0	PASS			27.5	0.714	0	0	6.3	0.01	0.246	0	74858	0	0	0	60008	0	0	0	29580	0	0	0	44860	0	0	0	63980	0	0	0	6078	0	0	1	1176298	0	0	0	912	0	0	0	91024	0	0	0	62314	0	0
3-38608207-G-A	3	38608207	rs762856442	G	A	gnomAD Exomes	PASS	NA	ENST00000423572.7	p.Tyr314Tyr	p.Tyr314Tyr	c.942C>T	synonymous_variant	Likely benign	532167		7	1606302	4.35784e-06	0	0	PASS	amr	3.232e-05	9.09		0	-0.02	4.89			0	74880	0	0	5	60022	0	0	0	29552	0	0	0	44840	0	0	0	63960	0	0	0	6046	0	0	1	1172924	0	0	0	912	0	0	1	90936	0	0	0	62230	0	0
3-38608210-AT-A	3	38608210		AT	A	gnomAD Exomes	PASS	NA	ENST00000423572.7	p.Asn313IlefsTer30	p.Asn313IlefsTer30	c.938del	frameshift_variant				1	1606474	6.22481e-07	0	0	PASS			32		0	0.02	-0.633			0	74830	0	0	0	60012	0	0	1	29556	0	0	0	44824	0	0	0	63946	0	0	0	6048	0	0	0	1173196	0	0	0	912	0	0	0	90922	0	0	0	62228	0	0
3-38608213-T-C	3	38608213		T	C	gnomAD Exomes	PASS	NA	ENST00000423572.7	p.Glu312Glu	p.Glu312Glu	c.936A>G	splice_region_variant				1	1605564	6.22834e-07	0	0	PASS			7.71		0.01	0.01	-0.007			0	74870	0	0	0	60024	0	0	0	29548	0	0	0	44842	0	0	0	63972	0	0	0	6048	0	0	1	1172204	0	0	0	912	0	0	0	90924	0	0	0	62220	0	0
3-38608217-G-A	3	38608217	rs766127222	G	A	gnomAD Exomes	PASS	NA	ENST00000423572.7	c.935-3C>T		c.935-3C>T	splice_region_variant				4	1601528	2.49761e-06	0	0	PASS	amr	1.327e-05	15.1		0.03	-0.09	4.07			0	74792	0	0	3	60006	0	0	0	29528	0	0	0	44820	0	0	0	63972	0	0	0	6040	0	0	0	1168566	0	0	0	912	0	0	1	90844	0	0	0	62048	0	0
3-38608218-T-C	3	38608218	rs774195372	T	C	gnomAD Exomes	PASS	NA	ENST00000423572.7	c.935-4A>G		c.935-4A>G	splice_region_variant	Likely benign	919350		18	1599766	1.12516e-05	0	0	PASS	sas	0.00012754	1.68		0	0	-0.839			0	74778	0	0	0	59992	0	0	0	29516	0	0	0	44818	0	0	0	63972	0	0	0	6036	0	0	0	1166956	0	0	0	912	0	0	18	90804	0	0	0	61982	0	0
3-38608219-A-G	3	38608219	rs759172833	A	G	gnomAD Exomes,gnomAD Genomes	PASS	PASS	ENST00000423572.7	c.935-5T>C		c.935-5T>C	splice_region_variant	Likely benign	1144270		47	1598612	2.94005e-05	0	0	PASS	sas	0.00037971	14.5		0.02	-0.09	3.66			0	74644	0	0	0	59970	0	0	1	29512	0	0	0	44818	0	0	0	63964	0	0	0	6060	0	0	0	1165990	0	0	0	912	0	0	45	90806	0	0	1	61936	0	0
3-38608223-G-A	3	38608223		G	A	gnomAD Exomes	PASS	NA	ENST00000423572.7	c.935-9C>T		c.935-9C>T	intron_variant				1	1591970	6.28153e-07	0	0	PASS			13.6		0	-0.02	1.45			0	74628	0	0	0	59992	0	0	0	29478	0	0	0	44780	0	0	0	63970	0	0	0	6026	0	0	1	1159830	0	0	0	912	0	0	0	90646	0	0	0	61708	0	0
3-38608226-ACAT-A	3	38608226	rs751318393	ACAT	A	gnomAD Genomes	NA	PASS	ENST00000423572.7	c.935-15_935-13del		c.935-15_935-13del	intron_variant				1	1589682	6.29057e-07	0	0	PASS			7.27		0	0.01	1.04			1	74566	0	0	0	59984	0	0	0	29452	0	0	0	44754	0	0	0	63958	0	0	0	6016	0	0	0	1157784	0	0	0	912	0	0	0	90600	0	0	0	61656	0	0
3-38608227-C-T	3	38608227	rs2062049061	C	T	gnomAD Exomes,gnomAD Genomes	PASS	PASS	ENST00000423572.7	c.935-13G>A		c.935-13G>A	intron_variant				3	1588442	1.88864e-06	0	0	PASS	afr	4.46e-06	4.46		0	0.01	-0.191			2	74448	0	0	0	59964	0	0	0	29428	0	0	0	44756	0	0	0	63962	0	0	0	6032	0	0	0	1156784	0	0	0	912	0	0	1	90584	0	0	0	61572	0	0
3-38608228-A-G	3	38608228	rs2125908177	A	G	gnomAD Exomes,gnomAD Genomes	PASS	PASS	ENST00000423572.7	c.935-14T>C		c.935-14T>C	intron_variant				3	1585420	1.89224e-06	0	0	PASS	sas	3.67e-06	7.63		0	-0.02	-0.087			0	74484	0	0	0	59972	0	0	0	29414	0	0	0	44730	0	0	0	63952	0	0	0	6010	0	0	1	1153932	0	0	0	912	0	0	2	90514	0	0	0	61500	0	0
3-38608229-T-C	3	38608229	rs1350825634	T	C	gnomAD Exomes,gnomAD Genomes	PASS	PASS	ENST00000423572.7	c.935-15A>G		c.935-15A>G	intron_variant				2	1582796	1.26359e-06	0	0	PASS	afr	4.47e-06	1.15		0	0.01	-1.45			2	74304	0	0	0	59950	0	0	0	29408	0	0	0	44736	0	0	0	63958	0	0	0	6026	0	0	0	1151644	0	0	0	912	0	0	0	90476	0	0	0	61382	0	0
3-38608232-T-C	3	38608232		T	C	gnomAD Exomes	PASS	NA	ENST00000423572.7	c.935-18A>G		c.935-18A>G	intron_variant				1	1568004	6.37753e-07	0	0	PASS			0.071		0.01	0	-4.29			0	74128	0	0	0	59960	0	0	0	29320	0	0	0	44634	0	0	0	63952	0	0	0	5978	0	0	1	1138056	0	0	0	912	0	0	0	90188	0	0	0	60876	0	0
3-38608232-T-G	3	38608232	rs2062049240	T	G	gnomAD Exomes,gnomAD Genomes	PASS	PASS	ENST00000423572.7	c.935-18A>C		c.935-18A>C	intron_variant				2	1567886	1.2756e-06	0	0	PASS	afr	4.49e-06	0.054		0	0	-4.29			2	74006	0	0	0	59940	0	0	0	29320	0	0	0	44646	0	0	0	63952	0	0	0	6000	0	0	0	1138064	0	0	0	912	0	0	0	90192	0	0	0	60854	0	0
3-38608233-G-A	3	38608233	rs767215498	G	A	gnomAD Exomes	PASS	NA	ENST00000423572.7	c.935-19C>T		c.935-19C>T	intron_variant				1	1552508	6.44119e-07	0	0	PASS			1.21		0	0	-0.218			0	73790	0	0	1	59940	0	0	0	29218	0	0	0	44578	0	0	0	63936	0	0	0	5962	0	0	0	1123846	0	0	0	912	0	0	0	89874	0	0	0	60452	0	0
3-38608236-G-A	3	38608236		G	A	gnomAD Exomes	PASS	NA	ENST00000423572.7	c.935-22C>T		c.935-22C>T	intron_variant				1	1536626	6.50776e-07	0	0	PASS			0.438		0	-0.01	-0.407			0	73472	0	0	0	59912	0	0	0	29130	0	0	0	44508	0	0	0	63932	0	0	0	5940	0	0	0	1109376	0	0	0	912	0	0	0	89578	0	0	1	59866	0	0
3-38608239-G-A	3	38608239	rs1257552729	G	A	gnomAD Exomes	PASS	NA	ENST00000423572.7	c.935-25C>T		c.935-25C>T	intron_variant				6	1524982	3.93447e-06	0	0	PASS	nfe	1.96e-06	14.8		0	-0.01	4.17			0	73266	0	0	0	59908	0	0	0	29060	0	0	0	44462	0	0	0	63930	0	0	0	5906	0	0	6	1098660	0	0	0	910	0	0	0	89338	0	0	0	59542	0	0
3-38608242-G-A	3	38608242	rs1423592233	G	A	gnomAD Exomes	PASS	NA	ENST00000423572.7	c.935-28C>T		c.935-28C>T	intron_variant				7	1498084	4.67264e-06	0	0	PASS	nfe	2.71e-06	0.816		0	0	-0.147			0	72672	0	0	0	59884	0	0	0	28880	0	0	0	44336	0	0	0	63908	0	0	0	5856	0	0	7	1074222	0	0	0	912	0	0	0	88794	0	0	0	58620	0	0
3-38608244-G-A	3	38608244	rs2062049507	G	A	gnomAD Exomes,gnomAD Genomes	PASS	PASS	ENST00000423572.7	c.935-30C>T		c.935-30C>T	intron_variant				4	1477366	2.70752e-06	0	0	PASS	nfe	3.2e-07	4.9		0	0	0.014			0	72184	0	0	0	59848	0	0	0	28776	0	0	0	44240	0	0	0	63882	0	0	0	5846	0	0	2	1055310	0	0	0	912	0	0	1	88456	0	0	1	57912	0	0
3-38608246-A-T	3	38608246		A	T	gnomAD Exomes	PASS	NA	ENST00000423572.7	c.935-32T>A		c.935-32T>A	intron_variant				1	1441262	6.93836e-07	0	0	PASS			0.11		0	0	-3.23			0	71452	0	0	0	59804	0	0	0	28572	0	0	0	44084	0	0	0	63870	0	0	0	5724	0	0	1	1022506	0	0	0	912	0	0	0	87624	0	0	0	56714	0	0
3-38608247-C-T	3	38608247	rs752227588	C	T	gnomAD Exomes	PASS	NA	ENST00000423572.7	c.935-33G>A		c.935-33G>A	intron_variant				2	1442584	1.3864e-06	0	0	PASS			0.022		0	0	-2.66			0	71552	0	0	0	59812	0	0	0	28576	0	0	1	44086	0	0	0	63878	0	0	0	5732	0	0	1	1023584	0	0	0	912	0	0	0	87682	0	0	0	56770	0	0
3-38608247-C-G	3	38608247	rs752227588	C	G	gnomAD Exomes	PASS	NA	ENST00000423572.7	c.935-33G>C		c.935-33G>C	intron_variant				1	1442584	6.93201e-07	0	0	PASS			0.01		0	0	-2.66			0	71552	0	0	0	59812	0	0	0	28576	0	0	0	44086	0	0	0	63878	0	0	0	5732	0	0	1	1023584	0	0	0	912	0	0	0	87682	0	0	0	56770	0	0
3-38608249-C-G	3	38608249		C	G	gnomAD Exomes	PASS	NA	ENST00000423572.7	c.935-35G>C		c.935-35G>C	intron_variant				1	1428732	6.99921e-07	0	0	PASS			0.318		0	0.01	0.237			0	71252	0	0	0	59820	0	0	0	28486	0	0	0	44030	0	0	0	63882	0	0	0	5702	0	0	1	1010962	0	0	0	912	0	0	0	87374	0	0	0	56312	0	0
3-38608255-C-CAA	3	38608255	rs144276706	C	CAA	gnomAD Genomes	NA	PASS	ENST00000423572.7	c.935-43_935-42dup		c.935-43_935-42dup	intron_variant				1	1294936	7.72239e-07	0	0	PASS			1.9		0	0.01	0.757			1	68662	0	0	0	59624	0	0	0	27716	0	0	0	43416	0	0	0	63820	0	0	0	5454	0	0	0	888834	0	0	0	912	0	0	0	84636	0	0	0	51862	0	0
3-38608257-A-G	3	38608257	rs1204036128	A	G	gnomAD Exomes,gnomAD Genomes	PASS	PASS	ENST00000423572.7	c.935-43T>C		c.935-43T>C	intron_variant				11	1277928	8.60768e-06	0	0	PASS	amr	2.266e-05	2.09		0	0.01	1.21			0	68246	0	0	4	59598	0	0	0	27574	0	0	0	43350	0	0	0	63806	0	0	0	5434	0	0	4	873424	0	0	0	912	0	0	2	84276	0	0	1	51308	0	0
3-38608260-G-T	3	38608260		G	T	gnomAD Exomes	PASS	NA	ENST00000423572.7	c.935-46C>A		c.935-46C>A	intron_variant				1	1227786	8.14474e-07	0	0	PASS			2.52		0	0	0.251			0	67514	0	0	0	59572	0	0	0	27220	0	0	0	43118	0	0	0	63786	0	0	0	5328	0	0	1	827430	0	0	0	912	0	0	0	83342	0	0	0	49564	0	0
3-38608260-G-C	3	38608260	rs41312435	G	C	gnomAD Exomes,gnomAD Genomes	PASS	PASS	ENST00000423572.7	c.935-46C>G		c.935-46C>G	intron_variant	Likely benign	673823		1268	1227786	0.00103275	7	0	PASS	afr	0.0119025	2.61		0	0	0.251			851	67514	6	0	111	59572	1	0	0	27220	0	0	1	43118	0	0	2	63786	0	0	17	5328	0	0	218	827434	0	0	0	912	0	0	3	83342	0	0	65	49560	0	0
3-38608261-T-C	3	38608261	rs1369420780	T	C	gnomAD Exomes,gnomAD Genomes	PASS	PASS	ENST00000423572.7	c.935-47A>G		c.935-47A>G	intron_variant				2	1219380	1.64018e-06	0	0	PASS			1.72		0	0	-2.47			0	67116	0	0	1	59530	0	0	0	27162	0	0	0	43088	0	0	0	63740	0	0	0	5322	0	0	0	820062	0	0	0	912	0	0	0	83138	0	0	1	49310	0	0
3-38608262-T-C	3	38608262		T	C	gnomAD Exomes	PASS	NA	ENST00000423572.7	c.935-48A>G		c.935-48A>G	intron_variant				2	1190418	1.68008e-06	0	0	PASS	eas	7.72e-06	4.26		0	0	0.487			0	66678	0	0	0	59474	0	0	0	26994	0	0	2	42936	0	0	0	63724	0	0	0	5242	0	0	0	793582	0	0	0	912	0	0	0	82548	0	0	0	48328	0	0
3-38608265-C-T	3	38608265	rs898766645	C	T	gnomAD Exomes,gnomAD Genomes	PASS	PASS	ENST00000423572.7	c.935-51G>A		c.935-51G>A	intron_variant				20	1138960	1.75599e-05	0	0	PASS	eas	3.183e-05	0.058		0	0	-1.18			0	65624	0	0	1	59382	0	0	0	26656	0	0	4	42704	0	0	0	63704	0	0	0	5152	0	0	11	746644	0	0	0	912	0	0	3	81472	0	0	1	46710	0	0
3-38608266-G-A	3	38608266	rs369905933	G	A	gnomAD Exomes,gnomAD Genomes	PASS	PASS	ENST00000423572.7	c.935-52C>T		c.935-52C>T	intron_variant				86	1136388	7.56784e-05	0	0	PASS	sas	0.00032747	0.003		0	0	-5.4			3	65700	0	0	1	59410	0	0	0	26658	0	0	18	42692	0	0	0	63676	0	0	0	5122	0	0	16	744094	0	0	0	912	0	0	36	81480	0	0	12	46644	0	0
3-38608266-G-T	3	38608266	rs369905933	G	T	gnomAD Exomes,gnomAD Genomes	PASS	PASS	ENST00000423572.7	c.935-52C>A		c.935-52C>A	intron_variant				11	1136266	9.68083e-06	0	0	PASS	nfe	7.93e-06	0.002		0	0	-5.4			0	65578	0	0	0	59390	0	0	0	26658	0	0	0	42704	0	0	0	63676	0	0	0	5144	0	0	11	744098	0	0	0	912	0	0	0	81484	0	0	0	46622	0	0
3-38608267-C-A	3	38608267		C	A	gnomAD Exomes	PASS	NA	ENST00000423572.7	c.935-53G>T		c.935-53G>T	intron_variant				1	1131814	8.83537e-07	0	0	PASS			1.78		0	0	-0.584			0	65640	0	0	0	59410	0	0	0	26626	0	0	0	42708	0	0	0	63714	0	0	0	5114	0	0	1	739856	0	0	0	910	0	0	0	81370	0	0	0	46466	0	0
3-38608270-T-A	3	38608270	rs1026285903	T	A	gnomAD Exomes,gnomAD Genomes	PASS	PASS	ENST00000423572.7	c.935-56A>T		c.935-56A>T	intron_variant				38	1059610	3.58623e-05	0	0	PASS	nfe	1.076e-05	0.006		0	0	-2.23			0	64216	0	0	0	59276	0	0	0	26168	0	0	0	42406	0	0	23	63676	0	0	0	4974	0	0	13	674078	0	0	0	912	0	0	0	79814	0	0	2	44090	0	0
3-38608271-G-T	3	38608271		G	T	gnomAD Exomes	PASS	NA	ENST00000423572.7	c.935-57C>A		c.935-57C>A	intron_variant				3	1038988	2.88743e-06	0	0	PASS	sas	1.003e-05	2.4		0	0.01	-0.652			0	63986	0	0	0	59272	0	0	0	26042	0	0	0	42314	0	0	0	63624	0	0	0	4904	0	0	0	655044	0	0	0	912	0	0	3	79422	0	0	0	43468	0	0
3-38608272-C-T	3	38608272	rs1224292859	C	T	gnomAD Exomes,gnomAD Genomes	PASS	PASS	ENST00000423572.7	c.935-58G>A		c.935-58G>A	intron_variant				20	1038660	1.92556e-05	0	0	PASS	amr	0.00022357	0.163		0	0	-1.24			0	63878	0	0	20	59264	0	0	0	26048	0	0	0	42324	0	0	0	63644	0	0	0	4932	0	0	0	654820	0	0	0	912	0	0	0	79426	0	0	0	43412	0	0
3-38608273-A-C	3	38608273		A	C	gnomAD Exomes	PASS	NA	ENST00000423572.7	c.935-59T>G		c.935-59T>G	intron_variant				1	1038476	9.6295e-07	0	0	PASS			0.032		0	0	-2.85			0	63982	0	0	0	59282	0	0	0	26044	0	0	0	42292	0	0	0	63636	0	0	0	4912	0	0	0	654618	0	0	0	912	0	0	1	79414	0	0	0	43384	0	0
3-38608273-A-T	3	38608273		A	T	gnomAD Exomes	PASS	NA	ENST00000423572.7	c.935-59T>A		c.935-59T>A	intron_variant				1	1038476	9.6295e-07	0	0	PASS			0.031		0	0	-2.85			0	63982	0	0	0	59282	0	0	0	26044	0	0	0	42292	0	0	0	63636	0	0	0	4912	0	0	1	654618	0	0	0	912	0	0	0	79414	0	0	0	43384	0	0
3-38608277-A-C	3	38608277	rs2062050206	A	C	gnomAD Genomes	NA	PASS	ENST00000423572.7	c.935-63T>G		c.935-63T>G	intron_variant				1	1003792	9.96222e-07	0	0	PASS			4.92		0	0	0.457			0	63214	0	0	0	59214	0	0	0	25794	0	0	0	42124	0	0	1	63578	0	0	0	4836	0	0	0	623126	0	0	0	912	0	0	0	78736	0	0	0	42258	0	0
3-38608280-G-C	3	38608280	rs543634125	G	C	gnomAD Genomes	NA	PASS	ENST00000423572.7	c.935-66C>G		c.935-66C>G	intron_variant				1	963742	1.03762e-06	0	0	PASS			0.737		0	0	-0.013			1	62610	0	0	0	59174	0	0	0	25594	0	0	0	41956	0	0	0	63478	0	0	0	4704	0	0	0	586510	0	0	0	910	0	0	0	77902	0	0	0	40904	0	0
3-38608280-G-A	3	38608280	rs543634125	G	A	gnomAD Exomes,gnomAD Genomes	PASS	PASS	ENST00000423572.7	c.935-66C>T		c.935-66C>T	intron_variant				7	963624	7.26424e-06	0	0	PASS	amr	1.346e-05	0.878		0	0	-0.013			0	62488	0	0	3	59154	0	0	0	25594	0	0	1	41968	0	0	0	63478	0	0	1	4726	0	0	1	586518	0	0	0	910	0	0	0	77906	0	0	1	40882	0	0
3-38608283-C-G	3	38608283	rs1295146784	C	G	gnomAD Exomes,gnomAD Genomes	PASS	PASS	ENST00000423572.7	c.935-69G>C		c.935-69G>C	intron_variant				4	943546	4.23933e-06	0	0	PASS	nfe	1.65e-06	0.018		0.04	0.05	-1.16			0	62098	0	0	0	59132	0	0	0	25462	0	0	0	41898	0	0	0	63478	0	0	0	4678	0	0	4	568238	0	0	0	912	0	0	0	77458	0	0	0	40192	0	0
3-38608285-G-A	3	38608285		G	A	gnomAD Exomes	PASS	NA	ENST00000423572.7	c.935-71C>T		c.935-71C>T	intron_variant				1	930426	1.07478e-06	0	0	PASS			1.91		0	0	0.752			0	62014	0	0	0	59128	0	0	0	25374	0	0	0	41814	0	0	0	63384	0	0	0	4630	0	0	1	556272	0	0	0	912	0	0	0	77118	0	0	0	39780	0	0
3-38608287-G-T	3	38608287		G	T	gnomAD Exomes	PASS	NA	ENST00000423572.7	c.935-73C>A		c.935-73C>A	intron_variant				1	903074	1.10733e-06	0	0	PASS			0.965		0	0	0.076			0	61436	0	0	0	59096	0	0	0	25186	0	0	0	41718	0	0	1	63366	0	0	0	4574	0	0	0	531262	0	0	0	912	0	0	0	76660	0	0	0	38864	0	0
3-38609662-A-G	3	38609662		A	G	gnomAD Exomes	PASS	NA	ENST00000423572.7	c.934+72T>C		c.934+72T>C	intron_variant				4	1190132	3.36097e-06	0	0	PASS	sas	1.934e-05	4.93		0	0	0.093			0	66666	0	0	0	51948	0	0	0	23210	0	0	0	40658	0	0	0	56678	0	0	0	5088	0	0	0	827084	0	0	0	908	0	0	4	69956	0	0	0	47936	0	0
3-38609662-A-C	3	38609662		A	C	gnomAD Exomes	PASS	NA	ENST00000423572.7	c.934+72T>G		c.934+72T>G	intron_variant				1	1190132	8.40243e-07	0	0	PASS			4.64		0	0	0.093			0	66666	0	0	0	51948	0	0	0	23210	0	0	0	40658	0	0	0	56678	0	0	0	5088	0	0	1	827084	0	0	0	908	0	0	0	69956	0	0	0	47936	0	0
3-38609663-C-G	3	38609663		C	G	gnomAD Exomes	PASS	NA	ENST00000423572.7	c.934+71G>C		c.934+71G>C	intron_variant				2	1219724	1.63972e-06	0	0	PASS	nfe	3.9e-07	1.52		0	0	0.072			0	67320	0	0	0	52458	0	0	0	23488	0	0	0	40872	0	0	0	56888	0	0	0	5154	0	0	2	852778	0	0	0	912	0	0	0	70872	0	0	0	48982	0	0
3-38609663-C-T	3	38609663	rs188224150	C	T	gnomAD Exomes,gnomAD Genomes	PASS	PASS	ENST00000423572.7	c.934+71G>A		c.934+71G>A	intron_variant				123	1219722	0.000100843	0	0	PASS	afr	0.00092439	1.83		0	0	0.072			76	67320	0	0	1	52458	0	0	1	23488	0	0	0	40872	0	0	0	56888	0	0	4	5154	0	0	23	852776	0	0	0	912	0	0	7	70872	0	0	11	48982	0	0
3-38609664-G-A	3	38609664	rs930637234	G	A	gnomAD Exomes,gnomAD Genomes	PASS	PASS	ENST00000423572.7	c.934+70C>T		c.934+70C>T	intron_variant				68	1226150	5.54581e-05	0	0	PASS	sas	0.00061987	2.02		0	0	0.012			0	67362	0	0	1	52906	0	0	1	23602	0	0	0	41088	0	0	0	57348	0	0	0	5192	0	0	6	857238	0	0	0	910	0	0	56	71338	0	0	4	49166	0	0
3-38609664-G-T	3	38609664		G	T	gnomAD Exomes	PASS	NA	ENST00000423572.7	c.934+70C>A		c.934+70C>A	intron_variant				1	1226266	8.15484e-07	0	0	PASS			1.63		0	0	0.012			0	67484	0	0	0	52926	0	0	0	23602	0	0	0	41076	0	0	0	57348	0	0	0	5170	0	0	1	857230	0	0	0	910	0	0	0	71334	0	0	0	49186	0	0
3-38609664-G-C	3	38609664		G	C	gnomAD Exomes	PASS	NA	ENST00000423572.7	c.934+70C>G		c.934+70C>G	intron_variant				1	1226268	8.15482e-07	0	0	PASS			1.72		0	0	0.012			0	67484	0	0	0	52926	0	0	0	23602	0	0	0	41076	0	0	0	57348	0	0	0	5170	0	0	1	857230	0	0	0	910	0	0	0	71334	0	0	0	49188	0	0
3-38609665-C-A	3	38609665	rs1018147705	C	A	gnomAD Genomes	NA	PASS	ENST00000423572.7	c.934+69G>T		c.934+69G>T	intron_variant				1	1245200	8.03084e-07	0	0	AC0			0.543		0	0	0.794			0	67674	0	0	0	53208	0	0	0	23752	0	0	0	41352	0	0	0	57660	0	0	0	5222	0	0	0	873674	0	0	0	910	0	0	1	71944	0	0	0	49804	0	0
3-38609665-CGT-C	3	38609665	rs2062077422	CGT	C	gnomAD Exomes,gnomAD Genomes	PASS	PASS	ENST00000423572.7	c.934+67_934+68del		c.934+67_934+68del	intron_variant				5	1245200	4.01542e-06	0	0	PASS	nfe	1.68e-06	2.02		0	-0.01	0.794			0	67674	0	0	0	53208	0	0	0	23752	0	0	0	41352	0	0	0	57660	0	0	0	5222	0	0	5	873674	0	0	0	910	0	0	0	71944	0	0	0	49804	0	0
3-38609665-C-T	3	38609665	rs1018147705	C	T	gnomAD Exomes,gnomAD Genomes	PASS	PASS	ENST00000423572.7	c.934+69G>A		c.934+69G>A	intron_variant				28	1245314	2.24843e-05	0	0	PASS	mid	6.808e-05	0.726		0	0	0.794			4	67796	0	0	1	53228	0	0	0	23752	0	0	1	41340	0	0	0	57660	0	0	2	5200	0	0	18	873662	0	0	0	910	0	0	1	71940	0	0	1	49826	0	0
3-38609665-CG-C	3	38609665		CG	C	gnomAD Exomes	PASS	NA	ENST00000423572.7	c.934+68del		c.934+68del	intron_variant				1	1245318	8.03008e-07	0	0	PASS			1.5		0	-0.04	0.794			1	67796	0	0	0	53228	0	0	0	23752	0	0	0	41340	0	0	0	57660	0	0	0	5200	0	0	0	873666	0	0	0	910	0	0	0	71940	0	0	0	49826	0	0
3-38609666-G-C	3	38609666	rs1049451744	G	C	gnomAD Exomes	PASS	NA	ENST00000423572.7	c.934+68C>G		c.934+68C>G	intron_variant				1	1260646	7.93244e-07	0	0	PASS			2.61		0	0	1.14			0	68144	0	0	0	53990	0	0	0	23962	0	0	0	41614	0	0	0	58038	0	0	0	5238	0	0	1	885640	0	0	0	912	0	0	0	72676	0	0	0	50432	0	0
3-38609666-G-A	3	38609666	rs1049451744	G	A	gnomAD Exomes,gnomAD Genomes	PASS	PASS	ENST00000423572.7	c.934+68C>T		c.934+68C>T	intron_variant				14	1260528	1.11065e-05	0	0	PASS	afr	3.762e-05	2.63		0	0	1.14			6	68022	0	0	0	53970	0	0	0	23962	0	0	0	41626	0	0	0	58038	0	0	0	5260	0	0	8	885648	0	0	0	912	0	0	0	72680	0	0	0	50410	0	0
3-38609668-G-T	3	38609668	rs963958241	G	T	gnomAD Exomes,gnomAD Genomes	PASS	PASS	ENST00000423572.7	c.934+66C>A		c.934+66C>A	intron_variant				64	1284902	4.98092e-05	0	0	PASS	nfe	4.455e-05	0.343		0	-0.01	0.281			1	68546	0	0	0	54638	0	0	0	24252	0	0	0	41912	0	0	10	58438	0	0	0	5298	0	0	52	906192	0	0	0	910	0	0	0	73610	0	0	1	51106	0	0
3-38609668-G-A	3	38609668	rs963958241	G	A	gnomAD Exomes,gnomAD Genomes	PASS	PASS	ENST00000423572.7	c.934+66C>T		c.934+66C>T	intron_variant				10	1284904	7.78268e-06	0	0	PASS	nfe	5.58e-06	0.415		0	0	0.281			0	68546	0	0	0	54636	0	0	0	24252	0	0	0	41912	0	0	0	58438	0	0	0	5298	0	0	10	906196	0	0	0	910	0	0	0	73610	0	0	0	51106	0	0
3-38609669-T-C	3	38609669		T	C	gnomAD Exomes	PASS	NA	ENST00000423572.7	c.934+65A>G		c.934+65A>G	intron_variant				1	1290628	7.74817e-07	0	0	PASS			0.59		0	-0.01	-1.4			0	68738	0	0	0	54752	0	0	0	24330	0	0	0	41940	0	0	0	58526	0	0	0	5296	0	0	1	911012	0	0	0	912	0	0	0	73820	0	0	0	51302	0	0
3-38609670-G-T	3	38609670		G	T	gnomAD Exomes	PASS	NA	ENST00000423572.7	c.934+64C>A		c.934+64C>A	intron_variant				1	1315772	7.6001e-07	0	0	PASS			5.99		0	0	1.24			0	69248	0	0	0	55056	0	0	0	24532	0	0	0	42176	0	0	0	58740	0	0	0	5330	0	0	1	933146	0	0	0	910	0	0	0	74574	0	0	0	52060	0	0
3-38609670-G-A	3	38609670	rs1200844555	G	A	gnomAD Genomes	NA	PASS	ENST00000423572.7	c.934+64C>T		c.934+64C>T	intron_variant				1	1315656	7.60077e-07	0	0	AC0			6.5		0	0	1.24			1	69126	0	0	0	55036	0	0	0	24532	0	0	0	42188	0	0	0	58740	0	0	0	5352	0	0	0	933156	0	0	0	910	0	0	0	74578	0	0	0	52038	0	0
3-38609672-G-C	3	38609672		G	C	gnomAD Exomes	PASS	NA	ENST00000423572.7	c.934+62C>G		c.934+62C>G	intron_variant				1	1334368	7.49418e-07	0	0	PASS			8.19		0	-0.02	-0.057			0	69572	0	0	0	55326	0	0	0	24700	0	0	0	42292	0	0	0	58944	0	0	0	5368	0	0	1	949320	0	0	0	912	0	0	0	75166	0	0	0	52768	0	0
3-38609672-G-A	3	38609672		G	A	gnomAD Exomes	PASS	NA	ENST00000423572.7	c.934+62C>T		c.934+62C>T	intron_variant				1	1334368	7.49418e-07	0	0	PASS			8.28		0	-0.02	-0.057			0	69572	0	0	0	55326	0	0	0	24700	0	0	0	42292	0	0	0	58944	0	0	0	5368	0	0	0	949320	0	0	0	912	0	0	1	75166	0	0	0	52768	0	0
3-38609673-G-A	3	38609673		G	A	gnomAD Exomes	PASS	NA	ENST00000423572.7	c.934+61C>T		c.934+61C>T	intron_variant				5	1344634	3.71848e-06	0	0	PASS	nfe	1.53e-06	7.43		0	0	0.042			0	69838	0	0	0	55450	0	0	0	24792	0	0	0	42414	0	0	0	59114	0	0	0	5394	0	0	5	958036	0	0	0	912	0	0	0	75632	0	0	0	53052	0	0
3-38609674-G-A	3	38609674	rs886350954	G	A	gnomAD Exomes	PASS	NA	ENST00000423572.7	c.934+60C>T		c.934+60C>T	intron_variant				4	1352996	2.9564e-06	0	0	PASS	nfe	3.5e-07	4.32		0	-0.01	-2.09			0	70062	0	0	0	55598	0	0	0	24912	0	0	1	42474	0	0	0	59194	0	0	0	5410	0	0	2	965184	0	0	0	912	0	0	1	75926	0	0	0	53324	0	0
3-38609674-G-T	3	38609674		G	T	gnomAD Exomes	PASS	NA	ENST00000423572.7	c.934+60C>A		c.934+60C>A	intron_variant				1	1352994	7.39102e-07	0	0	PASS			3.73		0	-0.01	-2.09			0	70062	0	0	0	55598	0	0	0	24912	0	0	0	42472	0	0	0	59194	0	0	0	5410	0	0	1	965184	0	0	0	912	0	0	0	75926	0	0	0	53324	0	0
3-38609676-G-A	3	38609676	rs2062077761	G	A	gnomAD Exomes,gnomAD Genomes	PASS	PASS	ENST00000423572.7	c.934+58C>T		c.934+58C>T	intron_variant				3	1378644	2.17605e-06	0	0	PASS	sas	1.039e-05	4.09		0	0	0.384			0	70440	0	0	0	55830	0	0	0	25162	0	0	0	42702	0	0	0	59452	0	0	0	5500	0	0	0	987754	0	0	0	912	0	0	3	76670	0	0	0	54222	0	0
3-38609676-G-T	3	38609676		G	T	gnomAD Exomes	PASS	NA	ENST00000423572.7	c.934+58C>A		c.934+58C>A	intron_variant				2	1378760	1.45058e-06	0	0	PASS	nfe	3.4e-07	3.52		0	0	0.384			0	70562	0	0	0	55850	0	0	0	25162	0	0	0	42690	0	0	0	59450	0	0	0	5478	0	0	2	987746	0	0	0	912	0	0	0	76666	0	0	0	54244	0	0
3-38609681-C-A	3	38609681		C	A	gnomAD Exomes	PASS	NA	ENST00000423572.7	c.934+53G>T		c.934+53G>T	intron_variant				2	1436178	1.39259e-06	0	0	PASS	nfe	3.2e-07	2.78		0	0	0.185			0	71702	0	0	0	56714	0	0	0	25748	0	0	0	43134	0	0	0	60256	0	0	0	5590	0	0	2	1036942	0	0	0	912	0	0	0	78982	0	0	0	56198	0	0
3-38609681-C-G	3	38609681	rs2062077815	C	G	gnomAD Genomes	NA	PASS	ENST00000423572.7	c.934+53G>C		c.934+53G>C	intron_variant				1	1436062	6.96349e-07	0	0	PASS			3.25		0	0	0.185			0	71580	0	0	0	56694	0	0	0	25748	0	0	0	43146	0	0	0	60256	0	0	0	5614	0	0	1	1036950	0	0	0	912	0	0	0	78986	0	0	0	56176	0	0
3-38609682-C-G	3	38609682	rs2062077861	C	G	gnomAD Genomes	NA	PASS	ENST00000423572.7	c.934+52G>C		c.934+52G>C	intron_variant				1	1444936	6.92072e-07	0	0	PASS			6.3		0	-0.02	1.31			0	71694	0	0	1	56818	0	0	0	25860	0	0	0	43240	0	0	0	60488	0	0	0	5640	0	0	0	1044336	0	0	0	912	0	0	0	79478	0	0	0	56470	0	0
3-38609684-C-T	3	38609684	rs551656579	C	T	gnomAD Exomes,gnomAD Genomes	PASS	PASS	ENST00000423572.7	c.934+50G>A		c.934+50G>A	intron_variant				21	1465556	1.4329e-05	0	0	PASS	sas	3.178e-05	0.152		0	0	-0.426			2	72232	0	0	0	57130	0	0	0	26160	0	0	1	43372	0	0	0	60678	0	0	0	5668	0	0	11	1061982	0	0	0	912	0	0	6	80360	0	0	1	57062	0	0
3-38609684-C-G	3	38609684	rs551656579	C	G	gnomAD Exomes	PASS	NA	ENST00000423572.7	c.934+50G>C		c.934+50G>C	intron_variant				1	1465556	6.82335e-07	0	0	PASS			0.115		0	0	-0.426			0	72232	0	0	0	57130	0	0	0	26160	0	0	0	43372	0	0	0	60678	0	0	0	5668	0	0	1	1061982	0	0	0	912	0	0	0	80360	0	0	0	57062	0	0
3-38609685-G-A	3	38609685	rs754442750	G	A	gnomAD Exomes,gnomAD Genomes	PASS	PASS	ENST00000423572.7	c.934+49C>T		c.934+49C>T	intron_variant				18	1460320	1.23261e-05	0	0	PASS	eas	1.83e-05	1.97		0	0	-0.289			0	72038	0	0	2	57340	0	0	0	26258	0	0	3	43472	0	0	2	60830	0	0	0	5682	0	0	8	1056096	0	0	0	912	0	0	1	80762	0	0	2	56930	0	0
3-38609685-G-T	3	38609685		G	T	gnomAD Exomes	PASS	NA	ENST00000423572.7	c.934+49C>A		c.934+49C>A	intron_variant				1	1460430	6.8473e-07	0	0	PASS			1.59		0	0	-0.289			0	72160	0	0	0	57360	0	0	0	26258	0	0	0	43460	0	0	0	60830	0	0	0	5660	0	0	1	1056082	0	0	0	912	0	0	0	80756	0	0	0	56952	0	0
3-38609686-G-A	3	38609686	rs1379860830	G	A	gnomAD Exomes,gnomAD Genomes	PASS	PASS	ENST00000423572.7	c.934+48C>T		c.934+48C>T	intron_variant				2	1480038	1.35132e-06	0	0	PASS	eas	7.6e-06	0.502		0	0	-0.417			0	72404	0	0	0	57548	0	0	0	26486	0	0	2	43612	0	0	0	61024	0	0	0	5724	0	0	0	1073078	0	0	0	912	0	0	0	81564	0	0	0	57686	0	0
3-38609686-G-C	3	38609686	rs1379860830	G	C	gnomAD Exomes	PASS	NA	ENST00000423572.7	c.934+48C>G		c.934+48C>G	intron_variant				1	1480156	6.75604e-07	0	0	PASS			0.419		0	0	-0.417			0	72526	0	0	0	57568	0	0	0	26486	0	0	0	43600	0	0	0	61024	0	0	0	5702	0	0	1	1073070	0	0	0	912	0	0	0	81560	0	0	0	57708	0	0
3-38609688-C-T	3	38609688	rs1040165440	C	T	gnomAD Exomes,gnomAD Genomes	PASS	PASS	ENST00000423572.7	c.934+46G>A		c.934+46G>A	intron_variant				23	1490168	1.54345e-05	0	0	PASS	afr	0.00020463	2.9		0	0	0.88			22	72634	0	0	0	57820	0	0	0	26730	0	0	0	43788	0	0	0	61386	0	0	0	5746	0	0	0	1080864	0	0	0	912	0	0	0	82324	0	0	1	57964	0	0
3-38609690-G-C	3	38609690		G	C	gnomAD Exomes	PASS	NA	ENST00000423572.7	c.934+44C>G		c.934+44C>G	intron_variant				2	1499874	1.33345e-06	0	0	PASS			4.84		0	0	2.78			0	72906	0	0	1	58142	0	0	0	26992	0	0	0	43852	0	0	0	61598	0	0	0	5730	0	0	1	1087980	0	0	0	910	0	0	0	83420	0	0	0	58344	0	0
3-38609696-C-A	3	38609696		C	A	gnomAD Exomes	PASS	NA	ENST00000423572.7	c.934+38G>T		c.934+38G>T	intron_variant				2	1535998	1.30209e-06	0	0	PASS	sas	3.87e-06	5.52		0	0	0.674			0	73564	0	0	0	58642	0	0	0	27654	0	0	0	44128	0	0	0	62202	0	0	0	5822	0	0	0	1117750	0	0	0	912	0	0	2	85732	0	0	0	59592	0	0
3-38609698-C-T	3	38609698	rs901632357	C	T	gnomAD Exomes	PASS	NA	ENST00000423572.7	c.934+36G>A		c.934+36G>A	intron_variant				2	1554264	1.28678e-06	0	0	PASS			5.85		0.03	0.02	0.278			0	73928	0	0	0	58862	0	0	0	27936	0	0	0	44264	0	0	0	62384	0	0	0	5872	0	0	1	1133298	0	0	0	910	0	0	0	86572	0	0	1	60238	0	0
3-38609698-C-G	3	38609698	rs901632357	C	G	gnomAD Exomes	PASS	NA	ENST00000423572.7	c.934+36G>C		c.934+36G>C	intron_variant				2	1554264	1.28678e-06	0	0	PASS	afr	4.49e-06	5.3		0	-0.02	0.278			2	73928	0	0	0	58862	0	0	0	27936	0	0	0	44264	0	0	0	62384	0	0	0	5872	0	0	0	1133298	0	0	0	910	0	0	0	86572	0	0	0	60238	0	0
3-38609700-CA-C	3	38609700	rs767426962	CA	C	gnomAD Exomes	PASS	NA	ENST00000423572.7	c.934+33del		c.934+33del	intron_variant				1	1561102	6.40573e-07	0	0	PASS			1.39		0	-0.02	-0.893			0	74044	0	0	0	58996	0	0	0	28090	0	0	1	44312	0	0	0	62512	0	0	0	5878	0	0	0	1138818	0	0	0	910	0	0	0	87094	0	0	0	60448	0	0
3-38609700-CAA-C	3	38609700	rs767426962	CAA	C	gnomAD Exomes	PASS	NA	ENST00000423572.7	c.934+32_934+33del		c.934+32_934+33del	intron_variant				1	1561102	6.40573e-07	0	0	PASS			1.45		0	0.01	-0.893			0	74044	0	0	0	58996	0	0	0	28090	0	0	0	44312	0	0	0	62512	0	0	0	5878	0	0	1	1138818	0	0	0	910	0	0	0	87094	0	0	0	60448	0	0
3-38609700-C-T	3	38609700		C	T	gnomAD Exomes	PASS	NA	ENST00000423572.7	c.934+34G>A		c.934+34G>A	intron_variant				1	1561102	6.40573e-07	0	0	PASS			1.17		0	0	-0.893			0	74044	0	0	0	58996	0	0	0	28090	0	0	0	44312	0	0	0	62512	0	0	0	5878	0	0	1	1138818	0	0	0	910	0	0	0	87094	0	0	0	60448	0	0
3-38609704-G-A	3	38609704	rs1273936334	G	A	gnomAD Exomes	PASS	NA	ENST00000423572.7	c.934+30C>T		c.934+30C>T	intron_variant				1	1566988	6.38167e-07	0	0	PASS			4.41		0	0	-0.336			0	74142	0	0	0	59234	0	0	0	28338	0	0	0	44382	0	0	0	62704	0	0	0	5906	0	0	1	1142742	0	0	0	910	0	0	0	87974	0	0	0	60656	0	0
3-38609705-T-C	3	38609705		T	C	gnomAD Exomes	PASS	NA	ENST00000423572.7	c.934+29A>G		c.934+29A>G	intron_variant				1	1569718	6.37057e-07	0	0	PASS			0.93		0	0	0.112			0	74182	0	0	1	59276	0	0	0	28416	0	0	0	44378	0	0	0	62730	0	0	0	5914	0	0	0	1145058	0	0	0	910	0	0	0	88114	0	0	0	60740	0	0
3-38609705-T-A	3	38609705		T	A	gnomAD Exomes	PASS	NA	ENST00000423572.7	c.934+29A>T		c.934+29A>T	intron_variant				10	1569718	6.37057e-06	0	0	PASS	nfe	4.42e-06	0.738		0	0	0.112			0	74182	0	0	0	59276	0	0	0	28416	0	0	0	44378	0	0	0	62730	0	0	0	5914	0	0	10	1145058	0	0	0	910	0	0	0	88114	0	0	0	60740	0	0
3-38609706-C-T	3	38609706		C	T	gnomAD Exomes	PASS	NA	ENST00000423572.7	c.934+28G>A		c.934+28G>A	intron_variant				1	1572884	6.35775e-07	0	0	PASS			1.55		0	0	0.721			0	74296	0	0	0	59298	0	0	0	28496	0	0	0	44392	0	0	0	62812	0	0	0	5926	0	0	1	1147694	0	0	0	912	0	0	0	88218	0	0	0	60840	0	0
3-38609706-CT-C	3	38609706	rs2062078619	CT	C	gnomAD Exomes	PASS	NA	ENST00000423572.7	c.934+27del		c.934+27del	intron_variant				1	1572884	6.35775e-07	0	0	PASS			0.258		0	-0.01	0.721			0	74296	0	0	0	59298	0	0	0	28496	0	0	0	44392	0	0	0	62812	0	0	0	5926	0	0	1	1147694	0	0	0	912	0	0	0	88218	0	0	0	60840	0	0
3-38609709-C-A	3	38609709		C	A	gnomAD Exomes	PASS	NA	ENST00000423572.7	c.934+25G>T		c.934+25G>T	intron_variant				1	1576810	6.34192e-07	0	0	PASS			8.59		0.75	0.4	0.018			0	74314	0	0	0	59380	0	0	0	28662	0	0	0	44424	0	0	0	62928	0	0	0	5938	0	0	1	1150438	0	0	0	910	0	0	0	88862	0	0	0	60954	0	0
3-38609712-C-T	3	38609712		C	T	gnomAD Exomes	PASS	NA	ENST00000423572.7	c.934+22G>A		c.934+22G>A	intron_variant				1	1586224	6.30428e-07	0	0	PASS			0.045		0	0	-2.51			0	74464	0	0	0	59492	0	0	0	28878	0	0	0	44434	0	0	0	63116	0	0	0	5970	0	0	1	1158238	0	0	0	912	0	0	0	89442	0	0	0	61278	0	0
3-38609713-A-G	3	38609713	rs1213193499	A	G	gnomAD Exomes	PASS	NA	ENST00000423572.7	c.934+21T>C		c.934+21T>C	intron_variant				1	1587622	6.29873e-07	0	0	PASS			4.92		0.01	-0.01	-0.877			0	74474	0	0	0	59538	0	0	0	28950	0	0	1	44456	0	0	0	63154	0	0	0	5978	0	0	0	1159150	0	0	0	912	0	0	0	89678	0	0	0	61332	0	0
3-38609714-G-A	3	38609714		G	A	gnomAD Exomes	PASS	NA	ENST00000423572.7	c.934+20C>T		c.934+20C>T	intron_variant				1	1588066	6.29697e-07	0	0	PASS			2.21		0	0	0.056			0	74498	0	0	0	59556	0	0	0	28964	0	0	0	44462	0	0	0	63170	0	0	0	5980	0	0	1	1159412	0	0	0	910	0	0	0	89732	0	0	0	61382	0	0
3-38609717-G-C	3	38609717	rs1218310485	G	C	gnomAD Genomes	NA	PASS	ENST00000423572.7	c.934+17C>G		c.934+17C>G	intron_variant				1	1591780	6.28228e-07	0	0	PASS			0.097		0	0	-4.65			0	74442	0	0	0	59604	0	0	0	29106	0	0	0	44496	0	0	0	63234	0	0	0	6022	0	0	1	1162396	0	0	0	912	0	0	0	90080	0	0	0	61488	0	0
3-38609717-G-A	3	38609717	rs1218310485	G	A	gnomAD Exomes	PASS	NA	ENST00000423572.7	c.934+17C>T		c.934+17C>T	intron_variant	Likely benign	2197024		1	1591898	6.28181e-07	0	0	PASS			0.116		0	0	-4.65			0	74564	0	0	0	59624	0	0	0	29106	0	0	0	44484	0	0	0	63234	0	0	0	6000	0	0	1	1162388	0	0	0	912	0	0	0	90076	0	0	0	61510	0	0
3-38609718-C-T	3	38609718	rs1207768344	C	T	gnomAD Exomes,gnomAD Genomes	PASS	PASS	ENST00000423572.7	c.934+16G>A		c.934+16G>A	intron_variant				5	1594108	3.13655e-06	0	0	PASS	nfe	6.9e-07	6.48		0	0	-0.004			0	74618	0	0	0	59608	0	0	0	29140	0	0	0	44498	0	0	0	63272	0	0	0	6006	0	0	3	1164350	0	0	0	912	0	0	0	90132	0	0	2	61572	0	0
3-38609719-A-C	3	38609719	rs757803397	A	C	gnomAD Exomes,gnomAD Genomes	PASS	PASS	ENST00000423572.7	c.934+15T>G		c.934+15T>G	intron_variant				3	1593410	1.88275e-06	0	0	PASS	nfe	6.9e-07	0.954		0	0	-1.59			0	74496	0	0	0	59638	0	0	0	29210	0	0	0	44510	0	0	0	63332	0	0	0	6032	0	0	3	1163454	0	0	0	912	0	0	0	90276	0	0	0	61550	0	0
3-38609720-G-C	3	38609720	rs1483222577	G	C	gnomAD Exomes	PASS	NA	ENST00000423572.7	c.934+14C>G		c.934+14C>G	intron_variant				3	1595026	1.88085e-06	0	0	PASS	nfe	2.9e-07	3.55		0	-0.01	0.25			0	74656	0	0	0	59696	0	0	0	29256	0	0	0	44510	0	0	0	63328	0	0	0	6018	0	0	2	1164620	0	0	0	912	0	0	1	90390	0	0	0	61640	0	0
3-38609722-G-A	3	38609722	rs1242300986	G	A	gnomAD Exomes,gnomAD Genomes	PASS	PASS	ENST00000423572.7	c.934+12C>T		c.934+12C>T	intron_variant				2	1596142	1.25302e-06	0	0	PASS	nfe	2.9e-07	4.08		0	0	-0.093			0	74534	0	0	0	59702	0	0	0	29294	0	0	0	44540	0	0	0	63380	0	0	0	6034	0	0	2	1165604	0	0	0	912	0	0	0	90492	0	0	0	61650	0	0
3-38609723-C-T	3	38609723		C	T	gnomAD Exomes	PASS	NA	ENST00000423572.7	c.934+11G>A		c.934+11G>A	intron_variant				1	1597234	6.26082e-07	0	0	PASS			0.002		0	0	-2.46			0	74724	0	0	0	59694	0	0	0	29272	0	0	0	44534	0	0	0	63406	0	0	0	6022	0	0	0	1166512	0	0	0	910	0	0	1	90448	0	0	0	61712	0	0
3-38609725-A-T	3	38609725	rs779211773	A	T	gnomAD Exomes	PASS	NA	ENST00000423572.7	c.934+9T>A		c.934+9T>A	intron_variant				1	1599030	6.25379e-07	0	0	PASS			3.42		0	-0.01	-2.16			0	74738	0	0	1	59744	0	0	0	29356	0	0	0	44554	0	0	0	63446	0	0	0	6022	0	0	0	1167852	0	0	0	912	0	0	0	90628	0	0	0	61778	0	0
3-38609725-A-G	3	38609725		A	G	gnomAD Exomes	PASS	NA	ENST00000423572.7	c.934+9T>C		c.934+9T>C	intron_variant				1	1599030	6.25379e-07	0	0	PASS			3.72		0	-0.01	-2.16			0	74738	0	0	0	59744	0	0	0	29356	0	0	0	44554	0	0	0	63446	0	0	0	6022	0	0	1	1167852	0	0	0	912	0	0	0	90628	0	0	0	61778	0	0
3-38609729-C-T	3	38609729	rs201672269	C	T	gnomAD Exomes,gnomAD Genomes	PASS	PASS	ENST00000423572.7	c.934+5G>A		c.934+5G>A	intron_variant	Uncertain significance	580982		52	1600304	3.24938e-05	0	0	PASS	sas	0.0001457	7.08		0.04	-0.2	-1.07			0	74780	0	0	5	59780	0	0	8	29370	0	0	3	44578	0	0	0	63448	0	0	0	6030	0	0	15	1168954	0	0	0	912	0	0	20	90634	0	0	1	61818	0	0
3-38609730-G-A	3	38609730	rs182050752	G	A	gnomAD Exomes,gnomAD Genomes	PASS	PASS	ENST00000423572.7	c.934+4C>T		c.934+4C>T	intron_variant	Conflicting interpretations of pathogenicity	463361		182	1601066	0.000113674	0	0	PASS	nfe	0.00012645	1.68		0.03	-0.09	-0.553			2	74794	0	0	0	59802	0	0	0	29412	0	0	1	44576	0	0	5	63462	0	0	0	6034	0	0	169	1169470	0	0	0	912	0	0	1	90748	0	0	4	61856	0	0
3-38609731-C-T	3	38609731	rs2062079282	C	T	gnomAD Genomes	NA	PASS	ENST00000423572.7	c.934+3G>A		c.934+3G>A	intron_variant				1	1602634	6.23973e-07	0	0	PASS			3.03		0	-0.02	0.17			0	74722	0	0	0	59816	0	0	0	29436	0	0	0	44624	0	0	0	63492	0	0	0	6056	0	0	1	1170896	0	0	0	912	0	0	0	90772	0	0	0	61908	0	0
3-38609733-C-T	3	38609733	rs1320531023	C	T	gnomAD Exomes	PASS	NA	ENST00000423572.7	c.934+1G>A		c.934+1G>A	splice_donor_variant	Pathogenic	1072847		1	1603090	6.23795e-07	0	0	PASS			33		0.99	-0.81	8.89			0	74830	0	0	0	59854	0	0	0	29476	0	0	0	44610	0	0	0	63516	0	0	0	6038	0	0	1	1171116	0	0	0	912	0	0	0	90814	0	0	0	61924	0	0
3-38609734-C-T	3	38609734		C	T	gnomAD Exomes	PASS	NA	ENST00000423572.7	p.Glu312Lys	p.Glu312Lys	c.934G>A	missense_variant				1	1603390	6.23679e-07	0	0	PASS			24.5	0.381	0.35	-0.61	7.11	0.62	0.1	0	74858	0	0	0	59838	0	0	0	29460	0	0	0	44608	0	0	0	63510	0	0	0	6038	0	0	1	1171390	0	0	0	912	0	0	0	90840	0	0	0	61936	0	0
3-38609737-G-A	3	38609737	rs2062079411	G	A	gnomAD Genomes	NA	PASS	ENST00000423572.7	p.Pro311Ser	p.Pro311Ser	c.931C>T	missense_variant	Uncertain significance	1395119		1	1603704	6.23556e-07	0	0	PASS			5.97	0.327	0	0	-0.007			1	74736	0	0	0	59842	0	0	0	29498	0	0	0	44620	0	0	0	63524	0	0	0	6056	0	0	0	1171702	0	0	0	912	0	0	0	90890	0	0	0	61924	0	0
3-38609740-C-T	3	38609740	rs1559778286	C	T	gnomAD Exomes	PASS	NA	ENST00000423572.7	p.Asp310Asn	p.Asp310Asn	c.928G>A	missense_variant				1	1604306	6.23322e-07	0	0	PASS			5.18	0.319	0	0.01	-0.602	0.55	0.178	0	74876	0	0	0	59868	0	0	0	29498	0	0	1	44628	0	0	0	63530	0	0	0	6036	0	0	0	1172086	0	0	0	912	0	0	0	90896	0	0	0	61976	0	0
3-38609741-A-C	3	38609741		A	C	gnomAD Exomes	PASS	NA	ENST00000423572.7	p.Ser309Arg	p.Ser309Arg	c.927T>G	missense_variant				2	1604064	1.24683e-06	0	0	PASS	nfe	2.8e-07	1.75	0.287	0	-0.02	-3.21	0.13	0.001	0	74864	0	0	0	59864	0	0	0	29510	0	0	0	44614	0	0	0	63538	0	0	0	6034	0	0	2	1171828	0	0	0	912	0	0	0	90928	0	0	0	61972	0	0
3-38609742-C-T	3	38609742	rs780325353	C	T	gnomAD Exomes	PASS	NA	ENST00000423572.7	p.Ser309Asn	p.Ser309Asn	c.926G>A	missense_variant				7	1604388	4.36303e-06	0	0	PASS	nfe	8e-07	0.186	0.394	0	0	-0.171	1	0	0	74874	0	0	0	59866	0	0	0	29510	0	0	0	44622	0	0	0	63568	0	0	0	6032	0	0	4	1172098	0	0	0	910	0	0	1	90940	0	0	2	61968	0	0
3-38609743-T-A	3	38609743	rs1185634310	T	A	gnomAD Genomes	NA	PASS	ENST00000423572.7	p.Ser309Cys	p.Ser309Cys	c.925A>T	missense_variant	Uncertain significance	1766358		1	1604384	6.23292e-07	0	0	PASS			23.1	0.536	0	0.01	6.35			1	74748	0	0	0	59854	0	0	0	29526	0	0	0	44618	0	0	0	63566	0	0	0	6054	0	0	0	1172182	0	0	0	910	0	0	0	90954	0	0	0	61972	0	0
3-38609747-G-A	3	38609747		G	A	gnomAD Exomes	PASS	NA	ENST00000423572.7	p.Tyr307Tyr	p.Tyr307Tyr	c.921C>T	synonymous_variant				3	1607614	1.86612e-06	0	0	PASS	nfe	6.8e-07	5.05		0	-0.02	8.78			0	74958	0	0	0	59936	0	0	0	29552	0	0	0	44712	0	0	0	63634	0	0	0	6042	0	0	3	1174730	0	0	0	910	0	0	0	91006	0	0	0	62134	0	0
3-38609752-G-C	3	38609752	rs748956841	G	C	gnomAD Exomes,gnomAD Genomes	PASS	PASS	ENST00000423572.7	p.Leu306Val	p.Leu306Val	c.916C>G	missense_variant	Uncertain significance	858024		5	1609680	3.10621e-06	0	0	PASS	eas	7.4e-06	0.085	0.299	0	0	-0.712	0.66	0	0	74870	0	0	0	59946	0	0	0	29582	0	0	2	44776	0	0	0	63684	0	0	0	6070	0	0	1	1176570	0	0	0	912	0	0	1	91026	0	0	1	62244	0	0
3-38609752-G-A	3	38609752	rs748956841	G	A	gnomAD Exomes	PASS	NA	ENST00000423572.7	p.Leu306Phe	p.Leu306Phe	c.916C>T	missense_variant				6	1609798	3.72718e-06	0	0	PASS	eas	2.983e-05	0.191	0.247	0	-0.01	-0.712	0.73	0.001	0	74992	0	0	0	59966	0	0	0	29582	0	0	4	44764	0	0	0	63684	0	0	0	6048	0	0	1	1176562	0	0	0	912	0	0	0	91022	0	0	1	62266	0	0
3-38609755-C-T	3	38609755	rs781217607	C	T	gnomAD Exomes	PASS	NA	ENST00000423572.7	p.Asp305Asn	p.Asp305Asn	c.913G>A	missense_variant				6	1611358	3.72357e-06	0	0	PASS	sas	2.105e-05	19.7	0.381	0	-0.02	8.89	0.19	0.067	0	75014	0	0	0	60000	0	0	0	29586	0	0	0	44810	0	0	0	63696	0	0	0	6050	0	0	1	1177894	0	0	0	912	0	0	5	91036	0	0	0	62360	0	0
3-38609758-G-A	3	38609758		G	A	gnomAD Exomes	PASS	NA	ENST00000423572.7	p.Leu304Leu	p.Leu304Leu	c.910C>T	synonymous_variant	Likely benign	2567174		1	1611688	6.20467e-07	0	0	PASS			6.37		0	-0.01	4.94			0	75024	0	0	0	60002	0	0	0	29596	0	0	0	44818	0	0	0	63718	0	0	0	6054	0	0	0	1178160	0	0	0	912	0	0	0	91042	0	0	1	62362	0	0
3-38609759-G-T	3	38609759	rs2062080048	G	T	gnomAD Exomes	PASS	NA	ENST00000423572.7	p.Ser303Ser	p.Ser303Ser	c.909C>A	synonymous_variant	Likely benign	922696		4	1611660	2.48191e-06	0	0	PASS	nfe	7.9e-07	0.218		0	0	-5.34			0	75008	0	0	0	60002	0	0	0	29588	0	0	0	44814	0	0	0	63710	0	0	0	6052	0	0	4	1178150	0	0	0	912	0	0	0	91062	0	0	0	62362	0	0
3-38609760-G-T	3	38609760		G	T	gnomAD Exomes	PASS	NA	ENST00000423572.7	p.Ser303Tyr	p.Ser303Tyr	c.908C>A	missense_variant				1	1611650	6.20482e-07	0	0	PASS			23	0.539	0	0	8.78	0.07	0.814	0	75028	0	0	0	59998	0	0	0	29596	0	0	0	44820	0	0	0	63718	0	0	0	6052	0	0	1	1178108	0	0	0	912	0	0	0	91060	0	0	0	62358	0	0
3-38609762-T-C	3	38609762	rs1359620212	T	C	gnomAD Exomes	PASS	NA	ENST00000423572.7	p.Glu302Glu	p.Glu302Glu	c.906A>G	synonymous_variant				1	1611884	6.20392e-07	0	0	PASS			0.345		0	0	-2.06			0	75018	0	0	0	60010	0	0	0	29594	0	0	1	44808	0	0	0	63736	0	0	0	6056	0	0	0	1178316	0	0	0	912	0	0	0	91064	0	0	0	62370	0	0
3-38609764-C-T	3	38609764	rs1060501136	C	T	gnomAD Exomes,gnomAD Genomes	PASS	PASS	ENST00000423572.7	p.Glu302Lys	p.Glu302Lys	c.904G>A	missense_variant				3	1611924	1.86113e-06	0	0	PASS	nfe	2.8e-07	0.367	0.279	0	0	-1.83	0.72	0	1	74902	0	0	0	59984	0	0	0	29590	0	0	0	44842	0	0	0	63744	0	0	0	6078	0	0	2	1178458	0	0	0	912	0	0	0	91068	0	0	0	62346	0	0
3-38609765-C-T	3	38609765	rs1057524769	C	T	gnomAD Exomes	PASS	NA	ENST00000423572.7	p.Trp301Ter	p.Trp301Ter	c.903G>A	stop_gained				1	1612160	6.20286e-07	0	0	PASS			36		0	-0.09	8.89			0	75020	0	0	0	60006	0	0	0	29590	0	0	0	44842	0	0	0	63750	0	0	0	6056	0	0	1	1178538	0	0	0	912	0	0	0	91062	0	0	0	62384	0	0
3-38609765-C-G	3	38609765	rs1057524769	C	G	gnomAD Genomes	NA	PASS	ENST00000423572.7	p.Trp301Cys	p.Trp301Cys	c.903G>C	missense_variant	Uncertain significance	393066		2	1612042	1.24066e-06	0	0	PASS	afr	4.43e-06	23.1	0.652	0	0	8.89			2	74898	0	0	0	59986	0	0	0	29590	0	0	0	44854	0	0	0	63750	0	0	0	6078	0	0	0	1178546	0	0	0	912	0	0	0	91066	0	0	0	62362	0	0
3-38609768-G-C	3	38609768	rs1414137302	G	C	gnomAD Exomes	PASS	NA	ENST00000423572.7	p.Val300Val	p.Val300Val	c.900C>G	synonymous_variant	Benign/Likely benign	1125232		2	1612414	1.24038e-06	0	0	PASS	nfe	2.8e-07	4.92		0.01	0.01	1.6			0	75030	0	0	0	60016	0	0	0	29594	0	0	0	44844	0	0	0	63772	0	0	0	6058	0	0	2	1178718	0	0	0	912	0	0	0	91064	0	0	0	62406	0	0
3-38609770-C-T	3	38609770	rs199473088	C	T	gnomAD Exomes,gnomAD Genomes	PASS	PASS	ENST00000423572.7	p.Val300Ile	p.Val300Ile	c.898G>A	missense_variant	Conflicting interpretations of pathogenicity	68056		5	1612252	3.10125e-06	0	0	PASS			2.86	0.516	0	0	0.561	0.55	0	0	74914	0	0	0	59986	0	0	4	29588	0	0	0	44860	0	0	0	63770	0	0	0	6076	0	0	1	1178702	0	0	0	912	0	0	0	91074	0	0	0	62370	0	0
3-38609771-C-G	3	38609771	rs770892044	C	G	gnomAD Exomes	PASS	NA	ENST00000423572.7	p.Leu299Phe	p.Leu299Phe	c.897G>C	missense_variant				9	1612292	5.58212e-06	0	0	PASS	sas	4.369e-05	3.18	0.289	0	0	1.65	0.96	0.442	0	75018	0	0	0	60006	0	0	0	29592	0	0	0	44848	0	0	0	63784	0	0	0	6058	0	0	0	1178616	0	0	0	912	0	0	8	91066	0	0	1	62392	0	0
3-38609773-A-T	3	38609773	rs199473087	A	T	gnomAD Exomes,gnomAD Genomes	PASS	PASS	ENST00000423572.7	p.Leu299Met	p.Leu299Met	c.895T>A	missense_variant	Likely benign	68055		156	1612460	9.67466e-05	0	0	PASS	afr	0.00157661	6.75	0.308	0	0	1.21	0.27	0.446	137	75024	0	0	4	60008	0	0	0	29594	0	0	0	44846	0	0	0	63794	0	0	0	6058	0	0	4	1178754	0	0	0	912	0	0	0	91068	0	0	11	62402	0	0
3-38609775-C-T	3	38609775	rs759383134	C	T	gnomAD Exomes	PASS	NA	ENST00000423572.7	p.Gly298Asp	p.Gly298Asp	c.893G>A	missense_variant	Uncertain significance	578662		4	1612674	2.48035e-06	0	0	PASS	amr	2.255e-05	9.55	0.477	0	0	7.1	0.39	0.015	0	75026	0	0	4	60018	0	0	0	29598	0	0	0	44860	0	0	0	63786	0	0	0	6058	0	0	0	1178926	0	0	0	912	0	0	0	91068	0	0	0	62422	0	0
3-38609776-C-T	3	38609776	rs137854608	C	T	gnomAD Exomes,gnomAD Genomes	PASS	PASS	ENST00000423572.7	p.Gly298Ser	p.Gly298Ser	c.892G>A	missense_variant	Uncertain significance	9387		67	1612616	4.15474e-05	0	0	PASS	amr	7.732e-05	9.34	0.551	0	-0.01	7.13	0.38	0.254	2	74912	0	0	9	60002	0	0	0	29598	0	0	1	44870	0	0	2	63792	0	0	0	6080	0	0	53	1178972	0	0	0	912	0	0	0	91076	0	0	0	62402	0	0
3-38609777-G-A	3	38609777	rs529144420	G	A	gnomAD Exomes,gnomAD Genomes	PASS	PASS	ENST00000423572.7	p.Asp297Asp	p.Asp297Asp	c.891C>T	synonymous_variant	Likely benign	628683		40	1612700	2.48031e-05	0	0	PASS	afr	8.142e-05	0.039		0	0.01	-5.95			11	75034	0	0	0	60012	0	0	0	29600	0	0	0	44856	0	0	0	63792	0	0	0	6058	0	0	22	1178956	0	0	0	912	0	0	3	91070	0	0	4	62410	0	0
3-38609779-C-T	3	38609779	rs794728853	C	T	gnomAD Exomes	PASS	NA	ENST00000423572.7	p.Asp297Asn	p.Asp297Asn	c.889G>A	missense_variant	Uncertain significance	201446		12	1612768	7.44062e-06	0	0	PASS	sas	8.75e-06	2.62	0.316	0	0	0.558	0.95	0.003	0	75044	0	0	0	60020	0	0	0	29600	0	0	0	44854	0	0	0	63796	0	0	1	6056	0	0	7	1178994	0	0	0	912	0	0	3	91068	0	0	1	62424	0	0
3-38609780-G-C	3	38609780	rs774132896	G	C	gnomAD Exomes	PASS	NA	ENST00000423572.7	p.Ala296Ala	p.Ala296Ala	c.888C>G	synonymous_variant				3	1612918	1.85998e-06	0	0	PASS	nfe	2.8e-07	0.678		0	0	-3.39			0	75022	0	0	0	60002	0	0	0	29602	0	0	1	44856	0	0	0	63808	0	0	0	6058	0	0	2	1179156	0	0	0	912	0	0	0	91064	0	0	0	62438	0	0
3-38609780-G-A	3	38609780	rs774132896	G	A	gnomAD Exomes,gnomAD Genomes	PASS	PASS	ENST00000423572.7	p.Ala296Ala	p.Ala296Ala	c.888C>T	synonymous_variant	Likely benign	532140		38	1612800	2.35615e-05	0	0	PASS	sas	2.104e-05	0.845		0	-0.01	-3.39			1	74900	0	0	2	59982	0	0	0	29602	0	0	0	44868	0	0	0	63808	0	0	0	6080	0	0	29	1179164	0	0	0	912	0	0	5	91068	0	0	1	62416	0	0
3-38609783-C-T	3	38609783	rs373342830	C	T	gnomAD Exomes,gnomAD Genomes	PASS	PASS	ENST00000423572.7	p.Glu295Glu	p.Glu295Glu	c.885G>A	synonymous_variant	Benign/Likely benign	139042		115	1613312	7.12819e-05	0	0	PASS	nfe	7.742e-05	5.09		0	0	2.95			2	74932	0	0	1	60000	0	0	0	29604	0	0	0	44886	0	0	1	63814	0	0	0	6082	0	0	108	1179560	0	0	0	912	0	0	0	91078	0	0	3	62444	0	0
3-38609785-C-T	3	38609785	rs762283891	C	T	gnomAD Exomes	PASS	NA	ENST00000423572.7	p.Glu295Lys	p.Glu295Lys	c.883G>A	missense_variant	Uncertain significance	451392		2	1613636	1.23944e-06	0	0	PASS	mid	5.82e-05	15.4	0.532	0	-0.01	7.06	0.75	0.212	0	75060	0	0	0	60030	0	0	0	29608	0	0	0	44886	0	0	0	63818	0	0	2	6060	0	0	0	1179710	0	0	0	912	0	0	0	91086	0	0	0	62466	0	0
3-38609787-A-G	3	38609787		A	G	gnomAD Exomes	PASS	NA	ENST00000423572.7	p.Val294Ala	p.Val294Ala	c.881T>C	missense_variant				1	1613622	6.19724e-07	0	0	PASS			17.6	0.529	0	0	6.32	0.38	0.229	0	75034	0	0	0	60024	0	0	0	29608	0	0	0	44886	0	0	0	63830	0	0	0	6060	0	0	1	1179716	0	0	0	912	0	0	0	91078	0	0	0	62474	0	0
3-38609788-C-T	3	38609788	rs199473086	C	T	gnomAD Exomes,gnomAD Genomes	PASS	PASS	ENST00000423572.7	p.Val294Met	p.Val294Met	c.880G>A	missense_variant	Uncertain significance	68054		23	1613556	1.42542e-05	0	0	PASS	nfe	8.03e-06	13.3	0.57	0	0	7.1	0.26	0.051	1	74944	0	0	1	60010	0	0	1	29608	0	0	0	44902	0	0	0	63836	0	0	0	6080	0	0	16	1179724	0	0	0	912	0	0	2	91088	0	0	2	62452	0	0
3-38609789-G-A	3	38609789	rs267599795	G	A	gnomAD Exomes,gnomAD Genomes	PASS	PASS	ENST00000423572.7	p.Ser293Ser	p.Ser293Ser	c.879C>T	synonymous_variant	Likely benign	1645720		19	1613570	1.17751e-05	0	0	PASS	amr	3.232e-05	0.127		0.01	-0.01	-6.05			0	74936	0	0	5	60010	0	0	0	29608	0	0	4	44904	0	0	0	63834	0	0	0	6082	0	0	9	1179746	0	0	0	912	0	0	1	91084	0	0	0	62454	0	0
3-38609791-AGCCGTTGGT-A	3	38609791	rs753928487	AGCCGTTGGT	A	gnomAD Exomes,gnomAD Genomes	PASS	PASS	ENST00000423572.7	p.Thr290_Gly292del	p.Thr290_Gly292del	c.868_876del	inframe_deletion				2	1613626	1.23944e-06	0	0	PASS			15.7		0	0.01	6.3			0	74936	0	0	0	60008	0	0	0	29606	0	0	0	44898	0	0	0	63846	0	0	0	6082	0	0	1	1179792	0	0	0	912	0	0	0	91094	0	0	1	62452	0	0
3-38609792-G-A	3	38609792	rs758815064	G	A	gnomAD Exomes	PASS	NA	ENST00000423572.7	p.Gly292Gly	p.Gly292Gly	c.876C>T	synonymous_variant	Likely benign	926679		2	1613748	1.23935e-06	0	0	PASS	eas	7.39e-06	5.14		0.01	0	1.91			0	75068	0	0	0	60034	0	0	0	29608	0	0	2	44890	0	0	0	63834	0	0	0	6060	0	0	0	1179784	0	0	0	912	0	0	0	91088	0	0	0	62470	0	0
3-38609793-C-T	3	38609793		C	T	gnomAD Exomes	PASS	NA	ENST00000423572.7	p.Gly292Asp	p.Gly292Asp	c.875G>A	missense_variant				1	1613718	6.19687e-07	0	0	PASS			15.7	0.559	0	0	7.13	0.23	0.58	0	75050	0	0	0	60030	0	0	0	29608	0	0	0	44886	0	0	0	63838	0	0	0	6060	0	0	1	1179776	0	0	0	912	0	0	0	91082	0	0	0	62476	0	0
3-38609794-C-T	3	38609794	rs199473085	C	T	gnomAD Exomes,gnomAD Genomes	PASS	PASS	ENST00000423572.7	p.Gly292Ser	p.Gly292Ser	c.874G>A	missense_variant	Uncertain significance	68053		33	1613756	2.04492e-05	0	0	PASS	eas	0.00012016	16.3	0.632	0	-0.01	7.13	0.46	0.05	1	75062	0	0	0	60024	0	0	0	29608	0	0	10	44888	0	0	0	63838	0	0	0	6060	0	0	21	1179802	0	0	0	912	0	0	0	91086	0	0	1	62476	0	0
3-38609795-G-A	3	38609795	rs376515775	G	A	gnomAD Exomes,gnomAD Genomes	PASS	PASS	ENST00000423572.7	p.Asn291Asn	p.Asn291Asn	c.873C>T	synonymous_variant	Likely benign	383270		96	1613668	5.94918e-05	0	0	PASS	sas	0.00010969	0.044		0.01	0	-10.7			2	74936	0	0	1	60012	0	0	0	29608	0	0	0	44908	0	0	0	63844	0	0	2	6080	0	0	72	1179828	0	0	0	912	0	0	16	91088	0	0	3	62452	0	0
3-38609795-G-T	3	38609795	rs376515775	G	T	gnomAD Exomes,gnomAD Genomes	PASS	PASS	ENST00000423572.7	p.Asn291Lys	p.Asn291Lys	c.873C>A	missense_variant				4	1613668	2.47882e-06	0	0	PASS	nfe	7.9e-07	0.007	0.595	0.01	-0.01	-10.7	0.11	0.76	0	74936	0	0	0	60012	0	0	0	29608	0	0	0	44908	0	0	0	63844	0	0	0	6080	0	0	4	1179828	0	0	0	912	0	0	0	91088	0	0	0	62452	0	0
3-38609796-T-C	3	38609796	rs199473563	T	C	gnomAD Exomes,gnomAD Genomes	PASS	PASS	ENST00000423572.7	p.Asn291Ser	p.Asn291Ser	c.872A>G	missense_variant	Uncertain significance	68052		6	1613818	3.71789e-06	0	0	PASS	sas	1.425e-05	17	0.397	0	0	3.71	0.21	0.528	0	75062	0	0	0	60030	0	0	0	29606	0	0	1	44886	0	0	0	63846	0	0	0	6060	0	0	0	1179852	0	0	0	912	0	0	4	91086	0	0	1	62478	0	0
3-38609797-T-G	3	38609797	rs36210420	T	G	gnomAD Exomes,gnomAD Genomes	PASS	PASS	ENST00000423572.7	p.Asn291His	p.Asn291His	c.871A>C	missense_variant	Uncertain significance	68051		42	1613728	2.60267e-05	0	0	PASS	nfe	2.474e-05	22.4	0.586	0.02	0.01	3.65	0.1	0.943	0	74950	0	0	0	60012	0	0	0	29608	0	0	0	44908	0	0	0	63854	0	0	0	6082	0	0	39	1179854	0	0	0	912	0	0	1	91092	0	0	2	62456	0	0
3-38609798-G-A	3	38609798		G	A	gnomAD Exomes	PASS	NA	ENST00000423572.7	p.Thr290Thr	p.Thr290Thr	c.870C>T	synonymous_variant				2	1613820	1.2393e-06	0	0	PASS	nfe	2.8e-07	7.13		0.02	0.01	5.83			0	75060	0	0	0	60032	0	0	0	29608	0	0	0	44884	0	0	0	63850	0	0	0	6060	0	0	2	1179852	0	0	0	912	0	0	0	91082	0	0	0	62480	0	0
3-38609800-T-G	3	38609800		T	G	gnomAD Exomes	PASS	NA	ENST00000423572.7	p.Thr290Pro	p.Thr290Pro	c.868A>C	missense_variant				1	1613836	6.19642e-07	0	0	PASS			24.4	0.716	0.02	0.01	6.32	0.03	0.911	0	75044	0	0	0	60034	0	0	0	29602	0	0	0	44896	0	0	0	63840	0	0	0	6062	0	0	0	1179878	0	0	0	912	0	0	0	91086	0	0	1	62482	0	0
3-38609802-C-T	3	38609802		C	T	gnomAD Exomes	PASS	NA	ENST00000423572.7	p.Gly289Asp	p.Gly289Asp	c.866G>A	missense_variant				1	1613870	6.19629e-07	0	0	PASS			0.58	0.286	0	0	0.227	0.52	0.001	0	75064	0	0	0	60034	0	0	0	29608	0	0	0	44892	0	0	0	63848	0	0	0	6062	0	0	1	1179882	0	0	0	912	0	0	0	91086	0	0	0	62482	0	0
3-38609803-C-G	3	38609803	rs199473084	C	G	gnomAD Exomes	PASS	NA	ENST00000423572.7	p.Gly289Arg	p.Gly289Arg	c.865G>C	missense_variant				1	1613878	6.19626e-07	0	0	PASS			14	0.447	0.01	0	4.25	0.16	0.16	0	75066	0	0	0	60030	0	0	0	29604	0	0	0	44890	0	0	0	63844	0	0	0	6062	0	0	1	1179896	0	0	0	912	0	0	0	91088	0	0	0	62486	0	0
3-38609803-C-T	3	38609803	rs199473084	C	T	gnomAD Exomes,gnomAD Genomes	PASS	PASS	ENST00000423572.7	p.Gly289Ser	p.Gly289Ser	c.865G>A	missense_variant	Uncertain significance	68050		30	1613760	1.85901e-05	0	0	PASS	nfe	1.144e-05	10	0.518	0	0	4.25	0.54	0.012	3	74944	0	0	0	60010	0	0	0	29604	0	0	2	44902	0	0	0	63844	0	0	1	6084	0	0	21	1179904	0	0	0	912	0	0	2	91092	0	0	1	62464	0	0
3-38609804-G-A	3	38609804	rs373728726	G	A	gnomAD Exomes,gnomAD Genomes	PASS	PASS	ENST00000423572.7	p.Asn288Asn	p.Asn288Asn	c.864C>T	synonymous_variant	Likely benign	506521		59	1613794	3.65598e-05	0	0	PASS	eas	4.344e-05	0.019		0.01	0.01	-6.96			0	74952	0	0	0	60008	0	0	0	29608	0	0	5	44902	0	0	0	63844	0	0	0	6082	0	0	50	1179924	0	0	0	912	0	0	4	91092	0	0	0	62470	0	0
3-38609804-G-C	3	38609804		G	C	gnomAD Exomes	PASS	NA	ENST00000423572.7	p.Asn288Lys	p.Asn288Lys	c.864C>G	missense_variant	Uncertain significance	1982034		1	1613912	6.19612e-07	0	0	PASS			0.118	0.446	0.02	0.01	-6.96	0.02	0.815	0	75074	0	0	0	60028	0	0	0	29608	0	0	0	44890	0	0	0	63844	0	0	0	6060	0	0	1	1179916	0	0	0	912	0	0	0	91088	0	0	0	62492	0	0
3-38609804-G-T	3	38609804		G	T	gnomAD Exomes	PASS	NA	ENST00000423572.7	p.Asn288Lys	p.Asn288Lys	c.864C>A	missense_variant				1	1613912	6.19612e-07	0	0	PASS			0.091	0.444	0.01	0.01	-6.96	0.02	0.815	0	75074	0	0	0	60028	0	0	0	29608	0	0	0	44890	0	0	0	63844	0	0	0	6060	0	0	1	1179916	0	0	0	912	0	0	0	91088	0	0	0	62492	0	0
3-38609805-T-C	3	38609805	rs748244121	T	C	gnomAD Exomes	PASS	NA	ENST00000423572.7	p.Asn288Ser	p.Asn288Ser	c.863A>G	missense_variant				3	1613928	1.85882e-06	0	0	PASS	nfe	6.8e-07	15.1	0.458	0.01	0.01	2.3	0.07	0.136	0	75070	0	0	0	60036	0	0	0	29602	0	0	0	44894	0	0	0	63850	0	0	0	6062	0	0	3	1179926	0	0	0	912	0	0	0	91086	0	0	0	62490	0	0
3-38609807-G-A	3	38609807	rs2062082192	G	A	gnomAD Genomes	NA	PASS	ENST00000423572.7	p.Leu287Leu	p.Leu287Leu	c.861C>T	synonymous_variant				1	1613800	6.19655e-07	0	0	PASS			4.86		0.02	0.01	3.51			1	74940	0	0	0	60014	0	0	0	29608	0	0	0	44904	0	0	0	63844	0	0	0	6084	0	0	0	1179942	0	0	0	912	0	0	0	91084	0	0	0	62468	0	0
3-38609807-G-C	3	38609807		G	C	gnomAD Exomes	PASS	NA	ENST00000423572.7	p.Leu287Leu	p.Leu287Leu	c.861C>G	synonymous_variant				1	1613920	6.19609e-07	0	0	PASS			4.02		0	0	3.51			0	75062	0	0	0	60034	0	0	0	29608	0	0	0	44892	0	0	0	63844	0	0	0	6062	0	0	1	1179934	0	0	0	912	0	0	0	91082	0	0	0	62490	0	0
3-38609810-C-T	3	38609810	rs368460145	C	T	gnomAD Exomes,gnomAD Genomes	PASS	PASS	ENST00000423572.7	p.Ala286Ala	p.Ala286Ala	c.858G>A	synonymous_variant	Benign/Likely benign	242208		112	1613926	6.9396e-05	0	0	PASS	afr	0.00087704	3.27		0	0	-0.439			80	75056	0	0	3	60030	0	0	0	29608	0	0	0	44894	0	0	0	63856	0	0	0	6062	0	0	16	1179932	0	0	0	912	0	0	4	91086	0	0	9	62490	0	0
3-38609811-G-A	3	38609811	rs778943853	G	A	gnomAD Exomes	PASS	NA	ENST00000423572.7	p.Ala286Val	p.Ala286Val	c.857C>T	missense_variant	Likely benign	201414		9	1613934	5.57644e-06	0	0	PASS	nfe	2.47e-06	0.024	0.29	0.01	0	-3.21	0.65	0.001	0	75078	0	0	0	60034	0	0	0	29606	0	0	0	44888	0	0	0	63844	0	0	1	6062	0	0	7	1179938	0	0	0	912	0	0	0	91078	0	0	1	62494	0	0
3-38609812-C-A	3	38609812	rs61746118	C	A	gnomAD Exomes,gnomAD Genomes	PASS	PASS	ENST00000423572.7	p.Ala286Ser	p.Ala286Ser	c.856G>T	missense_variant	Benign/Likely benign	68049		242	1613968	0.000149941	2	0	PASS	afr	0.00228649	0.093	0.238	0.01	0	-0.39	0.87	0.046	194	75076	2	0	24	60032	0	0	0	29608	0	0	0	44890	0	0	0	63852	0	0	0	6062	0	0	3	1179952	0	0	0	912	0	0	2	91090	0	0	19	62494	0	0
3-38609813-T-C	3	38609813	rs771948732	T	C	gnomAD Exomes	PASS	NA	ENST00000423572.7	p.Thr285Thr	p.Thr285Thr	c.855A>G	synonymous_variant	Likely benign	2068743		11	1613956	6.81555e-06	0	0	PASS	nfe	4.29e-06	0.166		0.01	0	-4.83			0	75066	0	0	0	60030	0	0	0	29606	0	0	0	44888	0	0	0	63866	0	0	0	6062	0	0	10	1179948	0	0	0	912	0	0	1	91086	0	0	0	62492	0	0
3-38609814-G-A	3	38609814	rs775391317	G	A	gnomAD Exomes	PASS	NA	ENST00000423572.7	p.Thr285Ile	p.Thr285Ile	c.854C>T	missense_variant	Uncertain significance	1015741		12	1613994	7.43497e-06	0	0	PASS	nfe	5.42e-06	14.7	0.593	0.01	0.01	4.14	0.16	0.94	0	75068	0	0	0	60038	0	0	0	29608	0	0	0	44894	0	0	0	63864	0	0	0	6062	0	0	12	1179970	0	0	0	912	0	0	0	91086	0	0	0	62492	0	0
3-38609814-G-T	3	38609814	rs775391317	G	T	gnomAD Exomes	PASS	NA	ENST00000423572.7	p.Thr285Lys	p.Thr285Lys	c.854C>A	missense_variant				1	1613994	6.19581e-07	0	0	PASS			18.8	0.623	0.01	0	4.14	0.03	0.963	0	75068	0	0	0	60038	0	0	1	29608	0	0	0	44894	0	0	0	63864	0	0	0	6062	0	0	0	1179970	0	0	0	912	0	0	0	91086	0	0	0	62492	0	0
3-38609816-G-A	3	38609816	rs1049056998	G	A	gnomAD Exomes	PASS	NA	ENST00000423572.7	p.Phe284Phe	p.Phe284Phe	c.852C>T	synonymous_variant	Likely benign	514649		4	1613974	2.47835e-06	0	0	PASS			9.05		0.01	0.01	1.98			0	75068	0	0	0	60034	0	0	0	29608	0	0	0	44892	0	0	0	63852	0	0	1	6062	0	0	1	1179970	0	0	0	912	0	0	0	91080	0	0	2	62496	0	0
3-38609819-G-A	3	38609819	rs1275451960	G	A	gnomAD Exomes	PASS	NA	ENST00000423572.7	p.Asn283Asn	p.Asn283Asn	c.849C>T	synonymous_variant	Likely benign	1172099		2	1614004	1.23915e-06	0	0	PASS			9.57		0.02	0.01	7.03			0	75068	0	0	0	60036	0	0	0	29606	0	0	0	44894	0	0	0	63856	0	0	0	6062	0	0	1	1179982	0	0	0	912	0	0	0	91090	0	0	1	62498	0	0
3-38609822-G-T	3	38609822	rs1427864296	G	T	gnomAD Exomes,gnomAD Genomes	PASS	PASS	ENST00000423572.7	p.Arg282Arg	p.Arg282Arg	c.846C>A	synonymous_variant				15	1613880	9.29437e-06	0	0	PASS	nfe	6.88e-06	8.32		0	0.01	-0.526			0	74944	0	0	0	60016	0	0	0	29608	0	0	0	44908	0	0	0	63852	0	0	0	6084	0	0	14	1179990	0	0	0	912	0	0	0	91088	0	0	1	62478	0	0
3-38609823-C-T	3	38609823	rs199473083	C	T	gnomAD Exomes	PASS	NA	ENST00000423572.7	p.Arg282His	p.Arg282His	c.845G>A	missense_variant	Pathogenic/Likely pathogenic	68048		9	1613984	5.57626e-06	0	0	PASS	eas	1.772e-05	24.1	0.794	0	0	8.89	0.06	0.97	0	75066	0	0	0	60030	0	0	0	29608	0	0	3	44890	0	0	0	63858	0	0	0	6060	0	0	6	1179984	0	0	0	912	0	0	0	91080	0	0	0	62496	0	0
3-38609824-G-C	3	38609824	rs199473082	G	C	gnomAD Exomes	PASS	NA	ENST00000423572.7	p.Arg282Gly	p.Arg282Gly	c.844C>G	missense_variant	Uncertain significance	532098		1	1614002	6.19578e-07	0	0	PASS			25.6	0.863	0	0	6.95	0.02	0.857	0	75064	0	0	0	60030	0	0	0	29608	0	0	0	44892	0	0	0	63858	0	0	0	6062	0	0	1	1179990	0	0	0	912	0	0	0	91086	0	0	0	62500	0	0
3-38609824-G-A	3	38609824	rs199473082	G	A	gnomAD Exomes	PASS	NA	ENST00000423572.7	p.Arg282Cys	p.Arg282Cys	c.844C>T	missense_variant	Conflicting interpretations of pathogenicity	68047		1	1614002	6.19578e-07	0	0	PASS			27.2	0.914	0	-0.01	6.95	0.01	0.97	0	75064	0	0	1	60030	0	0	0	29608	0	0	0	44892	0	0	0	63858	0	0	0	6062	0	0	0	1179990	0	0	0	912	0	0	0	91086	0	0	0	62500	0	0
3-38609825-C-T	3	38609825	rs768409336	C	T	gnomAD Exomes	PASS	NA	ENST00000423572.7	p.Val281Val	p.Val281Val	c.843G>A	synonymous_variant				4	1614022	2.47828e-06	0	0	PASS	nfe	6.8e-07	6.52		0.08	0.04	-0.228			0	75064	0	0	0	60036	0	0	0	29608	0	0	0	44896	0	0	0	63852	0	0	0	6062	0	0	3	1180002	0	0	0	912	0	0	0	91088	0	0	1	62502	0	0
3-38609827-C-T	3	38609827	rs776363986	C	T	gnomAD Exomes	PASS	NA	ENST00000423572.7	p.Val281Met	p.Val281Met	c.841G>A	missense_variant	Uncertain significance	922312		9	1614034	5.57609e-06	0	0	PASS	nfe	1.83e-06	24.8	0.724	0	0	8.89	0.03	0.296	1	75062	0	0	1	60034	0	0	0	29606	0	0	1	44890	0	0	0	63864	0	0	0	6062	0	0	6	1180018	0	0	0	912	0	0	0	91082	0	0	0	62504	0	0
3-38609828-G-C	3	38609828		G	C	gnomAD Exomes	PASS	NA	ENST00000423572.7	p.Cys280Trp	p.Cys280Trp	c.840C>G	missense_variant				1	1614046	6.19561e-07	0	0	PASS			22.8	0.833	0.01	0.01	-4.68	0	1	0	75070	0	0	0	60032	0	0	0	29608	0	0	0	44894	0	0	0	63858	0	0	0	6062	0	0	1	1180016	0	0	0	912	0	0	0	91086	0	0	0	62508	0	0
3-38609828-G-A	3	38609828	rs72549413	G	A	gnomAD Exomes,gnomAD Genomes	PASS	PASS	ENST00000423572.7	p.Cys280Cys	p.Cys280Cys	c.840C>T	synonymous_variant	Likely benign	783269		13	1613928	8.05488e-06	0	0	PASS	nfe	5.42e-06	6.1		0	0	-4.68			0	74948	0	0	0	60012	0	0	0	29608	0	0	0	44906	0	0	0	63858	0	0	0	6084	0	0	12	1180024	0	0	0	912	0	0	1	91090	0	0	0	62486	0	0
3-38609834-G-A	3	38609834	rs764610814	G	A	gnomAD Exomes	PASS	NA	ENST00000423572.7	p.His278His	p.His278His	c.834C>T	synonymous_variant	Likely benign	925605		6	1614082	3.71728e-06	0	0	PASS	nfe	1.83e-06	10.6		0	0	2.3			0	75070	0	0	0	60034	0	0	0	29606	0	0	0	44894	0	0	0	63878	0	0	0	6060	0	0	6	1180032	0	0	0	912	0	0	0	91090	0	0	0	62506	0	0
3-38609835-T-C	3	38609835	rs2062083301	T	C	gnomAD Genomes	NA	PASS	ENST00000423572.7	p.His278Arg	p.His278Arg	c.833A>G	missense_variant				1	1613940	6.19602e-07	0	0	PASS			22.8	0.801	0.01	0	6.35			0	74954	0	0	0	60012	0	0	0	29608	0	0	1	44902	0	0	0	63856	0	0	0	6082	0	0	0	1180036	0	0	0	912	0	0	0	91092	0	0	0	62486	0	0
3-38609837-C-T	3	38609837	rs1266657108	C	T	gnomAD Exomes	PASS	NA	ENST00000423572.7	p.Arg277Arg	p.Arg277Arg	c.831G>A	synonymous_variant				1	1614038	6.19564e-07	0	0	PASS			12.6		0.03	0.01	1.94			0	75052	0	0	0	60032	0	0	0	29608	0	0	0	44882	0	0	0	63868	0	0	0	6060	0	0	1	1180032	0	0	0	912	0	0	0	91084	0	0	0	62508	0	0
3-38609846-G-A	3	38609846		G	A	gnomAD Exomes	PASS	NA	ENST00000423572.7	p.Gly274Gly	p.Gly274Gly	c.822C>T	synonymous_variant				1	1614092	6.19543e-07	0	0	PASS			11.2		0.01	0.01	-0.254			0	75076	0	0	0	60030	0	0	0	29608	0	0	0	44888	0	0	0	63890	0	0	0	6060	0	0	0	1180040	0	0	0	912	0	0	1	91078	0	0	0	62510	0	0
3-38609848-C-T	3	38609848	rs794728852	C	T	gnomAD Genomes	NA	PASS	ENST00000423572.7	p.Gly274Ser	p.Gly274Ser	c.820G>A	missense_variant	Uncertain significance	201445		1	1613954	6.19596e-07	0	0	PASS			27.2	0.972	0.01	0	8.89			0	74934	0	0	0	60000	0	0	0	29606	0	0	0	44900	0	0	0	63886	0	0	0	6084	0	0	1	1180056	0	0	0	912	0	0	0	91090	0	0	0	62486	0	0
3-38609848-C-A	3	38609848	rs794728852	C	A	gnomAD Exomes	PASS	NA	ENST00000423572.7	p.Gly274Cys	p.Gly274Cys	c.820G>T	missense_variant				1	1614072	6.19551e-07	0	0	PASS			28.3	0.977	0	-0.01	8.89	0.01	1	0	75056	0	0	0	60020	0	0	0	29606	0	0	0	44888	0	0	1	63886	0	0	0	6062	0	0	0	1180048	0	0	0	912	0	0	0	91086	0	0	0	62508	0	0
3-38609849-C-T	3	38609849	rs2062083723	C	T	gnomAD Genomes	NA	PASS	ENST00000423572.7	p.Met273Ile	p.Met273Ile	c.819G>A	missense_variant				1	1613964	6.19593e-07	0	0	PASS			25.6	0.908	0	0	8.89			0	74950	0	0	0	60004	0	0	0	29608	0	0	0	44900	0	0	0	63882	0	0	0	6084	0	0	1	1180058	0	0	0	912	0	0	0	91080	0	0	0	62486	0	0
3-38609851-T-C	3	38609851		T	C	gnomAD Exomes	PASS	NA	ENST00000423572.7	p.Met273Val	p.Met273Val	c.817A>G	missense_variant				1	1614064	6.19554e-07	0	0	PASS			23.6	0.833	0.01	0	6.35	0	0.581	0	75056	0	0	0	60034	0	0	0	29606	0	0	0	44890	0	0	0	63878	0	0	1	6062	0	0	0	1180042	0	0	0	912	0	0	0	91076	0	0	0	62508	0	0
3-38609852-G-A	3	38609852		G	A	gnomAD Exomes	PASS	NA	ENST00000423572.7	p.Phe272Phe	p.Phe272Phe	c.816C>T	synonymous_variant				1	1614106	6.19538e-07	0	0	PASS			11.6		0	0	4.15			0	75064	0	0	0	60032	0	0	0	29608	0	0	0	44888	0	0	0	63902	0	0	0	6060	0	0	1	1180048	0	0	0	912	0	0	0	91086	0	0	0	62506	0	0
3-38609852-G-T	3	38609852		G	T	gnomAD Exomes	PASS	NA	ENST00000423572.7	p.Phe272Leu	p.Phe272Leu	c.816C>A	missense_variant				2	1614106	1.23908e-06	0	0	PASS			24.9	0.96	0	0	4.15	0	0.994	0	75064	0	0	0	60032	0	0	0	29608	0	0	0	44888	0	0	0	63902	0	0	0	6060	0	0	1	1180048	0	0	0	912	0	0	1	91086	0	0	0	62506	0	0
3-38609855-G-C	3	38609855		G	C	gnomAD Exomes	PASS	NA	ENST00000423572.7	p.Leu271Leu	p.Leu271Leu	c.813C>G	synonymous_variant				1	1614098	6.19541e-07	0	0	PASS			9.25		0	0	0.736			0	75062	0	0	0	60028	0	0	0	29608	0	0	0	44888	0	0	1	63894	0	0	0	6062	0	0	0	1180046	0	0	0	912	0	0	0	91090	0	0	0	62508	0	0
3-38609855-G-A	3	38609855		G	A	gnomAD Exomes	PASS	NA	ENST00000423572.7	p.Leu271Leu	p.Leu271Leu	c.813C>T	synonymous_variant				1	1614098	6.19541e-07	0	0	PASS			9.77		0	0	0.736			0	75062	0	0	0	60028	0	0	0	29608	0	0	0	44888	0	0	0	63894	0	0	1	6062	0	0	0	1180046	0	0	0	912	0	0	0	91090	0	0	0	62508	0	0
3-38609857-G-C	3	38609857	rs1463216400	G	C	gnomAD Exomes	PASS	NA	ENST00000423572.7	p.Leu271Val	p.Leu271Val	c.811C>G	missense_variant				1	1614094	6.19543e-07	0	0	PASS			27.7	0.921	0.21	0.05	8.78	0.01	0.998	0	75058	0	0	0	60030	0	0	0	29608	0	0	0	44892	0	0	0	63894	0	0	0	6060	0	0	0	1180044	0	0	0	912	0	0	1	91090	0	0	0	62506	0	0
3-38609862-A-C	3	38609862		A	C	gnomAD Exomes	PASS	NA	ENST00000423572.7	p.Leu269Arg	p.Leu269Arg	c.806T>G	missense_variant				1	1614098	6.19541e-07	0	0	PASS			29	0.994	0	0	6.32	0	1	0	75058	0	0	0	60024	0	0	0	29608	0	0	0	44894	0	0	0	63906	0	0	0	6062	0	0	1	1180040	0	0	0	912	0	0	0	91090	0	0	0	62504	0	0
3-38609863-G-C	3	38609863		G	C	gnomAD Exomes	PASS	NA	ENST00000423572.7	p.Leu269Val	p.Leu269Val	c.805C>G	missense_variant				1	1614120	6.19533e-07	0	0	PASS			23.7	0.798	0	0	5.8	0.07	0.998	0	75068	0	0	0	60026	0	0	0	29608	0	0	0	44892	0	0	0	63912	0	0	0	6062	0	0	1	1180042	0	0	0	912	0	0	0	91090	0	0	0	62508	0	0
3-38609866-C-T	3	38609866	rs750990576	C	T	gnomAD Exomes	PASS	NA	ENST00000423572.7	p.Gly268Ser	p.Gly268Ser	c.802G>A	missense_variant	Uncertain significance	924281		12	1614070	7.43462e-06	0	0	PASS	eas	7.38e-06	27.3	0.974	0.04	0.01	8.89	0	1	0	75042	0	0	1	60022	0	0	0	29608	0	0	2	44892	0	0	0	63910	0	0	0	6062	0	0	8	1180040	0	0	0	912	0	0	0	91082	0	0	1	62500	0	0
3-38609867-G-T	3	38609867	rs45587735	G	T	gnomAD Exomes,gnomAD Genomes	PASS	PASS	ENST00000423572.7	p.Ile267Ile	p.Ile267Ile	c.801C>A	synonymous_variant	Likely benign	1498775		8	1613962	4.95675e-06	0	0	PASS	afr	4.43e-06	8.64		0.14	0.05	-1.01			2	74938	0	0	0	60008	0	0	0	29606	0	0	0	44904	0	0	0	63908	0	0	0	6084	0	0	6	1180026	0	0	0	912	0	0	0	91092	0	0	0	62484	0	0
3-38609867-G-A	3	38609867	rs45587735	G	A	gnomAD Exomes,gnomAD Genomes	PASS	PASS	ENST00000423572.7	p.Ile267Ile	p.Ile267Ile	c.801C>T	synonymous_variant	Likely benign	379123		211	1613962	0.000130734	0	0	PASS	nfe	0.00015158	8.44		0.05	0.02	-1.01			2	74938	0	0	0	60008	0	0	1	29606	0	0	0	44904	0	0	0	63908	0	0	0	6084	0	0	202	1180026	0	0	0	912	0	0	1	91092	0	0	5	62484	0	0
3-38609869-T-C	3	38609869	rs372145184	T	C	gnomAD Exomes,gnomAD Genomes	PASS	PASS	ENST00000423572.7	p.Ile267Val	p.Ile267Val	c.799A>G	missense_variant	Uncertain significance	1042924		2	1613966	1.23918e-06	0	0	PASS	nfe	2.8e-07	19.1	0.645	0	0	2.93	0.44	0.037	0	74934	0	0	0	60000	0	0	0	29608	0	0	0	44902	0	0	0	63914	0	0	0	6084	0	0	2	1180048	0	0	0	912	0	0	0	91086	0	0	0	62478	0	0
3-38609871-A-G	3	38609871		A	G	gnomAD Exomes	PASS	NA	ENST00000423572.7	p.Leu266Pro	p.Leu266Pro	c.797T>C	missense_variant				1	1614102	6.1954e-07	0	0	PASS			29.8	0.994	0	0.01	6.32	0	1	0	75052	0	0	0	60032	0	0	0	29608	0	0	0	44886	0	0	0	63924	0	0	0	6062	0	0	1	1180036	0	0	0	912	0	0	0	91086	0	0	0	62504	0	0
3-38609873-G-A	3	38609873	rs527692731	G	A	gnomAD Exomes,gnomAD Genomes	PASS	PASS	ENST00000423572.7	p.Ala265Ala	p.Ala265Ala	c.795C>T	synonymous_variant	Benign/Likely benign	139041		449	1614112	0.000278172	3	0	PASS	sas	0.00429895	10.1		0.05	0.02	-0.269			0	75062	0	0	0	60024	0	0	0	29608	0	0	0	44892	0	0	0	63920	0	0	1	6062	0	0	6	1180040	0	0	0	910	0	0	425	91088	3	0	17	62506	0	0
3-38609874-G-A	3	38609874	rs767733718	G	A	gnomAD Exomes	PASS	NA	ENST00000423572.7	p.Ala265Val	p.Ala265Val	c.794C>T	missense_variant				1	1614092	6.19543e-07	0	0	PASS			28.9	0.966	0.03	0.01	8.78	0	0.999	0	75056	0	0	0	60034	0	0	0	29606	0	0	0	44888	0	0	0	63924	0	0	0	6062	0	0	1	1180034	0	0	0	912	0	0	0	91082	0	0	0	62494	0	0
3-38609875-C-A	3	38609875		C	A	gnomAD Exomes	PASS	NA	ENST00000423572.7	p.Ala265Ser	p.Ala265Ser	c.793G>T	missense_variant				3	1614088	1.85863e-06	0	0	PASS	nfe	6.8e-07	24.2	0.907	0.1	0.03	8.89	0.07	0.998	0	75042	0	0	0	60024	0	0	0	29608	0	0	0	44894	0	0	0	63918	0	0	0	6062	0	0	3	1180038	0	0	0	910	0	0	0	91088	0	0	0	62504	0	0
3-38609876-A-G	3	38609876	rs1472896122	A	G	gnomAD Exomes	PASS	NA	ENST00000423572.7	p.Phe264Phe	p.Phe264Phe	c.792T>C	synonymous_variant				1	1614120	6.19533e-07	0	0	PASS			2.55		0.01	0	-1.67			0	75060	0	0	0	60036	0	0	0	29606	0	0	1	44894	0	0	0	63918	0	0	0	6062	0	0	0	1180042	0	0	0	912	0	0	0	91086	0	0	0	62504	0	0
3-38609880-A-T	3	38609880		A	T	gnomAD Exomes	PASS	NA	ENST00000423572.7	p.Val263Asp	p.Val263Asp	c.788T>A	missense_variant				1	1614106	6.19538e-07	0	0	PASS			29.2	0.983	0	0	6.32	0	0.999	0	75050	0	0	0	60030	0	0	0	29606	0	0	0	44886	0	0	0	63938	0	0	0	6062	0	0	1	1180032	0	0	0	912	0	0	0	91084	0	0	0	62506	0	0
3-38609880-A-G	3	38609880		A	G	gnomAD Exomes	PASS	NA	ENST00000423572.7	p.Val263Ala	p.Val263Ala	c.788T>C	missense_variant				1	1614106	6.19538e-07	0	0	PASS			27.7	0.972	0	0	6.32	0	0.995	0	75050	0	0	0	60030	0	0	0	29606	0	0	0	44886	0	0	0	63938	0	0	0	6062	0	0	1	1180032	0	0	0	912	0	0	0	91084	0	0	0	62506	0	0
3-38609881-C-T	3	38609881	rs752824646	C	T	gnomAD Exomes,gnomAD Genomes	PASS	PASS	ENST00000423572.7	p.Val263Ile	p.Val263Ile	c.787G>A	missense_variant	Uncertain significance	201444		15	1613990	9.29374e-06	0	0	PASS	nfe	5e-06	23.7	0.767	0	0	8.89	0.14	0.996	0	74938	0	0	0	60008	0	0	0	29608	0	0	0	44902	0	0	1	63926	0	0	0	6084	0	0	11	1180040	0	0	0	912	0	0	2	91092	0	0	1	62480	0	0
3-38609881-C-G	3	38609881	rs752824646	C	G	gnomAD Exomes	PASS	NA	ENST00000423572.7	p.Val263Leu	p.Val263Leu	c.787G>C	missense_variant				1	1614108	6.19537e-07	0	0	PASS			25.9	0.919	0	0	8.89	0	0.998	0	75060	0	0	0	60028	0	0	0	29608	0	0	1	44890	0	0	0	63926	0	0	0	6062	0	0	0	1180032	0	0	0	912	0	0	0	91088	0	0	0	62502	0	0
3-38609882-G-A	3	38609882	rs753246399	G	A	gnomAD Exomes	PASS	NA	ENST00000423572.7	p.Ser262Ser	p.Ser262Ser	c.786C>T	synonymous_variant	Likely benign	1116101		17	1614112	1.05321e-05	0	0	PASS	nfe	6.88e-06	5.85		0.01	0.01	-3.18			0	75050	0	0	1	60034	0	0	0	29608	0	0	0	44888	0	0	0	63938	0	0	0	6062	0	0	14	1180030	0	0	0	912	0	0	1	91086	0	0	1	62504	0	0
3-38609882-G-T	3	38609882		G	T	gnomAD Exomes	PASS	NA	ENST00000423572.7	p.Ser262Arg	p.Ser262Arg	c.786C>A	missense_variant				2	1614112	1.23907e-06	0	0	PASS	nfe	2.8e-07	14.8	0.766	0	0	-3.18	0	0.999	0	75050	0	0	0	60034	0	0	0	29608	0	0	0	44888	0	0	0	63938	0	0	0	6062	0	0	2	1180030	0	0	0	912	0	0	0	91086	0	0	0	62504	0	0
3-38609884-T-C	3	38609884	rs777689378	T	C	gnomAD Exomes,gnomAD Genomes	PASS	PASS	ENST00000423572.7	p.Ser262Gly	p.Ser262Gly	c.784A>G	missense_variant	Uncertain significance	532103		3	1614008	1.85873e-06	0	0	PASS	afr	1.063e-05	24.4	0.946	0.01	0	6.35	0.02	0.994	3	74934	0	0	0	60004	0	0	0	29608	0	0	0	44902	0	0	0	63942	0	0	0	6084	0	0	0	1180046	0	0	0	912	0	0	0	91090	0	0	0	62486	0	0
3-38609885-G-C	3	38609885	rs1324453630	G	C	gnomAD Exomes	PASS	NA	ENST00000423572.7	p.Leu261Leu	p.Leu261Leu	c.783C>G	synonymous_variant				1	1614152	6.1952e-07	0	0	PASS			9.07		0	0.01	2.86			0	75066	0	0	1	60034	0	0	0	29606	0	0	0	44890	0	0	0	63946	0	0	0	6062	0	0	0	1180044	0	0	0	912	0	0	0	91088	0	0	0	62504	0	0
3-38609889-C-G	3	38609889	rs2125910439	C	G	gnomAD Exomes	PASS	NA	ENST00000423572.7	p.Cys260Ser	p.Cys260Ser	c.779G>C	missense_variant				1	1614114	6.19535e-07	0	0	PASS			24.2	0.878	0.02	0.01	8.89	0.06	0.998	0	75062	0	0	0	60026	0	0	0	29608	0	0	1	44884	0	0	0	63928	0	0	0	6062	0	0	0	1180042	0	0	0	912	0	0	0	91086	0	0	0	62504	0	0
3-38609891-G-A	3	38609891		G	A	gnomAD Exomes	PASS	NA	ENST00000423572.7	p.Phe259Phe	p.Phe259Phe	c.777C>T	synonymous_variant				1	1614152	6.1952e-07	0	0	PASS			11.8		0	0	4.03			0	75070	0	0	0	60036	0	0	0	29608	0	0	0	44884	0	0	0	63952	0	0	0	6062	0	0	0	1180032	0	0	0	912	0	0	0	91088	0	0	1	62508	0	0
3-38609897-T-G	3	38609897		T	G	gnomAD Exomes	PASS	NA	ENST00000423572.7	p.Thr257Thr	p.Thr257Thr	c.771A>C	synonymous_variant				1	1614154	6.1952e-07	0	0	PASS			1.09		0.02	0.01	-15.7			0	75064	0	0	0	60028	0	0	0	29608	0	0	0	44888	0	0	0	63958	0	0	0	6062	0	0	1	1180038	0	0	0	912	0	0	0	91088	0	0	0	62508	0	0
3-38609897-T-C	3	38609897		T	C	gnomAD Exomes	PASS	NA	ENST00000423572.7	p.Thr257Thr	p.Thr257Thr	c.771A>G	synonymous_variant				1	1614154	6.1952e-07	0	0	PASS			1.25		0.01	0	-15.7			0	75064	0	0	0	60028	0	0	0	29608	0	0	0	44888	0	0	0	63958	0	0	0	6062	0	0	1	1180038	0	0	0	912	0	0	0	91088	0	0	0	62508	0	0
3-38609898-G-C	3	38609898		G	C	gnomAD Exomes	PASS	NA	ENST00000423572.7	p.Thr257Arg	p.Thr257Arg	c.770C>G	missense_variant				1	1614168	6.19514e-07	0	0	PASS			27.4	0.964	0.01	-0.01	8.78	0	0.999	0	75060	0	0	0	60032	0	0	0	29608	0	0	0	44888	0	0	0	63970	0	0	0	6060	0	0	1	1180044	0	0	0	912	0	0	0	91084	0	0	0	62510	0	0
3-38609899-TGA-T	3	38609899		TGA	T	gnomAD Exomes	PASS	NA	ENST00000423572.7	p.Leu256HisfsTer54	p.Leu256HisfsTer54	c.767_768del	frameshift_variant				1	1614120	6.19533e-07	0	0	PASS			32		0	0.02	6.35			0	75058	0	0	0	60028	0	0	0	29606	0	0	0	44880	0	0	0	63964	0	0	0	6062	0	0	1	1180032	0	0	0	912	0	0	0	91072	0	0	0	62506	0	0
3-38609902-G-C	3	38609902		G	C	gnomAD Exomes	PASS	NA	ENST00000423572.7	p.Leu256Val	p.Leu256Val	c.766C>G	missense_variant				1	1614152	6.1952e-07	0	0	PASS			24	0.84	0	0	8.78	0.09	0.998	0	75042	0	0	1	60036	0	0	0	29608	0	0	0	44890	0	0	0	63966	0	0	0	6062	0	0	0	1180042	0	0	0	912	0	0	0	91088	0	0	0	62506	0	0
3-38609903-G-C	3	38609903		G	C	gnomAD Exomes	PASS	NA	ENST00000423572.7	p.Val255Val	p.Val255Val	c.765C>G	synonymous_variant				1	1614134	6.19527e-07	0	0	PASS			7.79		0	0	0.984			0	75052	0	0	0	60024	0	0	0	29606	0	0	0	44890	0	0	0	63964	0	0	0	6062	0	0	1	1180042	0	0	0	912	0	0	0	91080	0	0	0	62502	0	0
3-38609903-G-A	3	38609903		G	A	gnomAD Exomes	PASS	NA	ENST00000423572.7	p.Val255Val	p.Val255Val	c.765C>T	synonymous_variant				1	1614134	6.19527e-07	0	0	PASS			8.21		0.01	0	0.984			0	75052	0	0	0	60024	0	0	0	29606	0	0	0	44890	0	0	0	63964	0	0	0	6062	0	0	1	1180042	0	0	0	912	0	0	0	91080	0	0	0	62502	0	0
3-38609907-A-G	3	38609907		A	G	gnomAD Exomes	PASS	NA	ENST00000423572.7	p.Met254Thr	p.Met254Thr	c.761T>C	missense_variant				1	1614174	6.19512e-07	0	0	PASS			24	0.924	0	0	6.32	0.19	0.102	0	75062	0	0	0	60030	0	0	0	29606	0	0	0	44888	0	0	0	63980	0	0	0	6062	0	0	0	1180044	0	0	0	912	0	0	1	91086	0	0	0	62504	0	0
3-38609908-T-C	3	38609908		T	C	gnomAD Exomes	PASS	NA	ENST00000423572.7	p.Met254Val	p.Met254Val	c.760A>G	missense_variant				1	1614112	6.19536e-07	0	0	PASS			25.5	0.969	0	0	6.35	0.03	0.441	0	75040	0	0	0	60026	0	0	0	29606	0	0	0	44888	0	0	0	63960	0	0	0	6062	0	0	1	1180032	0	0	0	910	0	0	0	91082	0	0	0	62506	0	0
3-38609909-C-T	3	38609909	rs901704472	C	T	gnomAD Exomes	PASS	NA	ENST00000423572.7	p.Val253Val	p.Val253Val	c.759G>A	synonymous_variant	Likely benign	1617984		1	1614154	6.1952e-07	0	0	PASS			7.46		0	0.01	0.753			1	75050	0	0	0	60024	0	0	0	29608	0	0	0	44890	0	0	0	63978	0	0	0	6060	0	0	0	1180042	0	0	0	912	0	0	0	91084	0	0	0	62506	0	0
3-38609912-A-G	3	38609912	rs397517958	A	G	gnomAD Exomes	PASS	NA	ENST00000423572.7	p.Asp252Asp	p.Asp252Asp	c.756T>C	synonymous_variant	Likely benign	48317		1	1614150	6.19521e-07	0	0	PASS			3.19		0	0	-5.15			0	75060	0	0	0	60022	0	0	0	29608	0	0	0	44890	0	0	0	63968	0	0	0	6060	0	0	1	1180038	0	0	0	910	0	0	0	91088	0	0	0	62506	0	0
3-38609917-C-T	3	38609917	rs1274755542	C	T	gnomAD Exomes,gnomAD Genomes	PASS	PASS	ENST00000423572.7	p.Ala251Thr	p.Ala251Thr	c.751G>A	missense_variant	Uncertain significance	1332073		2	1614020	1.23914e-06	0	0	PASS			23.3	0.716	0.03	0.01	8.89	0.22	0.999	0	74918	0	0	1	60008	0	0	0	29608	0	0	0	44902	0	0	0	63976	0	0	0	6082	0	0	1	1180050	0	0	0	912	0	0	0	91084	0	0	0	62480	0	0
3-38609924-C-T	3	38609924	rs45453395	C	T	gnomAD Exomes,gnomAD Genomes	PASS	PASS	ENST00000423572.7	p.Lys248Lys	p.Lys248Lys	c.744G>A	synonymous_variant	Likely benign	512681		68	1614020	4.21308e-05	0	0	PASS	nfe	3.748e-05	11.5		0.01	0.01	8.89			0	74930	0	0	1	60010	0	0	0	29608	0	0	0	44904	0	0	0	63968	0	0	0	6078	0	0	56	1180042	0	0	0	912	0	0	6	91088	0	0	5	62480	0	0
3-38609927-C-T	3	38609927	rs2062085673	C	T	gnomAD Exomes	PASS	NA	ENST00000423572.7	p.Val247Val	p.Val247Val	c.741G>A	synonymous_variant				1	1614162	6.19517e-07	0	0	PASS			11.1		0	0	5.96			0	75064	0	0	0	60032	0	0	0	29608	0	0	0	44892	0	0	0	63970	0	0	0	6054	0	0	1	1180044	0	0	0	912	0	0	0	91086	0	0	0	62500	0	0
3-38609929-C-G	3	38609929	rs199473078	C	G	gnomAD Exomes,gnomAD Genomes	PASS	PASS	ENST00000423572.7	p.Val247Leu	p.Val247Leu	c.739G>C	missense_variant	Conflicting interpretations of pathogenicity	68041		45	1614008	2.78809e-05	0	0	PASS	nfe	3.59e-06	24.6	0.895	0	0	7.02	0.01	0.995	0	74938	0	0	0	60004	0	0	0	29608	0	0	0	44902	0	0	33	63958	0	0	0	6072	0	0	9	1180044	0	0	0	912	0	0	0	91092	0	0	3	62478	0	0
3-38609933-C-T	3	38609933		C	T	gnomAD Exomes	PASS	NA	ENST00000423572.7	p.Gln245Gln	p.Gln245Gln	c.735G>A	synonymous_variant	Likely benign	1937458		1	1614124	6.19531e-07	0	0	PASS			9.52		0	0	5.98			0	75046	0	0	0	60028	0	0	0	29606	0	0	0	44888	0	0	0	63960	0	0	0	6050	0	0	1	1180044	0	0	0	912	0	0	0	91090	0	0	0	62500	0	0
3-38609934-TG-T	3	38609934		TG	T	gnomAD Exomes	PASS	NA	ENST00000423572.7	p.Gln245SerfsTer3	p.Gln245SerfsTer3	c.733del	frameshift_variant				1	1614078	6.19549e-07	0	0	PASS			33		0	-0.01	6.35			0	75042	0	0	0	60018	0	0	0	29606	0	0	0	44884	0	0	0	63962	0	0	0	6052	0	0	1	1180020	0	0	0	910	0	0	0	91086	0	0	0	62498	0	0
3-38609935-G-T	3	38609935	rs199473077	G	T	gnomAD Exomes,gnomAD Genomes	PASS	PASS	ENST00000423572.7	p.Gln245Lys	p.Gln245Lys	c.733C>A	missense_variant	not provided	68040		39	1613962	2.41641e-05	0	0	PASS	nfe	2.474e-05	26.3	0.906	0	0	8.78	0	0.605	0	74932	0	0	0	60004	0	0	0	29608	0	0	0	44902	0	0	0	63958	0	0	0	6070	0	0	39	1180020	0	0	0	912	0	0	0	91082	0	0	0	62474	0	0
3-38609936-G-C	3	38609936	rs2062085861	G	C	gnomAD Exomes	PASS	NA	ENST00000423572.7	p.Ile244Met	p.Ile244Met	c.732C>G	missense_variant				1	1614090	6.19544e-07	0	0	PASS			23.6	0.824	0	0	4.88	0	0.999	0	75064	0	0	0	60028	0	0	0	29608	0	0	0	44884	0	0	0	63956	0	0	0	6048	0	0	1	1180008	0	0	0	912	0	0	0	91082	0	0	0	62500	0	0
3-38609942-G-T	3	38609942	rs746812420	G	T	gnomAD Exomes	PASS	NA	ENST00000423572.7	p.Ala242Ala	p.Ala242Ala	c.726C>A	synonymous_variant	Likely benign	518599		16	1614084	9.91274e-06	0	0	PASS	nfe	7.63e-06	8.62		0	0	0.719			0	75064	0	0	0	60034	0	0	0	29608	0	0	0	44890	0	0	0	63936	0	0	1	6046	0	0	15	1180026	0	0	0	910	0	0	0	91070	0	0	0	62500	0	0
3-38609942-G-A	3	38609942	rs746812420	G	A	gnomAD Exomes	PASS	NA	ENST00000423572.7	p.Ala242Ala	p.Ala242Ala	c.726C>T	synonymous_variant	Likely benign	701016		9	1614084	5.57592e-06	0	0	PASS	nfe	3.59e-06	9.24		0	0	0.719			0	75064	0	0	0	60034	0	0	0	29608	0	0	0	44890	0	0	0	63936	0	0	0	6046	0	0	9	1180026	0	0	0	910	0	0	0	91070	0	0	0	62500	0	0
3-38609944-C-T	3	38609944	rs1311277481	C	T	gnomAD Exomes	PASS	NA	ENST00000423572.7	p.Ala242Thr	p.Ala242Thr	c.724G>A	missense_variant	Uncertain significance	450940		3	1613924	1.85882e-06	0	0	PASS	nfe	2.8e-07	25.9	0.935	0	0	8.89	0.03	0.999	0	75050	0	0	1	60026	0	0	0	29604	0	0	0	44882	0	0	0	63922	0	0	0	6036	0	0	2	1179926	0	0	0	910	0	0	0	91076	0	0	0	62492	0	0
3-38609944-C-A	3	38609944		C	A	gnomAD Exomes	PASS	NA	ENST00000423572.7	p.Ala242Ser	p.Ala242Ser	c.724G>T	missense_variant				1	1613924	6.19608e-07	0	0	PASS			25.1	0.801	0	0	8.89	0.03	0.998	1	75050	0	0	0	60026	0	0	0	29604	0	0	0	44882	0	0	0	63922	0	0	0	6036	0	0	0	1179926	0	0	0	910	0	0	0	91076	0	0	0	62492	0	0
3-38609945-C-T	3	38609945	rs776453610	C	T	gnomAD Exomes,gnomAD Genomes	PASS	PASS	ENST00000423572.7	p.Gly241Gly	p.Gly241Gly	c.723G>A	synonymous_variant	Likely benign	532145		4	1613866	2.47852e-06	0	0	PASS	amr	5.53e-06	8		0	0	0.689			0	74928	0	0	2	60006	0	0	0	29608	0	0	0	44904	0	0	0	63918	0	0	0	6046	0	0	1	1179988	0	0	0	908	0	0	0	91086	0	0	1	62474	0	0
3-38609946-C-T	3	38609946		C	T	gnomAD Exomes	PASS	NA	ENST00000423572.7	p.Gly241Glu	p.Gly241Glu	c.722G>A	missense_variant				2	1614014	1.23915e-06	0	0	PASS			25.9	0.906	0	0	8.89	0	1	0	75038	0	0	0	60028	0	0	0	29608	0	0	0	44888	0	0	0	63936	0	0	0	6034	0	0	1	1179982	0	0	0	910	0	0	1	91090	0	0	0	62500	0	0
3-38609947-C-T	3	38609947		C	T	gnomAD Exomes	PASS	NA	ENST00000423572.7	p.Gly241Arg	p.Gly241Arg	c.721G>A	missense_variant				1	1613994	6.19581e-07	0	0	PASS			27.1	0.947	0	0	8.89	0	1	0	75056	0	0	0	60024	0	0	0	29606	0	0	0	44888	0	0	0	63928	0	0	0	6036	0	0	1	1179968	0	0	0	910	0	0	0	91084	0	0	0	62494	0	0
3-38609948-C-G	3	38609948	rs2125910533	C	G	gnomAD Exomes	PASS	NA	ENST00000423572.7	p.Val240Val	p.Val240Val	c.720G>C	synonymous_variant				1	1613990	6.19583e-07	0	0	PASS			7.98		0	0	4.28			0	75046	0	0	0	60024	0	0	0	29606	0	0	0	44888	0	0	0	63934	0	0	0	6032	0	0	0	1179966	0	0	0	910	0	0	1	91084	0	0	0	62500	0	0
3-38609950-C-T	3	38609950	rs199473076	C	T	gnomAD Exomes,gnomAD Genomes	PASS	PASS	ENST00000423572.7	p.Val240Met	p.Val240Met	c.718G>A	missense_variant	Uncertain significance	68039		16	1613854	9.91416e-06	0	0	PASS	amr	1.327e-05	25.8	0.917	0	0	8.89	0	0.999	1	74944	0	0	3	60008	0	0	0	29604	0	0	0	44898	0	0	0	63930	0	0	0	6058	0	0	11	1179948	0	0	0	910	0	0	0	91084	0	0	1	62470	0	0
3-38609951-G-A	3	38609951	rs41285129	G	A	gnomAD Exomes,gnomAD Genomes	PASS	PASS	ENST00000423572.7	p.Ile239Ile	p.Ile239Ile	c.717C>T	synonymous_variant	Conflicting interpretations of pathogenicity	48316		7775	1613856	0.00481765	29	0	PASS	nfe	0.00538593	8.02		0	-0.01	-1.31			75	75052	0	0	186	60026	0	0	12	29606	0	0	0	44886	0	0	740	63928	3	0	1	6030	0	0	6487	1179854	26	0	0	910	0	0	1	91076	0	0	273	62488	0	0
3-38609954-G-T	3	38609954	rs769388483	G	T	gnomAD Exomes	PASS	NA	ENST00000423572.7	p.Thr238Thr	p.Thr238Thr	c.714C>A	synonymous_variant	Likely benign	511335		5	1613806	3.09827e-06	0	0	PASS	nfe	1.24e-06	8.05		0	0	2.23			0	75042	0	0	0	60024	0	0	0	29608	0	0	0	44882	0	0	0	63930	0	0	0	6032	0	0	5	1179806	0	0	0	910	0	0	0	91078	0	0	0	62494	0	0
3-38609954-G-A	3	38609954	rs769388483	G	A	gnomAD Exomes	PASS	NA	ENST00000423572.7	p.Thr238Thr	p.Thr238Thr	c.714C>T	synonymous_variant	Likely benign	745281		34	1613806	2.10682e-05	0	0	PASS	eas	0.00053757	8.59		0	0	2.23			0	75042	0	0	0	60024	0	0	0	29608	0	0	33	44882	0	0	0	63930	0	0	0	6032	0	0	1	1179806	0	0	0	910	0	0	0	91078	0	0	0	62494	0	0
3-38609955-G-A	3	38609955		G	A	gnomAD Exomes	PASS	NA	ENST00000423572.7	p.Thr238Ile	p.Thr238Ile	c.713C>T	missense_variant				2	1613804	1.23931e-06	0	0	PASS	nfe	2.8e-07	24.6	0.939	0	0	8.78	0.11	0.447	0	75046	0	0	0	60026	0	0	0	29606	0	0	0	44890	0	0	0	63920	0	0	0	6026	0	0	2	1179812	0	0	0	910	0	0	0	91074	0	0	0	62494	0	0
3-38609955-G-T	3	38609955		G	T	gnomAD Exomes	PASS	NA	ENST00000423572.7	p.Thr238Asn	p.Thr238Asn	c.713C>A	missense_variant				1	1613804	6.19654e-07	0	0	PASS			26.1	0.87	0	0	8.78	0	0.95	0	75046	0	0	0	60026	0	0	0	29606	0	0	0	44890	0	0	0	63920	0	0	0	6026	0	0	1	1179812	0	0	0	910	0	0	0	91074	0	0	0	62494	0	0
3-38609958-T-C	3	38609958		T	C	gnomAD Exomes	PASS	NA	ENST00000423572.7	p.Lys237Arg	p.Lys237Arg	c.710A>G	missense_variant				1	1613700	6.19694e-07	0	0	PASS			24.5	0.841	0	-0.01	6.35	0.1	0.997	0	75054	0	0	0	60014	0	0	0	29606	0	0	0	44890	0	0	0	63912	0	0	0	6026	0	0	0	1179750	0	0	0	912	0	0	0	91060	0	0	1	62476	0	0
3-38609960-C-T	3	38609960		C	T	gnomAD Exomes	PASS	NA	ENST00000423572.7	p.Leu236Leu	p.Leu236Leu	c.708G>A	synonymous_variant				5	1613630	3.0986e-06	0	0	PASS	nfe	7.9e-07	7.37		0	-0.01	2.01			0	75050	0	0	0	60026	0	0	0	29604	0	0	0	44886	0	0	1	63908	0	0	0	6012	0	0	4	1179688	0	0	0	912	0	0	0	91066	0	0	0	62478	0	0
3-38609962-G-A	3	38609962		G	A	gnomAD Exomes	PASS	NA	ENST00000423572.7	p.Leu236Leu	p.Leu236Leu	c.706C>T	splice_region_variant				1	1613188	6.19891e-07	0	0	PASS			14.2		0	0	8.78			0	75048	0	0	0	60014	0	0	0	29602	0	0	0	44876	0	0	0	63912	0	0	1	6008	0	0	0	1179308	0	0	0	912	0	0	0	91056	0	0	0	62452	0	0
3-38609963-C-T	3	38609963	rs1408256545	C	T	gnomAD Exomes,gnomAD Genomes	PASS	PASS	ENST00000423572.7	p.Gly235Gly	p.Gly235Gly	c.705G>A	splice_region_variant	Likely benign	1115468		3	1613044	1.85984e-06	0	0	PASS			8.6		0	0	1.51			1	74924	0	0	1	60000	0	0	0	29606	0	0	0	44888	0	0	0	63892	0	0	0	6010	0	0	1	1179314	0	0	0	912	0	0	0	91068	0	0	0	62430	0	0
3-38609963-C-A	3	38609963		C	A	gnomAD Exomes	PASS	NA	ENST00000423572.7	p.Gly235Gly	p.Gly235Gly	c.705G>T	splice_region_variant				1	1613162	6.19901e-07	0	0	PASS			8.08		0	-0.01	1.51			0	75046	0	0	0	60020	0	0	0	29606	0	0	0	44876	0	0	0	63892	0	0	0	5988	0	0	0	1179306	0	0	0	912	0	0	1	91064	0	0	0	62452	0	0
3-38609965-C-T	3	38609965		C	T	gnomAD Exomes	PASS	NA	ENST00000423572.7	c.704-1G>A		c.704-1G>A	splice_acceptor_variant				1	1612614	6.20111e-07	0	0	PASS			34		1	-0.86	8.89			0	75020	0	0	0	60012	0	0	0	29602	0	0	1	44872	0	0	0	63884	0	0	0	5984	0	0	0	1178856	0	0	0	910	0	0	0	91044	0	0	0	62430	0	0
3-38609967-G-A	3	38609967	rs1205314401	G	A	gnomAD Genomes	NA	PASS	ENST00000423572.7	c.704-3C>T		c.704-3C>T	splice_region_variant				1	1612184	6.20277e-07	0	0	PASS			7.4		0	-0.01	2.9			1	74896	0	0	0	59998	0	0	0	29604	0	0	0	44886	0	0	0	63882	0	0	0	6012	0	0	0	1178544	0	0	0	912	0	0	0	91056	0	0	0	62394	0	0
3-38609969-G-A	3	38609969		G	A	gnomAD Exomes	PASS	NA	ENST00000423572.7	c.704-5C>T		c.704-5C>T	splice_region_variant				1	1611872	6.20397e-07	0	0	PASS			4.83		0	0	-0.219			0	75018	0	0	0	60014	0	0	0	29600	0	0	0	44864	0	0	0	63872	0	0	0	5984	0	0	1	1178160	0	0	0	912	0	0	0	91048	0	0	0	62400	0	0
3-38609970-G-A	3	38609970		G	A	gnomAD Exomes	PASS	NA	ENST00000423572.7	c.704-6C>T		c.704-6C>T	splice_region_variant	Likely benign	2144331		1	1611686	6.20468e-07	0	0	PASS			2.41		0	0	0.245			0	75004	0	0	0	60018	0	0	0	29594	0	0	0	44866	0	0	0	63866	0	0	0	5976	0	0	1	1178026	0	0	0	912	0	0	0	91038	0	0	0	62386	0	0
3-38609973-G-A	3	38609973	rs2062086733	G	A	gnomAD Exomes	PASS	NA	ENST00000423572.7	c.704-9C>T		c.704-9C>T	intron_variant				5	1610796	3.10406e-06	0	0	PASS			13.7		0	0	3.69			0	74978	0	0	1	60004	0	0	0	29594	0	0	0	44850	0	0	0	63868	0	0	0	5972	0	0	0	1177226	0	0	0	912	0	0	0	91022	0	0	4	62370	0	0
3-38609978-G-T	3	38609978	rs559219605	G	T	gnomAD Exomes,gnomAD Genomes	PASS	PASS	ENST00000423572.7	c.704-14C>A		c.704-14C>A	intron_variant				4	1604604	2.49283e-06	0	0	PASS	afr	1.747e-05	7.68		0	-0.01	2.36			4	74840	0	0	0	60000	0	0	0	29556	0	0	0	44806	0	0	0	63804	0	0	0	5844	0	0	0	1171824	0	0	0	912	0	0	0	90890	0	0	0	62128	0	0
3-38609982-A-G	3	38609982	rs766889423	A	G	gnomAD Exomes,gnomAD Genomes	PASS	PASS	ENST00000423572.7	c.704-18T>C		c.704-18T>C	intron_variant	Likely benign	2148989		7	1599614	4.37606e-06	0	0	PASS	amr	2.256e-05	4.14		0	-0.01	-1.65			0	74628	0	0	4	59966	0	0	0	29518	0	0	0	44774	0	0	0	63774	0	0	1	5834	0	0	1	1167520	0	0	0	912	0	0	0	90772	0	0	1	61916	0	0
3-38609985-C-T	3	38609985	rs2062086962	C	T	gnomAD Exomes	PASS	NA	ENST00000423572.7	c.704-21G>A		c.704-21G>A	intron_variant				2	1595594	1.25345e-06	0	0	PASS	nfe	2.9e-07	4.4		0	0	0.256			0	74662	0	0	0	59978	0	0	0	29478	0	0	0	44744	0	0	0	63750	0	0	0	5750	0	0	2	1163848	0	0	0	912	0	0	0	90684	0	0	0	61788	0	0
3-38609987-C-T	3	38609987	rs200754227	C	T	gnomAD Exomes,gnomAD Genomes	PASS	PASS	ENST00000423572.7	c.704-23G>A		c.704-23G>A	intron_variant				355	1592672	0.000222896	0	0	PASS	nfe	0.0001785	0.003		0	0	-5.35			2	74636	0	0	5	59970	0	0	1	29462	0	0	0	44704	0	0	104	63712	0	0	0	5710	0	0	232	1161220	0	0	0	912	0	0	2	90634	0	0	9	61712	0	0
3-38609988-G-A	3	38609988	rs1181348151	G	A	gnomAD Exomes,gnomAD Genomes	PASS	PASS	ENST00000423572.7	c.704-24C>T		c.704-24C>T	intron_variant				9	1591338	5.65562e-06	0	0	PASS	nfe	2.51e-06	0.978		0	0	-1.03			0	74496	0	0	1	59938	0	0	0	29466	0	0	0	44728	0	0	0	63724	0	0	0	5744	0	0	7	1160064	0	0	0	912	0	0	1	90614	0	0	0	61652	0	0
3-38609989-G-T	3	38609989	rs1164048499	G	T	gnomAD Exomes,gnomAD Genomes	PASS	PASS	ENST00000423572.7	c.704-25C>A		c.704-25C>A	intron_variant				3	1578498	1.90054e-06	0	0	PASS	nfe	7e-07	0.465		0	0	0.706			0	74178	0	0	0	59928	0	0	0	29400	0	0	0	44660	0	0	0	63662	0	0	0	5646	0	0	3	1148590	0	0	0	912	0	0	0	90362	0	0	0	61160	0	0
3-38609991-G-A	3	38609991	rs1249614341	G	A	gnomAD Exomes	PASS	NA	ENST00000423572.7	c.704-27C>T		c.704-27C>T	intron_variant				1	1577822	6.33785e-07	0	0	PASS			12.6		0	-0.01	3.24			0	74298	0	0	0	59940	0	0	0	29384	0	0	0	44638	0	0	0	63664	0	0	0	5632	0	0	1	1147904	0	0	0	912	0	0	0	90320	0	0	0	61130	0	0
3-38609992-T-C	3	38609992		T	C	gnomAD Exomes	PASS	NA	ENST00000423572.7	c.704-28A>G		c.704-28A>G	intron_variant				1	1577028	6.34104e-07	0	0	PASS			15.1		0.01	-0.06	3.54			0	74252	0	0	0	59922	0	0	0	29378	0	0	0	44616	0	0	0	63662	0	0	0	5620	0	0	1	1147226	0	0	0	912	0	0	0	90314	0	0	0	61126	0	0
3-38609995-CCCAGGGGCA-C	3	38609995	rs1008019855	CCCAGGGGCA	C	gnomAD Exomes,gnomAD Genomes	PASS	PASS	ENST00000423572.7	c.704-40_704-32del		c.704-40_704-32del	intron_variant				18	1565622	1.1497e-05	0	0	PASS	amr	0.00011547	9.04		0	0	1.56			0	74114	0	0	12	59882	0	0	0	29302	0	0	0	44558	0	0	0	63592	0	0	0	5502	0	0	0	1137068	0	0	0	912	0	0	0	90024	0	0	6	60668	0	0
3-38609995-C-T	3	38609995		C	T	gnomAD Exomes	PASS	NA	ENST00000423572.7	c.704-31G>A		c.704-31G>A	intron_variant				10	1565622	6.38724e-06	0	0	PASS	nfe	3.72e-06	6.12		0	-0.01	1.56			0	74114	0	0	0	59882	0	0	0	29302	0	0	0	44558	0	0	0	63592	0	0	0	5502	0	0	9	1137068	0	0	0	912	0	0	1	90024	0	0	0	60668	0	0
3-38609998-A-G	3	38609998		A	G	gnomAD Exomes	PASS	NA	ENST00000423572.7	c.704-34T>C		c.704-34T>C	intron_variant				1	1555618	6.42831e-07	0	0	PASS			2.39		0	0	-3.21			0	73904	0	0	0	59848	0	0	0	29236	0	0	0	44506	0	0	0	63550	0	0	0	5438	0	0	1	1128062	0	0	0	912	0	0	0	89842	0	0	0	60320	0	0
3-38610000-G-A	3	38610000		G	A	gnomAD Exomes	PASS	NA	ENST00000423572.7	c.704-36C>T		c.704-36C>T	intron_variant				2	1555716	1.28558e-06	0	0	PASS	nfe	3e-07	0.146		0	0	-1.96			0	73920	0	0	0	59854	0	0	0	29240	0	0	0	44518	0	0	0	63536	0	0	0	5440	0	0	2	1128114	0	0	0	912	0	0	0	89842	0	0	0	60340	0	0
3-38610001-G-T	3	38610001	rs759928135	G	T	gnomAD Exomes	PASS	NA	ENST00000423572.7	c.704-37C>A		c.704-37C>A	intron_variant				2	1548300	1.29174e-06	0	0	PASS	sas	3.7e-06	11.8		0	0	-0.573			0	73748	0	0	0	59840	0	0	0	29206	0	0	0	44476	0	0	0	63518	0	0	0	5414	0	0	0	1121430	0	0	0	912	0	0	2	89706	0	0	0	60050	0	0
3-38610001-G-A	3	38610001		G	A	gnomAD Exomes	PASS	NA	ENST00000423572.7	c.704-37C>T		c.704-37C>T	intron_variant				1	1548298	6.4587e-07	0	0	PASS			11.9		0	0	-0.573			0	73748	0	0	0	59840	0	0	0	29206	0	0	0	44476	0	0	0	63518	0	0	0	5414	0	0	1	1121428	0	0	0	912	0	0	0	89706	0	0	0	60050	0	0
3-38610002-G-A	3	38610002	rs1019928027	G	A	gnomAD Exomes	PASS	NA	ENST00000423572.7	c.704-38C>T		c.704-38C>T	intron_variant				1	1541270	6.48816e-07	0	0	PASS			3.98		0	0	1.08			0	73568	0	0	0	59838	0	0	0	29146	0	0	0	44430	0	0	0	63474	0	0	0	5384	0	0	1	1115114	0	0	0	912	0	0	0	89578	0	0	0	59826	0	0
3-38610006-C-T	3	38610006	rs773090419	C	T	gnomAD Exomes,gnomAD Genomes	PASS	PASS	ENST00000423572.7	c.704-42G>A		c.704-42G>A	intron_variant				106	1517864	6.9835e-05	0	0	PASS	nfe	6.983e-05	0.018		0	0	-4.07			4	73006	0	0	5	59790	0	0	0	28940	0	0	0	44294	0	0	0	63428	0	0	0	5248	0	0	92	1094254	0	0	0	912	0	0	0	88918	0	0	5	59074	0	0
3-38610007-G-A	3	38610007	rs199776802	G	A	gnomAD Exomes,gnomAD Genomes	PASS	PASS	ENST00000423572.7	c.704-43C>T		c.704-43C>T	intron_variant				367	1518268	0.000241723	4	0	PASS	afr	0.00361565	0.027		0	0	-1.93			292	73134	4	0	22	59794	0	0	0	28940	0	0	1	44286	0	0	0	63376	0	0	4	5214	0	0	22	1094582	0	0	0	912	0	0	3	88896	0	0	23	59134	0	0
3-38610007-G-T	3	38610007		G	T	gnomAD Exomes	PASS	NA	ENST00000423572.7	c.704-43C>A		c.704-43C>A	intron_variant				1	1518268	6.58645e-07	0	0	PASS			0.021		0	0	-1.93			0	73134	0	0	0	59794	0	0	0	28940	0	0	0	44286	0	0	0	63376	0	0	0	5216	0	0	1	1094580	0	0	0	912	0	0	0	88896	0	0	0	59134	0	0
3-38610010-C-G	3	38610010	rs369680558	C	G	gnomAD Exomes,gnomAD Genomes	PASS	PASS	ENST00000423572.7	c.704-46G>C		c.704-46G>C	intron_variant				62	1491688	4.15637e-05	0	0	PASS	afr	0.00054782	0.636		0	0	-1.88			51	72650	0	0	4	59732	0	0	0	28692	0	0	0	44140	0	0	0	63318	0	0	0	5134	0	0	0	1070714	0	0	0	912	0	0	1	88252	0	0	6	58144	0	0
3-38610010-C-T	3	38610010		C	T	gnomAD Exomes	PASS	NA	ENST00000423572.7	c.704-46G>A		c.704-46G>A	intron_variant				2	1491688	1.34076e-06	0	0	PASS	sas	3.76e-06	0.973		0	0	-1.88			0	72650	0	0	0	59732	0	0	0	28692	0	0	0	44140	0	0	0	63318	0	0	0	5134	0	0	0	1070714	0	0	0	912	0	0	2	88252	0	0	0	58144	0	0
3-38610012-C-T	3	38610012		C	T	gnomAD Exomes	PASS	NA	ENST00000423572.7	c.704-48G>A		c.704-48G>A	intron_variant				1	1453672	6.87913e-07	0	0	PASS			4.32		0	0	-0.032			0	71916	0	0	0	59636	0	0	0	28426	0	0	0	43960	0	0	0	63214	0	0	0	4988	0	0	1	1036132	0	0	0	912	0	0	0	87548	0	0	0	56940	0	0
3-38610013-T-G	3	38610013		T	G	gnomAD Exomes	PASS	NA	ENST00000423572.7	c.704-49A>C		c.704-49A>C	intron_variant				2	1448540	1.3807e-06	0	0	PASS	nfe	3.2e-07	7.59		0	0	0.223			0	71832	0	0	0	59626	0	0	0	28410	0	0	0	43946	0	0	0	63214	0	0	0	4980	0	0	2	1031488	0	0	0	912	0	0	0	87414	0	0	0	56718	0	0
3-38610013-T-A	3	38610013		T	A	gnomAD Exomes	PASS	NA	ENST00000423572.7	c.704-49A>T		c.704-49A>T	intron_variant				1	1448548	6.90346e-07	0	0	PASS			7.13		0	0	0.223			0	71832	0	0	0	59626	0	0	0	28410	0	0	0	43946	0	0	0	63214	0	0	0	4980	0	0	1	1031496	0	0	0	912	0	0	0	87414	0	0	0	56718	0	0
3-38610017-C-T	3	38610017		C	T	gnomAD Exomes	PASS	NA	ENST00000423572.7	c.704-53G>A		c.704-53G>A	intron_variant				2	1444520	1.38454e-06	0	0	PASS			1.1		0	0	-0.363			0	71724	0	0	0	59570	0	0	0	28350	0	0	1	43890	0	0	0	63142	0	0	0	4920	0	0	1	1028238	0	0	0	912	0	0	0	87204	0	0	0	56570	0	0
3-38610018-T-C	3	38610018		T	C	gnomAD Exomes	PASS	NA	ENST00000423572.7	c.704-54A>G		c.704-54A>G	intron_variant				1	1428778	6.99899e-07	0	0	PASS			9.44		0	0	-2.42			0	71386	0	0	0	59528	0	0	0	28212	0	0	1	43780	0	0	0	63082	0	0	0	4866	0	0	0	1014106	0	0	0	910	0	0	0	86900	0	0	0	56008	0	0
3-38610020-C-T	3	38610020	rs1035247193	C	T	gnomAD Exomes	PASS	NA	ENST00000423572.7	c.704-56G>A		c.704-56G>A	intron_variant				4	1425844	2.80536e-06	0	0	PASS	sas	1.477e-05	3.35		0	0	-0.119			0	71332	0	0	0	59488	0	0	0	28170	0	0	0	43766	0	0	0	63034	0	0	0	4794	0	0	0	1011728	0	0	0	912	0	0	4	86720	0	0	0	55900	0	0
3-38610020-C-A	3	38610020		C	A	gnomAD Exomes	PASS	NA	ENST00000423572.7	c.704-56G>T		c.704-56G>T	intron_variant				1	1425842	7.0134e-07	0	0	PASS			2.56		0	0	-0.119			0	71332	0	0	0	59488	0	0	0	28170	0	0	0	43766	0	0	0	63034	0	0	0	4794	0	0	1	1011728	0	0	0	912	0	0	0	86720	0	0	0	55898	0	0
3-38610024-G-A	3	38610024	rs2062087749	G	A	gnomAD Exomes,gnomAD Genomes	PASS	PASS	ENST00000423572.7	c.704-60C>T		c.704-60C>T	intron_variant				3	1392516	2.15437e-06	0	0	PASS	nfe	8.1e-07	8.99		0	0	1.24			0	70610	0	0	0	59336	0	0	0	27812	0	0	0	43616	0	0	0	62878	0	0	0	4662	0	0	3	982132	0	0	0	912	0	0	0	85888	0	0	0	54670	0	0
3-38610025-G-T	3	38610025		G	T	gnomAD Exomes	PASS	NA	ENST00000423572.7	c.704-61C>A		c.704-61C>A	intron_variant				2	1383044	1.44609e-06	0	0	PASS	nfe	3.4e-07	5.12		0	0	-2.46			0	70540	0	0	0	59304	0	0	0	27684	0	0	0	43566	0	0	0	62772	0	0	0	4560	0	0	2	973726	0	0	0	912	0	0	0	85616	0	0	0	54364	0	0
3-38610025-G-A	3	38610025		G	A	gnomAD Exomes	PASS	NA	ENST00000423572.7	c.704-61C>T		c.704-61C>T	intron_variant				5	1383050	3.6152e-06	0	0	PASS	sas	1.591e-05	5.68		0	0	-2.46			0	70540	0	0	0	59304	0	0	0	27684	0	0	0	43566	0	0	0	62772	0	0	0	4560	0	0	1	973732	0	0	0	912	0	0	4	85616	0	0	0	54364	0	0
3-38610026-T-G	3	38610026		T	G	gnomAD Exomes	PASS	NA	ENST00000423572.7	c.704-62A>C		c.704-62A>C	intron_variant				1	1364058	7.33107e-07	0	0	PASS			4.59		0	0	-4.76			0	70140	0	0	0	59178	0	0	0	27538	0	0	0	43450	0	0	0	62608	0	0	0	4470	0	0	1	957150	0	0	0	912	0	0	0	84936	0	0	0	53676	0	0
3-38610026-TG-T	3	38610026	rs995410355	TG	T	gnomAD Exomes,gnomAD Genomes	PASS	PASS	ENST00000423572.7	c.704-63del		c.704-63del	intron_variant				20	1363932	1.46635e-05	0	0	PASS	nfe	1.082e-05	0.055		0	0	-4.76			0	70018	0	0	0	59158	0	0	0	27538	0	0	0	43462	0	0	0	62608	0	0	0	4492	0	0	17	957150	0	0	0	912	0	0	0	84940	0	0	3	53654	0	0
3-38610027-G-C	3	38610027	rs2062087801	G	C	gnomAD Exomes,gnomAD Genomes	PASS	PASS	ENST00000423572.7	c.704-63C>G		c.704-63C>G	intron_variant				27	1363562	1.98011e-05	1	0	PASS	sas	2.221e-05	0.113		0	0	-0.426			0	70110	0	0	1	59144	0	0	0	27546	0	0	0	43454	0	0	16	62540	0	0	0	4496	0	0	5	956882	0	0	0	912	0	0	5	84892	1	0	0	53586	0	0
3-38610027-G-A	3	38610027	rs2062087801	G	A	gnomAD Exomes	PASS	NA	ENST00000423572.7	c.704-63C>T		c.704-63C>T	intron_variant				6	1363680	4.39986e-06	0	0	PASS	nfe	2.26e-06	0.124		0	0	-0.426			0	70232	0	0	0	59164	0	0	0	27546	0	0	0	43442	0	0	0	62540	0	0	0	4474	0	0	6	956874	0	0	0	912	0	0	0	84888	0	0	0	53608	0	0
3-38610027-G-T	3	38610027	rs2062087801	G	T	gnomAD Exomes,gnomAD Genomes	PASS	PASS	ENST00000423572.7	c.704-63C>A		c.704-63C>A	intron_variant				14	1363558	1.02673e-05	0	0	PASS	amr	5.61e-06	0.099		0	0	-0.426			0	70110	0	0	2	59144	0	0	0	27546	0	0	0	43454	0	0	0	62540	0	0	0	4496	0	0	10	956878	0	0	0	912	0	0	1	84892	0	0	1	53586	0	0
3-38610028-G-A	3	38610028	rs2062087925	G	A	gnomAD Genomes	NA	PASS	ENST00000423572.7	c.704-64C>T		c.704-64C>T	intron_variant				1	1366728	7.31674e-07	0	0	AC0			2.64		0	0	-0.994			0	70124	0	0	1	59190	0	0	0	27546	0	0	0	43486	0	0	0	62634	0	0	0	4498	0	0	0	959500	0	0	0	912	0	0	0	85070	0	0	0	53768	0	0
3-38610028-G-T	3	38610028		G	T	gnomAD Exomes	PASS	NA	ENST00000423572.7	c.704-64C>A		c.704-64C>A	intron_variant				1	1366842	7.31613e-07	0	0	PASS			2.17		0	0	-0.994			0	70246	0	0	0	59210	0	0	0	27546	0	0	0	43474	0	0	1	62632	0	0	0	4476	0	0	0	959490	0	0	0	912	0	0	0	85066	0	0	0	53790	0	0
3-38610031-G-A	3	38610031	rs2062088025	G	A	gnomAD Exomes,gnomAD Genomes	PASS	PASS	ENST00000423572.7	c.704-67C>T		c.704-67C>T	intron_variant				3	1331786	2.25261e-06	0	0	PASS			5.2		0	0	1.24			0	69406	0	0	1	58944	0	0	0	27222	0	0	1	43314	0	0	0	62408	0	0	0	4344	0	0	0	928558	0	0	0	912	0	0	1	84030	0	0	0	52648	0	0
3-38610032-G-A	3	38610032	rs559050702	G	A	gnomAD Exomes,gnomAD Genomes	PASS	PASS	ENST00000423572.7	c.704-68C>T		c.704-68C>T	intron_variant				114	1330094	8.57082e-05	0	0	PASS	nfe	0.00010228	3.91		0	0	-0.491			0	69366	0	0	0	58890	0	0	0	27212	0	0	0	43288	0	0	0	62268	0	0	0	4322	0	0	112	927386	0	0	0	912	0	0	0	83876	0	0	2	52574	0	0
3-38610032-G-C	3	38610032		G	C	gnomAD Exomes	PASS	NA	ENST00000423572.7	c.704-68C>G		c.704-68C>G	intron_variant				10	1330212	7.5176e-06	0	0	PASS	nfe	5.45e-06	3.82		0	0	-0.491			0	69488	0	0	0	58910	0	0	0	27212	0	0	0	43276	0	0	0	62268	0	0	0	4300	0	0	10	927378	0	0	0	912	0	0	0	83872	0	0	0	52596	0	0
3-38610032-G-T	3	38610032		G	T	gnomAD Exomes	PASS	NA	ENST00000423572.7	c.704-68C>A		c.704-68C>A	intron_variant				3	1330204	2.25529e-06	0	0	PASS	nfe	3.6e-07	3.34		0	0	-0.491			0	69488	0	0	0	58910	0	0	0	27212	0	0	0	43276	0	0	0	62268	0	0	0	4300	0	0	2	927370	0	0	0	912	0	0	1	83872	0	0	0	52596	0	0
3-38610035-G-A	3	38610035		G	A	gnomAD Exomes	PASS	NA	ENST00000423572.7	c.704-71C>T		c.704-71C>T	intron_variant				3	1290820	2.3241e-06	0	0	PASS	nfe	9e-07	0.387		0	0	-6.47			0	68740	0	0	0	58660	0	0	0	26810	0	0	0	43040	0	0	0	62138	0	0	0	4160	0	0	3	892338	0	0	0	912	0	0	0	82802	0	0	0	51220	0	0
3-38610036-G-A	3	38610036	rs990951836	G	A	gnomAD Exomes	PASS	NA	ENST00000423572.7	c.704-72C>T		c.704-72C>T	intron_variant				31	1270912	2.43919e-05	0	0	PASS	nfe	2.326e-05	5.61		0	0	-0.11			0	68334	0	0	0	58502	0	0	0	26658	0	0	0	42940	0	0	0	62028	0	0	0	4102	0	0	29	874684	0	0	0	912	0	0	1	82212	0	0	1	50540	0	0
3-38610039-C-G	3	38610039	rs1024180515	C	G	gnomAD Exomes,gnomAD Genomes	PASS	PASS	ENST00000423572.7	c.704-75G>C		c.704-75G>C	intron_variant				150	1198966	0.000125108	0	0	PASS	nfe	0.00014974	5.14		0	0	2.33			0	66826	0	0	0	58052	0	0	0	25956	0	0	0	42584	0	0	0	61594	0	0	0	3896	0	0	141	810914	0	0	0	912	0	0	0	80054	0	0	9	48178	0	0
3-38613668-G-T	3	38613668		G	T	gnomAD Exomes	PASS	NA	ENST00000423572.7	c.703+75C>A		c.703+75C>A	intron_variant				1	1032970	9.68082e-07	0	0	PASS			15		0	-0.01	3.77			0	63114	0	0	0	50306	0	0	0	25374	0	0	1	38540	0	0	0	59272	0	0	0	3686	0	0	0	675178	0	0	0	912	0	0	0	73592	0	0	0	42996	0	0
3-38613669-G-T	3	38613669	rs2062154682	G	T	gnomAD Exomes	PASS	NA	ENST00000423572.7	c.703+74C>A		c.703+74C>A	intron_variant				1	1062502	9.41175e-07	0	0	PASS			10.1		0	-0.01	1.1			0	63666	0	0	0	50334	0	0	0	25580	0	0	0	38684	0	0	0	59296	0	0	0	3780	0	0	1	702088	0	0	0	912	0	0	0	74196	0	0	0	43966	0	0
3-38613672-G-A	3	38613672		G	A	gnomAD Exomes	PASS	NA	ENST00000423572.7	c.703+71C>T		c.703+71C>T	intron_variant				1	1109236	9.01521e-07	0	0	PASS			13.8		0.15	0.38	1.56			0	64524	0	0	0	50486	0	0	0	25876	0	0	0	38926	0	0	0	59426	0	0	0	3948	0	0	1	744462	0	0	0	912	0	0	0	75158	0	0	0	45518	0	0
3-38613672-G-T	3	38613672		G	T	gnomAD Exomes	PASS	NA	ENST00000423572.7	c.703+71C>A		c.703+71C>A	intron_variant				1	1109232	9.01525e-07	0	0	PASS			12.3		0	-0.02	1.56			0	64524	0	0	0	50486	0	0	0	25876	0	0	0	38926	0	0	0	59426	0	0	0	3948	0	0	1	744458	0	0	0	912	0	0	0	75158	0	0	0	45518	0	0
3-38613673-C-T	3	38613673	rs1185195855	C	T	gnomAD Exomes	PASS	NA	ENST00000423572.7	c.703+70G>A		c.703+70G>A	intron_variant				7	1136180	6.161e-06	0	0	PASS	nfe	3.78e-06	14.5		0	-0.04	2.42			0	65076	0	0	0	50486	0	0	0	25994	0	0	0	39026	0	0	0	59500	0	0	0	4030	0	0	7	769166	0	0	0	912	0	0	0	75580	0	0	0	46410	0	0
3-38613674-C-T	3	38613674	rs546247750	C	T	gnomAD Exomes,gnomAD Genomes	PASS	PASS	ENST00000423572.7	c.703+69G>A		c.703+69G>A	intron_variant				2	1173372	1.70449e-06	0	0	PASS			12.6		0	-0.01	1.79			0	65850	0	0	0	50542	0	0	0	26286	0	0	0	39228	0	0	0	59570	0	0	0	4136	0	0	1	802870	0	0	0	912	0	0	1	76296	0	0	0	47682	0	0
3-38613674-C-G	3	38613674	rs546247750	C	G	gnomAD Exomes,gnomAD Genomes	PASS	PASS	ENST00000423572.7	c.703+69G>C		c.703+69G>C	intron_variant				12	1173372	1.02269e-05	0	0	PASS	eas	3.476e-05	12.1		0	-0.05	1.79			0	65850	0	0	0	50542	0	0	0	26286	0	0	4	39228	0	0	0	59570	0	0	0	4136	0	0	4	802870	0	0	0	912	0	0	4	76296	0	0	0	47682	0	0
3-38613677-G-T	3	38613677	rs2062154886	G	T	gnomAD Exomes	PASS	NA	ENST00000423572.7	c.703+66C>A		c.703+66C>A	intron_variant				3	1188700	2.52377e-06	0	0	PASS	afr	1.204e-05	17.7		0	0	4.07			3	66136	0	0	0	50612	0	0	0	26384	0	0	0	39360	0	0	0	59632	0	0	0	4194	0	0	0	816598	0	0	0	912	0	0	0	76686	0	0	0	48186	0	0
3-38613677-G-A	3	38613677		G	A	gnomAD Exomes	PASS	NA	ENST00000423572.7	c.703+66C>T		c.703+66C>T	intron_variant				1	1188702	8.41254e-07	0	0	PASS			18.1		0	0	4.07			0	66136	0	0	0	50612	0	0	0	26384	0	0	0	39360	0	0	0	59632	0	0	0	4194	0	0	0	816600	0	0	0	912	0	0	1	76686	0	0	0	48186	0	0
3-38613678-G-T	3	38613678		G	T	gnomAD Exomes	PASS	NA	ENST00000423572.7	c.703+65C>A		c.703+65C>A	intron_variant				1	1198998	8.3403e-07	0	0	PASS			16		0	-0.01	3.24			0	66366	0	0	0	50658	0	0	0	26458	0	0	0	39456	0	0	0	59620	0	0	1	4208	0	0	0	825888	0	0	0	912	0	0	0	76904	0	0	0	48528	0	0
3-38613678-GC-G	3	38613678		GC	G	gnomAD Exomes	PASS	NA	ENST00000423572.7	c.703+64del		c.703+64del	intron_variant				1	1199000	8.34028e-07	0	0	PASS			15.2		0	-0.01	3.24			0	66366	0	0	0	50658	0	0	0	26458	0	0	0	39456	0	0	0	59620	0	0	0	4208	0	0	1	825890	0	0	0	912	0	0	0	76904	0	0	0	48528	0	0
3-38613680-T-C	3	38613680		T	C	gnomAD Exomes	PASS	NA	ENST00000423572.7	c.703+63A>G		c.703+63A>G	intron_variant				1	1224882	8.16405e-07	0	0	PASS			14.6		0	0.01	1.22			0	66830	0	0	0	50736	0	0	0	26632	0	0	1	39570	0	0	0	59784	0	0	0	4300	0	0	0	849200	0	0	0	912	0	0	0	77514	0	0	0	49404	0	0
3-38613682-C-T	3	38613682	rs2062154933	C	T	gnomAD Exomes	PASS	NA	ENST00000423572.7	c.703+61G>A		c.703+61G>A	intron_variant				1	1251660	7.98939e-07	0	0	PASS			18.8		0	-0.02	4.71			0	67368	0	0	0	50798	0	0	0	26772	0	0	1	39714	0	0	0	59836	0	0	0	4404	0	0	0	873556	0	0	0	912	0	0	0	78052	0	0	0	50248	0	0
3-38613684-AG-A	3	38613684	rs1159812480	AG	A	gnomAD Exomes,gnomAD Genomes	PASS	PASS	ENST00000423572.7	c.703+58del		c.703+58del	intron_variant				17	1257248	1.35216e-05	0	0	PASS	nfe	9.24e-06	18		0	0	-0.094			0	67358	0	0	1	50810	0	0	0	26786	0	0	0	39800	0	0	0	59878	0	0	0	4472	0	0	14	878566	0	0	0	912	0	0	0	78208	0	0	2	50458	0	0
3-38613685-G-T	3	38613685		G	T	gnomAD Exomes	PASS	NA	ENST00000423572.7	c.703+58C>A		c.703+58C>A	intron_variant				1	1281416	7.80387e-07	0	0	PASS			19.3		0	-0.01	4.53			0	67942	0	0	0	50880	0	0	0	26962	0	0	0	39888	0	0	0	59906	0	0	0	4500	0	0	1	900518	0	0	0	912	0	0	0	78696	0	0	0	51212	0	0
3-38613685-G-C	3	38613685		G	C	gnomAD Exomes	PASS	NA	ENST00000423572.7	c.703+58C>G		c.703+58C>G	intron_variant				5	1281418	3.90193e-06	0	0	PASS	nfe	3.7e-07	19.3		0	-0.01	4.53			0	67942	0	0	0	50880	0	0	0	26962	0	0	0	39888	0	0	0	59906	0	0	0	4500	0	0	2	900520	0	0	0	912	0	0	0	78696	0	0	3	51212	0	0
3-38613688-G-T	3	38613688		G	T	gnomAD Exomes	PASS	NA	ENST00000423572.7	c.703+55C>A		c.703+55C>A	intron_variant				2	1299382	1.53919e-06	0	0	PASS			12.9		0	-0.02	0.486			0	68322	0	0	0	50948	0	0	0	27078	0	0	0	40022	0	0	0	59968	0	0	0	4558	0	0	0	916636	0	0	0	912	0	0	1	79102	0	0	1	51836	0	0
3-38613689-G-T	3	38613689		G	T	gnomAD Exomes	PASS	NA	ENST00000423572.7	c.703+54C>A		c.703+54C>A	intron_variant				1	1318276	7.58566e-07	0	0	PASS			14.8		0	0	1.3			0	68686	0	0	0	50976	0	0	0	27228	0	0	0	40144	0	0	0	59958	0	0	0	4598	0	0	1	933844	0	0	0	912	0	0	0	79534	0	0	0	52396	0	0
3-38613692-G-C	3	38613692		G	C	gnomAD Exomes	PASS	NA	ENST00000423572.7	c.703+51C>G		c.703+51C>G	intron_variant				1	1365630	7.32263e-07	0	0	PASS			15.6		0	-0.01	3.31			0	69598	0	0	0	51132	0	0	0	27504	0	0	0	40414	0	0	0	60132	0	0	0	4772	0	0	0	976746	0	0	0	912	0	0	0	80424	0	0	1	53996	0	0
3-38613693-G-A	3	38613693	rs1371254988	G	A	gnomAD Exomes	PASS	NA	ENST00000423572.7	c.703+50C>T		c.703+50C>T	intron_variant				1	1378704	7.25319e-07	0	0	PASS			19.2		0	-0.01	8.53			0	69848	0	0	0	51162	0	0	0	27588	0	0	1	40482	0	0	0	60162	0	0	0	4824	0	0	0	988668	0	0	0	912	0	0	0	80652	0	0	0	54406	0	0
3-38613693-GA-G	3	38613693		GA	G	gnomAD Exomes	PASS	NA	ENST00000423572.7	c.703+49del		c.703+49del	intron_variant				1	1378700	7.25321e-07	0	0	PASS			8.57		0	0.01	8.53			0	69848	0	0	0	51162	0	0	0	27588	0	0	0	40482	0	0	0	60162	0	0	0	4824	0	0	1	988664	0	0	0	912	0	0	0	80652	0	0	0	54406	0	0
3-38613696-AG-A	3	38613696		AG	A	gnomAD Exomes	PASS	NA	ENST00000423572.7	c.703+46del		c.703+46del	intron_variant				1	1392420	7.18174e-07	0	0	PASS			15.8		0	0.01	0.882			0	70150	0	0	0	51240	0	0	0	27670	0	0	0	40630	0	0	0	60274	0	0	0	4920	0	0	1	1000864	0	0	0	912	0	0	0	80940	0	0	0	54820	0	0
3-38613697-G-T	3	38613697	rs1409347121	G	T	gnomAD Exomes,gnomAD Genomes	PASS	PASS	ENST00000423572.7	c.703+46C>A		c.703+46C>A	intron_variant				3	1401160	2.14108e-06	0	0	PASS	nfe	3.3e-07	16.8		0	-0.01	3.27			1	70232	0	0	0	51386	0	0	0	27694	0	0	0	40766	0	0	0	60298	0	0	0	5000	0	0	2	1008432	0	0	0	912	0	0	0	81268	0	0	0	55172	0	0
3-38613697-G-A	3	38613697	rs1409347121	G	A	gnomAD Exomes	PASS	NA	ENST00000423572.7	c.703+46C>T		c.703+46C>T	intron_variant				3	1401280	2.1409e-06	0	0	PASS	nfe	7.9e-07	17.1		0	-0.01	3.27			0	70354	0	0	0	51406	0	0	0	27694	0	0	0	40754	0	0	0	60298	0	0	0	4978	0	0	3	1008426	0	0	0	912	0	0	0	81264	0	0	0	55194	0	0
3-38613698-G-T	3	38613698	rs41314302	G	T	gnomAD Exomes,gnomAD Genomes	PASS	PASS	ENST00000423572.7	c.703+45C>A		c.703+45C>A	intron_variant	Benign	674429		7870	1413720	0.00556687	307	0	PASS	afr	0.0875255	17.3		0.02	-0.02	2.5			6305	70550	288	0	361	51466	3	0	376	27796	5	0	1	40858	0	0	0	60340	0	0	28	4996	0	0	350	1019704	0	0	0	912	0	0	21	81536	0	0	428	55562	11	0
3-38613701-C-T	3	38613701	rs1342824528	C	T	gnomAD Exomes	PASS	NA	ENST00000423572.7	c.703+42G>A		c.703+42G>A	intron_variant				2	1433996	1.3947e-06	0	0	PASS			10.8		0.02	-0.03	0.259			0	71072	0	0	0	51704	0	0	0	27914	0	0	1	41066	0	0	0	60480	0	0	0	5166	0	0	0	1037418	0	0	0	912	0	0	0	81990	0	0	1	56274	0	0
3-38613703-G-C	3	38613703	rs753844742	G	C	gnomAD Exomes,gnomAD Genomes	PASS	PASS	ENST00000423572.7	c.703+40C>G		c.703+40C>G	intron_variant				5	1449762	3.44884e-06	0	0	PASS	nfe	1.39e-06	6.9		0	0	2.81			0	71290	0	0	0	51856	0	0	0	28042	0	0	0	41246	0	0	0	60538	0	0	0	5244	0	0	5	1051468	0	0	0	912	0	0	0	82388	0	0	0	56778	0	0
3-38613703-G-T	3	38613703		G	T	gnomAD Exomes	PASS	NA	ENST00000423572.7	c.703+40C>A		c.703+40C>A	intron_variant				2	1449880	1.37942e-06	0	0	PASS	nfe	3.2e-07	6.78		0	-0.01	2.81			0	71412	0	0	0	51876	0	0	0	28042	0	0	0	41234	0	0	0	60538	0	0	0	5222	0	0	2	1051460	0	0	0	912	0	0	0	82384	0	0	0	56800	0	0
3-38613705-C-A	3	38613705	rs1283995424	C	A	gnomAD Exomes	PASS	NA	ENST00000423572.7	c.703+38G>T		c.703+38G>T	intron_variant				2	1456512	1.37314e-06	0	0	PASS			7.01		0	-0.02	-0.049			0	71548	0	0	0	52056	0	0	0	28092	0	0	1	41388	0	0	0	60624	0	0	0	5286	0	0	0	1057016	0	0	0	912	0	0	0	82574	0	0	1	57016	0	0
3-38613706-A-G	3	38613706	rs2125914146	A	G	gnomAD Exomes	PASS	NA	ENST00000423572.7	c.703+37T>C		c.703+37T>C	intron_variant				1	1465174	6.82513e-07	0	0	PASS			7.31		0.05	-0.05	-3.15			0	71772	0	0	0	52142	0	0	0	28130	0	0	0	41478	0	0	0	60688	0	0	0	5342	0	0	1	1064606	0	0	0	912	0	0	0	82770	0	0	0	57334	0	0
3-38613707-T-C	3	38613707		T	C	gnomAD Exomes	PASS	NA	ENST00000423572.7	c.703+36A>G		c.703+36A>G	intron_variant				1	1473008	6.78883e-07	0	0	PASS			1.96		0.01	-0.01	-1.47			0	71922	0	0	0	52258	0	0	0	28164	0	0	0	41562	0	0	0	60746	0	0	0	5384	0	0	0	1071476	0	0	0	912	0	0	1	82986	0	0	0	57598	0	0
3-38613708-A-G	3	38613708	rs2062155364	A	G	gnomAD Exomes	PASS	NA	ENST00000423572.7	c.703+35T>C		c.703+35T>C	intron_variant				1	1477018	6.7704e-07	0	0	PASS			13.5		0.04	-0.02	0.144			0	72018	0	0	0	52330	0	0	0	28200	0	0	0	41658	0	0	0	60798	0	0	0	5420	0	0	1	1074940	0	0	0	912	0	0	0	83028	0	0	0	57714	0	0
3-38613709-T-C	3	38613709		T	C	gnomAD Exomes	PASS	NA	ENST00000423572.7	c.703+34A>G		c.703+34A>G	intron_variant				1	1480282	6.75547e-07	0	0	PASS			10.3		0	0.02	0.157			0	72090	0	0	0	52436	0	0	0	28222	0	0	0	41712	0	0	0	60876	0	0	0	5442	0	0	0	1077642	0	0	0	912	0	0	0	83136	0	0	1	57814	0	0
3-38613709-T-TCC	3	38613709	rs757325449	T	TCC	gnomAD Exomes,gnomAD Genomes	PASS	PASS	ENST00000423572.7	c.703+32_703+33dup		c.703+32_703+33dup	intron_variant				9	1480164	6.08041e-06	0	0	PASS	nfe	3.19e-06	11.6		0	0.01	0.157			1	71968	0	0	0	52416	0	0	0	28222	0	0	0	41724	0	0	0	60876	0	0	0	5464	0	0	8	1077650	0	0	0	912	0	0	0	83140	0	0	0	57792	0	0
3-38613711-C-T	3	38613711	rs757355007	C	T	gnomAD Exomes	PASS	NA	ENST00000423572.7	c.703+32G>A		c.703+32G>A	intron_variant				2	1489946	1.34233e-06	0	0	PASS	nfe	3.1e-07	16.4		0.1	-0.1	5.04			0	72296	0	0	0	52664	0	0	0	28280	0	0	0	41872	0	0	0	60968	0	0	0	5510	0	0	2	1085820	0	0	0	912	0	0	0	83436	0	0	0	58188	0	0
3-38613712-C-T	3	38613712	rs1409010716	C	T	gnomAD Genomes	NA	PASS	ENST00000423572.7	c.703+31G>A		c.703+31G>A	intron_variant				1	1511650	6.61529e-07	0	0	PASS			15.5		0.09	-0.09	2.49			0	72676	0	0	0	52808	0	0	0	28392	0	0	0	42030	0	0	0	61042	0	0	0	5612	0	0	1	1105334	0	0	0	912	0	0	0	83952	0	0	0	58892	0	0
3-38613714-C-G	3	38613714	rs780144204	C	G	gnomAD Exomes,gnomAD Genomes	PASS	PASS	ENST00000423572.7	c.703+29G>C		c.703+29G>C	intron_variant				14	1521028	9.2043e-06	0	0	PASS	mid	6.23e-05	14.8		0.03	-0.09	2.36			5	73002	0	0	0	53088	0	0	0	28480	0	0	0	42190	0	0	0	61152	0	0	2	5630	0	0	4	1113192	0	0	0	912	0	0	0	84216	0	0	3	59166	0	0
3-38613718-C-A	3	38613718	rs1342250521	C	A	gnomAD Exomes	PASS	NA	ENST00000423572.7	c.703+25G>T		c.703+25G>T	intron_variant				2	1537288	1.30099e-06	0	0	PASS	sas	3.91e-06	17.7		0	-0.02	5.04			0	73378	0	0	0	53892	0	0	0	28636	0	0	0	42592	0	0	0	61432	0	0	0	5728	0	0	0	1126130	0	0	0	912	0	0	2	84824	0	0	0	59764	0	0
3-38613719-C-T	3	38613719		C	T	gnomAD Exomes	PASS	NA	ENST00000423572.7	c.703+24G>A		c.703+24G>A	intron_variant				1	1542952	6.48108e-07	0	0	PASS			19.6		0	-0.01	8.9			0	73532	0	0	0	54122	0	0	0	28698	0	0	0	42726	0	0	0	61548	0	0	0	5776	0	0	1	1130696	0	0	0	912	0	0	0	84982	0	0	0	59960	0	0
3-38613722-G-A	3	38613722		G	A	gnomAD Exomes	PASS	NA	ENST00000423572.7	c.703+21C>T		c.703+21C>T	intron_variant				1	1547486	6.46209e-07	0	0	PASS			20		0	0	8.79			0	73650	0	0	0	54588	0	0	0	28778	0	0	0	42970	0	0	0	61738	0	0	0	5804	0	0	1	1133620	0	0	0	912	0	0	0	85298	0	0	0	60128	0	0
3-38613723-G-C	3	38613723	rs746901920	G	C	gnomAD Exomes	PASS	NA	ENST00000423572.7	c.703+20C>G		c.703+20C>G	intron_variant				1	1552956	6.43933e-07	0	0	PASS			20.2		0	-0.02	8.79			0	73784	0	0	0	54812	0	0	0	28816	0	0	0	43072	0	0	1	61802	0	0	0	5820	0	0	0	1138144	0	0	0	910	0	0	0	85448	0	0	0	60348	0	0
3-38613724-T-A	3	38613724	rs2062155837	T	A	gnomAD Exomes	PASS	NA	ENST00000423572.7	c.703+19A>T		c.703+19A>T	intron_variant				3	1556144	1.92784e-06	0	0	PASS	nfe	7e-07	18.9		0	0	4.26			0	73828	0	0	0	54918	0	0	0	28834	0	0	0	43104	0	0	0	61844	0	0	0	5834	0	0	3	1140878	0	0	0	912	0	0	0	85540	0	0	0	60452	0	0
3-38613725-G-A	3	38613725		G	A	gnomAD Exomes	PASS	NA	ENST00000423572.7	c.703+18C>T		c.703+18C>T	intron_variant				1	1565308	6.38852e-07	0	0	PASS			20.5		0	0	3.22			0	74080	0	0	0	55164	0	0	0	28896	0	0	0	43298	0	0	0	61938	0	0	0	5864	0	0	1	1148548	0	0	0	912	0	0	0	85834	0	0	0	60774	0	0
3-38613727-T-C	3	38613727	rs1355754225	T	C	gnomAD Genomes	NA	PASS	ENST00000423572.7	c.703+16A>G		c.703+16A>G	intron_variant				1	1571130	6.36485e-07	0	0	AC0			23.2		0.53	0.5	3.66			1	74072	0	0	0	55420	0	0	0	28942	0	0	0	43430	0	0	0	62054	0	0	0	5926	0	0	0	1153354	0	0	0	912	0	0	0	86046	0	0	0	60974	0	0
3-38613731-C-T	3	38613731	rs754841424	C	T	gnomAD Exomes	PASS	NA	ENST00000423572.7	c.703+12G>A		c.703+12G>A	intron_variant				3	1581114	1.8974e-06	0	0	PASS	sas	3.83e-06	20.2		0	0.01	6.95			0	74394	0	0	0	56208	0	0	0	29040	0	0	1	43728	0	0	0	62294	0	0	0	5958	0	0	0	1160616	0	0	0	912	0	0	2	86610	0	0	0	61354	0	0
3-38613732-C-T	3	38613732	rs779138392	C	T	gnomAD Exomes,gnomAD Genomes	PASS	PASS	ENST00000423572.7	c.703+11G>A		c.703+11G>A	intron_variant	Conflicting interpretations of pathogenicity	929107		21	1583262	1.32638e-05	0	0	PASS	amr	1.413e-05	18.9		0	0.01	4.84			0	74338	0	0	3	56332	0	0	1	29058	0	0	0	43770	0	0	0	62334	0	0	1	5988	0	0	16	1162406	0	0	0	912	0	0	0	86722	0	0	0	61402	0	0
3-38613732-C-G	3	38613732	rs779138392	C	G	gnomAD Exomes	PASS	NA	ENST00000423572.7	c.703+11G>C		c.703+11G>C	intron_variant				1	1583380	6.3156e-07	0	0	PASS			18.6		0	0.01	4.84			0	74460	0	0	0	56352	0	0	0	29058	0	0	0	43758	0	0	0	62334	0	0	0	5966	0	0	0	1162398	0	0	0	912	0	0	1	86718	0	0	0	61424	0	0
3-38613732-C-A	3	38613732		C	A	gnomAD Exomes	PASS	NA	ENST00000423572.7	c.703+11G>T		c.703+11G>T	intron_variant				1	1583380	6.3156e-07	0	0	PASS			18.3		0	0.01	4.84			0	74460	0	0	0	56352	0	0	0	29058	0	0	0	43758	0	0	0	62334	0	0	0	5966	0	0	1	1162398	0	0	0	912	0	0	0	86718	0	0	0	61424	0	0
3-38613733-T-A	3	38613733		T	A	gnomAD Exomes	PASS	NA	ENST00000423572.7	c.703+10A>T		c.703+10A>T	intron_variant				1	1584796	6.30996e-07	0	0	PASS			19.3		0	0	1.4			0	74512	0	0	0	56508	0	0	0	29086	0	0	0	43852	0	0	0	62396	0	0	0	5976	0	0	1	1163252	0	0	0	912	0	0	0	86830	0	0	0	61472	0	0
3-38613737-T-C	3	38613737	rs781104838	T	C	gnomAD Exomes	PASS	NA	ENST00000423572.7	c.703+6A>G		c.703+6A>G	intron_variant	Conflicting interpretations of pathogenicity	242207		5	1589954	3.14475e-06	0	0	PASS	nfe	1.26e-06	18.8		0	0.01	1.41			0	74600	0	0	0	57052	0	0	0	29146	0	0	0	44086	0	0	0	62634	0	0	0	6004	0	0	5	1166548	0	0	0	910	0	0	0	87282	0	0	0	61692	0	0
3-38613738-T-C	3	38613738		T	C	gnomAD Exomes	PASS	NA	ENST00000423572.7	c.703+5A>G		c.703+5A>G	intron_variant				3	1591072	1.88552e-06	0	0	PASS	nfe	6.8e-07	19.2		0	0.02	2.94			0	74624	0	0	0	57152	0	0	0	29160	0	0	0	44122	0	0	0	62682	0	0	0	5998	0	0	3	1167296	0	0	0	912	0	0	0	87398	0	0	0	61728	0	0
3-38613742-C-A	3	38613742	rs2125914209	C	A	gnomAD Exomes	PASS	NA	ENST00000423572.7	c.703+1G>T		c.703+1G>T	splice_donor_variant	Likely pathogenic	1171509		1	1594776	6.27047e-07	0	0	PASS			32		0.64	-0.71	8.9			0	74720	0	0	0	57600	0	0	0	29226	0	0	1	44242	0	0	0	62848	0	0	0	6018	0	0	0	1169598	0	0	0	912	0	0	0	87770	0	0	0	61842	0	0
3-38613743-C-G	3	38613743		C	G	gnomAD Exomes	PASS	NA	ENST00000423572.7	p.Gly235Arg	p.Gly235Arg	c.703G>C	missense_variant				1	1595654	6.26702e-07	0	0	PASS			34	0.946	0.64	-0.71	8.9	0	0.984	1	74740	0	0	0	57710	0	0	0	29236	0	0	0	44270	0	0	0	62898	0	0	0	6022	0	0	0	1170130	0	0	0	912	0	0	0	87878	0	0	0	61858	0	0
3-38613743-C-T	3	38613743	rs576657775	C	T	gnomAD Genomes	NA	PASS	ENST00000423572.7	p.Gly235Arg	p.Gly235Arg	c.703G>A	missense_variant				1	1595652	6.26703e-07	0	0	AC0			33	0.946	0.63	-0.7	8.9	0	0.984	1	74740	0	0	0	57710	0	0	0	29236	0	0	0	44270	0	0	0	62898	0	0	0	6022	0	0	0	1170128	0	0	0	912	0	0	0	87878	0	0	0	61858	0	0
3-38613744-T-G	3	38613744	rs794728850	T	G	gnomAD Exomes	PASS	NA	ENST00000423572.7	p.Ser234Ser	p.Ser234Ser	c.702A>C	splice_region_variant	Uncertain significance	201442		4	1596166	2.50601e-06	0	0	PASS			27.6		0.6	-0.62	6.36			0	74720	0	0	0	57806	0	0	4	29250	0	0	0	44312	0	0	0	62966	0	0	0	6028	0	0	0	1170340	0	0	0	912	0	0	0	87946	0	0	0	61886	0	0
3-38613744-T-C	3	38613744	rs794728850	T	C	gnomAD Genomes	NA	PASS	ENST00000423572.7	p.Ser234Ser	p.Ser234Ser	c.702A>G	splice_region_variant				1	1596048	6.26548e-07	0	0	AC0			28.1		0.61	-0.66	6.36			0	74598	0	0	0	57786	0	0	0	29250	0	0	0	44324	0	0	1	62966	0	0	0	6050	0	0	0	1170348	0	0	0	912	0	0	0	87950	0	0	0	61864	0	0
3-38613750-G-A	3	38613750	rs542346344	G	A	gnomAD Exomes,gnomAD Genomes	PASS	PASS	ENST00000423572.7	p.Val232Val	p.Val232Val	c.696C>T	synonymous_variant	Likely benign	1540050		14	1600084	8.74954e-06	0	0	PASS	afr	0.00011221	21.9		0.12	-0.07	5.87			14	74836	0	0	0	58472	0	0	0	29328	0	0	0	44486	0	0	0	63244	0	0	0	6042	0	0	0	1172260	0	0	0	912	0	0	0	88512	0	0	0	61992	0	0
3-38613752-C-T	3	38613752	rs45471994	C	T	gnomAD Exomes,gnomAD Genomes	PASS	PASS	ENST00000423572.7	p.Val232Ile	p.Val232Ile	c.694G>A	missense_variant	Conflicting interpretations of pathogenicity	68037		118	1601816	7.36664e-05	1	0	PASS	afr	0.00119719	21.6	0.73	0	0.03	8.9	0.09	0.539	106	74848	1	0	6	58634	0	0	0	29356	0	0	0	44546	0	0	0	63312	0	0	0	6052	0	0	0	1173416	0	0	0	912	0	0	0	88686	0	0	6	62054	0	0
3-38613756-T-C	3	38613756	rs1339062796	T	C	gnomAD Exomes,gnomAD Genomes	PASS	PASS	ENST00000423572.7	p.Ile230Met	p.Ile230Met	c.690A>G	missense_variant	Uncertain significance	2149111		2	1603628	1.24717e-06	0	0	PASS	afr	4.44e-06	21.4	0.921	0.06	0.06	2.85	0	0.939	2	74750	0	0	0	58922	0	0	0	29394	0	0	0	44628	0	0	0	63442	0	0	0	6068	0	0	0	1174398	0	0	0	912	0	0	0	89012	0	0	0	62102	0	0
3-38613757-A-G	3	38613757	rs199473073	A	G	gnomAD Exomes,gnomAD Genomes	PASS	PASS	ENST00000423572.7	p.Ile230Thr	p.Ile230Thr	c.689T>C	missense_variant	Conflicting interpretations of pathogenicity	68036		3	1604790	1.8694e-06	0	0	PASS	nfe	2.8e-07	22.3	0.921	0	0.02	6.33	0	0.763	0	74910	0	0	0	59000	0	0	0	29402	0	0	0	44636	0	0	0	63464	0	0	0	6052	0	0	2	1175198	0	0	0	912	0	0	0	89060	0	0	1	62156	0	0
3-38613758-T-C	3	38613758	rs199473074	T	C	gnomAD Exomes	PASS	NA	ENST00000423572.7	p.Ile230Val	p.Ile230Val	c.688A>G	missense_variant	Uncertain significance	68035		6	1604922	3.7385e-06	0	0	PASS	nfe	6.8e-07	22.3	0.686	0	0.01	3.74	0.23	0.037	0	74908	0	0	0	59030	0	0	0	29410	0	0	1	44660	0	0	2	63476	0	0	0	6052	0	0	3	1175178	0	0	0	910	0	0	0	89136	0	0	0	62162	0	0
3-38613759-A-G	3	38613759	rs770390440	A	G	gnomAD Exomes,gnomAD Genomes	PASS	PASS	ENST00000423572.7	p.Thr229Thr	p.Thr229Thr	c.687T>C	synonymous_variant	Conflicting interpretations of pathogenicity	345129		22	1605234	1.37052e-05	0	0	PASS	eas	0.00025967	18.4		0	0.01	2.84			0	74798	0	0	0	59046	0	0	0	29410	0	0	18	44678	0	0	0	63500	0	0	0	6076	0	0	2	1175464	0	0	0	912	0	0	0	89200	0	0	2	62150	0	0
3-38613765-C-T	3	38613765	rs369623575	C	T	gnomAD Exomes	PASS	NA	ENST00000423572.7	p.Leu227Leu	p.Leu227Leu	c.681G>A	synonymous_variant	Likely benign	264406		6	1607722	3.73199e-06	0	0	PASS	nfe	1.24e-06	23.5		0.35	-0.35	8.9			0	74968	0	0	0	59278	0	0	1	29446	0	0	0	44718	0	0	0	63602	0	0	0	6054	0	0	5	1176934	0	0	0	912	0	0	0	89540	0	0	0	62270	0	0
3-38613766-A-G	3	38613766	rs760011764	A	G	gnomAD Exomes	PASS	NA	ENST00000423572.7	p.Leu227Pro	p.Leu227Pro	c.680T>C	missense_variant	Conflicting interpretations of pathogenicity	201441		3	1607744	1.86597e-06	0	0	PASS	amr	1.343e-05	22.3	0.925	0	-0.1	6.33	0	1	0	74978	0	0	3	59296	0	0	0	29448	0	0	0	44726	0	0	0	63602	0	0	0	6052	0	0	0	1176902	0	0	0	912	0	0	0	89572	0	0	0	62256	0	0
3-38613768-G-A	3	38613768		G	A	gnomAD Exomes	PASS	NA	ENST00000423572.7	p.Ala226Ala	p.Ala226Ala	c.678C>T	synonymous_variant				5	1608434	3.10861e-06	0	0	PASS	nfe	1.24e-06	21.8		0.12	-0.13	8.79			0	74966	0	0	0	59376	0	0	0	29454	0	0	0	44744	0	0	0	63616	0	0	0	6056	0	0	5	1177322	0	0	0	912	0	0	0	89694	0	0	0	62294	0	0
3-38613769-G-A	3	38613769	rs199473561	G	A	gnomAD Exomes,gnomAD Genomes	PASS	PASS	ENST00000423572.7	p.Ala226Val	p.Ala226Val	c.677C>T	missense_variant	Conflicting interpretations of pathogenicity	68034		23	1608354	1.43003e-05	0	0	PASS	eas	0.00035063	21.9	0.891	0	0	8.79	0.03	0.999	0	74854	0	0	0	59374	0	0	0	29456	0	0	23	44764	0	0	0	63650	0	0	0	6076	0	0	0	1177262	0	0	0	912	0	0	0	89724	0	0	0	62282	0	0
3-38613770-C-A	3	38613770		C	A	gnomAD Exomes	PASS	NA	ENST00000423572.7	p.Ala226Ser	p.Ala226Ser	c.676G>T	missense_variant				1	1608876	6.21552e-07	0	0	PASS			21.2	0.896	0.04	-0.07	8.9	0	0.998	0	74966	0	0	0	59420	0	0	0	29468	0	0	0	44764	0	0	1	63672	0	0	0	6056	0	0	0	1177504	0	0	0	912	0	0	0	89794	0	0	0	62320	0	0
3-38613772-C-T	3	38613772	rs199473071	C	T	gnomAD Exomes,gnomAD Genomes	PASS	PASS	ENST00000423572.7	p.Arg225Gln	p.Arg225Gln	c.674G>A	missense_variant	Conflicting interpretations of pathogenicity	68033		19	1609272	1.18066e-05	0	0	PASS	eas	8.855e-05	22.5	0.979	0.15	-0.07	8.9	0	0.998	2	74964	0	0	0	59450	0	0	0	29470	0	0	8	44760	0	0	0	63700	0	0	0	6056	0	0	6	1177746	0	0	0	910	0	0	2	89888	0	0	1	62328	0	0
3-38613773-G-A	3	38613773	rs199473072	G	A	gnomAD Exomes,gnomAD Genomes	PASS	PASS	ENST00000423572.7	p.Arg225Trp	p.Arg225Trp	c.673C>T	missense_variant	Pathogenic/Likely pathogenic	68032		50	1609370	3.10681e-05	1	0	PASS	afr	0.00011218	23.4	0.953	0.31	-0.29	8.79	0	1	14	74858	0	0	2	59480	0	0	0	29478	0	0	0	44792	0	0	0	63746	0	0	0	6078	0	0	29	1177814	0	0	0	912	0	0	5	89914	1	0	0	62298	0	0
3-38613775-A-G	3	38613775	rs2125914294	A	G	gnomAD Exomes	PASS	NA	ENST00000423572.7	p.Leu224Pro	p.Leu224Pro	c.671T>C	missense_variant	Uncertain significance	1516906		3	1609884	1.86349e-06	0	0	PASS	sas	8.86e-06	23.4	0.982	0.25	-0.24	6.33	0	0.994	0	74998	0	0	0	59542	0	0	0	29486	0	0	0	44802	0	0	0	63756	0	0	0	6056	0	0	0	1178044	0	0	0	912	0	0	3	89942	0	0	0	62346	0	0
3-38613776-G-A	3	38613776	rs2062157374	G	A	gnomAD Exomes	PASS	NA	ENST00000423572.7	p.Leu224Phe	p.Leu224Phe	c.670C>T	missense_variant				1	1610034	6.21105e-07	0	0	PASS			22.2	0.924	0	0	5.89	0.04	0.558	0	74982	0	0	0	59552	0	0	0	29492	0	0	0	44802	0	0	0	63766	0	0	0	6056	0	0	1	1178116	0	0	0	912	0	0	0	89990	0	0	0	62366	0	0
3-38613780-T-C	3	38613780	rs764234906	T	C	gnomAD Exomes	PASS	NA	ENST00000423572.7	p.Arg222Arg	p.Arg222Arg	c.666A>G	synonymous_variant				4	1610574	2.48359e-06	0	0	PASS	nfe	6.8e-07	21.5		0	-0.05	1.07			0	74998	0	0	0	59614	0	0	0	29494	0	0	0	44810	0	0	0	63800	0	0	0	6056	0	0	3	1178418	0	0	0	912	0	0	0	90088	0	0	1	62384	0	0
3-38613781-C-T	3	38613781	rs45546039	C	T	gnomAD Exomes,gnomAD Genomes	PASS	PASS	ENST00000423572.7	p.Arg222Gln	p.Arg222Gln	c.665G>A	missense_variant	Pathogenic	39444		2	1610298	1.24201e-06	0	0	PASS			22.6	0.984	0.14	-0.17	8.9	0	0.998	0	74856	0	0	0	59570	0	0	0	29504	0	0	0	44822	0	0	0	63776	0	0	0	6078	0	0	1	1178332	0	0	0	912	0	0	0	90092	0	0	1	62356	0	0
3-38613781-C-A	3	38613781	rs45546039	C	A	gnomAD Exomes	PASS	NA	ENST00000423572.7	p.Arg222Leu	p.Arg222Leu	c.665G>T	missense_variant				1	1610416	6.20958e-07	0	0	PASS			23.3	0.966	0.29	-0.38	8.9	0	0.998	1	74978	0	0	0	59590	0	0	0	29504	0	0	0	44810	0	0	0	63776	0	0	0	6056	0	0	0	1178324	0	0	0	912	0	0	0	90088	0	0	0	62378	0	0
3-38613782-G-A	3	38613782	rs794728849	G	A	gnomAD Exomes	PASS	NA	ENST00000423572.7	p.Arg222Ter	p.Arg222Ter	c.664C>T	stop_gained	Pathogenic	201438		3	1610584	1.86268e-06	0	0	PASS			23.1		0.36	-0.47	8.79			0	74994	0	0	0	59622	0	0	1	29502	0	0	0	44806	0	0	0	63784	0	0	0	6056	0	0	1	1178404	0	0	0	912	0	0	0	90122	0	0	1	62382	0	0
3-38613783-G-A	3	38613783		G	A	gnomAD Exomes	PASS	NA	ENST00000423572.7	p.Phe221Phe	p.Phe221Phe	c.663C>T	synonymous_variant				1	1610918	6.20764e-07	0	0	PASS			22.3		0.06	-0.03	8.79			0	75012	0	0	0	59646	0	0	0	29506	0	0	0	44820	0	0	0	63828	0	0	0	6056	0	0	0	1178572	0	0	0	912	0	0	1	90170	0	0	0	62396	0	0
3-38613784-A-C	3	38613784		A	C	gnomAD Exomes	PASS	NA	ENST00000423572.7	p.Phe221Cys	p.Phe221Cys	c.662T>G	missense_variant				1	1610884	6.20777e-07	0	0	PASS			22.5	0.978	0.04	-0.06	6.33	0	0.999	0	75026	0	0	0	59628	0	0	0	29504	0	0	0	44824	0	0	0	63826	0	0	0	6054	0	0	0	1178534	0	0	0	912	0	0	0	90180	0	0	1	62396	0	0
3-38613787-G-C	3	38613787		G	C	gnomAD Exomes	PASS	NA	ENST00000423572.7	p.Thr220Ser	p.Thr220Ser	c.659C>G	missense_variant				1	1611028	6.20722e-07	0	0	PASS			22	0.895	0.01	-0.03	8.79	0.02	0.997	0	75000	0	0	0	59654	0	0	0	29516	0	0	0	44836	0	0	0	63836	0	0	0	6054	0	0	1	1178610	0	0	0	912	0	0	0	90214	0	0	0	62396	0	0
3-38613787-G-A	3	38613787	rs45620037	G	A	gnomAD Exomes,gnomAD Genomes	PASS	PASS	ENST00000423572.7	p.Thr220Ile	p.Thr220Ile	c.659C>T	missense_variant	Conflicting interpretations of pathogenicity	9396		1354	1611012	0.000840465	1	0	PASS	nfe	0.0008226	22.4	0.961	0.09	0.01	8.79	0.03	0.999	6	75000	0	0	6	59654	0	0	1	29516	0	0	0	44836	0	0	284	63836	1	0	0	6054	0	0	1022	1178594	0	0	0	912	0	0	0	90214	0	0	35	62396	0	0
3-38613789-G-A	3	38613789	rs1302613531	G	A	gnomAD Exomes,gnomAD Genomes	PASS	PASS	ENST00000423572.7	p.Arg219Arg	p.Arg219Arg	c.657C>T	synonymous_variant	Likely benign	2198793		5	1610934	3.10379e-06	0	0	PASS	nfe	7.9e-07	20.5		0.07	-0.1	2.02			1	74892	0	0	0	59640	0	0	0	29524	0	0	0	44838	0	0	0	63818	0	0	0	6076	0	0	4	1178622	0	0	0	912	0	0	0	90236	0	0	0	62376	0	0
3-38613790-C-CTGAAT	3	38613790	rs1559781825	C	CTGAAT	gnomAD Exomes,gnomAD Genomes	PASS	PASS	ENST00000423572.7	p.Arg219HisfsTer11	p.Arg219HisfsTer11	c.655_656insATTCA	frameshift_variant				7	1610666	4.34603e-06	0	0	PASS	nfe	2.47e-06	20.4		0.3	-0.41	8.9			0	74820	0	0	0	59620	0	0	0	29520	0	0	0	44830	0	0	0	63826	0	0	0	6078	0	0	7	1178520	0	0	0	908	0	0	0	90180	0	0	0	62364	0	0
3-38613790-C-T	3	38613790	rs878855296	C	T	gnomAD Exomes,gnomAD Genomes	PASS	PASS	ENST00000423572.7	p.Arg219His	p.Arg219His	c.656G>A	missense_variant	Conflicting interpretations of pathogenicity	242206		3	1610664	1.86259e-06	0	0	PASS	nfe	2.8e-07	22.6	0.989	0.09	-0.12	8.9	0	0.999	0	74820	0	0	0	59620	0	0	0	29520	0	0	1	44830	0	0	0	63826	0	0	0	6078	0	0	2	1178518	0	0	0	908	0	0	0	90180	0	0	0	62364	0	0
3-38613791-G-A	3	38613791	rs762012668	G	A	gnomAD Exomes	PASS	NA	ENST00000423572.7	p.Arg219Cys	p.Arg219Cys	c.655C>T	missense_variant	Conflicting interpretations of pathogenicity	432157		20	1610862	1.24157e-05	0	0	PASS	nfe	1.031e-05	22.2	0.924	0.17	-0.12	8.79	0	0.999	0	74996	0	0	1	59636	0	0	0	29516	0	0	0	44820	0	0	0	63808	0	0	0	6054	0	0	19	1178530	0	0	0	912	0	0	0	90204	0	0	0	62386	0	0
3-38613796-G-A	3	38613796	rs1449116131	G	A	gnomAD Exomes,gnomAD Genomes	PASS	PASS	ENST00000423572.7	p.Ala217Val	p.Ala217Val	c.650C>T	missense_variant				4	1610896	2.48309e-06	0	0	PASS			22.9	0.882	0.15	-0.16	8.79	0.17	0.153	0	74874	0	0	1	59614	0	0	0	29516	0	0	0	44830	0	0	0	63844	0	0	0	6078	0	0	0	1178622	0	0	0	912	0	0	0	90238	0	0	3	62368	0	0
3-38613798-T-C	3	38613798		T	C	gnomAD Exomes	PASS	NA	ENST00000423572.7	p.Ser216Ser	p.Ser216Ser	c.648A>G	synonymous_variant				4	1610932	2.48303e-06	0	0	PASS	nfe	7.9e-07	18.9		0	0.01	1.06			0	74982	0	0	0	59610	0	0	0	29520	0	0	0	44814	0	0	0	63822	0	0	0	6056	0	0	4	1178602	0	0	0	912	0	0	0	90220	0	0	0	62394	0	0
3-38613799-G-A	3	38613799	rs41276525	G	A	gnomAD Exomes,gnomAD Genomes	PASS	PASS	ENST00000423572.7	p.Ser216Leu	p.Ser216Leu	c.647C>T	missense_variant	Conflicting interpretations of pathogenicity	36767		1743	1610920	0.00108199	3	0	PASS	nfe	0.00122947	23	0.958	0.09	-0.13	8.79	0	0.998	8	74988	0	0	66	59628	0	0	16	29514	0	0	1	44818	0	0	2	63848	0	0	7	6056	0	0	1513	1178548	2	0	0	912	0	0	69	90220	1	0	61	62388	0	0
3-38613804-A-G	3	38613804	rs1478430441	A	G	gnomAD Exomes	PASS	NA	ENST00000423572.7	p.Asn214Asn	p.Asn214Asn	c.642T>C	synonymous_variant				2	1610654	1.24173e-06	0	0	PASS			22		0	0.02	6.33			0	75000	0	0	0	59560	0	0	0	29516	0	0	1	44812	0	0	0	63820	0	0	0	6056	0	0	1	1178430	0	0	0	912	0	0	0	90180	0	0	0	62368	0	0
3-38613807-G-A	3	38613807	rs1172502587	G	A	gnomAD Genomes	NA	PASS	ENST00000423572.7	p.Gly213Gly	p.Gly213Gly	c.639C>T	synonymous_variant				3	1610060	1.86328e-06	0	0	PASS	nfe	6.8e-07	22.8		0.18	-0.14	5.63			0	74826	0	0	0	59488	0	0	0	29498	0	0	0	44808	0	0	0	63808	0	0	0	6076	0	0	3	1178166	0	0	0	912	0	0	0	90134	0	0	0	62344	0	0
3-38613810-C-T	3	38613810	rs1459139401	C	T	gnomAD Exomes	PASS	NA	ENST00000423572.7	p.Leu212Leu	p.Leu212Leu	c.636G>A	synonymous_variant				7	1609972	4.3479e-06	0	0	PASS	nfe	1.83e-06	21.9		0.15	-0.16	7.12			0	74944	0	0	0	59480	0	0	0	29506	0	0	0	44770	0	0	0	63782	0	0	0	6056	0	0	6	1178094	0	0	0	912	0	0	0	90068	0	0	1	62360	0	0
3-38613811-A-G	3	38613811	rs199473070	A	G	gnomAD Exomes	PASS	NA	ENST00000423572.7	p.Leu212Pro	p.Leu212Pro	c.635T>C	missense_variant	Uncertain significance	68030		1	1609968	6.2113e-07	0	0	PASS			22.3	0.975	0	0.01	6.33	0	1	0	74984	0	0	0	59462	0	0	0	29506	0	0	1	44792	0	0	0	63806	0	0	0	6056	0	0	0	1178058	0	0	0	912	0	0	0	90038	0	0	0	62354	0	0
3-38613812-G-A	3	38613812		G	A	gnomAD Exomes	PASS	NA	ENST00000423572.7	p.Leu212Leu	p.Leu212Leu	c.634C>T	synonymous_variant				1	1609820	6.21187e-07	0	0	PASS			22.2		0.07	-0.12	7.01			0	74948	0	0	0	59450	0	0	0	29504	0	0	0	44780	0	0	0	63780	0	0	0	6056	0	0	0	1178000	0	0	0	912	0	0	1	90042	0	0	0	62348	0	0
3-38613813-G-A	3	38613813	rs533432979	G	A	gnomAD Exomes,gnomAD Genomes	PASS	PASS	ENST00000423572.7	p.Asp211Asp	p.Asp211Asp	c.633C>T	synonymous_variant				9	1609512	5.59176e-06	0	0	PASS	sas	2.123e-05	22.4		0.06	-0.09	8.79			0	74942	0	0	0	59434	0	0	0	29500	0	0	0	44782	0	0	0	63778	0	0	0	6056	0	0	4	1177766	0	0	0	912	0	0	5	90002	0	0	0	62340	0	0
3-38613816-C-T	3	38613816	rs193922727	C	T	gnomAD Exomes,gnomAD Genomes	PASS	PASS	ENST00000423572.7	p.Val210Val	p.Val210Val	c.630G>A	synonymous_variant	Conflicting interpretations of pathogenicity	36766		1374	1609044	0.000853923	4	0	PASS	nfe	0.00101073	22.9		0.27	-0.36	7.14			6	74872	0	0	21	59362	0	0	0	29494	0	0	0	44744	0	0	12	63742	0	0	0	6056	0	0	1248	1177602	3	0	0	910	0	0	47	89924	1	0	40	62338	0	0
3-38613818-C-T	3	38613818		C	T	gnomAD Exomes	PASS	NA	ENST00000423572.7	p.Val210Met	p.Val210Met	c.628G>A	missense_variant				1	1608904	6.21541e-07	0	0	PASS			21.7	0.747	0.07	-0.06	8.9	0.03	0.545	0	74890	0	0	0	59338	0	0	0	29498	0	0	0	44736	0	0	0	63730	0	0	0	6056	0	0	1	1177504	0	0	0	910	0	0	0	89904	0	0	0	62338	0	0
3-38613819-A-G	3	38613819	rs1433914770	A	G	gnomAD Exomes	PASS	NA	ENST00000423572.7	p.Phe209Phe	p.Phe209Phe	c.627T>C	synonymous_variant	Likely benign	1088045		3	1609014	1.8645e-06	0	0	PASS	nfe	6.8e-07	22.4		0	0.02	6.33			0	74944	0	0	0	59370	0	0	0	29492	0	0	0	44740	0	0	0	63760	0	0	0	6056	0	0	3	1177516	0	0	0	912	0	0	0	89900	0	0	0	62324	0	0
3-38613820-A-G	3	38613820		A	G	gnomAD Exomes	PASS	NA	ENST00000423572.7	p.Phe209Ser	p.Phe209Ser	c.626T>C	missense_variant				1	1608724	6.21611e-07	0	0	PASS			22.3	0.794	0	-0.01	6.33	0.02	0.07	0	74956	0	0	0	59328	0	0	0	29484	0	0	0	44744	0	0	0	63758	0	0	0	6056	0	0	1	1177328	0	0	0	910	0	0	0	89840	0	0	0	62320	0	0
3-38613824-C-T	3	38613824		C	T	gnomAD Exomes	PASS	NA	ENST00000423572.7	p.Glu208Lys	p.Glu208Lys	c.622G>A	missense_variant				1	1607360	6.22138e-07	0	0	PASS			23.2	0.932	0.21	-0.2	8.9	0.03	0.763	0	74882	0	0	0	59188	0	0	0	29466	0	0	0	44702	0	0	0	63688	0	0	0	6056	0	0	1	1176464	0	0	0	912	0	0	0	89716	0	0	0	62286	0	0
3-38613825-A-G	3	38613825	rs781099738	A	G	gnomAD Exomes,gnomAD Genomes	PASS	PASS	ENST00000423572.7	p.Thr207Thr	p.Thr207Thr	c.621T>C	synonymous_variant	Likely benign	927100		4	1607610	2.48817e-06	0	0	PASS	nfe	8e-07	18.1		0	0	2.91			0	74766	0	0	0	59172	0	0	0	29462	0	0	0	44730	0	0	0	63720	0	0	0	6078	0	0	4	1176786	0	0	0	912	0	0	0	89708	0	0	0	62276	0	0
3-38613828-T-C	3	38613828	rs1332302434	T	C	gnomAD Exomes	PASS	NA	ENST00000423572.7	p.Thr206Thr	p.Thr206Thr	c.618A>G	synonymous_variant	Likely benign	1114413		3	1606442	1.86748e-06	0	0	PASS	nfe	2.8e-07	14.1		0	0.01	-0.051			0	74854	0	0	0	59042	0	0	0	29446	0	0	1	44688	0	0	0	63632	0	0	0	6052	0	0	2	1176024	0	0	0	912	0	0	0	89552	0	0	0	62240	0	0
3-38613830-T-A	3	38613830	rs1484635042	T	A	gnomAD Genomes	NA	PASS	ENST00000423572.7	p.Thr206Ser	p.Thr206Ser	c.616A>T	missense_variant	Uncertain significance	583074		2	1605900	1.24541e-06	0	0	PASS	afr	4.44e-06	21.3	0.582	0	0	4.74	0.01	0.088	2	74714	0	0	0	58964	0	0	0	29426	0	0	0	44682	0	0	0	63606	0	0	0	6074	0	0	0	1175802	0	0	0	912	0	0	0	89504	0	0	0	62216	0	0
3-38613831-G-A	3	38613831	rs377373714	G	A	gnomAD Exomes,gnomAD Genomes	PASS	PASS	ENST00000423572.7	p.Tyr205Tyr	p.Tyr205Tyr	c.615C>T	synonymous_variant	Likely benign	1105275		6	1605184	3.73789e-06	0	0	PASS	afr	4.44e-06	19.8		0	-0.04	3.33			2	74718	0	0	0	58876	0	0	0	29430	0	0	0	44648	0	0	0	63582	0	0	1	6074	0	0	2	1175322	0	0	0	912	0	0	0	89432	0	0	1	62190	0	0
3-38613831-G-T	3	38613831		G	T	gnomAD Exomes	PASS	NA	ENST00000423572.7	p.Tyr205Ter	p.Tyr205Ter	c.615C>A	stop_gained				1	1605302	6.22936e-07	0	0	PASS			20.1		0.09	-0.22	3.33			0	74840	0	0	0	58896	0	0	0	29430	0	0	0	44636	0	0	0	63582	0	0	0	6052	0	0	1	1175314	0	0	0	912	0	0	0	89428	0	0	0	62212	0	0
3-38613834-T-TGCCATGATAATCACA	3	38613834		T	TGCCATGATAATCACA	gnomAD Exomes	PASS	NA	ENST00000423572.7	p.Val200_Ala204dup	p.Val200_Ala204dup	c.612-1_612insTGTGATTATCATGGC	inframe_insertion				1	1603890	6.23484e-07	0	0	PASS			19.6		0.32	-0.42	4.74			0	74788	0	0	0	58768	0	0	0	29404	0	0	1	44598	0	0	0	63546	0	0	0	6052	0	0	0	1174340	0	0	0	910	0	0	0	89296	0	0	0	62188	0	0
3-38613834-T-TG	3	38613834	rs2062159123	T	TG	gnomAD Genomes	NA	PASS	ENST00000423572.7	p.Tyr205IlefsTer4	p.Tyr205IlefsTer4	c.612-1_612insC	frameshift_variant			lof_flag	1	1603772	6.2353e-07	0	0	PASS			22.6		0.28	-0.32	4.74			0	74666	0	0	0	58748	0	0	0	29404	0	0	0	44610	0	0	0	63546	0	0	0	6074	0	0	1	1174348	0	0	0	910	0	0	0	89300	0	0	0	62166	0	0
3-38613835-C-CCATGATAATCACACTAAAGTCCAGCCAGTTCCATGGGTCCCGAAGGAAAGTGAACGCGTGCAGGCAGAAGCCTCGAGCCAGAATCTTGACCAGAGACTCAAAGG	3	38613835	rs2062159240	C	CCATGATAATCACACTAAAGTCCAGCCAGTTCCATGGGTCCCGAAGGAAAGTGAACGCGTGCAGGCAGAAGCCTCGAGCCAGAATCTTGACCAGAGACTCAAAGG	gnomAD Genomes	NA	PASS	ENST00000423572.7	c.612-2_612-1insCCTTTGAGTCTCTGGTCAAGATTCTGGCTCGAGGCTTCTGCCTGCACGCGTTCACTTTCCTTCGGGACCCATGGAACTGGCTGGACTTTAGTGTGATTATCATG		c.612-2_612-1insCCTTTGAGTCTCTGGTCAAGATTCTGGCTCGAGGCTTCTGCCTGCACGCGTTCACTTTCCTTCGGGACCCATGGAACTGGCTGGACTTTAGTGTGATTATCATG	splice_acceptor_variant				1	1603310	6.2371e-07	0	0	PASS			19.1		0.77	-0.82	8.9			0	74686	0	0	0	58666	0	0	0	29396	0	0	0	44568	0	0	0	63510	0	0	0	6072	0	0	1	1174122	0	0	0	912	0	0	0	89222	0	0	0	62156	0	0
3-38613836-T-C	3	38613836	rs370438420	T	C	gnomAD Exomes,gnomAD Genomes	PASS	PASS	ENST00000423572.7	c.612-2A>G		c.612-2A>G	splice_acceptor_variant	Conflicting interpretations of pathogenicity	162501		11	1602676	6.86352e-06	0	0	PASS	nfe	4.31e-06	31		0.77	-0.81	6.36			0	74644	0	0	0	58620	0	0	0	29388	0	0	1	44558	0	0	0	63492	0	0	0	6070	0	0	10	1173710	0	0	0	912	0	0	0	89144	0	0	0	62138	0	0
3-38613836-T-TAAAGTCCAGCCAGTTCCATGGGTCCCGAAGGAAAGTGAACGCGTGCAGGCAGAAGCCTCGAGCCAGAATCTTGACCAGAGACTCAAAGGTGTAAATGGCG	3	38613836		T	TAAAGTCCAGCCAGTTCCATGGGTCCCGAAGGAAAGTGAACGCGTGCAGGCAGAAGCCTCGAGCCAGAATCTTGACCAGAGACTCAAAGGTGTAAATGGCG	gnomAD Exomes	PASS	NA	ENST00000423572.7	c.612-3_612-2insCGCCATTTACACCTTTGAGTCTCTGGTCAAGATTCTGGCTCGAGGCTTCTGCCTGCACGCGTTCACTTTCCTTCGGGACCCATGGAACTGGCTGGACTTT		c.612-3_612-2insCGCCATTTACACCTTTGAGTCTCTGGTCAAGATTCTGGCTCGAGGCTTCTGCCTGCACGCGTTCACTTTCCTTCGGGACCCATGGAACTGGCTGGACTTT	splice_region_variant				1	1602794	6.2391e-07	0	0	PASS			19.7		0.77	-0.81	6.36			0	74766	0	0	0	58640	0	0	0	29388	0	0	1	44546	0	0	0	63492	0	0	0	6048	0	0	0	1173702	0	0	0	912	0	0	0	89140	0	0	0	62160	0	0
3-38613839-A-G	3	38613839	rs2062159323	A	G	gnomAD Exomes	PASS	NA	ENST00000423572.7	c.612-5T>C		c.612-5T>C	splice_region_variant				2	1599774	1.25018e-06	0	0	PASS	nfe	2.8e-07	23.3		0.27	-0.26	6.33			0	74756	0	0	0	58378	0	0	0	29350	0	0	0	44508	0	0	0	63406	0	0	0	6046	0	0	2	1171472	0	0	0	912	0	0	0	88906	0	0	0	62040	0	0
3-38613843-A-T	3	38613843	rs1229946415	A	T	gnomAD Genomes	NA	PASS	ENST00000423572.7	c.612-9T>A		c.612-9T>A	intron_variant	Likely benign	628994		1	1596432	6.26397e-07	0	0	PASS			19.8		0.16	-0.19	0.215			0	74578	0	0	0	58022	0	0	0	29290	0	0	0	44442	0	0	0	63294	0	0	0	6062	0	0	1	1169284	0	0	0	912	0	0	0	88662	0	0	0	61886	0	0
3-38613850-TTC-T	3	38613850		TTC	T	gnomAD Exomes	PASS	NA	ENST00000423572.7	c.612-18_612-17del		c.612-18_612-17del	intron_variant				1	1585046	6.30897e-07	0	0	PASS			15.8		0	0.01	-0.028			0	74346	0	0	0	57236	0	0	0	29170	0	0	0	44188	0	0	0	62920	0	0	0	6026	0	0	1	1160814	0	0	0	912	0	0	0	87912	0	0	0	61522	0	0
3-38613857-A-AAT	3	38613857		A	AAT	gnomAD Exomes	PASS	NA	ENST00000423572.7	c.612-24_612-23insAT		c.612-24_612-23insAT	intron_variant				1	1568534	6.37538e-07	0	0	PASS			18.6		0.01	-0.04	6.33			0	74104	0	0	0	56298	0	0	0	28982	0	0	0	43900	0	0	0	62650	0	0	0	6000	0	0	1	1147684	0	0	0	912	0	0	0	87018	0	0	0	60986	0	0
3-38613858-C-T	3	38613858	rs748892256	C	T	gnomAD Exomes,gnomAD Genomes	PASS	PASS	ENST00000423572.7	c.612-24G>A		c.612-24G>A	intron_variant				22	1564914	1.40583e-05	0	0	PASS	eas	1.814e-05	19.7		0	0.01	4.88			0	73846	0	0	0	56052	0	0	0	28918	0	0	3	43854	0	0	1	62548	0	0	0	6012	0	0	15	1145134	0	0	0	912	0	0	2	86790	0	0	1	60848	0	0
3-38613859-G-C	3	38613859		G	C	gnomAD Exomes	PASS	NA	ENST00000423572.7	c.612-25C>G		c.612-25C>G	intron_variant				4	1562248	2.56041e-06	0	0	PASS	nfe	8.2e-07	15.5		0.07	-0.08	-0.276			0	73948	0	0	0	55982	0	0	0	28936	0	0	0	43764	0	0	0	62544	0	0	0	5988	0	0	4	1142614	0	0	0	912	0	0	0	86746	0	0	0	60814	0	0
3-38613859-G-T	3	38613859		G	T	gnomAD Exomes	PASS	NA	ENST00000423572.7	c.612-25C>A		c.612-25C>A	intron_variant				1	1562248	6.40103e-07	0	0	PASS			18		0.28	-0.1	-0.276			0	73948	0	0	0	55982	0	0	0	28936	0	0	0	43764	0	0	0	62544	0	0	0	5988	0	0	1	1142614	0	0	0	912	0	0	0	86746	0	0	0	60814	0	0
3-38613859-G-A	3	38613859	rs770480198	G	A	gnomAD Exomes,gnomAD Genomes	PASS	PASS	ENST00000423572.7	c.612-25C>T		c.612-25C>T	intron_variant				11	1562130	7.04167e-06	0	0	PASS	afr	2.578e-05	14.4		0	0	-0.276			5	73826	0	0	1	55962	0	0	0	28936	0	0	0	43776	0	0	1	62544	0	0	0	6010	0	0	4	1142622	0	0	0	912	0	0	0	86750	0	0	0	60792	0	0
3-38613861-G-T	3	38613861		G	T	gnomAD Exomes	PASS	NA	ENST00000423572.7	c.612-27C>A		c.612-27C>A	intron_variant				1	1554544	6.43275e-07	0	0	PASS			17.2		0.03	-0.02	1.55			0	73820	0	0	0	55654	0	0	0	28838	0	0	0	43658	0	0	0	62448	0	0	0	5970	0	0	1	1136298	0	0	0	912	0	0	0	86406	0	0	0	60540	0	0
3-38613861-G-A	3	38613861		G	A	gnomAD Exomes	PASS	NA	ENST00000423572.7	c.612-27C>T		c.612-27C>T	intron_variant				1	1554544	6.43275e-07	0	0	PASS			17.3		0.03	-0.03	1.55			0	73820	0	0	0	55654	0	0	0	28838	0	0	0	43658	0	0	0	62448	0	0	0	5970	0	0	0	1136298	0	0	0	912	0	0	1	86406	0	0	0	60540	0	0
3-38613861-GA-G	3	38613861	rs779051901	GA	G	gnomAD Exomes,gnomAD Genomes	PASS	PASS	ENST00000423572.7	c.612-28del		c.612-28del	intron_variant				50	1554544	3.21638e-05	0	0	PASS	afr	0.00039722	20.5		0.04	-0.07	1.55			39	73820	0	0	2	55654	0	0	0	28838	0	0	0	43658	0	0	0	62448	0	0	0	5970	0	0	1	1136298	0	0	0	912	0	0	0	86406	0	0	8	60540	0	0
3-38613861-G-C	3	38613861		G	C	gnomAD Exomes	PASS	NA	ENST00000423572.7	c.612-27C>G		c.612-27C>G	intron_variant				2	1554544	1.28655e-06	0	0	PASS	nfe	2.9e-07	17.1		0.01	-0.02	1.55			0	73820	0	0	0	55654	0	0	0	28838	0	0	0	43658	0	0	0	62448	0	0	0	5970	0	0	2	1136298	0	0	0	912	0	0	0	86406	0	0	0	60540	0	0
3-38613863-C-A	3	38613863	rs189959378	C	A	gnomAD Exomes,gnomAD Genomes	PASS	PASS	ENST00000423572.7	c.612-29G>T		c.612-29G>T	intron_variant				5	1544528	3.23723e-06	0	0	PASS	nfe	8.3e-07	20.5		0.02	-0.01	5.88			0	73586	0	0	0	55394	0	0	0	28740	0	0	0	43556	0	0	0	62342	0	0	0	5950	0	0	4	1127818	0	0	0	912	0	0	0	85990	0	0	1	60240	0	0
3-38613864-A-G	3	38613864	rs1198312075	A	G	gnomAD Exomes	PASS	NA	ENST00000423572.7	c.612-30T>C		c.612-30T>C	intron_variant				15	1546222	9.70106e-06	0	0	PASS	nfe	7.2e-06	21.9		0.03	-0.04	3.66			0	73654	0	0	0	55462	0	0	0	28766	0	0	0	43610	0	0	0	62408	0	0	0	5958	0	0	14	1129030	0	0	0	912	0	0	0	86134	0	0	1	60288	0	0
3-38613865-A-G	3	38613865	rs746437397	A	G	gnomAD Exomes	PASS	NA	ENST00000423572.7	c.612-31T>C		c.612-31T>C	intron_variant				1	1536598	6.50788e-07	0	0	PASS			19.8		0	-0.02	2.05			0	73498	0	0	0	55264	0	0	0	28700	0	0	1	43518	0	0	0	62342	0	0	0	5932	0	0	0	1120628	0	0	0	910	0	0	0	85828	0	0	0	59978	0	0
3-38613866-T-C	3	38613866		T	C	gnomAD Exomes	PASS	NA	ENST00000423572.7	c.612-32A>G		c.612-32A>G	intron_variant				1	1537918	6.5023e-07	0	0	PASS			21.1		0.07	-0.12	0.014			0	73372	0	0	0	55218	0	0	0	28720	0	0	0	43516	0	0	0	62196	0	0	0	5934	0	0	1	1122260	0	0	0	912	0	0	0	85790	0	0	0	60000	0	0
3-38613867-G-C	3	38613867		G	C	gnomAD Exomes	PASS	NA	ENST00000423572.7	c.612-33C>G		c.612-33C>G	intron_variant				1	1533752	6.51996e-07	0	0	PASS			19.4		0	0.01	4.14			0	73400	0	0	0	55160	0	0	0	28684	0	0	0	43462	0	0	0	62304	0	0	0	5930	0	0	1	1118368	0	0	0	912	0	0	0	85672	0	0	0	59860	0	0
3-38613867-G-A	3	38613867	rs142957424	G	A	gnomAD Exomes,gnomAD Genomes	PASS	PASS	ENST00000423572.7	c.612-33C>T		c.612-33C>T	intron_variant				368	1533748	0.000239935	1	0	PASS	nfe	0.00026298	20.1		0.04	-0.05	4.14			8	73400	0	0	8	55160	0	0	0	28684	0	0	0	43462	0	0	12	62304	0	0	0	5930	0	0	324	1118364	0	0	1	912	0	0	1	85672	0	0	14	59860	1	0
3-38613869-C-T	3	38613869	rs1024200123	C	T	gnomAD Exomes	PASS	NA	ENST00000423572.7	c.612-35G>A		c.612-35G>A	intron_variant				7	1525566	4.58846e-06	0	0	PASS	nfe	8.4e-07	19		0	0	5.89			0	73236	0	0	0	54798	0	0	0	28586	0	0	0	43322	0	0	1	62180	0	0	1	5924	0	0	4	1111646	0	0	0	912	0	0	1	85338	0	0	0	59624	0	0
3-38613874-C-T	3	38613874	rs776003658	C	T	gnomAD Exomes,gnomAD Genomes	PASS	PASS	ENST00000423572.7	c.612-40G>A		c.612-40G>A	intron_variant				9	1511468	5.95448e-06	0	0	PASS	nfe	3.85e-06	12.4		0.04	0.01	1.98			0	72814	0	0	0	54324	0	0	0	28522	0	0	0	43110	0	0	0	62042	0	0	0	5926	0	0	9	1099836	0	0	0	912	0	0	0	84880	0	0	0	59102	0	0
3-38613878-A-C	3	38613878		A	C	gnomAD Exomes	PASS	NA	ENST00000423572.7	c.612-44T>G		c.612-44T>G	intron_variant				1	1494714	6.69024e-07	0	0	PASS			10.1		0.03	-0.02	0.943			0	72630	0	0	0	53978	0	0	0	28432	0	0	0	42902	0	0	0	61896	0	0	0	5880	0	0	1	1085148	0	0	0	912	0	0	0	84430	0	0	0	58506	0	0
3-38613879-A-G	3	38613879	rs1456027983	A	G	gnomAD Exomes	PASS	NA	ENST00000423572.7	c.612-45T>C		c.612-45T>C	intron_variant				1	1489718	6.71268e-07	0	0	PASS			5.03		0.01	-0.01	-0.439			0	72544	0	0	0	53998	0	0	0	28368	0	0	0	42898	0	0	0	61928	0	0	0	5872	0	0	1	1080506	0	0	0	912	0	0	0	84326	0	0	0	58366	0	0
3-38613879-A-C	3	38613879		A	C	gnomAD Exomes	PASS	NA	ENST00000423572.7	c.612-45T>G		c.612-45T>G	intron_variant				1	1489720	6.71267e-07	0	0	PASS			6.21		0.1	0.06	-0.439			0	72544	0	0	0	53998	0	0	0	28368	0	0	0	42898	0	0	0	61928	0	0	0	5872	0	0	1	1080508	0	0	0	912	0	0	0	84326	0	0	0	58366	0	0
3-38613881-A-G	3	38613881	rs760950715	A	G	gnomAD Exomes	PASS	NA	ENST00000423572.7	c.612-47T>C		c.612-47T>C	intron_variant				1	1491428	6.70498e-07	0	0	PASS			16.9		0.01	-0.01	0.455			0	72532	0	0	0	53870	0	0	0	28376	0	0	0	42848	0	0	0	61884	0	0	0	5872	0	0	1	1082436	0	0	0	912	0	0	0	84252	0	0	0	58446	0	0
3-38613883-G-GAGACACAC	3	38613883		G	GAGACACAC	gnomAD Exomes	PASS	NA	ENST00000423572.7	c.612-57_612-50dup		c.612-57_612-50dup	intron_variant				1	1483700	6.73991e-07	0	0	PASS			10.5		0	0.02	0.996			0	72326	0	0	0	53580	0	0	0	28334	0	0	0	42662	0	0	0	61754	0	0	0	5860	0	0	1	1076092	0	0	0	912	0	0	0	83986	0	0	0	58194	0	0
3-38613883-G-T	3	38613883	rs769024867	G	T	gnomAD Exomes	PASS	NA	ENST00000423572.7	c.612-49C>A		c.612-49C>A	intron_variant				2	1483700	1.34798e-06	0	0	PASS	nfe	3.1e-07	11.4		0	-0.01	0.996			0	72326	0	0	0	53580	0	0	0	28334	0	0	0	42662	0	0	0	61754	0	0	0	5860	0	0	2	1076092	0	0	0	912	0	0	0	83986	0	0	0	58194	0	0
3-38613885-G-T	3	38613885		G	T	gnomAD Exomes	PASS	NA	ENST00000423572.7	c.612-51C>A		c.612-51C>A	intron_variant				1	1482992	6.74312e-07	0	0	PASS			13.6		0	-0.01	5.5			0	72364	0	0	0	53522	0	0	0	28324	0	0	0	42658	0	0	0	61714	0	0	0	5848	0	0	1	1075482	0	0	0	912	0	0	0	83968	0	0	0	58200	0	0
3-38613885-G-A	3	38613885		G	A	gnomAD Exomes	PASS	NA	ENST00000423572.7	c.612-51C>T		c.612-51C>T	intron_variant				1	1482992	6.74312e-07	0	0	PASS			14		0	0	5.5			0	72364	0	0	0	53522	0	0	0	28324	0	0	0	42658	0	0	0	61714	0	0	0	5848	0	0	0	1075482	0	0	0	912	0	0	0	83968	0	0	1	58200	0	0
3-38613888-A-G	3	38613888		A	G	gnomAD Exomes	PASS	NA	ENST00000423572.7	c.612-54T>C		c.612-54T>C	intron_variant				3	1478314	2.02934e-06	0	0	PASS	nfe	3.1e-07	17.7		0	-0.01	2.87			0	72270	0	0	0	53158	0	0	0	28272	0	0	0	42500	0	0	0	61570	0	0	0	5838	0	0	2	1072220	0	0	0	912	0	0	0	83618	0	0	1	57956	0	0
3-38613889-C-T	3	38613889	rs969690627	C	T	gnomAD Exomes,gnomAD Genomes	PASS	PASS	ENST00000423572.7	c.612-55G>A		c.612-55G>A	intron_variant				3	1480946	2.02573e-06	0	0	PASS			13.8		0	-0.01	2.85			1	72162	0	0	0	53134	0	0	0	28244	0	0	0	42516	0	0	0	61530	0	0	0	5866	0	0	0	1074920	0	0	0	912	0	0	1	83662	0	0	1	58000	0	0
3-38613889-C-G	3	38613889	rs969690627	C	G	gnomAD Exomes	PASS	NA	ENST00000423572.7	c.612-55G>C		c.612-55G>C	intron_variant				1	1481064	6.7519e-07	0	0	PASS			13.5		0	-0.01	2.85			0	72284	0	0	0	53154	0	0	0	28244	0	0	0	42504	0	0	0	61530	0	0	0	5844	0	0	1	1074912	0	0	0	912	0	0	0	83658	0	0	0	58022	0	0
3-38613890-ACAGT-A	3	38613890	rs2062160626	ACAGT	A	gnomAD Exomes	PASS	NA	ENST00000423572.7	c.612-60_612-57del		c.612-60_612-57del	intron_variant				2	1474462	1.35643e-06	0	0	PASS			14.9		0	-0.02	1.27			0	72196	0	0	0	53124	0	0	0	28230	0	0	0	42444	0	0	0	61546	0	0	0	5814	0	0	0	1068822	0	0	0	912	0	0	1	83530	0	0	1	57844	0	0
3-38613891-C-G	3	38613891		C	G	gnomAD Exomes	PASS	NA	ENST00000423572.7	c.612-57G>C		c.612-57G>C	intron_variant				2	1475100	1.35584e-06	0	0	PASS			13.7		0	-0.01	0.106			0	72188	0	0	1	53030	0	0	0	28176	0	0	0	42426	0	0	0	61436	0	0	0	5830	0	0	1	1069854	0	0	0	912	0	0	0	83458	0	0	0	57790	0	0
3-38613891-C-T	3	38613891	rs1487969256	C	T	gnomAD Exomes,gnomAD Genomes	PASS	PASS	ENST00000423572.7	c.612-57G>A		c.612-57G>A	intron_variant				59	1474982	4.00005e-05	0	0	PASS	nfe	3.863e-05	14		0	-0.01	0.106			0	72066	0	0	0	53010	0	0	0	28176	0	0	0	42438	0	0	0	61436	0	0	0	5852	0	0	53	1069862	0	0	0	912	0	0	0	83462	0	0	6	57768	0	0
3-38613893-G-C	3	38613893		G	C	gnomAD Exomes	PASS	NA	ENST00000423572.7	c.612-59C>G		c.612-59C>G	intron_variant				1	1467920	6.81236e-07	0	0	PASS			14.8		0	-0.04	2.63			0	72030	0	0	0	52798	0	0	0	28178	0	0	0	42304	0	0	0	61386	0	0	0	5810	0	0	1	1063630	0	0	0	912	0	0	0	83344	0	0	0	57528	0	0
3-38613893-G-T	3	38613893		G	T	gnomAD Exomes	PASS	NA	ENST00000423572.7	c.612-59C>A		c.612-59C>A	intron_variant				1	1467916	6.81238e-07	0	0	PASS			14.7		0	0	2.63			0	72030	0	0	0	52798	0	0	0	28178	0	0	0	42304	0	0	0	61386	0	0	0	5810	0	0	1	1063626	0	0	0	912	0	0	0	83344	0	0	0	57528	0	0
3-38613897-G-T	3	38613897		G	T	gnomAD Exomes	PASS	NA	ENST00000423572.7	c.612-63C>A		c.612-63C>A	intron_variant				1	1463270	6.83401e-07	0	0	PASS			15.1		0	-0.01	3.23			0	71988	0	0	0	52626	0	0	0	28124	0	0	0	42220	0	0	0	61310	0	0	0	5792	0	0	1	1059716	0	0	0	912	0	0	0	83154	0	0	0	57428	0	0
3-38613900-G-A	3	38613900		G	A	gnomAD Exomes	PASS	NA	ENST00000423572.7	c.612-66C>T		c.612-66C>T	intron_variant				7	1457908	4.8014e-06	0	0	PASS	sas	9.6e-06	17.5		0	0	0.664			0	71886	0	0	0	52482	0	0	0	28054	0	0	0	42120	0	0	0	61264	0	0	0	5792	0	0	3	1055244	0	0	0	912	0	0	3	82962	0	0	1	57192	0	0
3-38613902-G-C	3	38613902		G	C	gnomAD Exomes	PASS	NA	ENST00000423572.7	c.612-68C>G		c.612-68C>G	intron_variant				7	1459816	4.79512e-06	0	0	PASS	nfe	2.75e-06	14.1		0	-0.01	2.49			0	71860	0	0	0	52482	0	0	0	28062	0	0	0	42124	0	0	0	61274	0	0	0	5802	0	0	7	1056936	0	0	0	912	0	0	0	83072	0	0	0	57292	0	0
3-38613906-A-AG	3	38613906		A	AG	gnomAD Exomes	PASS	NA	ENST00000423572.7	c.612-73dup		c.612-73dup	intron_variant				3	1453206	2.0644e-06	0	0	PASS	sas	9.61e-06	10.2		0	0.03	-0.155			0	71682	0	0	0	52386	0	0	0	28028	0	0	0	42106	0	0	0	61236	0	0	0	5790	0	0	0	1051116	0	0	0	912	0	0	3	82878	0	0	0	57072	0	0
3-38613906-AG-A	3	38613906		AG	A	gnomAD Exomes	PASS	NA	ENST00000423572.7	c.612-73del		c.612-73del	intron_variant				1	1453204	6.88135e-07	0	0	PASS			9.34		0	-0.01	-0.155			0	71682	0	0	0	52386	0	0	0	28028	0	0	0	42106	0	0	0	61236	0	0	0	5790	0	0	1	1051114	0	0	0	912	0	0	0	82878	0	0	0	57072	0	0
3-38613906-A-G	3	38613906	rs995569161	A	G	gnomAD Genomes	NA	PASS	ENST00000423572.7	c.612-72T>C		c.612-72T>C	intron_variant				1	1453086	6.88191e-07	0	0	PASS			11.5		0	0	-0.155			0	71560	0	0	1	52366	0	0	0	28028	0	0	0	42118	0	0	0	61236	0	0	0	5812	0	0	0	1051122	0	0	0	912	0	0	0	82882	0	0	0	57050	0	0
3-38613907-G-A	3	38613907		G	A	gnomAD Exomes	PASS	NA	ENST00000423572.7	c.612-73C>T		c.612-73C>T	intron_variant				1	1451766	6.88816e-07	0	0	PASS			11.9		0	0	1.32			0	71668	0	0	0	52352	0	0	0	27988	0	0	0	42068	0	0	0	61212	0	0	0	5792	0	0	1	1049848	0	0	0	912	0	0	0	82862	0	0	0	57064	0	0
3-38613907-G-C	3	38613907	rs2062160899	G	C	gnomAD Exomes,gnomAD Genomes	PASS	PASS	ENST00000423572.7	c.612-73C>G		c.612-73C>G	intron_variant				6	1451648	4.13323e-06	0	0	PASS	sas	9.62e-06	11.7		0	-0.01	1.32			0	71546	0	0	0	52332	0	0	0	27988	0	0	0	42080	0	0	2	61212	0	0	0	5814	0	0	1	1049856	0	0	0	912	0	0	3	82866	0	0	0	57042	0	0
3-38613907-G-T	3	38613907		G	T	gnomAD Exomes	PASS	NA	ENST00000423572.7	c.612-73C>A		c.612-73C>A	intron_variant				2	1451766	1.37763e-06	0	0	PASS	nfe	3.2e-07	11.2		0	-0.01	1.32			0	71668	0	0	0	52352	0	0	0	27988	0	0	0	42068	0	0	0	61212	0	0	0	5792	0	0	2	1049848	0	0	0	912	0	0	0	82862	0	0	0	57064	0	0
3-38613908-G-T	3	38613908	rs759065753	G	T	gnomAD Exomes,gnomAD Genomes	PASS	PASS	ENST00000423572.7	c.612-74C>A		c.612-74C>A	intron_variant				101	1451324	6.95916e-05	0	0	PASS	nfe	7.187e-05	13.7		0	-0.02	3.08			0	71486	0	0	0	52334	0	0	0	28000	0	0	0	42050	0	0	5	61204	0	0	1	5810	0	0	91	1049600	0	0	0	912	0	0	0	82882	0	0	4	57046	0	0
3-38613908-G-A	3	38613908	rs759065753	G	A	gnomAD Exomes,gnomAD Genomes	PASS	PASS	ENST00000423572.7	c.612-74C>T		c.612-74C>T	intron_variant				13	1451328	8.95731e-06	0	0	PASS	nfe	6.91e-06	14.1		0	-0.01	3.08			0	71486	0	0	0	52334	0	0	0	28000	0	0	0	42050	0	0	0	61204	0	0	0	5810	0	0	13	1049604	0	0	0	912	0	0	0	82882	0	0	0	57046	0	0
3-38613908-G-C	3	38613908	rs759065753	G	C	gnomAD Exomes,gnomAD Genomes	PASS	PASS	ENST00000423572.7	c.612-74C>G		c.612-74C>G	intron_variant				222	1451446	0.000152951	0	0	PASS	sas	0.00074007	14		0	-0.02	3.08			43	71608	0	0	7	52354	0	0	0	28000	0	0	2	42038	0	0	7	61204	0	0	2	5788	0	0	78	1049596	0	0	0	912	0	0	75	82878	0	0	8	57068	0	0
3-38613909-G-C	3	38613909	rs1575819788	G	C	gnomAD Exomes	PASS	NA	ENST00000423572.7	c.612-75C>G		c.612-75C>G	intron_variant				18	1444288	1.24629e-05	0	0	PASS	eas	0.00025763	13.2		0	-0.04	1.97			0	71500	0	0	0	52262	0	0	0	27940	0	0	17	41966	0	0	0	61118	0	0	0	5776	0	0	1	1043322	0	0	0	912	0	0	0	82690	0	0	0	56802	0	0
3-38613910-G-A	3	38613910		G	A	gnomAD Exomes	PASS	NA	ENST00000423572.7	c.612-76C>T		c.612-76C>T	intron_variant				1	1445406	6.91847e-07	0	0	PASS			6.2		0	-0.01	-0.277			0	71548	0	0	0	52280	0	0	0	27960	0	0	0	42008	0	0	0	61128	0	0	0	5786	0	0	0	1044244	0	0	0	912	0	0	1	82714	0	0	0	56826	0	0
3-38613911-G-A	3	38613911	rs887120109	G	A	gnomAD Exomes,gnomAD Genomes	PASS	PASS	ENST00000423572.7	c.612-77C>T		c.612-77C>T	intron_variant				37	1446204	2.55842e-05	1	0	PASS	nfe	2.432e-05	3.51		0	-0.01	-1.31			0	71452	0	0	0	52286	0	0	0	27974	0	0	1	42018	0	0	0	61176	0	0	0	5810	0	0	35	1044958	1	0	0	912	0	0	0	82738	0	0	1	56880	0	0
3-38613911-G-T	3	38613911		G	T	gnomAD Exomes	PASS	NA	ENST00000423572.7	c.612-77C>A		c.612-77C>A	intron_variant				2	1446322	1.38282e-06	0	0	PASS	nfe	3.2e-07	2.96		0	-0.02	-1.31			0	71574	0	0	0	52306	0	0	0	27974	0	0	0	42006	0	0	0	61176	0	0	0	5788	0	0	2	1044950	0	0	0	912	0	0	0	82734	0	0	0	56902	0	0
3-38613912-T-A	3	38613912		T	A	gnomAD Exomes	PASS	NA	ENST00000423572.7	c.612-78A>T		c.612-78A>T	intron_variant				7	1439168	4.86392e-06	0	0	PASS	nfe	2.8e-06	9.35		0	0	-2.18			0	70918	0	0	0	52088	0	0	0	27896	0	0	0	41772	0	0	0	60836	0	0	0	5762	0	0	7	1039974	0	0	0	908	0	0	0	82322	0	0	0	56692	0	0
3-38613913-G-A	3	38613913	rs2125914535	G	A	gnomAD Exomes	PASS	NA	ENST00000423572.7	c.612-79C>T		c.612-79C>T	intron_variant				3	1438370	2.08569e-06	0	0	PASS	amr	6.35e-06	6.08		0	0	-0.104			0	71384	0	0	2	52242	0	0	0	27914	0	0	0	41894	0	0	0	61074	0	0	0	5768	0	0	1	1038032	0	0	0	910	0	0	0	82522	0	0	0	56630	0	0
3-38613914-G-A	3	38613914		G	A	gnomAD Exomes	PASS	NA	ENST00000423572.7	c.612-80C>T		c.612-80C>T	intron_variant				1	1443146	6.92931e-07	0	0	PASS			16.7		0	-0.02	7.3			0	71446	0	0	0	52260	0	0	0	27968	0	0	0	41910	0	0	0	61092	0	0	0	5778	0	0	1	1042414	0	0	0	910	0	0	0	82608	0	0	0	56760	0	0
3-38613915-G-C	3	38613915		G	C	gnomAD Exomes	PASS	NA	ENST00000423572.7	c.612-81C>G		c.612-81C>G	intron_variant				1	1441340	6.93799e-07	0	0	PASS			17.6		0	-0.06	4.59			0	71456	0	0	0	52246	0	0	0	27968	0	0	0	41886	0	0	0	61068	0	0	0	5764	0	0	0	1040754	0	0	0	910	0	0	1	82582	0	0	0	56706	0	0
3-38613916-G-A	3	38613916		G	A	gnomAD Exomes	PASS	NA	ENST00000423572.7	c.612-82C>T		c.612-82C>T	intron_variant				6	1439256	4.16882e-06	0	0	PASS	nfe	2.08e-06	17.1		0	0	3.25			0	71390	0	0	0	52228	0	0	0	27950	0	0	0	41910	0	0	0	61092	0	0	0	5774	0	0	6	1038732	0	0	0	910	0	0	0	82568	0	0	0	56702	0	0
3-38613921-C-T	3	38613921	rs1465286644	C	T	gnomAD Exomes	PASS	NA	ENST00000423572.7	c.612-87G>A		c.612-87G>A	intron_variant				1	1441630	6.93659e-07	0	0	PASS			15.6		0	-0.01	4.07			0	71370	0	0	0	52294	0	0	0	27934	0	0	0	41970	0	0	0	61086	0	0	0	5780	0	0	1	1040980	0	0	0	910	0	0	0	82558	0	0	0	56748	0	0
3-38613921-CAG-C	3	38613921		CAG	C	gnomAD Exomes	PASS	NA	ENST00000423572.7	c.612-89_612-88del		c.612-89_612-88del	intron_variant				5	1441600	3.46837e-06	0	0	PASS	nfe	1.41e-06	16.9		0	-0.01	4.07			0	71370	0	0	0	52294	0	0	0	27934	0	0	0	41970	0	0	0	61086	0	0	0	5780	0	0	5	1040952	0	0	0	910	0	0	0	82558	0	0	0	56746	0	0
3-38613921-CAGAG-C	3	38613921		CAGAG	C	gnomAD Exomes	PASS	NA	ENST00000423572.7	c.612-91_612-88del		c.612-91_612-88del	intron_variant				1	1441632	6.93658e-07	0	0	PASS			19.6		0	-0.02	4.07			0	71370	0	0	0	52294	0	0	0	27934	0	0	0	41970	0	0	0	61086	0	0	0	5780	0	0	1	1040982	0	0	0	910	0	0	0	82558	0	0	0	56748	0	0
3-38613923-G-C	3	38613923	rs866056245	G	C	gnomAD Exomes,gnomAD Genomes	PASS	PASS	ENST00000423572.7	c.612-89C>G		c.612-89C>G	intron_variant				20	1435046	1.39368e-05	0	0	PASS	sas	0.0001598	18.3		0	-0.01	3.27			0	71192	0	0	0	52296	0	0	0	27884	0	0	0	42040	0	0	0	61134	0	0	0	5778	0	0	0	1034762	0	0	0	912	0	0	20	82522	0	0	0	56526	0	0
3-38613923-G-A	3	38613923	rs866056245	G	A	gnomAD Exomes	PASS	NA	ENST00000423572.7	c.612-89C>T		c.612-89C>T	intron_variant				1	1435168	6.96783e-07	0	0	PASS			18.5		0	0	3.27			0	71314	0	0	0	52316	0	0	0	27884	0	0	0	42028	0	0	0	61134	0	0	0	5758	0	0	1	1034754	0	0	0	912	0	0	0	82520	0	0	0	56548	0	0
3-38613924-A-G	3	38613924		A	G	gnomAD Exomes	PASS	NA	ENST00000423572.7	c.612-90T>C		c.612-90T>C	intron_variant				1	1444926	6.92077e-07	0	0	PASS			21.3		0	-0.01	6.23			0	71534	0	0	0	52358	0	0	0	28018	0	0	0	42106	0	0	0	61166	0	0	0	5778	0	0	1	1043324	0	0	0	912	0	0	0	82838	0	0	0	56892	0	0
