## Supplemental Tables for "Cohort-scale automated patch clamp data improves variant classification and penetrance stratification for *SCN5A*-Brugada Syndrome" (part 3 of 3)

### Sheet: gnomAD_v4.1.0_ENSG00000183873_2 (continued)
gnomAD ID	Chromosome	Position	rsIDs	Reference	Alternate	Source	Filters - exomes	Filters - genomes	Transcript	HGVS Consequence	Protein Consequence	Transcript Consequence	VEP Annotation	ClinVar Clinical Significance	ClinVar Variation ID	Flags	Allele Count	Allele Number	Allele Frequency	Homozygote Count	Hemizygote Count	Filters - joint	GroupMax FAF group	GroupMax FAF frequency	cadd	revel_max	spliceai_ds_max	pangolin_largest_ds	phylop	sift_max	polyphen_max	Allele Count African/African American	Allele Number African/African American	Homozygote Count African/African American	Hemizygote Count African/African American	Allele Count Admixed American	Allele Number Admixed American	Homozygote Count Admixed American	Hemizygote Count Admixed American	Allele Count Ashkenazi Jewish	Allele Number Ashkenazi Jewish	Homozygote Count Ashkenazi Jewish	Hemizygote Count Ashkenazi Jewish	Allele Count East Asian	Allele Number East Asian	Homozygote Count East Asian	Hemizygote Count East Asian	Allele Count European (Finnish)	Allele Number European (Finnish)	Homozygote Count European (Finnish)	Hemizygote Count European (Finnish)	Allele Count Middle Eastern	Allele Number Middle Eastern	Homozygote Count Middle Eastern	Hemizygote Count Middle Eastern	Allele Count European (non-Finnish)	Allele Number European (non-Finnish)	Homozygote Count European (non-Finnish)	Hemizygote Count European (non-Finnish)	Allele Count Amish	Allele Number Amish	Homozygote Count Amish	Hemizygote Count Amish	Allele Count South Asian	Allele Number South Asian	Homozygote Count South Asian	Hemizygote Count South Asian	Allele Count Remaining	Allele Number Remaining	Homozygote Count Remaining	Hemizygote Count Remaining
3-38613925-G-T	3	38613925	rs1172864494	G	T	gnomAD Exomes	PASS	NA	ENST00000423572.7	c.612-91C>A		c.612-91C>A	intron_variant				4	1447586	2.76322e-06	0	0	PASS	nfe	9e-07	20.5		0	-0.01	4.09			0	71598	0	0	0	52402	0	0	0	28042	0	0	0	42120	0	0	0	61180	0	0	0	5784	0	0	4	1045616	0	0	0	912	0	0	0	82952	0	0	0	56980	0	0
3-38613926-A-G	3	38613926	rs1386822572	A	G	gnomAD Exomes	PASS	NA	ENST00000423572.7	c.612-92T>C		c.612-92T>C	intron_variant				1	1447376	6.90905e-07	0	0	PASS			21.9		0	-0.01	4.55			0	71580	0	0	1	52422	0	0	0	28022	0	0	0	42168	0	0	0	61208	0	0	0	5792	0	0	0	1045390	0	0	0	912	0	0	0	82916	0	0	0	56966	0	0
3-38613930-A-T	3	38613930	rs776738900	A	T	gnomAD Exomes	PASS	NA	ENST00000423572.7	c.612-96T>A		c.612-96T>A	intron_variant				5	1442096	3.46718e-06	0	0	PASS	sas	2.364e-05	19.2		0	-0.01	3.67			0	71490	0	0	0	52456	0	0	0	28026	0	0	0	42124	0	0	0	61184	0	0	0	5768	0	0	0	1040568	0	0	0	912	0	0	5	82792	0	0	0	56776	0	0
3-38613934-A-G	3	38613934	rs1575819843	A	G	gnomAD Exomes	PASS	NA	ENST00000423572.7	c.612-100T>C		c.612-100T>C	intron_variant				2	1456528	1.37313e-06	0	0	PASS			21.3		0	-0.03	2.91			1	71816	0	0	0	52664	0	0	0	28110	0	0	1	42312	0	0	0	61294	0	0	0	5786	0	0	0	1053102	0	0	0	912	0	0	0	83242	0	0	0	57290	0	0
3-38613934-A-C	3	38613934		A	C	gnomAD Exomes	PASS	NA	ENST00000423572.7	c.612-100T>G		c.612-100T>G	intron_variant				1	1456528	6.86564e-07	0	0	PASS			21		0	-0.03	2.91			0	71816	0	0	0	52664	0	0	0	28110	0	0	0	42312	0	0	0	61294	0	0	0	5786	0	0	1	1053102	0	0	0	912	0	0	0	83242	0	0	0	57290	0	0
3-38613935-C-T	3	38613935	rs2062161675	C	T	gnomAD Exomes,gnomAD Genomes	PASS	PASS	ENST00000423572.7	c.612-101G>A		c.612-101G>A	intron_variant				3	1463948	2.04925e-06	0	0	PASS	nfe	3.1e-07	20.7		0.02	0.01	7			1	71818	0	0	0	52692	0	0	0	28140	0	0	0	42382	0	0	0	61316	0	0	0	5846	0	0	2	1060056	0	0	0	912	0	0	0	83300	0	0	0	57486	0	0
3-38613941-G-T	3	38613941	rs762104179	G	T	gnomAD Exomes	PASS	NA	ENST00000423572.7	c.612-107C>A		c.612-107C>A	intron_variant				14	1472768	9.50591e-06	0	0	PASS	nfe	3.1e-07	20.6		0	0.01	8.71			0	72154	0	0	1	52966	0	0	0	28236	0	0	0	42590	0	0	11	61446	0	0	0	5830	0	0	2	1067220	0	0	0	912	0	0	0	83664	0	0	0	57750	0	0
3-38613942-C-T	3	38613942	rs1411590313	C	T	gnomAD Exomes	PASS	NA	ENST00000423572.7	c.612-108G>A		c.612-108G>A	intron_variant				4	1477744	2.70683e-06	0	0	PASS	nfe	8.7e-07	17.2		0.01	0.01	3.52			0	72242	0	0	0	52944	0	0	0	28234	0	0	0	42638	0	0	0	61428	0	0	0	5828	0	0	4	1071888	0	0	0	912	0	0	0	83730	0	0	0	57900	0	0
3-38613946-G-A	3	38613946	rs1288977638	G	A	gnomAD Exomes	PASS	NA	ENST00000423572.7	c.612-112C>T		c.612-112C>T	intron_variant				3	1493864	2.00821e-06	0	0	PASS	nfe	3.1e-07	18.7		0.02	0.02	6.95			1	72648	0	0	0	53312	0	0	0	28380	0	0	0	42898	0	0	0	61582	0	0	0	5874	0	0	2	1085508	0	0	0	912	0	0	0	84260	0	0	0	58490	0	0
3-38613946-G-T	3	38613946		G	T	gnomAD Exomes	PASS	NA	ENST00000423572.7	c.612-112C>A		c.612-112C>A	intron_variant				1	1493858	6.69408e-07	0	0	PASS			18.3		0.01	0.01	6.95			0	72648	0	0	0	53312	0	0	0	28380	0	0	0	42898	0	0	0	61582	0	0	0	5874	0	0	1	1085504	0	0	0	912	0	0	0	84260	0	0	0	58488	0	0
3-38613948-T-C	3	38613948		T	C	gnomAD Exomes	PASS	NA	ENST00000423572.7	c.612-114A>G		c.612-114A>G	intron_variant				2	1504132	1.32967e-06	0	0	PASS			14.7		0	-0.01	0.94			1	72808	0	0	0	53434	0	0	0	28448	0	0	0	42992	0	0	0	61650	0	0	0	5880	0	0	1	1094658	0	0	0	910	0	0	0	84500	0	0	0	58852	0	0
3-38613951-G-T	3	38613951	rs765481165	G	T	gnomAD Exomes,gnomAD Genomes	PASS	PASS	ENST00000423572.7	c.612-117C>A		c.612-117C>A	intron_variant				2	1520652	1.31523e-06	0	0	PASS			13.2		0.01	0.01	4.78			0	73112	0	0	0	53730	0	0	0	28586	0	0	1	43210	0	0	0	61778	0	0	0	5950	0	0	0	1108982	0	0	0	912	0	0	0	85014	0	0	1	59378	0	0
3-38613952-A-C	3	38613952	rs750519938	A	C	gnomAD Exomes,gnomAD Genomes	PASS	PASS	ENST00000423572.7	c.612-118T>G		c.612-118T>G	intron_variant				8	1525272	5.24497e-06	0	0	PASS	afr	5.384e-05	13.7		0	-0.01	0.552			8	73242	0	0	0	53788	0	0	0	28596	0	0	0	43298	0	0	0	61822	0	0	0	5964	0	0	0	1112948	0	0	0	912	0	0	0	85166	0	0	0	59536	0	0
3-38613955-G-A	3	38613955	rs763068837	G	A	gnomAD Exomes	PASS	NA	ENST00000423572.7	c.612-121C>T		c.612-121C>T	intron_variant				3	1534674	1.95481e-06	0	0	PASS	nfe	3e-07	14.6		0.02	0.02	2.6			0	73568	0	0	1	53992	0	0	0	28690	0	0	0	43396	0	0	0	61862	0	0	0	5944	0	0	2	1121110	0	0	0	912	0	0	0	85360	0	0	0	59840	0	0
3-38613957-C-G	3	38613957	rs767361197	C	G	gnomAD Exomes	PASS	NA	ENST00000423572.7	c.612-123G>C		c.612-123G>C	intron_variant				1	1543832	6.47739e-07	0	0	PASS			13.7		0.03	0.02	0.599			0	73772	0	0	0	54142	0	0	0	28746	0	0	0	43492	0	0	0	61900	0	0	0	5970	0	0	0	1129154	0	0	0	912	0	0	1	85558	0	0	0	60186	0	0
3-38613965-G-A	3	38613965	rs1266875246	G	A	gnomAD Exomes	PASS	NA	ENST00000423572.7	c.612-131C>T		c.612-131C>T	intron_variant				1	1563952	6.39406e-07	0	0	PASS			15		0.01	0.01	1.5			0	74184	0	0	0	55124	0	0	0	28946	0	0	0	43856	0	0	0	62212	0	0	0	5992	0	0	0	1145470	0	0	0	912	0	0	1	86446	0	0	0	60810	0	0
3-38613966-G-T	3	38613966		G	T	gnomAD Exomes	PASS	NA	ENST00000423572.7	c.612-132C>A		c.612-132C>A	intron_variant				1	1565124	6.38927e-07	0	0	PASS			17.5		0.02	0.01	3.79			0	74234	0	0	0	55188	0	0	0	28950	0	0	0	43880	0	0	0	62272	0	0	0	5990	0	0	1	1146362	0	0	0	912	0	0	0	86498	0	0	0	60838	0	0
3-38613966-G-A	3	38613966	rs752643426	G	A	gnomAD Exomes,gnomAD Genomes	PASS	PASS	ENST00000423572.7	c.612-132C>T		c.612-132C>T	intron_variant				4	1565006	2.5559e-06	0	0	PASS	sas	9.21e-06	17.6		0	-0.01	3.79			0	74112	0	0	0	55168	0	0	0	28950	0	0	0	43892	0	0	0	62272	0	0	0	6012	0	0	1	1146370	0	0	0	912	0	0	3	86502	0	0	0	60816	0	0
3-38613969-T-A	3	38613969		T	A	gnomAD Exomes	PASS	NA	ENST00000423572.7	c.612-135A>T		c.612-135A>T	intron_variant				5	1574102	3.17641e-06	0	0	PASS	nfe	8.1e-07	13.9		0.11	0.08	1.81			1	74392	0	0	0	55522	0	0	0	29018	0	0	0	44012	0	0	0	62400	0	0	0	6012	0	0	4	1153876	0	0	0	912	0	0	0	86822	0	0	0	61136	0	0
3-38613972-T-C	3	38613972		T	C	gnomAD Exomes	PASS	NA	ENST00000423572.7	c.612-138A>G		c.612-138A>G	intron_variant				3	1577880	1.90129e-06	0	0	PASS	nfe	2.9e-07	20.9		0.01	-0.07	6.3			0	74486	0	0	0	55766	0	0	0	29038	0	0	1	44080	0	0	0	62484	0	0	0	6020	0	0	2	1156830	0	0	0	912	0	0	0	86996	0	0	0	61268	0	0
3-38613976-TG-T	3	38613976		TG	T	gnomAD Exomes	PASS	NA	ENST00000413689.6	p.Pro234GlnfsTer3	p.Pro234GlnfsTer3	c.701del	frameshift_variant				1	1582424	6.31942e-07	0	0	PASS			32		0.06	0.08	6.3			0	74568	0	0	0	56136	0	0	0	29094	0	0	0	44158	0	0	0	62676	0	0	0	6020	0	0	1	1160186	0	0	0	912	0	0	0	87258	0	0	0	61416	0	0
3-38613978-G-A	3	38613978	rs1417669154	G	A	gnomAD Exomes	PASS	NA	ENST00000413689.6	p.Pro234Ser	p.Pro234Ser	c.700C>T	missense_variant				4	1583482	2.52608e-06	1	0	PASS	amr	2.357e-05	23		0	0.02	8.71			0	74610	0	0	4	56296	1	0	0	29110	0	0	0	44200	0	0	0	62718	0	0	0	6030	0	0	0	1160798	0	0	0	912	0	0	0	87352	0	0	0	61456	0	0
3-38613984-C-A	3	38613984	rs1369788533	C	A	gnomAD Exomes	PASS	NA	ENST00000413689.6	p.Val232Phe	p.Val232Phe	c.694G>T	missense_variant				4	1590340	2.51519e-06	0	0	PASS	afr	4.44e-06	23.6		0.01	-0.03	8.81			2	74698	0	0	0	56804	0	0	0	29154	0	0	0	44330	0	0	0	62934	0	0	0	6030	0	0	2	1166042	0	0	0	912	0	0	0	87734	0	0	0	61702	0	0
3-38613984-C-T	3	38613984		C	T	gnomAD Exomes	PASS	NA	ENST00000413689.6	p.Val232Ile	p.Val232Ile	c.694G>A	missense_variant				1	1590340	6.28796e-07	0	0	PASS			22.1		0.04	0.06	8.81			0	74698	0	0	0	56804	0	0	0	29154	0	0	0	44330	0	0	0	62934	0	0	0	6030	0	0	1	1166042	0	0	0	912	0	0	0	87734	0	0	0	61702	0	0
3-38613990-T-C	3	38613990	rs1458122299	T	C	gnomAD Exomes	PASS	NA	ENST00000413689.6	p.Ile230Val	p.Ile230Val	c.688A>G	missense_variant	Likely benign	921769		4	1593192	2.51068e-06	0	0	PASS	nfe	8e-07	22.5		0.04	0.03	6.3			0	74766	0	0	0	57138	0	0	0	29166	0	0	0	44426	0	0	0	63040	0	0	0	6034	0	0	4	1167950	0	0	0	912	0	0	0	87960	0	0	0	61800	0	0
3-38613993-T-C	3	38613993		T	C	gnomAD Exomes	PASS	NA	ENST00000413689.6	p.Thr229Ala	p.Thr229Ala	c.685A>G	missense_variant				1	1593852	6.27411e-07	0	0	PASS			24.2		0.07	0.05	6.3			0	74760	0	0	0	57258	0	0	0	29176	0	0	0	44430	0	0	0	63052	0	0	0	6028	0	0	1	1168374	0	0	0	912	0	0	0	88038	0	0	0	61824	0	0
3-38613995-T-C	3	38613995	rs1162056397	T	C	gnomAD Exomes	PASS	NA	ENST00000413689.6	p.Lys228Arg	p.Lys228Arg	c.683A>G	missense_variant				1	1595632	6.26711e-07	0	0	PASS			24.8		0.09	0.06	6.3			0	74826	0	0	0	57366	0	0	0	29206	0	0	0	44468	0	0	0	63110	0	0	0	6036	0	0	0	1169696	0	0	0	912	0	0	1	88134	0	0	0	61878	0	0
3-38613997-T-G	3	38613997	rs755886569	T	G	gnomAD Exomes,gnomAD Genomes	PASS	PASS	ENST00000413689.6	p.Leu227Leu	p.Leu227Leu	c.681A>C	synonymous_variant				50	1596020	3.13279e-05	0	0	PASS	nfe	2.851e-05	10.3		0.08	0.05	1.81			3	74712	0	0	2	57462	0	0	0	29210	0	0	0	44498	0	0	0	63150	0	0	0	6056	0	0	44	1169922	0	0	0	912	0	0	0	88208	0	0	1	61890	0	0
3-38614001-G-C	3	38614001	rs777605934	G	C	gnomAD Exomes	PASS	NA	ENST00000413689.6	p.Ala226Gly	p.Ala226Gly	c.677C>G	missense_variant				1	1597048	6.26155e-07	0	0	PASS			26.9		0	0.01	8.71			0	74836	0	0	0	57614	0	0	0	29230	0	0	0	44506	0	0	0	63200	0	0	0	6036	0	0	1	1170424	0	0	0	912	0	0	0	88348	0	0	0	61942	0	0
3-38614002-C-T	3	38614002	rs2062163020	C	T	gnomAD Exomes	PASS	NA	ENST00000413689.6	p.Ala226Thr	p.Ala226Thr	c.676G>A	missense_variant				1	1597124	6.26125e-07	0	0	PASS			25.8		0	0.01	8.81			1	74832	0	0	0	57642	0	0	0	29232	0	0	0	44528	0	0	0	63212	0	0	0	6038	0	0	0	1170416	0	0	0	912	0	0	0	88346	0	0	0	61966	0	0
3-38614009-G-A	3	38614009		G	A	gnomAD Exomes	PASS	NA	ENST00000413689.6	p.Val223Val	p.Val223Val	c.669C>T	synonymous_variant				1	1599204	6.25311e-07	0	0	PASS			10.3		0	-0.01	5.73			0	74876	0	0	0	57922	0	0	0	29250	0	0	0	44570	0	0	0	63250	0	0	0	6038	0	0	0	1171792	0	0	0	912	0	0	0	88572	0	0	1	62022	0	0
3-38614010-A-C	3	38614010		A	C	gnomAD Exomes	PASS	NA	ENST00000413689.6	p.Val223Gly	p.Val223Gly	c.668T>G	missense_variant				5	1599694	3.1256e-06	0	0	PASS	nfe	1.25e-06	27.2		0	0.02	6.27			0	74872	0	0	0	57952	0	0	0	29258	0	0	0	44578	0	0	0	63274	0	0	0	6042	0	0	5	1172148	0	0	0	912	0	0	0	88626	0	0	0	62032	0	0
3-38614013-C-A	3	38614013		C	A	gnomAD Exomes	PASS	NA	ENST00000413689.6	p.Arg222Ile	p.Arg222Ile	c.665G>T	missense_variant				1	1600684	6.24733e-07	0	0	PASS			28.3		0	-0.02	8.81			0	74912	0	0	0	58024	0	0	0	29274	0	0	0	44582	0	0	0	63294	0	0	0	6040	0	0	1	1172876	0	0	0	912	0	0	0	88700	0	0	0	62070	0	0
3-38614017-A-G	3	38614017		A	G	gnomAD Exomes	PASS	NA	ENST00000413689.6	p.Phe221Leu	p.Phe221Leu	c.661T>C	missense_variant				1	1600998	6.2461e-07	0	0	PASS			25.2		0.04	0.02	6.27			0	74912	0	0	0	58106	0	0	0	29276	0	0	0	44604	0	0	1	63318	0	0	0	6036	0	0	0	1173008	0	0	0	910	0	0	0	88750	0	0	0	62078	0	0
3-38614017-A-C	3	38614017		A	C	gnomAD Exomes	PASS	NA	ENST00000413689.6	p.Phe221Val	p.Phe221Val	c.661T>G	missense_variant				1	1600998	6.2461e-07	0	0	PASS			27.3		0.05	0.03	6.27			0	74912	0	0	0	58106	0	0	0	29276	0	0	0	44604	0	0	0	63318	0	0	0	6036	0	0	1	1173008	0	0	0	910	0	0	0	88750	0	0	0	62078	0	0
3-38614019-G-A	3	38614019		G	A	gnomAD Exomes	PASS	NA	ENST00000413689.6	p.Thr220Ile	p.Thr220Ile	c.659C>T	missense_variant				1	1600982	6.24617e-07	0	0	PASS			25.4		0.01	0.01	8.71			0	74916	0	0	0	58154	0	0	0	29284	0	0	0	44604	0	0	0	63332	0	0	0	6032	0	0	1	1172886	0	0	0	910	0	0	0	88778	0	0	0	62086	0	0
3-38614020-T-A	3	38614020		T	A	gnomAD Exomes	PASS	NA	ENST00000413689.6	p.Thr220Ser	p.Thr220Ser	c.658A>T	missense_variant				3	1601142	1.87366e-06	0	0	PASS	nfe	6.8e-07	25.5		0.03	0.02	6.3			0	74926	0	0	0	58138	0	0	0	29286	0	0	0	44602	0	0	0	63332	0	0	0	6034	0	0	3	1173050	0	0	0	912	0	0	0	88772	0	0	0	62090	0	0
3-38614022-C-T	3	38614022	rs756895523	C	T	gnomAD Exomes	PASS	NA	ENST00000413689.6	p.Arg219Gln	p.Arg219Gln	c.656G>A	missense_variant	Likely benign	918334		3	1600486	1.87443e-06	0	0	PASS			28		0	-0.03	8.81			1	74900	0	0	0	58068	0	0	0	29274	0	0	0	44572	0	0	1	63296	0	0	0	6022	0	0	1	1172694	0	0	0	912	0	0	0	88720	0	0	0	62028	0	0
3-38614023-G-C	3	38614023		G	C	gnomAD Exomes	PASS	NA	ENST00000413689.6	p.Arg219Gly	p.Arg219Gly	c.655C>G	missense_variant				3	1600704	1.87418e-06	0	0	PASS	nfe	6.8e-07	27.2		0	-0.02	8.71			0	74912	0	0	0	58096	0	0	0	29282	0	0	0	44620	0	0	0	63326	0	0	0	6030	0	0	3	1172746	0	0	0	912	0	0	0	88738	0	0	0	62042	0	0
3-38614023-G-A	3	38614023	rs577421914	G	A	gnomAD Exomes	PASS	NA	ENST00000413689.6	p.Arg219Ter	p.Arg219Ter	c.655C>T	stop_gained	Conflicting interpretations of pathogenicity	918717		9	1600702	5.62253e-06	0	0	PASS	nfe	2.93e-06	38		0.02	-0.06	8.71			0	74912	0	0	0	58096	0	0	0	29282	0	0	0	44620	0	0	1	63326	0	0	0	6030	0	0	8	1172744	0	0	0	912	0	0	0	88738	0	0	0	62042	0	0
3-38614027-A-G	3	38614027	rs202144207	A	G	gnomAD Exomes,gnomAD Genomes	PASS	PASS	ENST00000413689.6	p.Ala217Ala	p.Ala217Ala	c.651T>C	synonymous_variant	Likely benign	928327		59	1600892	3.68545e-05	0	0	PASS	nfe	3.77e-05	14.2		0	-0.01	4.67			1	74808	0	0	0	58120	0	0	0	29292	0	0	0	44630	0	0	0	63330	0	0	0	6052	0	0	56	1172958	0	0	0	910	0	0	0	88764	0	0	2	62028	0	0
3-38614030-C-G	3	38614030	rs45475402	C	G	gnomAD Genomes	NA	PASS	ENST00000413689.6	p.Ser216Ser	p.Ser216Ser	c.648G>C	synonymous_variant				1	1599872	6.2505e-07	0	0	PASS			11.2		0.01	0.01	7.04			0	74762	0	0	0	58000	0	0	0	29292	0	0	0	44580	0	0	0	63278	0	0	0	6046	0	0	0	1172314	0	0	0	910	0	0	1	88686	0	0	0	62004	0	0
3-38614030-C-T	3	38614030	rs45475402	C	T	gnomAD Exomes,gnomAD Genomes	PASS	PASS	ENST00000413689.6	p.Ser216Ser	p.Ser216Ser	c.648G>A	synonymous_variant	Benign/Likely benign	201413		467	1599874	0.000291898	0	0	PASS	nfe	0.00033789	11.6		0	-0.03	7.04			9	74762	0	0	3	58000	0	0	0	29292	0	0	0	44580	0	0	0	63278	0	0	0	6046	0	0	430	1172316	0	0	0	910	0	0	1	88686	0	0	24	62004	0	0
3-38614031-G-A	3	38614031	rs201002736	G	A	gnomAD Exomes,gnomAD Genomes	PASS	PASS	ENST00000413689.6	p.Ser216Leu	p.Ser216Leu	c.647C>T	missense_variant	Benign/Likely benign	925751		89	1599178	5.56536e-05	0	0	PASS	nfe	5.999e-05	25		0	-0.02	8.71			0	74770	0	0	0	57908	0	0	0	29288	0	0	1	44590	0	0	0	63272	0	0	0	6030	0	0	85	1171774	0	0	0	912	0	0	1	88658	0	0	2	61976	0	0
3-38614031-G-T	3	38614031	rs201002736	G	T	gnomAD Exomes	PASS	NA	ENST00000413689.6	p.Ser216Ter	p.Ser216Ter	c.647C>A	stop_gained				1	1599296	6.25275e-07	0	0	PASS			38		0	-0.08	8.71			0	74892	0	0	0	57928	0	0	0	29288	0	0	0	44578	0	0	0	63272	0	0	0	6008	0	0	1	1171766	0	0	0	912	0	0	0	88654	0	0	0	61998	0	0
3-38614033-CA-C	3	38614033	rs1244356246	CA	C	gnomAD Exomes	PASS	NA	ENST00000413689.6	p.Leu215CysfsTer10	p.Leu215CysfsTer10	c.644del	frameshift_variant				1	1600124	6.24952e-07	0	0	PASS			27.7		0	-0.02	5.9			0	74920	0	0	1	58036	0	0	0	29290	0	0	0	44596	0	0	0	63292	0	0	0	6012	0	0	0	1172316	0	0	0	912	0	0	0	88730	0	0	0	62020	0	0
3-38614038-T-G	3	38614038		T	G	gnomAD Exomes	PASS	NA	ENST00000413689.6	p.Asn214His	p.Asn214His	c.640A>C	missense_variant				1	1598984	6.25397e-07	0	0	PASS			25.9		0.03	0.01	6.3			0	74856	0	0	1	57950	0	0	0	29298	0	0	0	44558	0	0	0	63242	0	0	0	6012	0	0	0	1171562	0	0	0	912	0	0	0	88608	0	0	0	61986	0	0
3-38614039-G-A	3	38614039	rs768949676	G	A	gnomAD Exomes,gnomAD Genomes	PASS	PASS	ENST00000413689.6	p.Gly213Gly	p.Gly213Gly	c.639C>T	synonymous_variant				8	1598488	5.00473e-06	0	0	PASS	nfe	2.49e-06	13.4		0.04	0.03	5.73			1	74774	0	0	0	57918	0	0	0	29294	0	0	0	44564	0	0	0	63246	0	0	0	6034	0	0	7	1171186	0	0	0	912	0	0	0	88624	0	0	0	61936	0	0
3-38614048-T-C	3	38614048		T	C	gnomAD Exomes	PASS	NA	ENST00000413689.6	p.Ile210Met	p.Ile210Met	c.630A>G	missense_variant				1	1595146	6.26902e-07	0	0	PASS			23.7		0.14	0.07	6.3			0	74850	0	0	0	57610	0	0	0	29242	0	0	0	44486	0	0	0	63048	0	0	0	5970	0	0	1	1168876	0	0	0	912	0	0	0	88312	0	0	0	61840	0	0
3-38614049-A-G	3	38614049	rs556883304	A	G	gnomAD Exomes	PASS	NA	ENST00000413689.6	p.Ile210Thr	p.Ile210Thr	c.629T>C	missense_variant	Likely benign	921205		9	1590826	5.65744e-06	0	0	PASS	nfe	3.63e-06	23		0.07	0.05	6.27			0	74762	0	0	0	57336	0	0	0	29204	0	0	0	44414	0	0	0	62878	0	0	0	5934	0	0	9	1165670	0	0	0	912	0	0	0	88050	0	0	0	61666	0	0
3-38614051-A-G	3	38614051	rs1301923131	A	G	gnomAD Genomes	NA	PASS	ENST00000413689.6	p.Asn209Asn	p.Asn209Asn	c.627T>C	synonymous_variant				1	1591092	6.28499e-07	0	0	PASS			10.5		0.05	0.02	1.82			0	74626	0	0	0	57366	0	0	0	29210	0	0	1	44432	0	0	0	62880	0	0	0	5956	0	0	0	1165966	0	0	0	912	0	0	0	88076	0	0	0	61668	0	0
3-38614052-T-G	3	38614052	rs777051079	T	G	gnomAD Genomes	NA	PASS	ENST00000413689.6	p.Asn209Thr	p.Asn209Thr	c.626A>C	missense_variant				2	1591420	1.25674e-06	0	0	PASS	afr	4.45e-06	23.4		0.02	0	2.27			2	74640	0	0	0	57386	0	0	0	29214	0	0	0	44442	0	0	0	62918	0	0	0	5958	0	0	0	1166172	0	0	0	912	0	0	0	88088	0	0	0	61690	0	0
3-38614052-T-C	3	38614052	rs777051079	T	C	gnomAD Exomes,gnomAD Genomes	PASS	PASS	ENST00000413689.6	p.Asn209Ser	p.Asn209Ser	c.626A>G	missense_variant				4	1591418	2.51348e-06	0	0	PASS	amr	1.387e-05	23		0	0	2.27			0	74640	0	0	3	57384	0	0	0	29214	0	0	0	44442	0	0	0	62918	0	0	0	5958	0	0	1	1166172	0	0	0	912	0	0	0	88088	0	0	0	61690	0	0
3-38614055-T-C	3	38614055		T	C	gnomAD Exomes	PASS	NA	ENST00000413689.6	p.Glu208Gly	p.Glu208Gly	c.623A>G	missense_variant				1	1589458	6.29145e-07	0	0	PASS			23.5		0.02	0	6.3			0	74730	0	0	0	57262	0	0	0	29204	0	0	0	44394	0	0	0	62820	0	0	0	5904	0	0	0	1164646	0	0	0	912	0	0	0	87970	0	0	1	61616	0	0
3-38614056-C-T	3	38614056	rs762186083	C	T	gnomAD Exomes	PASS	NA	ENST00000413689.6	p.Glu208Lys	p.Glu208Lys	c.622G>A	missense_variant				1	1587974	6.29733e-07	0	0	PASS			28.6		0	-0.02	8.81			0	74706	0	0	0	57090	0	0	0	29192	0	0	0	44350	0	0	0	62736	0	0	0	5900	0	0	1	1163640	0	0	0	912	0	0	0	87872	0	0	0	61576	0	0
3-38614059-A-T	3	38614059	rs2062164671	A	T	gnomAD Exomes	PASS	NA	ENST00000413689.6	p.Ser207Thr	p.Ser207Thr	c.619T>A	missense_variant				17	1584498	1.0729e-05	0	0	PASS	nfe	7.76e-06	17.8		0.04	0.06	6.27			0	74656	0	0	0	56938	0	0	0	29160	0	0	0	44346	0	0	0	62678	0	0	0	5886	0	0	15	1160708	0	0	0	912	0	0	0	87754	0	0	2	61460	0	0
3-38614063-A-G	3	38614063		A	G	gnomAD Exomes	PASS	NA	ENST00000413689.6	p.Tyr205Tyr	p.Tyr205Tyr	c.615T>C	synonymous_variant				4	1578414	2.53419e-06	0	0	PASS			10.7		0.05	0.03	6.27			0	74564	0	0	0	56562	0	0	0	29096	0	0	1	44256	0	0	0	62476	0	0	0	5838	0	0	1	1156100	0	0	0	912	0	0	1	87364	0	0	1	61246	0	0
3-38614063-A-T	3	38614063	rs765669597	A	T	gnomAD Exomes,gnomAD Genomes	PASS	PASS	ENST00000413689.6	p.Tyr205Ter	p.Tyr205Ter	c.615T>A	stop_gained	Conflicting interpretations of pathogenicity	201437		5	1578296	3.16797e-06	0	0	PASS	nfe	8.1e-07	38		0	-0.06	6.27			0	74442	0	0	0	56542	0	0	0	29096	0	0	0	44268	0	0	0	62476	0	0	0	5860	0	0	4	1156108	0	0	0	912	0	0	1	87368	0	0	0	61224	0	0
3-38614063-A-C	3	38614063	rs765669597	A	C	gnomAD Exomes,gnomAD Genomes	PASS	PASS	ENST00000413689.6	p.Tyr205Ter	p.Tyr205Ter	c.615T>G	stop_gained	Conflicting interpretations of pathogenicity	587531		77	1578296	4.87868e-05	0	0	PASS	nfe	5.384e-05	38		0.03	0.07	6.27			0	74442	0	0	0	56542	0	0	0	29096	0	0	0	44268	0	0	0	62476	0	0	0	5860	0	0	76	1156108	0	0	0	912	0	0	0	87368	0	0	1	61224	0	0
3-38614064-T-C	3	38614064		T	C	gnomAD Exomes	PASS	NA	ENST00000413689.6	p.Tyr205Cys	p.Tyr205Cys	c.614A>G	missense_variant				1	1577386	6.3396e-07	0	0	PASS			27.6		0.05	0.09	4.63			0	74526	0	0	0	56576	0	0	0	29080	0	0	0	44246	0	0	0	62480	0	0	0	5834	0	0	1	1155166	0	0	0	912	0	0	0	87344	0	0	0	61222	0	0
3-38614067-C-T	3	38614067		C	T	gnomAD Exomes	PASS	NA	ENST00000413689.6	c.612-1G>A		c.612-1G>A	splice_acceptor_variant				1	1572556	6.35907e-07	0	0	PASS			32		0	-0.14	8.81			0	74434	0	0	0	56214	0	0	0	29032	0	0	0	44156	0	0	0	62276	0	0	0	5796	0	0	1	1151560	0	0	0	910	0	0	0	87142	0	0	0	61036	0	0
3-38614068-T-C	3	38614068	rs1265301889	T	C	gnomAD Exomes	PASS	NA	ENST00000413689.6	c.612-2A>G		c.612-2A>G	splice_acceptor_variant				3	1569310	1.91167e-06	0	0	PASS	nfe	7e-07	33		0	-0.14	6.3			0	74370	0	0	0	56110	0	0	0	29008	0	0	0	44126	0	0	0	62224	0	0	0	5792	0	0	3	1148826	0	0	0	912	0	0	0	87006	0	0	0	60936	0	0
3-38614070-C-T	3	38614070		C	T	gnomAD Exomes	PASS	NA	ENST00000413689.6	c.612-4G>A		c.612-4G>A	splice_region_variant				1	1553984	6.43507e-07	0	0	PASS			12.9		0	0.01	2.74			0	74044	0	0	0	55828	0	0	0	28894	0	0	0	44022	0	0	0	62050	0	0	0	5740	0	0	1	1135554	0	0	0	912	0	0	0	86596	0	0	0	60344	0	0
3-38614073-A-C	3	38614073	rs1037615249	A	C	gnomAD Exomes,gnomAD Genomes	PASS	PASS	ENST00000413689.6	c.612-7T>G		c.612-7T>G	splice_region_variant				2	1551816	1.28881e-06	0	0	PASS	nfe	2.9e-07	18.9		0	-0.08	3.84			0	73894	0	0	0	55648	0	0	0	28886	0	0	0	43992	0	0	0	61966	0	0	0	5758	0	0	2	1134082	0	0	0	912	0	0	0	86468	0	0	0	60210	0	0
3-38614078-A-G	3	38614078		A	G	gnomAD Exomes	PASS	NA	ENST00000423572.7	c.612-244T>C		c.612-244T>C	intron_variant				1	1527640	6.54604e-07	0	0	PASS			22.7		0	-0.02	6.27			0	73504	0	0	0	55008	0	0	0	28718	0	0	0	43694	0	0	0	61508	0	0	0	5640	0	0	1	1113634	0	0	0	912	0	0	0	85606	0	0	0	59416	0	0
3-38614080-C-A	3	38614080	rs1182593430	C	A	gnomAD Exomes	PASS	NA	ENST00000423572.7	c.612-246G>T		c.612-246G>T	intron_variant				1	1519982	6.57903e-07	0	0	PASS			19.9		0.13	0.11	4.12			0	73358	0	0	0	54876	0	0	0	28676	0	0	1	43622	0	0	0	61398	0	0	0	5620	0	0	0	1106996	0	0	0	912	0	0	0	85386	0	0	0	59138	0	0
3-38614081-C-A	3	38614081		C	A	gnomAD Exomes	PASS	NA	ENST00000423572.7	c.612-247G>T		c.612-247G>T	intron_variant				1	1514552	6.60261e-07	0	0	PASS			20.4		0.09	0.08	8.81			0	73232	0	0	0	54784	0	0	0	28626	0	0	0	43528	0	0	0	61256	0	0	0	5584	0	0	1	1102456	0	0	0	912	0	0	0	85226	0	0	0	58948	0	0
3-38614085-G-C	3	38614085		G	C	gnomAD Exomes	PASS	NA	ENST00000423572.7	c.612-251C>G		c.612-251C>G	intron_variant				1	1493284	6.69665e-07	0	0	PASS			22.4		0	-0.05	6.9			0	72778	0	0	0	54370	0	0	0	28458	0	0	0	43310	0	0	0	60842	0	0	0	5498	0	0	1	1084108	0	0	0	912	0	0	0	84676	0	0	0	58332	0	0
3-38614089-T-C	3	38614089	rs374493909	T	C	gnomAD Exomes,gnomAD Genomes	PASS	PASS	ENST00000423572.7	c.612-255A>G		c.612-255A>G	intron_variant				3	1473852	2.03548e-06	0	0	PASS			17.5		0	0.01	0.796			1	72270	0	0	1	53920	0	0	0	28360	0	0	0	43094	0	0	0	60458	0	0	0	5412	0	0	1	1067684	0	0	0	910	0	0	0	84074	0	0	0	57670	0	0
3-38614090-T-C	3	38614090	rs773502262	T	C	gnomAD Exomes	PASS	NA	ENST00000423572.7	c.612-256A>G		c.612-256A>G	intron_variant				2	1467428	1.36293e-06	0	0	PASS			15.8		0	0	-0.022			0	72236	0	0	0	53844	0	0	0	28310	0	0	0	43018	0	0	0	60328	0	0	0	5358	0	0	0	1062080	0	0	0	912	0	0	1	83876	0	0	1	57466	0	0
3-38614095-A-T	3	38614095	rs763160505	A	T	gnomAD Exomes,gnomAD Genomes	PASS	PASS	ENST00000423572.7	c.612-261T>A		c.612-261T>A	intron_variant				20	1431526	1.39711e-05	0	0	PASS	amr	0.00024865	19.6		0	0	1.02			0	71364	0	0	20	53174	0	0	0	28074	0	0	0	42610	0	0	0	59322	0	0	0	5252	0	0	0	1031632	0	0	0	912	0	0	0	82978	0	0	0	56208	0	0
3-38614099-C-T	3	38614099	rs181602761	C	T	gnomAD Exomes,gnomAD Genomes	PASS	PASS	ENST00000423572.7	c.612-265G>A		c.612-265G>A	intron_variant				103	1384236	7.44093e-05	0	0	PASS	mid	0.00039169	20.2		0	0	4.22			1	70528	0	0	21	52740	0	0	0	27790	0	0	12	42184	0	0	0	58540	0	0	5	5018	0	0	55	990032	0	0	0	912	0	0	0	81798	0	0	9	54694	0	0
3-38614100-A-C	3	38614100	rs2062165638	A	C	gnomAD Genomes	NA	PASS	ENST00000423572.7	c.612-266T>G		c.612-266T>G	intron_variant				1	1386008	7.21497e-07	0	0	PASS			19.8		0	0	0.686			0	70428	0	0	0	52734	0	0	0	27800	0	0	1	42212	0	0	0	58596	0	0	0	5048	0	0	0	991692	0	0	0	912	0	0	0	81884	0	0	0	54702	0	0
3-38614101-A-C	3	38614101		A	C	gnomAD Exomes	PASS	NA	ENST00000423572.7	c.612-267T>G		c.612-267T>G	intron_variant				1	1363988	7.33144e-07	0	0	PASS			20.7		0	0	3.57			0	70048	0	0	0	52464	0	0	0	27656	0	0	0	41930	0	0	0	58094	0	0	0	4926	0	0	1	972622	0	0	0	912	0	0	0	81306	0	0	0	54030	0	0
3-38614103-G-A	3	38614103	rs1377870739	G	A	gnomAD Exomes	PASS	NA	ENST00000423572.7	c.612-269C>T		c.612-269C>T	intron_variant				9	1353400	6.64992e-06	0	0	PASS	eas	0.00011181	19.8		0	0.01	4.84			0	69894	0	0	0	52354	0	0	0	27566	0	0	9	41816	0	0	0	57704	0	0	0	4854	0	0	0	963508	0	0	0	912	0	0	0	81064	0	0	0	53728	0	0
3-38614105-A-G	3	38614105	rs1304317545	A	G	gnomAD Exomes,gnomAD Genomes	PASS	PASS	ENST00000423572.7	c.612-271T>C		c.612-271T>C	intron_variant				3	1340454	2.23805e-06	0	0	PASS	amr	6.37e-06	12.5		0	0	-1.33			0	69494	0	0	2	52058	0	0	0	27466	0	0	0	41620	0	0	0	57356	0	0	0	4798	0	0	1	952682	0	0	0	912	0	0	0	80726	0	0	0	53342	0	0
3-38614106-G-T	3	38614106		G	T	gnomAD Exomes	PASS	NA	ENST00000423572.7	c.612-272C>A		c.612-272C>A	intron_variant				1	1332032	7.50733e-07	0	0	PASS			17.9		0	0	4.87			0	69416	0	0	0	51942	0	0	0	27418	0	0	0	41518	0	0	0	57094	0	0	0	4732	0	0	0	945490	0	0	0	912	0	0	1	80488	0	0	0	53022	0	0
3-38614109-C-A	3	38614109		C	A	gnomAD Exomes	PASS	NA	ENST00000423572.7	c.612-275G>T		c.612-275G>T	intron_variant				1	1264386	7.90898e-07	0	0	PASS			1.88		0.01	0.01	0.81			0	68004	0	0	0	51604	0	0	0	27036	0	0	0	41026	0	0	0	56162	0	0	0	4524	0	0	1	885212	0	0	0	912	0	0	0	78948	0	0	0	50958	0	0
3-38614109-C-G	3	38614109		C	G	gnomAD Exomes	PASS	NA	ENST00000423572.7	c.612-275G>C		c.612-275G>C	intron_variant				1	1264386	7.90898e-07	0	0	PASS			1.95		0	0	0.81			0	68004	0	0	0	51604	0	0	0	27036	0	0	0	41026	0	0	0	56162	0	0	0	4524	0	0	1	885212	0	0	0	912	0	0	0	78948	0	0	0	50958	0	0
3-38614110-C-A	3	38614110	rs1559782294	C	A	gnomAD Exomes	PASS	NA	ENST00000423572.7	c.612-276G>T		c.612-276G>T	intron_variant				1	1264780	7.90651e-07	0	0	PASS			9.78		0.01	0.01	3.7			0	68054	0	0	0	51608	0	0	0	27040	0	0	0	41012	0	0	0	56162	0	0	0	4512	0	0	0	885594	0	0	0	912	0	0	0	78926	0	0	1	50960	0	0
3-38614110-C-T	3	38614110	rs1559782294	C	T	gnomAD Genomes	NA	PASS	ENST00000423572.7	c.612-276G>A		c.612-276G>A	intron_variant				1	1264662	7.90725e-07	0	0	AC0			11.2		0	0.01	3.7			0	67932	0	0	0	51588	0	0	0	27040	0	0	0	41024	0	0	0	56162	0	0	0	4534	0	0	0	885602	0	0	0	912	0	0	1	78930	0	0	0	50938	0	0
3-38614112-C-T	3	38614112	rs1395304841	C	T	gnomAD Exomes	PASS	NA	ENST00000423572.7	c.612-278G>A		c.612-278G>A	intron_variant				4	1244710	3.2136e-06	0	0	PASS	sas	4.23e-06	1.87		0	0	1.26			0	67662	0	0	0	51570	0	0	0	26906	0	0	0	40874	0	0	0	55904	0	0	0	4458	0	0	2	867636	0	0	0	912	0	0	2	78512	0	0	0	50276	0	0
3-38614113-C-T	3	38614113	rs568110976	C	T	gnomAD Exomes,gnomAD Genomes	PASS	PASS	ENST00000423572.7	c.612-279G>A		c.612-279G>A	intron_variant				9	1236402	7.27919e-06	0	0	PASS	nfe	3.38e-06	0.08		0	0	-0.666			1	67460	0	0	0	51456	0	0	0	26864	0	0	0	40726	0	0	0	55472	0	0	0	4400	0	0	7	860802	0	0	0	912	0	0	1	78294	0	0	0	50016	0	0
3-38614114-G-A	3	38614114	rs765621439	G	A	gnomAD Exomes,gnomAD Genomes	PASS	PASS	ENST00000423572.7	c.612-280C>T		c.612-280C>T	intron_variant				94	1234690	7.61325e-05	0	0	PASS	nfe	8.404e-05	5.86		0	0.01	1.7			4	67304	0	0	1	51414	0	0	0	26854	0	0	0	40744	0	0	0	55370	0	0	0	4420	0	0	87	859524	0	0	0	912	0	0	0	78250	0	0	2	49898	0	0
3-38614114-G-T	3	38614114		G	T	gnomAD Exomes	PASS	NA	ENST00000423572.7	c.612-280C>A		c.612-280C>A	intron_variant				3	1234808	2.42953e-06	0	0	PASS	nfe	3.9e-07	5.43		0	0	1.7			0	67426	0	0	0	51434	0	0	0	26854	0	0	0	40732	0	0	1	55370	0	0	0	4398	0	0	2	859516	0	0	0	912	0	0	0	78246	0	0	0	49920	0	0
3-38614114-G-C	3	38614114	rs765621439	G	C	gnomAD Exomes	PASS	NA	ENST00000423572.7	c.612-280C>G		c.612-280C>G	intron_variant				14	1234810	1.13378e-05	0	0	PASS	sas	0.0001075	6.45		0	0.01	1.7			0	67426	0	0	0	51434	0	0	0	26854	0	0	0	40732	0	0	0	55370	0	0	0	4398	0	0	0	859518	0	0	0	912	0	0	14	78246	0	0	0	49920	0	0
3-38614115-C-T	3	38614115	rs1390117359	C	T	gnomAD Genomes	NA	PASS	ENST00000423572.7	c.612-281G>A		c.612-281G>A	intron_variant				2	1204050	1.66106e-06	0	0	AC0	afr	4.98e-06	6.35		0	0	0.692			2	66622	0	0	0	51180	0	0	0	26642	0	0	0	40484	0	0	0	54632	0	0	0	4332	0	0	0	832780	0	0	0	912	0	0	0	77502	0	0	0	48964	0	0
3-38614117-T-C	3	38614117		T	C	gnomAD Exomes	PASS	NA	ENST00000423572.7	c.612-283A>G		c.612-283A>G	intron_variant				2	1202340	1.66342e-06	0	0	PASS	nfe	4e-07	2.14		0	0.01	-0.023			0	66714	0	0	0	51192	0	0	0	26608	0	0	0	40458	0	0	0	54588	0	0	0	4306	0	0	2	831242	0	0	0	912	0	0	0	77422	0	0	0	48898	0	0
3-38614119-C-T	3	38614119		C	T	gnomAD Exomes	PASS	NA	ENST00000423572.7	c.612-285G>A		c.612-285G>A	intron_variant				1	1145226	8.7319e-07	0	0	PASS			6.3		0	0	1.6			0	65562	0	0	0	50992	0	0	0	26282	0	0	0	40092	0	0	0	53830	0	0	0	4138	0	0	1	780242	0	0	0	912	0	0	0	76174	0	0	0	47002	0	0
3-38614121-C-A	3	38614121		C	A	gnomAD Exomes	PASS	NA	ENST00000423572.7	c.612-287G>T		c.612-287G>T	intron_variant				1	1146736	8.7204e-07	0	0	PASS			6.11		0	0	3.28			0	65576	0	0	0	50988	0	0	0	26288	0	0	1	40088	0	0	0	53850	0	0	0	4146	0	0	0	781666	0	0	0	912	0	0	0	76206	0	0	0	47016	0	0
3-38614123-C-T	3	38614123		C	T	gnomAD Exomes	PASS	NA	ENST00000423572.7	c.612-289G>A		c.612-289G>A	intron_variant				2	1078588	1.85428e-06	0	0	PASS	nfe	4.6e-07	12.2		0	0	3.96			0	64312	0	0	0	50764	0	0	0	25842	0	0	0	39650	0	0	0	52860	0	0	0	3926	0	0	2	720874	0	0	0	912	0	0	0	74672	0	0	0	44776	0	0
3-38614125-C-T	3	38614125	rs1311612491	C	T	gnomAD Exomes,gnomAD Genomes	PASS	PASS	ENST00000423572.7	c.612-291G>A		c.612-291G>A	intron_variant				12	1081852	1.10921e-05	0	0	PASS	nfe	8.15e-06	14.2		0	0	5.39			1	64246	0	0	0	50734	0	0	0	25872	0	0	0	39690	0	0	0	52850	0	0	0	3940	0	0	11	724040	0	0	0	912	0	0	0	74682	0	0	0	44886	0	0
3-38614126-C-T	3	38614126	rs368852449	C	T	gnomAD Exomes,gnomAD Genomes	PASS	PASS	ENST00000423572.7	c.612-292G>A		c.612-292G>A	intron_variant				99	1081650	9.15268e-05	0	0	PASS	sas	0.00012327	12.1		0	0	0.101			3	64266	0	0	4	50742	0	0	0	25852	0	0	0	39686	0	0	0	52816	0	0	2	3944	0	0	70	723958	0	0	0	912	0	0	15	74646	0	0	5	44828	0	0
3-38614126-C-G	3	38614126		C	G	gnomAD Exomes	PASS	NA	ENST00000423572.7	c.612-292G>C		c.612-292G>C	intron_variant				1	1081768	9.24413e-07	0	0	PASS			11.6		0	0	0.101			0	64388	0	0	0	50762	0	0	0	25852	0	0	0	39674	0	0	0	52816	0	0	0	3922	0	0	1	723950	0	0	0	912	0	0	0	74642	0	0	0	44850	0	0
3-38614127-G-T	3	38614127		G	T	gnomAD Exomes	PASS	NA	ENST00000423572.7	c.612-293C>A		c.612-293C>A	intron_variant				2	1076072	1.85861e-06	0	0	PASS			1.06		0	0.01	-5.33			0	64264	0	0	0	50708	0	0	0	25766	0	0	0	39580	0	0	0	52526	0	0	0	3900	0	0	1	719376	0	0	0	912	0	0	1	74342	0	0	0	44698	0	0
3-38614127-G-C	3	38614127		G	C	gnomAD Exomes	PASS	NA	ENST00000423572.7	c.612-293C>G		c.612-293C>G	intron_variant				1	1076076	9.29302e-07	0	0	PASS			1.11		0	0.01	-5.33			0	64266	0	0	0	50708	0	0	0	25766	0	0	0	39580	0	0	0	52526	0	0	0	3900	0	0	1	719378	0	0	0	912	0	0	0	74342	0	0	0	44698	0	0
3-38614127-G-A	3	38614127	rs1047471309	G	A	gnomAD Exomes,gnomAD Genomes	PASS	PASS	ENST00000423572.7	c.612-293C>T		c.612-293C>T	intron_variant				26	1075956	2.41646e-05	0	0	PASS	nfe	2.256e-05	1.24		0	0.01	-5.33			0	64144	0	0	0	50688	0	0	0	25766	0	0	0	39592	0	0	0	52526	0	0	1	3922	0	0	24	719384	0	0	0	912	0	0	1	74346	0	0	0	44676	0	0
3-38614129-C-T	3	38614129		C	T	gnomAD Exomes	PASS	NA	ENST00000423572.7	c.612-295G>A		c.612-295G>A	intron_variant				1	1043974	9.57878e-07	0	0	PASS			13.8		0	0	2.39			0	63698	0	0	0	50588	0	0	0	25554	0	0	0	39342	0	0	0	51994	0	0	0	3798	0	0	1	690662	0	0	0	912	0	0	0	73750	0	0	0	43676	0	0
3-38614133-C-A	3	38614133		C	A	gnomAD Exomes	PASS	NA	ENST00000423572.7	c.612-299G>T		c.612-299G>T	intron_variant				1	1027702	9.73045e-07	0	0	PASS			12.7		0	0	1.62			0	63374	0	0	0	50548	0	0	0	25416	0	0	0	39252	0	0	0	51590	0	0	0	3740	0	0	1	676432	0	0	0	912	0	0	0	73314	0	0	0	43124	0	0
3-38614135-C-G	3	38614135	rs896587021	C	G	gnomAD Genomes	NA	PASS	ENST00000423572.7	c.612-301G>C		c.612-301G>C	intron_variant				1	1010168	9.89934e-07	0	0	PASS			16.4		0	0	6.59			0	62912	0	0	0	50444	0	0	0	25288	0	0	0	39096	0	0	0	51200	0	0	0	3698	0	0	1	661122	0	0	0	912	0	0	0	72978	0	0	0	42518	0	0
3-38614135-C-T	3	38614135	rs896587021	C	T	gnomAD Exomes,gnomAD Genomes	PASS	PASS	ENST00000423572.7	c.612-301G>A		c.612-301G>A	intron_variant				6	1010170	5.93959e-06	0	0	PASS	nfe	2.22e-06	16.7		0	0	6.59			1	62912	0	0	0	50444	0	0	0	25290	0	0	0	39096	0	0	0	51200	0	0	0	3698	0	0	5	661122	0	0	0	912	0	0	0	72978	0	0	0	42518	0	0
3-38614141-C-T	3	38614141	rs1440115676	C	T	gnomAD Exomes	PASS	NA	ENST00000423572.7	c.612-307G>A		c.612-307G>A	intron_variant				6	935692	6.41237e-06	0	0	PASS	nfe	3.63e-06	8.57		0	0	3.57			0	61612	0	0	0	50120	0	0	0	24684	0	0	0	38592	0	0	0	50208	0	0	0	3476	0	0	6	594730	0	0	0	912	0	0	0	71294	0	0	0	40064	0	0
3-38620768-GGGCCTGGGGTGGTGCACACCCCACCCCAGTGT-G	3	38620768	rs1374885690	GGGCCTGGGGTGGTGCACACCCCACCCCAGTGT	G	gnomAD Exomes,gnomAD Genomes	PASS	PASS	ENST00000423572.7	c.611+43_611+74del		c.611+43_611+74del	intron_variant				9	1472172	6.11342e-06	0	0	PASS	afr	4.57e-05	4.63		0	-0.02	1.24			7	71294	0	0	0	50296	0	0	0	27972	0	0	0	40312	0	0	0	58258	0	0	0	5862	0	0	0	1077580	0	0	0	910	0	0	0	82232	0	0	2	57456	0	0
3-38620769-G-C	3	38620769		G	C	gnomAD Exomes	PASS	NA	ENST00000423572.7	c.611+74C>G		c.611+74C>G	intron_variant				1	1480404	6.75491e-07	0	0	PASS			4.76		0	0	0.17			0	71632	0	0	0	50584	0	0	0	28070	0	0	1	40388	0	0	0	58338	0	0	0	5872	0	0	0	1084356	0	0	0	912	0	0	0	82476	0	0	0	57776	0	0
3-38620770-G-C	3	38620770		G	C	gnomAD Exomes	PASS	NA	ENST00000423572.7	c.611+73C>G		c.611+73C>G	intron_variant				1	1479652	6.75835e-07	0	0	PASS			0.169		0	0	-0.504			0	71666	0	0	0	50618	0	0	0	28072	0	0	0	40426	0	0	0	58272	0	0	0	5868	0	0	1	1083582	0	0	0	912	0	0	0	82492	0	0	0	57744	0	0
3-38620770-G-T	3	38620770	rs557291349	G	T	gnomAD Exomes	PASS	NA	ENST00000423572.7	c.611+73C>A		c.611+73C>A	intron_variant				6	1479642	4.05503e-06	0	0	PASS	afr	1.902e-05	0.209		0.02	0.01	-0.504			4	71666	0	0	0	50618	0	0	0	28072	0	0	0	40426	0	0	1	58270	0	0	0	5868	0	0	1	1083574	0	0	0	912	0	0	0	82492	0	0	0	57744	0	0
3-38620773-TG-T	3	38620773		TG	T	gnomAD Exomes	PASS	NA	ENST00000423572.7	c.611+69del		c.611+69del	intron_variant				1	1503920	6.64929e-07	0	0	PASS			3.22		0	0.01	-0.543			0	72122	0	0	0	50696	0	0	0	28248	0	0	0	40558	0	0	0	58666	0	0	0	5902	0	0	1	1105266	0	0	0	910	0	0	0	83050	0	0	0	58502	0	0
3-38620774-G-T	3	38620774		G	T	gnomAD Exomes	PASS	NA	ENST00000423572.7	c.611+69C>A		c.611+69C>A	intron_variant				1	1504646	6.64608e-07	0	0	PASS			4.9		0	0	-1.85			0	72160	0	0	0	50722	0	0	0	28258	0	0	0	40572	0	0	0	58664	0	0	0	5918	0	0	0	1105832	0	0	0	912	0	0	0	83068	0	0	1	58540	0	0
3-38620775-G-A	3	38620775		G	A	gnomAD Exomes	PASS	NA	ENST00000423572.7	c.611+68C>T		c.611+68C>T	intron_variant				1	1511012	6.61808e-07	0	0	PASS			4.75		0.01	0	0.021			0	72282	0	0	0	50772	0	0	0	28314	0	0	0	40612	0	0	0	58742	0	0	0	5930	0	0	1	1111484	0	0	0	912	0	0	0	83214	0	0	0	58750	0	0
3-38620776-G-A	3	38620776	rs1007305916	G	A	gnomAD Genomes	NA	PASS	ENST00000423572.7	c.611+67C>T		c.611+67C>T	intron_variant				4	1513426	2.64301e-06	0	0	PASS	afr	1.792e-05	5.86		0	0.01	0.088			4	72258	0	0	0	50770	0	0	0	28340	0	0	0	40664	0	0	0	58804	0	0	0	5956	0	0	0	1113644	0	0	0	912	0	0	0	83268	0	0	0	58810	0	0
3-38620776-G-T	3	38620776		G	T	gnomAD Exomes	PASS	NA	ENST00000423572.7	c.611+67C>A		c.611+67C>A	intron_variant				1	1513544	6.60701e-07	0	0	PASS			5.34		0	0	0.088			0	72380	0	0	0	50790	0	0	0	28340	0	0	0	40652	0	0	0	58804	0	0	0	5934	0	0	1	1113636	0	0	0	912	0	0	0	83264	0	0	0	58832	0	0
3-38620777-G-A	3	38620777		G	A	gnomAD Exomes	PASS	NA	ENST00000423572.7	c.611+66C>T		c.611+66C>T	intron_variant				1	1519808	6.57978e-07	0	0	PASS			1.32		0	0	-0.146			0	72490	0	0	0	50824	0	0	0	28378	0	0	0	40704	0	0	0	58886	0	0	0	5940	0	0	1	1119210	0	0	0	912	0	0	0	83414	0	0	0	59050	0	0
3-38620778-T-G	3	38620778	rs1575830300	T	G	gnomAD Exomes	PASS	NA	ENST00000423572.7	c.611+65A>C		c.611+65A>C	intron_variant				158	1508586	0.000104734	0	0	PASS	mid	0.00197782	0.05		0	0	-4.09			0	72242	0	0	12	50444	0	0	11	27986	0	0	0	40602	0	0	44	56630	0	0	17	5476	0	0	35	1114258	0	0	0	910	0	0	36	81400	0	0	3	58638	0	0
3-38620779-G-C	3	38620779		G	C	gnomAD Exomes	PASS	NA	ENST00000423572.7	c.611+64C>G		c.611+64C>G	intron_variant				2	1522420	1.3137e-06	0	0	PASS	nfe	3e-07	7.34		0.01	0	-1.45			0	72540	0	0	0	50838	0	0	0	28402	0	0	0	40698	0	0	0	58854	0	0	0	5946	0	0	2	1121696	0	0	0	912	0	0	0	83394	0	0	0	59140	0	0
3-38620779-G-T	3	38620779	rs2062300414	G	T	gnomAD Exomes	PASS	NA	ENST00000423572.7	c.611+64C>A		c.611+64C>A	intron_variant				2	1522414	1.3137e-06	0	0	PASS			6.81		0	0	-1.45			1	72538	0	0	0	50838	0	0	0	28402	0	0	0	40698	0	0	0	58854	0	0	0	5946	0	0	1	1121692	0	0	0	912	0	0	0	83394	0	0	0	59140	0	0
3-38620780-G-A	3	38620780	rs2062300480	G	A	gnomAD Exomes,gnomAD Genomes	PASS	PASS	ENST00000423572.7	c.611+63C>T		c.611+63C>T	intron_variant				20	1529790	1.30737e-05	0	0	PASS	sas	3.871e-05	0.429		0	0	-0.578			0	72610	0	0	0	50906	0	0	0	28474	0	0	0	40794	0	0	0	58902	0	0	0	5988	0	0	9	1128130	0	0	0	912	0	0	7	83618	0	0	4	59456	0	0
3-38620781-T-A	3	38620781		T	A	gnomAD Exomes	PASS	NA	ENST00000423572.7	c.611+62A>T		c.611+62A>T	intron_variant				2	1514024	1.32098e-06	0	0	PASS	sas	3.99e-06	0.046		0	0	-1.63			0	72404	0	0	0	50870	0	0	0	28370	0	0	0	40700	0	0	0	58636	0	0	0	5842	0	0	0	1114186	0	0	0	912	0	0	2	83190	0	0	0	58914	0	0
3-38620781-T-G	3	38620781	rs1575830317	T	G	gnomAD Exomes	PASS	NA	ENST00000423572.7	c.611+62A>C		c.611+62A>C	intron_variant				16	1513916	1.05686e-05	0	0	PASS	mid	0.0003375	0.05		0	0	-1.63			0	72404	0	0	2	50866	0	0	0	28364	0	0	0	40700	0	0	4	58612	0	0	5	5826	0	0	2	1114158	0	0	0	912	0	0	2	83162	0	0	1	58912	0	0
3-38620783-C-T	3	38620783	rs1478934689	C	T	gnomAD Exomes,gnomAD Genomes	PASS	PASS	ENST00000423572.7	c.611+60G>A		c.611+60G>A	intron_variant				4	1520866	2.63008e-06	0	0	PASS	amr	6.52e-06	5.95		0	0	-0.774			1	72438	0	0	2	50872	0	0	0	28438	0	0	0	40752	0	0	0	58946	0	0	0	5950	0	0	0	1119980	0	0	0	912	0	0	0	83420	0	0	1	59158	0	0
3-38620785-C-T	3	38620785	rs555537501	C	T	gnomAD Exomes,gnomAD Genomes	PASS	PASS	ENST00000423572.7	c.611+58G>A		c.611+58G>A	intron_variant				21	1525670	1.37644e-05	0	0	PASS	nfe	1.001e-05	3.27		0	0	-0.748			1	72634	0	0	0	50916	0	0	0	28466	0	0	0	40744	0	0	0	59122	0	0	0	5958	0	0	18	1123974	0	0	0	910	0	0	2	83592	0	0	0	59354	0	0
3-38620786-A-G	3	38620786	rs1371250912	A	G	gnomAD Exomes	PASS	NA	ENST00000423572.7	c.611+57T>C		c.611+57T>C	intron_variant				5	1526584	3.27529e-06	0	0	PASS	nfe	1.3e-06	0.073		0	0	-0.254			0	72636	0	0	0	50926	0	0	0	28490	0	0	0	40756	0	0	0	59190	0	0	0	5950	0	0	5	1124760	0	0	0	912	0	0	0	83608	0	0	0	59356	0	0
3-38620787-C-A	3	38620787		C	A	gnomAD Exomes	PASS	NA	ENST00000423572.7	c.611+56G>T		c.611+56G>T	intron_variant				1	1544620	6.47408e-07	0	0	PASS			0.743		0	0	-0.185			0	73030	0	0	1	51000	0	0	0	28590	0	0	0	40888	0	0	0	59218	0	0	0	5980	0	0	0	1141078	0	0	0	912	0	0	0	83936	0	0	0	59988	0	0
3-38620787-C-CCCCA	3	38620787		C	CCCCA	gnomAD Exomes	PASS	NA	ENST00000423572.7	c.611+52_611+55dup		c.611+52_611+55dup	intron_variant				1	1544620	6.47408e-07	0	0	PASS			0.375		0	0.02	-0.185			0	73030	0	0	0	51000	0	0	0	28590	0	0	0	40888	0	0	0	59218	0	0	0	5980	0	0	1	1141078	0	0	0	912	0	0	0	83936	0	0	0	59988	0	0
3-38620789-C-G	3	38620789	rs1192461346	C	G	gnomAD Exomes,gnomAD Genomes	PASS	PASS	ENST00000423572.7	c.611+54G>C		c.611+54G>C	intron_variant				32	1545028	2.07116e-05	0	0	PASS	nfe	1.701e-05	0.912		0.01	0.02	-0.071			2	72918	0	0	0	50992	0	0	0	28592	0	0	0	40902	0	0	1	59330	0	0	0	6010	0	0	28	1141456	0	0	0	912	0	0	0	83948	0	0	1	59968	0	0
3-38620790-CA-C	3	38620790		CA	C	gnomAD Exomes	PASS	NA	ENST00000423572.7	c.611+52del		c.611+52del	intron_variant				1	1547452	6.46224e-07	0	0	PASS			0.146		0	0.01	0.522			0	73102	0	0	0	51004	0	0	0	28602	0	0	0	40900	0	0	0	59380	0	0	0	5986	0	0	0	1143490	0	0	0	912	0	0	0	83998	0	0	1	60078	0	0
3-38620792-C-T	3	38620792	rs2062301016	C	T	gnomAD Exomes	PASS	NA	ENST00000423572.7	c.611+51G>A		c.611+51G>A	intron_variant				23	1548704	1.48511e-05	0	0	PASS	afr	8.348e-05	0.023		0	0.01	-0.325			11	73110	0	0	0	51016	0	0	0	28618	0	0	0	40908	0	0	0	59462	0	0	1	5990	0	0	0	1144512	0	0	0	912	0	0	1	84054	0	0	10	60122	0	0
3-38620793-C-T	3	38620793		C	T	gnomAD Exomes	PASS	NA	ENST00000423572.7	c.611+50G>A		c.611+50G>A	intron_variant				1	1548524	6.45776e-07	0	0	PASS			4.46		0.04	0.01	1.53			0	73088	0	0	0	51010	0	0	0	28620	0	0	0	40898	0	0	0	59510	0	0	0	5994	0	0	1	1144362	0	0	0	912	0	0	0	84022	0	0	0	60108	0	0
3-38620793-C-G	3	38620793	rs1017889988	C	G	gnomAD Exomes,gnomAD Genomes	PASS	PASS	ENST00000423572.7	c.611+50G>C		c.611+50G>C	intron_variant				7	1548404	4.52078e-06	0	0	PASS	nfe	2.54e-06	3.77		0.03	0.01	1.53			0	72966	0	0	0	50988	0	0	0	28620	0	0	0	40910	0	0	0	59510	0	0	0	6016	0	0	7	1144370	0	0	0	912	0	0	0	84026	0	0	0	60086	0	0
3-38620795-C-G	3	38620795		C	G	gnomAD Exomes	PASS	NA	ENST00000423572.7	c.611+48G>C		c.611+48G>C	intron_variant				1	1549298	6.45454e-07	0	0	PASS			0.457		0.01	0	-0.083			0	73120	0	0	0	51034	0	0	0	28638	0	0	1	40912	0	0	0	59598	0	0	0	5990	0	0	0	1144900	0	0	0	912	0	0	0	84038	0	0	0	60156	0	0
3-38620803-C-A	3	38620803	rs1297001884	C	A	gnomAD Exomes	PASS	NA	ENST00000423572.7	c.611+40G>T		c.611+40G>T	intron_variant				1	1552016	6.44323e-07	0	0	PASS			4.28		0	0.01	1.33			0	73232	0	0	0	51080	0	0	0	28644	0	0	0	40958	0	0	0	59836	0	0	0	5994	0	0	1	1146946	0	0	0	910	0	0	0	84144	0	0	0	60272	0	0
3-38620807-C-T	3	38620807		C	T	gnomAD Exomes	PASS	NA	ENST00000423572.7	c.611+36G>A		c.611+36G>A	intron_variant				1	1553164	6.43847e-07	0	0	PASS			1.02		0	0	-1.81			0	73248	0	0	0	51108	0	0	0	28662	0	0	0	41010	0	0	0	60034	0	0	0	5996	0	0	1	1147684	0	0	0	910	0	0	0	84174	0	0	0	60338	0	0
3-38620810-G-C	3	38620810		G	C	gnomAD Exomes	PASS	NA	ENST00000423572.7	c.611+33C>G		c.611+33C>G	intron_variant				1	1554114	6.43453e-07	0	0	PASS			0.702		0	0	0.294			0	73300	0	0	0	51154	0	0	0	28666	0	0	0	41070	0	0	0	60174	0	0	0	5994	0	0	1	1148212	0	0	0	912	0	0	0	84228	0	0	0	60404	0	0
3-38620810-G-A	3	38620810	rs2062301244	G	A	gnomAD Exomes	PASS	NA	ENST00000423572.7	c.611+33C>T		c.611+33C>T	intron_variant				3	1554114	1.93036e-06	0	0	PASS	afr	1.087e-05	0.831		0	0	0.294			3	73300	0	0	0	51154	0	0	0	28666	0	0	0	41070	0	0	0	60174	0	0	0	5994	0	0	0	1148212	0	0	0	912	0	0	0	84228	0	0	0	60404	0	0
3-38620812-C-T	3	38620812	rs763860008	C	T	gnomAD Exomes,gnomAD Genomes	PASS	PASS	ENST00000423572.7	c.611+31G>A		c.611+31G>A	intron_variant				48	1554772	3.08727e-05	0	0	PASS	nfe	2.737e-05	1.6		0	0	0.353			0	73222	0	0	0	51146	0	0	0	28670	0	0	0	41114	0	0	0	60210	0	0	0	6020	0	0	42	1148788	0	0	0	912	0	0	0	84270	0	0	6	60420	0	0
3-38620813-A-T	3	38620813		A	T	gnomAD Exomes	PASS	NA	ENST00000423572.7	c.611+30T>A		c.611+30T>A	intron_variant				1	1555172	6.43016e-07	0	0	PASS			3.14		0.02	0.01	0.007			0	73352	0	0	0	51202	0	0	0	28672	0	0	0	41136	0	0	0	60292	0	0	0	5998	0	0	0	1148864	0	0	0	912	0	0	0	84298	0	0	1	60446	0	0
3-38620814-T-G	3	38620814		T	G	gnomAD Exomes	PASS	NA	ENST00000423572.7	c.611+29A>C		c.611+29A>C	intron_variant				1	1555478	6.42889e-07	0	0	PASS			1.74		0	0.01	-0.943			0	73352	0	0	0	51214	0	0	0	28672	0	0	0	41160	0	0	0	60336	0	0	0	5998	0	0	0	1149050	0	0	0	912	0	0	1	84322	0	0	0	60462	0	0
3-38620815-A-G	3	38620815		A	G	gnomAD Exomes	PASS	NA	ENST00000423572.7	c.611+28T>C		c.611+28T>C	intron_variant				1	1555838	6.4274e-07	0	0	PASS			0.028		0.01	-0.01	-3.02			0	73382	0	0	0	51228	0	0	0	28676	0	0	0	41184	0	0	0	60388	0	0	0	5998	0	0	0	1149240	0	0	0	912	0	0	0	84350	0	0	1	60480	0	0
3-38620816-G-T	3	38620816	rs1257156462	G	T	gnomAD Exomes,gnomAD Genomes	PASS	PASS	ENST00000423572.7	c.611+27C>A		c.611+27C>A	intron_variant				2	1556166	1.28521e-06	0	0	PASS			2.85		0.01	0	0.311			0	73272	0	0	0	51228	0	0	0	28678	0	0	0	41208	0	0	0	60410	0	0	0	6020	0	0	1	1149594	0	0	0	912	0	0	0	84372	0	0	1	60472	0	0
3-38620818-A-C	3	38620818		A	C	gnomAD Exomes	PASS	NA	ENST00000423572.7	c.611+25T>G		c.611+25T>G	intron_variant				1	1557258	6.42154e-07	0	0	PASS			0.727		0.01	0.01	-0.892			0	73450	0	0	0	51332	0	0	0	28708	0	0	0	41266	0	0	0	60502	0	0	0	5998	0	0	1	1150088	0	0	0	912	0	0	0	84470	0	0	0	60532	0	0
3-38620819-C-T	3	38620819	rs371006440	C	T	gnomAD Exomes,gnomAD Genomes	PASS	PASS	ENST00000423572.7	c.611+24G>A		c.611+24G>A	intron_variant				121	1557738	7.76767e-05	0	0	PASS	afr	0.00123291	0.042		0	0	-2.36			107	73460	0	0	3	51358	0	0	0	28710	0	0	0	41308	0	0	0	60544	0	0	0	5996	0	0	4	1150406	0	0	0	912	0	0	0	84492	0	0	7	60552	0	0
3-38620821-G-A	3	38620821	rs1202225987	G	A	gnomAD Exomes,gnomAD Genomes	PASS	PASS	ENST00000423572.7	c.611+22C>T		c.611+22C>T	intron_variant				11	1558546	7.05786e-06	0	0	PASS	nfe	5.13e-06	2.83		0	0.01	-0.391			0	73376	0	0	0	51372	0	0	0	28714	0	0	0	41380	0	0	0	60602	0	0	0	6022	0	0	11	1150998	0	0	0	912	0	0	0	84588	0	0	0	60582	0	0
3-38620822-C-A	3	38620822	rs541197321	C	A	gnomAD Exomes,gnomAD Genomes	PASS	PASS	ENST00000423572.7	c.611+21G>T		c.611+21G>T	intron_variant				16	1559488	1.02598e-05	0	0	PASS	nfe	1.27e-06	0.18		0	0.01	-5.24			0	73540	0	0	1	51462	0	0	0	28720	0	0	0	41420	0	0	8	60672	0	0	0	6000	0	0	5	1151500	0	0	0	912	0	0	0	84648	0	0	2	60614	0	0
3-38620824-T-A	3	38620824		T	A	gnomAD Exomes	PASS	NA	ENST00000423572.7	c.611+19A>T		c.611+19A>T	intron_variant	Likely benign	2196805		10	1560724	6.40728e-06	0	0	PASS	nfe	3.68e-06	0.503		0	0	-0.535			0	73570	0	0	0	51552	0	0	0	28730	0	0	0	41488	0	0	0	60772	0	0	0	6000	0	0	9	1152240	0	0	0	910	0	0	0	84758	0	0	1	60704	0	0
3-38620824-T-C	3	38620824	rs374325200	T	C	gnomAD Exomes,gnomAD Genomes	PASS	PASS	ENST00000423572.7	c.611+19A>G		c.611+19A>G	intron_variant	Likely benign	2151336		7	1560606	4.48544e-06	0	0	PASS	afr	1.085e-05	0.7		0	-0.01	-0.535			3	73448	0	0	0	51532	0	0	0	28730	0	0	0	41500	0	0	0	60772	0	0	0	6022	0	0	3	1152248	0	0	0	910	0	0	0	84762	0	0	1	60682	0	0
3-38620827-C-T	3	38620827	rs1575830465	C	T	gnomAD Exomes	PASS	NA	ENST00000423572.7	c.611+16G>A		c.611+16G>A	intron_variant	Likely benign	668465		7	1563062	4.47839e-06	0	0	PASS	nfe	2.52e-06	0.204		0	0	-2.27			0	73720	0	0	0	51770	0	0	0	28746	0	0	0	41656	0	0	0	60930	0	0	0	6000	0	0	7	1153604	0	0	0	912	0	0	0	84924	0	0	0	60800	0	0
3-38620828-A-G	3	38620828	rs1188571393	A	G	gnomAD Exomes,gnomAD Genomes	PASS	PASS	ENST00000423572.7	c.611+15T>C		c.611+15T>C	intron_variant				7	1564378	4.47462e-06	0	0	PASS	sas	3.815e-05	0.244		0.01	0	-0.038			0	73762	0	0	0	51878	0	0	0	28760	0	0	0	41764	0	0	0	61076	0	0	0	6004	0	0	0	1154354	0	0	0	912	0	0	7	85004	0	0	0	60864	0	0
3-38620832-G-A	3	38620832		G	A	gnomAD Exomes	PASS	NA	ENST00000423572.7	c.611+11C>T		c.611+11C>T	intron_variant				1	1567626	6.37907e-07	0	0	PASS			0.076		0	0	-3.33			0	73894	0	0	0	52188	0	0	0	28800	0	0	0	42000	0	0	0	61310	0	0	0	6012	0	0	1	1156218	0	0	0	912	0	0	0	85302	0	0	0	60990	0	0
3-38620832-G-C	3	38620832	rs1280337247	G	C	gnomAD Exomes	PASS	NA	ENST00000423572.7	c.611+11C>G		c.611+11C>G	intron_variant	Likely benign	1624426		9	1567626	5.74117e-06	0	0	PASS	nfe	3.66e-06	0.066		0	0	-3.33			0	73894	0	0	0	52188	0	0	0	28800	0	0	0	42000	0	0	0	61310	0	0	0	6012	0	0	9	1156218	0	0	0	912	0	0	0	85302	0	0	0	60990	0	0
3-38620834-G-A	3	38620834		G	A	gnomAD Exomes	PASS	NA	ENST00000423572.7	c.611+9C>T		c.611+9C>T	intron_variant				1	1569216	6.37261e-07	0	0	PASS			9.41		0	0	-0.299			1	73918	0	0	0	52394	0	0	0	28816	0	0	0	42144	0	0	0	61400	0	0	0	6016	0	0	0	1157164	0	0	0	912	0	0	0	85420	0	0	0	61032	0	0
3-38620834-G-C	3	38620834	rs564466189	G	C	gnomAD Genomes	NA	PASS	ENST00000423572.7	c.611+9C>G		c.611+9C>G	intron_variant				1	1569214	6.37262e-07	0	0	PASS			11.1		0.04	-0.03	-0.299			0	73918	0	0	1	52394	0	0	0	28816	0	0	0	42144	0	0	0	61400	0	0	0	6016	0	0	0	1157162	0	0	0	912	0	0	0	85420	0	0	0	61032	0	0
3-38620836-T-C	3	38620836		T	C	gnomAD Exomes	PASS	NA	ENST00000423572.7	c.611+7A>G		c.611+7A>G	splice_region_variant				1	1570818	6.36611e-07	0	0	PASS			15.9		0.17	-0.05	1.07			0	73972	0	0	0	52582	0	0	0	28840	0	0	0	42290	0	0	0	61522	0	0	0	6018	0	0	1	1158026	0	0	0	912	0	0	0	85568	0	0	0	61088	0	0
3-38620838-C-T	3	38620838	rs1575830499	C	T	gnomAD Exomes	PASS	NA	ENST00000423572.7	c.611+5G>A		c.611+5G>A	intron_variant	Uncertain significance	645777		2	1572668	1.27172e-06	0	0	PASS			25		0.87	-0.72	8.9			0	74050	0	0	0	52810	0	0	0	28868	0	0	0	42452	0	0	0	61622	0	0	0	6018	0	0	1	1159026	0	0	0	912	0	0	0	85752	0	0	1	61158	0	0
3-38620840-T-C	3	38620840	rs1178138886	T	C	gnomAD Exomes	PASS	NA	ENST00000423572.7	c.611+3A>G		c.611+3A>G	intron_variant				6	1574414	3.81094e-06	0	0	PASS	nfe	1.86e-06	16.4		0.09	-0.03	1.42			0	74110	0	0	0	53004	0	0	0	28878	0	0	0	42610	0	0	0	61726	0	0	0	6018	0	0	6	1160000	0	0	0	912	0	0	0	85932	0	0	0	61224	0	0
3-38620842-C-T	3	38620842	rs794728843	C	T	gnomAD Exomes,gnomAD Genomes	PASS	PASS	ENST00000423572.7	c.611+1G>A		c.611+1G>A	splice_donor_variant	Pathogenic	201427		4	1576130	2.53786e-06	0	0	PASS	nfe	6.9e-07	34		0.92	-0.81	8.9			0	74054	0	0	0	53232	0	0	0	28902	0	0	0	42800	0	0	0	61818	0	0	0	6044	0	0	3	1161006	0	0	0	912	0	0	1	86114	0	0	0	61248	0	0
3-38620843-G-A	3	38620843	rs199473559	G	A	gnomAD Exomes,gnomAD Genomes	PASS	PASS	ENST00000423572.7	p.Ala204Val	p.Ala204Val	c.611C>T	missense_variant	Uncertain significance	68028		7	1577946	4.43615e-06	0	0	PASS	nfe	8.1e-07	33	0.968	0.06	0.02	8.79	0	0.999	1	74084	0	0	0	53486	0	0	1	28930	0	0	0	42920	0	0	0	61916	0	0	0	6044	0	0	4	1162028	0	0	0	912	0	0	1	86326	0	0	0	61300	0	0
3-38620843-G-C	3	38620843	rs199473559	G	C	gnomAD Exomes,gnomAD Genomes	PASS	PASS	ENST00000423572.7	p.Ala204Gly	p.Ala204Gly	c.611C>G	missense_variant				2	1577948	1.26747e-06	0	0	PASS	afr	4.48e-06	32	0.87	0	0.01	8.79	0	0.999	2	74084	0	0	0	53486	0	0	0	28930	0	0	0	42920	0	0	0	61918	0	0	0	6044	0	0	0	1162028	0	0	0	912	0	0	0	86326	0	0	0	61300	0	0
3-38620844-C-T	3	38620844	rs1378168869	C	T	gnomAD Exomes	PASS	NA	ENST00000423572.7	p.Ala204Thr	p.Ala204Thr	c.610G>A	missense_variant	Uncertain significance	633409		2	1579768	1.26601e-06	0	0	PASS	sas	3.84e-06	31	0.919	0	-0.01	8.9	0.01	0.999	0	74266	0	0	0	53714	0	0	0	28958	0	0	0	43036	0	0	0	62064	0	0	0	6022	0	0	0	1162906	0	0	0	910	0	0	2	86500	0	0	0	61392	0	0
3-38620846-A-G	3	38620846	rs2062302350	A	G	gnomAD Exomes	PASS	NA	ENST00000423572.7	p.Met203Thr	p.Met203Thr	c.608T>C	missense_variant	Uncertain significance	1040731		2	1583012	1.26341e-06	0	0	PASS			24	0.873	0	0	6.33	0.1	0.581	1	74382	0	0	0	54216	0	0	0	29020	0	0	0	43238	0	0	0	62280	0	0	0	6028	0	0	1	1164608	0	0	0	912	0	0	0	86842	0	0	0	61486	0	0
3-38620847-T-G	3	38620847	rs2062302408	T	G	gnomAD Exomes	PASS	NA	ENST00000423572.7	p.Met203Leu	p.Met203Leu	c.607A>C	missense_variant				1	1584034	6.313e-07	0	0	PASS			22	0.774	0	0	6.36	0.36	0.01	0	74376	0	0	0	54366	0	0	0	29036	0	0	0	43322	0	0	0	62350	0	0	1	6030	0	0	0	1165168	0	0	0	912	0	0	0	86946	0	0	0	61528	0	0
3-38620849-A-G	3	38620849	rs1469078045	A	G	gnomAD Exomes,gnomAD Genomes	PASS	PASS	ENST00000423572.7	p.Ile202Thr	p.Ile202Thr	c.605T>C	missense_variant	Uncertain significance	565904		2	1586006	1.26103e-06	0	0	PASS			21.5	0.399	0	0	6.33	0.48	0.01	1	74338	0	0	0	54708	0	0	0	29066	0	0	0	43472	0	0	0	62492	0	0	0	6054	0	0	0	1166208	0	0	0	912	0	0	0	87174	0	0	1	61582	0	0
3-38620853-T-C	3	38620853	rs368599832	T	C	gnomAD Genomes	NA	PASS	ENST00000423572.7	p.Ile201Val	p.Ile201Val	c.601A>G	missense_variant	Uncertain significance	1171203		1	1589414	6.29163e-07	0	0	PASS			22.9	0.796	0.01	0	6.36	0.08	0.99	1	74436	0	0	0	55352	0	0	0	29150	0	0	0	43708	0	0	0	62686	0	0	0	6064	0	0	0	1167854	0	0	0	912	0	0	0	87548	0	0	0	61704	0	0
3-38620858-C-G	3	38620858	rs1391052004	C	G	gnomAD Exomes	PASS	NA	ENST00000423572.7	p.Ser199Thr	p.Ser199Thr	c.596G>C	missense_variant				1	1594354	6.27213e-07	0	0	PASS			23.1	0.578	0	0	8.9	0.22	0.94	0	74680	0	0	0	56214	0	0	0	29222	0	0	0	43980	0	0	0	62998	0	0	0	6046	0	0	0	1170250	0	0	0	912	0	0	1	88158	0	0	0	61894	0	0
3-38620858-C-T	3	38620858		C	T	gnomAD Exomes	PASS	NA	ENST00000423572.7	p.Ser199Asn	p.Ser199Asn	c.596G>A	missense_variant				1	1594354	6.27213e-07	0	0	PASS			23.5	0.648	0	0.01	8.9	0.1	0.982	0	74680	0	0	0	56214	0	0	0	29222	0	0	0	43980	0	0	0	62998	0	0	0	6046	0	0	1	1170250	0	0	0	912	0	0	0	88158	0	0	0	61894	0	0
3-38620860-A-G	3	38620860	rs757869098	A	G	gnomAD Exomes,gnomAD Genomes	PASS	PASS	ENST00000423572.7	p.Phe198Phe	p.Phe198Phe	c.594T>C	synonymous_variant	Likely benign	1118027		5	1596454	3.13194e-06	0	0	PASS			12.4		0	0	4.2			0	74732	0	0	1	56598	0	0	0	29252	0	0	1	44094	0	0	0	63138	0	0	0	6048	0	0	1	1171278	0	0	0	912	0	0	0	88464	0	0	2	61938	0	0
3-38620870-CA-C	3	38620870		CA	C	gnomAD Exomes	PASS	NA	ENST00000423572.7	p.Trp195GlyfsTer6	p.Trp195GlyfsTer6	c.583del	frameshift_variant				2	1604500	1.24649e-06	0	0	PASS	nfe	2.8e-07	32		0.07	-0.09	8.9			0	74902	0	0	0	58200	0	0	0	29402	0	0	0	44512	0	0	0	63548	0	0	0	6054	0	0	2	1175306	0	0	0	912	0	0	0	89472	0	0	0	62192	0	0
3-38620870-C-T	3	38620870		C	T	gnomAD Exomes	PASS	NA	ENST00000423572.7	p.Trp195Ter	p.Trp195Ter	c.584G>A	stop_gained				1	1604500	6.23247e-07	0	0	PASS			40		0.09	-0.07	8.9			0	74902	0	0	0	58200	0	0	0	29402	0	0	0	44512	0	0	0	63548	0	0	0	6054	0	0	1	1175306	0	0	0	912	0	0	0	89472	0	0	0	62192	0	0
3-38620877-A-G	3	38620877	rs1288302782	A	G	gnomAD Exomes	PASS	NA	ENST00000423572.7	p.Trp193Arg	p.Trp193Arg	c.577T>C	missense_variant				19	1608250	1.18141e-05	0	0	PASS	nfe	9.56e-06	27.5	0.909	0	0	6.33	0	0.999	0	74972	0	0	1	58954	0	0	0	29474	0	0	0	44694	0	0	0	63724	0	0	0	6056	0	0	18	1177188	0	0	0	912	0	0	0	89956	0	0	0	62320	0	0
3-38620878-T-C	3	38620878	rs1227394755	T	C	gnomAD Exomes	PASS	NA	ENST00000423572.7	p.Pro192Pro	p.Pro192Pro	c.576A>G	synonymous_variant	Likely benign	797643		4	1608580	2.48667e-06	0	0	PASS	nfe	8e-07	2.35		0	0	-12.3			0	74980	0	0	0	59022	0	0	0	29484	0	0	0	44724	0	0	0	63730	0	0	0	6058	0	0	4	1177328	0	0	0	912	0	0	0	90010	0	0	0	62332	0	0
3-38620880-G-A	3	38620880		G	A	gnomAD Exomes	PASS	NA	ENST00000423572.7	p.Pro192Ser	p.Pro192Ser	c.574C>T	missense_variant				1	1608990	6.21508e-07	0	0	PASS			26.9	0.846	0.03	-0.01	8.79	0	0.983	0	74974	0	0	0	59124	0	0	0	29492	0	0	0	44706	0	0	0	63758	0	0	0	6060	0	0	0	1177534	0	0	0	912	0	0	0	90086	0	0	1	62344	0	0
3-38620881-G-A	3	38620881	rs779591903	G	A	gnomAD Exomes,gnomAD Genomes	PASS	PASS	ENST00000423572.7	p.Asp191Asp	p.Asp191Asp	c.573C>T	synonymous_variant	Likely benign	926634		9	1609160	5.59298e-06	0	0	PASS	eas	0.00010421	10.4		0	-0.01	4.95			0	74872	0	0	0	59146	0	0	0	29494	0	0	9	44752	0	0	0	63766	0	0	0	6082	0	0	0	1177670	0	0	0	912	0	0	0	90132	0	0	0	62334	0	0
3-38620885-C-A	3	38620885	rs199473069	C	A	gnomAD Exomes	PASS	NA	ENST00000423572.7	p.Arg190Leu	p.Arg190Leu	c.569G>T	missense_variant				1	1610308	6.20999e-07	0	0	PASS			27	0.971	0.03	-0.01	8.9	0	0.967	0	74994	0	0	0	59380	0	0	0	29510	0	0	0	44736	0	0	0	63840	0	0	0	6060	0	0	1	1178192	0	0	0	912	0	0	0	90296	0	0	0	62388	0	0
3-38620885-C-T	3	38620885	rs199473069	C	T	gnomAD Exomes,gnomAD Genomes	PASS	PASS	ENST00000423572.7	p.Arg190Gln	p.Arg190Gln	c.569G>A	missense_variant	Uncertain significance	68005		54	1610190	3.35364e-05	0	0	PASS	eas	2.984e-05	27.5	0.95	0.02	-0.02	8.9	0.03	0.983	1	74872	0	0	1	59360	0	0	0	29510	0	0	4	44748	0	0	1	63840	0	0	0	6082	0	0	43	1178200	0	0	0	912	0	0	1	90300	0	0	3	62366	0	0
3-38620885-C-G	3	38620885	rs199473069	C	G	gnomAD Exomes	PASS	NA	ENST00000423572.7	p.Arg190Pro	p.Arg190Pro	c.569G>C	missense_variant	Uncertain significance	1044046		1	1610308	6.20999e-07	0	0	PASS			28.4	0.973	0.05	-0.01	8.9	0	0.993	0	74994	0	0	0	59380	0	0	0	29510	0	0	0	44736	0	0	0	63840	0	0	0	6060	0	0	1	1178192	0	0	0	912	0	0	0	90296	0	0	0	62388	0	0
3-38620886-G-C	3	38620886	rs199473068	G	C	gnomAD Exomes,gnomAD Genomes	PASS	PASS	ENST00000423572.7	p.Arg190Gly	p.Arg190Gly	c.568C>G	missense_variant	Conflicting interpretations of pathogenicity	68004		300	1610732	0.000186251	0	0	PASS	nfe	8.04e-06	28.4	0.912	0.12	-0.03	8.79	0	0.984	0	74910	0	0	0	59464	0	0	0	29534	0	0	0	44776	0	0	280	63842	0	0	0	6084	0	0	16	1178408	0	0	0	912	0	0	0	90442	0	0	4	62360	0	0
3-38620886-G-A	3	38620886	rs199473068	G	A	gnomAD Exomes,gnomAD Genomes	PASS	PASS	ENST00000423572.7	p.Arg190Trp	p.Arg190Trp	c.568C>T	missense_variant	Uncertain significance	657115		20	1610732	1.24167e-05	0	0	PASS	amr	1.339e-05	32	0.902	0.18	-0.06	8.79	0.01	0.315	1	74910	0	0	3	59464	0	0	0	29534	0	0	1	44776	0	0	0	63842	0	0	0	6084	0	0	14	1178408	0	0	0	912	0	0	0	90442	0	0	1	62360	0	0
3-38620887-A-G	3	38620887	rs876657581	A	G	gnomAD Exomes	PASS	NA	ENST00000423572.7	p.Leu189Leu	p.Leu189Leu	c.567T>C	synonymous_variant	Likely benign	227934		1	1611476	6.20549e-07	0	0	PASS			2.6		0	0	-3.28			0	75038	0	0	0	59590	0	0	0	29540	0	0	0	44798	0	0	0	63882	0	0	0	6060	0	0	1	1178726	0	0	0	912	0	0	0	90512	0	0	0	62418	0	0
3-38620890-G-A	3	38620890	rs878855943	G	A	gnomAD Genomes	NA	PASS	ENST00000423572.7	p.Phe188Phe	p.Phe188Phe	c.564C>T	synonymous_variant	Likely benign	1639765		1	1611878	6.20394e-07	0	0	PASS			11.1		0.01	0	4.89			1	74930	0	0	0	59664	0	0	0	29560	0	0	0	44824	0	0	0	63918	0	0	0	6082	0	0	0	1178992	0	0	0	912	0	0	0	90592	0	0	0	62404	0	0
3-38620894-G-C	3	38620894	rs199473558	G	C	gnomAD Exomes	PASS	NA	ENST00000423572.7	p.Thr187Ser	p.Thr187Ser	c.560C>G	missense_variant	Uncertain significance	532122		7	1612480	4.34114e-06	0	0	PASS	amr	3.24e-05	24	0.81	0	-0.01	8.79	0.07	0.997	1	75058	0	0	5	59818	0	0	0	29578	0	0	0	44832	0	0	0	63920	0	0	0	6062	0	0	1	1179188	0	0	0	912	0	0	0	90668	0	0	0	62444	0	0
3-38620895-T-C	3	38620895	rs869025517	T	C	gnomAD Genomes	NA	PASS	ENST00000423572.7	p.Thr187Ala	p.Thr187Ala	c.559A>G	missense_variant	Conflicting interpretations of pathogenicity	222801		1	1612192	6.20274e-07	0	0	PASS			25.9	0.846	0	0	6.36			1	74890	0	0	0	59756	0	0	0	29574	0	0	0	44844	0	0	0	63914	0	0	0	6082	0	0	0	1179146	0	0	0	908	0	0	0	90660	0	0	0	62418	0	0
3-38620899-C-T	3	38620899	rs1222024772	C	T	gnomAD Exomes,gnomAD Genomes	PASS	PASS	ENST00000423572.7	p.Ala185Ala	p.Ala185Ala	c.555G>A	synonymous_variant	Likely benign	1083098		21	1612408	1.3024e-05	0	0	PASS	eas	7.262e-05	1.34		0	-0.02	-13.5			2	74920	0	0	0	59778	0	0	0	29574	0	0	7	44850	0	0	0	63944	0	0	0	6082	0	0	11	1179202	0	0	0	912	0	0	0	90716	0	0	1	62430	0	0
3-38620900-G-T	3	38620900	rs199473067	G	T	gnomAD Exomes	PASS	NA	ENST00000423572.7	p.Ala185Glu	p.Ala185Glu	c.554C>A	missense_variant				1	1612896	6.20003e-07	0	0	PASS			11.2	0.388	0	0	8.79	1	0.007	0	75048	0	0	0	59852	0	0	0	29584	0	0	1	44836	0	0	0	63962	0	0	0	6062	0	0	0	1179408	0	0	0	912	0	0	0	90772	0	0	0	62460	0	0
3-38620900-G-A	3	38620900	rs199473067	G	A	gnomAD Exomes,gnomAD Genomes	PASS	PASS	ENST00000423572.7	p.Ala185Val	p.Ala185Val	c.554C>T	missense_variant	Uncertain significance	67998		15	1612778	9.30072e-06	0	0	PASS	nfe	5.43e-06	16.8	0.603	0	0	8.79	0.08	0.368	0	74926	0	0	0	59832	0	0	0	29584	0	0	0	44848	0	0	0	63962	0	0	0	6084	0	0	12	1179416	0	0	0	912	0	0	0	90776	0	0	3	62438	0	0
3-38620901-C-T	3	38620901	rs192113333	C	T	gnomAD Exomes,gnomAD Genomes	PASS	PASS	ENST00000423572.7	p.Ala185Thr	p.Ala185Thr	c.553G>A	missense_variant	Benign/Likely benign	67996		329	1612930	0.000203977	1	0	PASS	nfe	8.78e-06	18	0.533	0	-0.01	5.94	0.15	0.299	0	75042	0	0	0	59882	0	0	0	29582	0	0	0	44836	0	0	308	63962	1	0	0	6062	0	0	17	1179418	0	0	0	912	0	0	1	90778	0	0	3	62456	0	0
3-38620902-G-A	3	38620902	rs770959082	G	A	gnomAD Exomes,gnomAD Genomes	PASS	PASS	ENST00000423572.7	p.His184His	p.His184His	c.552C>T	synonymous_variant	Benign/Likely benign	705499		24	1612988	1.48792e-05	0	0	PASS	eas	4.347e-05	0.288		0	-0.02	-9.39			0	74932	0	0	0	59890	0	0	0	29580	0	0	5	44858	0	0	0	63962	0	0	0	6084	0	0	15	1179484	0	0	0	912	0	0	2	90838	0	0	2	62448	0	0
3-38620903-T-C	3	38620903	rs1447971572	T	C	gnomAD Exomes,gnomAD Genomes	PASS	PASS	ENST00000423572.7	p.His184Arg	p.His184Arg	c.551A>G	missense_variant				3	1613156	1.85971e-06	0	0	PASS			17.9	0.539	0	0	4.74	0.06	0.217	0	74920	0	0	0	59900	0	0	0	29588	0	0	1	44868	0	0	0	63962	0	0	0	6082	0	0	0	1179600	0	0	0	910	0	0	0	90874	0	0	2	62452	0	0
3-38620905-C-G	3	38620905		C	G	gnomAD Exomes	PASS	NA	ENST00000423572.7	p.Leu183Leu	p.Leu183Leu	c.549G>C	synonymous_variant				1	1613344	6.19831e-07	0	0	PASS			9.49		0	-0.01	1.39			0	75066	0	0	0	59926	0	0	0	29586	0	0	0	44862	0	0	0	63970	0	0	0	6062	0	0	1	1179602	0	0	0	912	0	0	0	90884	0	0	0	62474	0	0
3-38620909-C-T	3	38620909	rs1484587590	C	T	gnomAD Exomes	PASS	NA	ENST00000423572.7	p.Cys182Tyr	p.Cys182Tyr	c.545G>A	missense_variant				2	1613526	1.23952e-06	0	0	PASS	nfe	2.8e-07	25.9	0.928	0	0	8.9	0	0.999	0	75056	0	0	0	59964	0	0	0	29594	0	0	0	44870	0	0	0	63980	0	0	0	6062	0	0	2	1179714	0	0	0	912	0	0	0	90896	0	0	0	62478	0	0
3-38620911-G-A	3	38620911	rs774482705	G	A	gnomAD Exomes,gnomAD Genomes	PASS	PASS	ENST00000423572.7	p.Phe181Phe	p.Phe181Phe	c.543C>T	synonymous_variant				8	1613544	4.95803e-06	0	0	PASS	nfe	2.92e-06	12.8		0	-0.02	4.95			0	74944	0	0	0	59970	0	0	0	29594	0	0	0	44878	0	0	0	63984	0	0	0	6084	0	0	8	1179780	0	0	0	910	0	0	0	90942	0	0	0	62458	0	0
3-38620914-G-A	3	38620914		G	A	gnomAD Exomes	PASS	NA	ENST00000423572.7	p.Gly180Gly	p.Gly180Gly	c.540C>T	synonymous_variant				1	1613724	6.19685e-07	0	0	PASS			10.5		0	-0.01	2.86			0	75066	0	0	0	59990	0	0	0	29596	0	0	0	44868	0	0	0	63998	0	0	0	6062	0	0	0	1179784	0	0	0	912	0	0	1	90974	0	0	0	62474	0	0
3-38620914-G-T	3	38620914		G	T	gnomAD Exomes	PASS	NA	ENST00000423572.7	p.Gly180Gly	p.Gly180Gly	c.540C>A	synonymous_variant				1	1613724	6.19685e-07	0	0	PASS			9.5		0	0	2.86			0	75066	0	0	0	59990	0	0	0	29596	0	0	0	44868	0	0	0	63998	0	0	0	6062	0	0	1	1179784	0	0	0	912	0	0	0	90974	0	0	0	62474	0	0
3-38620918-C-T	3	38620918	rs760585484	C	T	gnomAD Exomes	PASS	NA	ENST00000423572.7	p.Arg179Gln	p.Arg179Gln	c.536G>A	missense_variant	Uncertain significance	406417		23	1613790	1.42522e-05	0	0	PASS	sas	5.943e-05	27.3	0.927	0	-0.02	8.9	0.01	0.998	0	75072	0	0	3	59992	0	0	0	29600	0	0	1	44868	0	0	0	64004	0	0	0	6062	0	0	8	1179818	0	0	0	912	0	0	10	90988	0	0	1	62474	0	0
3-38620918-C-G	3	38620918	rs760585484	C	G	gnomAD Exomes	PASS	NA	ENST00000423572.7	p.Arg179Pro	p.Arg179Pro	c.536G>C	missense_variant	Uncertain significance	569722		1	1613790	6.19659e-07	0	0	PASS			28.4	0.97	0	-0.03	8.9	0	0.999	0	75072	0	0	0	59992	0	0	0	29600	0	0	0	44868	0	0	0	64004	0	0	0	6062	0	0	1	1179818	0	0	0	912	0	0	0	90988	0	0	0	62474	0	0
3-38620919-G-A	3	38620919	rs1480085793	G	A	gnomAD Exomes	PASS	NA	ENST00000423572.7	p.Arg179Ter	p.Arg179Ter	c.535C>T	stop_gained	Pathogenic/Likely pathogenic	667015		1	1613792	6.19659e-07	0	0	PASS			39		0	-0.2	7.01			0	75050	0	0	1	59998	0	0	0	29602	0	0	0	44870	0	0	0	63992	0	0	0	6062	0	0	0	1179824	0	0	0	912	0	0	0	91002	0	0	0	62480	0	0
3-38620925-G-C	3	38620925		G	C	gnomAD Exomes	PASS	NA	ENST00000423572.7	p.Leu177Val	p.Leu177Val	c.529C>G	missense_variant				5	1613926	3.09804e-06	0	0	PASS	nfe	1.24e-06	19.5	0.734	0	0	4.92	0.13	0.998	0	75070	0	0	0	60010	0	0	0	29606	0	0	0	44874	0	0	0	64006	0	0	0	6062	0	0	5	1179870	0	0	0	912	0	0	0	91032	0	0	0	62484	0	0
3-38620926-A-C	3	38620926	rs199473064	A	C	gnomAD Exomes	PASS	NA	ENST00000423572.7	p.Ile176Met	p.Ile176Met	c.528T>G	missense_variant	not provided	67975		4	1613934	2.47842e-06	0	0	PASS	nfe	7.9e-07	15	0.75	0	0	-1.48	0.04	0.999	0	75066	0	0	0	60014	0	0	0	29608	0	0	0	44872	0	0	0	64008	0	0	0	6062	0	0	4	1179870	0	0	0	912	0	0	0	91038	0	0	0	62484	0	0
3-38620929-C-A	3	38620929	rs199473063	C	A	gnomAD Genomes	NA	PASS	ENST00000423572.7	p.Lys175Asn	p.Lys175Asn	c.525G>T	missense_variant				1	1613824	6.19646e-07	0	0	PASS			25.7	0.798	0.09	-0.03	5.94			1	74950	0	0	0	59998	0	0	0	29604	0	0	0	44890	0	0	0	64006	0	0	0	6084	0	0	0	1179878	0	0	0	912	0	0	0	91040	0	0	0	62462	0	0
3-38620934-C-T	3	38620934	rs764102308	C	T	gnomAD Exomes	PASS	NA	ENST00000423572.7	p.Val174Ile	p.Val174Ile	c.520G>A	missense_variant				1	1613952	6.19597e-07	0	0	PASS			16.4	0.347	0	0	8.9	1	0.012	0	75068	0	0	0	60022	0	0	0	29606	0	0	1	44872	0	0	0	64010	0	0	0	6062	0	0	0	1179872	0	0	0	912	0	0	0	91044	0	0	0	62484	0	0
3-38620937-G-C	3	38620937	rs1257767162	G	C	gnomAD Exomes	PASS	NA	ENST00000423572.7	p.Leu173Val	p.Leu173Val	c.517C>G	missense_variant				8	1614000	4.95663e-06	0	0	PASS	nfe	2.92e-06	18	0.652	0	0	4.94	0.12	0.974	0	75066	0	0	0	60030	0	0	0	29608	0	0	0	44874	0	0	0	64010	0	0	0	6062	0	0	8	1179896	0	0	0	912	0	0	0	91054	0	0	0	62488	0	0
3-38620938-A-T	3	38620938		A	T	gnomAD Exomes	PASS	NA	ENST00000423572.7	p.Ser172Ser	p.Ser172Ser	c.516T>A	synonymous_variant				1	1613960	6.19594e-07	0	0	PASS			7.65		0	0	-0.216			0	75056	0	0	0	60022	0	0	0	29604	0	0	0	44876	0	0	0	63998	0	0	0	6060	0	0	1	1179888	0	0	0	910	0	0	0	91060	0	0	0	62486	0	0
3-38620941-C-T	3	38620941	rs2125921096	C	T	gnomAD Exomes	PASS	NA	ENST00000423572.7	p.Glu171Glu	p.Glu171Glu	c.513G>A	synonymous_variant	Likely benign	1661834		1	1614004	6.19577e-07	0	0	PASS			10.2		0.05	0.04	3.58			0	75066	0	0	0	60026	0	0	0	29608	0	0	0	44876	0	0	0	63998	0	0	1	6062	0	0	0	1179904	0	0	0	912	0	0	0	91064	0	0	0	62488	0	0
3-38620946-A-T	3	38620946	rs371651284	A	T	gnomAD Exomes,gnomAD Genomes	PASS	PASS	ENST00000423572.7	p.Phe170Ile	p.Phe170Ile	c.508T>A	missense_variant	Uncertain significance	1043880		2	1613878	1.23925e-06	0	0	PASS	afr	4.43e-06	27.4	0.948	0	0	6.33	0.01	0.998	2	74952	0	0	0	60008	0	0	0	29604	0	0	0	44892	0	0	0	63998	0	0	0	6084	0	0	0	1179898	0	0	0	912	0	0	0	91066	0	0	0	62464	0	0
3-38620948-G-T	3	38620948	rs2062305946	G	T	gnomAD Exomes	PASS	NA	ENST00000423572.7	p.Thr169Asn	p.Thr169Asn	c.506C>A	missense_variant	Uncertain significance	924054		3	1613990	1.85875e-06	0	0	PASS	nfe	6.8e-07	25.9	0.929	0	0	8.79	0	0.999	0	75070	0	0	0	60032	0	0	0	29604	0	0	0	44882	0	0	0	63998	0	0	0	6062	0	0	3	1179888	0	0	0	912	0	0	0	91054	0	0	0	62488	0	0
3-38620950-G-A	3	38620950	rs1435536418	G	A	gnomAD Exomes	PASS	NA	ENST00000423572.7	p.Tyr168Tyr	p.Tyr168Tyr	c.504C>T	synonymous_variant	Likely benign	1137212		14	1614010	8.67405e-06	0	0	PASS	nfe	6.89e-06	7.44		0.04	-0.02	0.984			0	75080	0	0	0	60028	0	0	0	29608	0	0	0	44882	0	0	0	63992	0	0	0	6062	0	0	14	1179896	0	0	0	912	0	0	0	91062	0	0	0	62488	0	0
3-38620954-A-G	3	38620954	rs2062306077	A	G	gnomAD Exomes	PASS	NA	ENST00000423572.7	p.Ile167Thr	p.Ile167Thr	c.500T>C	missense_variant				2	1613962	1.23919e-06	0	0	PASS	nfe	2.8e-07	24.4	0.968	0	0	6.33	0	0.628	0	75064	0	0	0	60032	0	0	0	29604	0	0	0	44868	0	0	0	63986	0	0	0	6062	0	0	2	1179884	0	0	0	912	0	0	0	91062	0	0	0	62488	0	0
3-38620958-C-T	3	38620958	rs201232332	C	T	gnomAD Exomes,gnomAD Genomes	PASS	PASS	ENST00000423572.7	p.Ala166Thr	p.Ala166Thr	c.496G>A	missense_variant	Conflicting interpretations of pathogenicity	920689		212	1613790	0.000131368	0	0	PASS	nfe	6.311e-05	27.1	0.801	0.05	-0.03	8.9	0.01	0.586	1	74948	0	0	1	60004	0	0	0	29608	0	0	0	44886	0	0	111	63966	0	0	0	6080	0	0	90	1179876	0	0	0	912	0	0	1	91046	0	0	8	62464	0	0
3-38620959-G-A	3	38620959	rs62242804	G	A	gnomAD Exomes,gnomAD Genomes	PASS	PASS	ENST00000423572.7	p.Thr165Thr	p.Thr165Thr	c.495C>T	synonymous_variant	Conflicting interpretations of pathogenicity	378538		53	1613934	3.2839e-05	0	0	PASS	eas	0.00031307	6.68		0.05	-0.03	-1.65			0	75070	0	0	0	60026	0	0	0	29608	0	0	21	44878	0	0	0	63964	0	0	0	6060	0	0	26	1179888	0	0	0	912	0	0	2	91044	0	0	4	62484	0	0
3-38620966-G-T	3	38620966		G	T	gnomAD Exomes	PASS	NA	ENST00000423572.7	p.Thr163Asn	p.Thr163Asn	c.488C>A	missense_variant				1	1613906	6.19615e-07	0	0	PASS			22.8	0.778	0	0	5.89	0	0.405	0	75072	0	0	0	60032	0	0	0	29604	0	0	0	44874	0	0	0	63924	0	0	0	6060	0	0	1	1179884	0	0	0	912	0	0	0	91060	0	0	0	62484	0	0
3-38620966-G-A	3	38620966	rs1340685408	G	A	gnomAD Genomes	NA	PASS	ENST00000423572.7	p.Thr163Ile	p.Thr163Ile	c.488C>T	missense_variant	Uncertain significance	1941987		1	1613788	6.1966e-07	0	0	PASS			21	0.474	0	0	5.89	0.15	0.003	0	74950	0	0	0	60012	0	0	0	29604	0	0	0	44886	0	0	0	63924	0	0	0	6082	0	0	1	1179892	0	0	0	912	0	0	0	91064	0	0	0	62462	0	0
3-38620968-G-A	3	38620968	rs45489099	G	A	gnomAD Exomes,gnomAD Genomes	PASS	PASS	ENST00000423572.7	p.Tyr162Tyr	p.Tyr162Tyr	c.486C>T	synonymous_variant	Conflicting interpretations of pathogenicity	165159		756	1613890	0.000468433	3	0	PASS	afr	0.00884405	8.03		0.01	-0.01	0.192			707	75060	3	0	14	60030	0	0	0	29602	0	0	0	44876	0	0	0	63928	0	0	1	6060	0	0	3	1179878	0	0	0	912	0	0	0	91062	0	0	31	62482	0	0
3-38620969-T-C	3	38620969	rs758037177	T	C	gnomAD Exomes	PASS	NA	ENST00000423572.7	p.Tyr162Cys	p.Tyr162Cys	c.485A>G	missense_variant				1	1613812	6.19651e-07	0	0	PASS			29.5	0.967	0.03	-0.06	6.36	0	0.983	0	75042	0	0	0	60018	0	0	0	29596	0	0	0	44878	0	0	0	63916	0	0	0	6060	0	0	0	1179854	0	0	0	910	0	0	0	91060	0	0	1	62478	0	0
3-38620970-A-C	3	38620970		A	C	gnomAD Exomes	PASS	NA	ENST00000423572.7	p.Tyr162Asp	p.Tyr162Asp	c.484T>G	missense_variant				3	1613868	1.85889e-06	0	0	PASS	nfe	6.8e-07	32	0.97	0.21	-0.24	6.33	0	0.977	0	75056	0	0	0	60022	0	0	0	29600	0	0	0	44876	0	0	0	63924	0	0	0	6058	0	0	3	1179872	0	0	0	912	0	0	0	91066	0	0	0	62482	0	0
3-38620970-A-G	3	38620970	rs765865175	A	G	gnomAD Exomes	PASS	NA	ENST00000423572.7	p.Tyr162His	p.Tyr162His	c.484T>C	missense_variant				1	1613868	6.19629e-07	0	0	PASS			32	0.943	0.27	-0.21	6.33	0.02	0.977	0	75056	0	0	0	60022	0	0	0	29600	0	0	0	44876	0	0	0	63924	0	0	0	6058	0	0	0	1179872	0	0	0	912	0	0	1	91066	0	0	0	62482	0	0
3-38620972-C-T	3	38620972	rs794728846	C	T	gnomAD Exomes	PASS	NA	ENST00000423572.7	c.483-1G>A		c.483-1G>A	splice_acceptor_variant	Pathogenic/Likely pathogenic	201432		1	1613794	6.19658e-07	0	0	PASS			33		0.89	-0.78	8.9			0	75054	0	0	0	60020	0	0	0	29600	0	0	0	44874	0	0	0	63912	0	0	0	6060	0	0	1	1179832	0	0	0	912	0	0	0	91050	0	0	0	62480	0	0
3-38620977-C-G	3	38620977	rs1403655253	C	G	gnomAD Exomes	PASS	NA	ENST00000423572.7	c.483-6G>C		c.483-6G>C	splice_region_variant				1	1613616	6.19726e-07	0	0	PASS			1.21		0	0	0.289			0	75052	0	0	0	60022	0	0	0	29600	0	0	0	44872	0	0	0	63882	0	0	0	6058	0	0	1	1179698	0	0	0	912	0	0	0	91046	0	0	0	62474	0	0
3-38620980-G-A	3	38620980		G	A	gnomAD Exomes	PASS	NA	ENST00000423572.7	c.483-9C>T		c.483-9C>T	intron_variant				3	1613602	1.85919e-06	0	0	PASS	nfe	6.8e-07	8.02		0	0	0.105			0	75064	0	0	0	60030	0	0	0	29604	0	0	0	44866	0	0	0	63862	0	0	0	6054	0	0	3	1179704	0	0	0	908	0	0	0	91038	0	0	0	62472	0	0
3-38620982-G-A	3	38620982		G	A	gnomAD Exomes	PASS	NA	ENST00000423572.7	c.483-11C>T		c.483-11C>T	intron_variant				2	1613318	1.23968e-06	0	0	PASS	nfe	2.8e-07	7.81		0	0	0.376			0	75052	0	0	0	60020	0	0	0	29600	0	0	0	44854	0	0	0	63848	0	0	0	6054	0	0	2	1179468	0	0	0	912	0	0	0	91048	0	0	0	62462	0	0
3-38620982-G-T	3	38620982		G	T	gnomAD Exomes	PASS	NA	ENST00000423572.7	c.483-11C>A		c.483-11C>A	intron_variant				1	1613318	6.19841e-07	0	0	PASS			10.5		0.12	-0.16	0.376			0	75052	0	0	0	60020	0	0	0	29600	0	0	0	44854	0	0	0	63848	0	0	0	6054	0	0	1	1179468	0	0	0	912	0	0	0	91048	0	0	0	62462	0	0
3-38620984-G-A	3	38620984		G	A	gnomAD Exomes	PASS	NA	ENST00000423572.7	c.483-13C>T		c.483-13C>T	intron_variant				1	1613104	6.19923e-07	0	0	PASS			3.42		0	0	1.87			0	75060	0	0	0	60012	0	0	0	29596	0	0	0	44850	0	0	0	63836	0	0	0	6052	0	0	0	1179300	0	0	0	912	0	0	1	91030	0	0	0	62456	0	0
3-38620985-G-T	3	38620985		G	T	gnomAD Exomes	PASS	NA	ENST00000423572.7	c.483-14C>A		c.483-14C>A	intron_variant				2	1613052	1.23989e-06	0	0	PASS	nfe	2.8e-07	9.24		0.05	-0.05	0.821			0	75044	0	0	0	60014	0	0	0	29598	0	0	0	44846	0	0	0	63820	0	0	0	6052	0	0	2	1179298	0	0	0	912	0	0	0	91016	0	0	0	62452	0	0
3-38620985-G-A	3	38620985		G	A	gnomAD Exomes	PASS	NA	ENST00000423572.7	c.483-14C>T		c.483-14C>T	intron_variant				1	1613052	6.19943e-07	0	0	PASS			7.84		0	0	0.821			1	75044	0	0	0	60014	0	0	0	29598	0	0	0	44846	0	0	0	63820	0	0	0	6052	0	0	0	1179298	0	0	0	912	0	0	0	91016	0	0	0	62452	0	0
3-38620986-C-A	3	38620986	rs751095938	C	A	gnomAD Exomes	PASS	NA	ENST00000423572.7	c.483-15G>T		c.483-15G>T	intron_variant	Likely benign	923907		33	1612950	2.04594e-05	1	0	PASS	sas	0.00021776	0.578		0	0	-0.703			0	75042	0	0	0	59996	0	0	0	29594	0	0	0	44844	0	0	0	63828	0	0	0	6050	0	0	2	1179230	0	0	0	912	0	0	28	91002	1	0	3	62452	0	0
3-38620986-C-T	3	38620986		C	T	gnomAD Exomes	PASS	NA	ENST00000423572.7	c.483-15G>A		c.483-15G>A	intron_variant				1	1612950	6.19982e-07	0	0	PASS			0.77		0	0	-0.703			0	75042	0	0	0	59996	0	0	0	29594	0	0	1	44844	0	0	0	63828	0	0	0	6050	0	0	0	1179230	0	0	0	912	0	0	0	91002	0	0	0	62452	0	0
3-38620987-C-T	3	38620987	rs1228212119	C	T	gnomAD Exomes	PASS	NA	ENST00000423572.7	c.483-16G>A		c.483-16G>A	intron_variant	Likely benign	516638		4	1612854	2.48008e-06	0	0	PASS	nfe	7.9e-07	8.44		0.18	-0.21	0.41			0	75042	0	0	0	59996	0	0	0	29594	0	0	0	44844	0	0	0	63812	0	0	0	6048	0	0	4	1179166	0	0	0	910	0	0	0	90996	0	0	0	62446	0	0
3-38620988-G-A	3	38620988	rs562503718	G	A	gnomAD Exomes,gnomAD Genomes	PASS	PASS	ENST00000423572.7	c.483-17C>T		c.483-17C>T	intron_variant	Likely benign	1627784		31	1612900	1.922e-05	0	0	PASS	afr	5.272e-05	0.002		0.01	0	-9.86			8	75042	0	0	2	60000	0	0	0	29596	0	0	1	44842	0	0	0	63808	0	0	0	6048	0	0	16	1179208	0	0	0	912	0	0	1	90998	0	0	3	62446	0	0
3-38620989-G-A	3	38620989	rs41311081	G	A	gnomAD Exomes,gnomAD Genomes	PASS	PASS	ENST00000423572.7	c.483-18C>T		c.483-18C>T	intron_variant	Benign	1661272		15	1612880	9.30013e-06	0	0	PASS	eas	0.00018826	0.567		0	0	0.252			0	74928	0	0	0	59988	0	0	0	29594	0	0	14	44868	0	0	0	63814	0	0	0	6070	0	0	0	1179248	0	0	0	912	0	0	0	91024	0	0	1	62434	0	0
3-38620990-T-G	3	38620990	rs1575831052	T	G	gnomAD Exomes	PASS	NA	ENST00000423572.7	c.483-19A>C		c.483-19A>C	intron_variant				1	1612694	6.2008e-07	0	0	PASS			0.01		0	0	-0.424			0	74968	0	0	0	59972	0	0	0	29594	0	0	0	44842	0	0	0	63760	0	0	0	6046	0	0	1	1179152	0	0	0	912	0	0	0	91006	0	0	0	62442	0	0
3-38620991-G-A	3	38620991	rs1223073531	G	A	gnomAD Exomes	PASS	NA	ENST00000423572.7	c.483-20C>T		c.483-20C>T	intron_variant				1	1612866	6.20014e-07	0	0	PASS			0.333		0	-0.01	-1.97			1	75050	0	0	0	59992	0	0	0	29592	0	0	0	44850	0	0	0	63790	0	0	0	6038	0	0	0	1179192	0	0	0	912	0	0	0	91000	0	0	0	62450	0	0
3-38620992-G-A	3	38620992	rs1294097433	G	A	gnomAD Genomes	NA	PASS	ENST00000423572.7	c.483-21C>T		c.483-21C>T	intron_variant				2	1612374	1.24041e-06	0	0	PASS	nfe	2.8e-07	1.25		0	0	-1.06			0	74920	0	0	0	59958	0	0	0	29588	0	0	0	44854	0	0	0	63754	0	0	0	6060	0	0	2	1178946	0	0	0	912	0	0	0	90968	0	0	0	62414	0	0
3-38620994-G-A	3	38620994	rs375297454	G	A	gnomAD Exomes,gnomAD Genomes	PASS	PASS	ENST00000423572.7	c.483-23C>T		c.483-23C>T	intron_variant				16	1612288	9.92379e-06	0	0	PASS	nfe	6.15e-06	6.51		0	0	1.79			0	74914	0	0	0	59940	0	0	0	29584	0	0	0	44852	0	0	0	63766	0	0	0	6054	0	0	13	1178902	0	0	0	912	0	0	0	90964	0	0	3	62400	0	0
3-38620999-T-C	3	38620999		T	C	gnomAD Exomes	PASS	NA	ENST00000423572.7	c.483-28A>G		c.483-28A>G	intron_variant				1	1612152	6.20289e-07	0	0	PASS			10.9		0.09	-0.13	1.75			0	75030	0	0	0	59960	0	0	0	29566	0	0	0	44840	0	0	0	63700	0	0	0	6030	0	0	1	1178774	0	0	0	912	0	0	0	90918	0	0	0	62422	0	0
3-38621000-T-C	3	38621000	rs756599976	T	C	gnomAD Exomes,gnomAD Genomes	PASS	PASS	ENST00000423572.7	c.483-29A>G		c.483-29A>G	intron_variant				7	1611774	4.34304e-06	0	0	PASS	amr	4.288e-05	5.25		0.03	-0.03	0.289			0	74878	0	0	6	59932	0	0	0	29562	0	0	0	44850	0	0	0	63682	0	0	0	6046	0	0	0	1178616	0	0	0	912	0	0	1	90908	0	0	0	62388	0	0
3-38621002-G-A	3	38621002	rs200900001	G	A	gnomAD Genomes	NA	PASS	ENST00000423572.7	c.483-31C>T		c.483-31C>T	intron_variant				1	1611892	6.20389e-07	0	0	PASS			7		0.02	-0.01	3.02			0	75034	0	0	0	59948	0	0	0	29562	0	0	1	44840	0	0	0	63650	0	0	0	6012	0	0	0	1178626	0	0	0	912	0	0	0	90896	0	0	0	62412	0	0
3-38621009-C-A	3	38621009		C	A	gnomAD Exomes	PASS	NA	ENST00000423572.7	c.483-38G>T		c.483-38G>T	intron_variant				1	1608536	6.21683e-07	0	0	PASS			0.012		0.02	0	-1.05			0	74914	0	0	0	59756	0	0	0	29458	0	0	0	44756	0	0	1	63508	0	0	0	5976	0	0	0	1176350	0	0	0	912	0	0	0	90648	0	0	0	62258	0	0
3-38621011-G-A	3	38621011	rs2062307971	G	A	gnomAD Exomes	PASS	NA	ENST00000423572.7	c.483-40C>T		c.483-40C>T	intron_variant				1	1608464	6.21711e-07	0	0	PASS			0.026		0.03	0	-0.794			1	74918	0	0	0	59750	0	0	0	29448	0	0	0	44754	0	0	0	63460	0	0	0	5942	0	0	0	1176466	0	0	0	912	0	0	0	90546	0	0	0	62268	0	0
3-38621012-A-G	3	38621012	rs749543378	A	G	gnomAD Exomes,gnomAD Genomes	PASS	PASS	ENST00000423572.7	c.483-41T>C		c.483-41T>C	intron_variant				30	1608502	1.86509e-05	0	0	PASS	afr	0.00025441	1.3		0	0	-2.37			27	74798	0	0	3	59742	0	0	0	29444	0	0	0	44756	0	0	0	63488	0	0	0	5978	0	0	0	1176524	0	0	0	912	0	0	0	90608	0	0	0	62252	0	0
3-38621014-C-T	3	38621014		C	T	gnomAD Exomes	PASS	NA	ENST00000423572.7	c.483-43G>A		c.483-43G>A	intron_variant				1	1607680	6.22014e-07	0	0	PASS			4.95		0.03	-0.01	-3.04			0	74890	0	0	0	59680	0	0	0	29410	0	0	0	44728	0	0	0	63434	0	0	0	5934	0	0	1	1176042	0	0	0	912	0	0	0	90414	0	0	0	62236	0	0
3-38621017-G-A	3	38621017	rs1472783309	G	A	gnomAD Exomes	PASS	NA	ENST00000423572.7	c.483-46C>T		c.483-46C>T	intron_variant				1	1605488	6.22864e-07	0	0	PASS			6.07		0	0	1.05			0	74802	0	0	0	59476	0	0	0	29366	0	0	1	44698	0	0	0	63314	0	0	0	5884	0	0	0	1174638	0	0	0	912	0	0	0	90310	0	0	0	62088	0	0
3-38621020-A-G	3	38621020	rs1402393666	A	G	gnomAD Genomes	NA	PASS	ENST00000423572.7	c.483-49T>C		c.483-49T>C	intron_variant				1	1600508	6.24802e-07	0	0	PASS			3.48		0	0	-0.308			0	74574	0	0	0	58992	0	0	0	29124	0	0	1	44648	0	0	0	63060	0	0	0	5810	0	0	0	1171886	0	0	0	912	0	0	0	89630	0	0	0	61872	0	0
3-38621021-G-A	3	38621021		G	A	gnomAD Exomes	PASS	NA	ENST00000423572.7	c.483-50C>T		c.483-50C>T	intron_variant				1	1600544	6.24788e-07	0	0	PASS			1.8		0	0	1.18			0	74682	0	0	0	59002	0	0	0	29128	0	0	0	44620	0	0	0	63046	0	0	0	5780	0	0	1	1171836	0	0	0	912	0	0	0	89644	0	0	0	61894	0	0
3-38621024-T-A	3	38621024		T	A	gnomAD Exomes	PASS	NA	ENST00000423572.7	c.483-53A>T		c.483-53A>T	intron_variant				1	1600678	6.24735e-07	0	0	PASS			5.25		0	0	-1.69			0	74674	0	0	0	59004	0	0	0	29152	0	0	0	44626	0	0	0	63058	0	0	0	5786	0	0	0	1171904	0	0	0	912	0	0	0	89660	0	0	1	61902	0	0
3-38621025-C-T	3	38621025		C	T	gnomAD Exomes	PASS	NA	ENST00000423572.7	c.483-54G>A		c.483-54G>A	intron_variant				1	1599192	6.25316e-07	0	0	PASS			1.15		0	0	-0.123			0	74678	0	0	0	58904	0	0	0	29058	0	0	0	44622	0	0	0	62988	0	0	0	5752	0	0	0	1171002	0	0	0	912	0	0	1	89436	0	0	0	61840	0	0
3-38621027-C-T	3	38621027	rs548277088	C	T	gnomAD Exomes,gnomAD Genomes	PASS	PASS	ENST00000423572.7	c.483-56G>A		c.483-56G>A	intron_variant				8	1598964	5.00324e-06	0	0	PASS	eas	8.88e-05	1.68		0	-0.02	0.029			0	74662	0	0	0	58894	0	0	0	29068	0	0	8	44616	0	0	0	62952	0	0	0	5752	0	0	0	1170844	0	0	0	912	0	0	0	89424	0	0	0	61840	0	0
3-38621028-C-T	3	38621028	rs2062308313	C	T	gnomAD Exomes,gnomAD Genomes	PASS	PASS	ENST00000423572.7	c.483-57G>A		c.483-57G>A	intron_variant				3	1597994	1.87735e-06	0	0	PASS	amr	5.64e-06	3.1		0	0	-0.301			0	74530	0	0	2	58798	0	0	0	29002	0	0	0	44598	0	0	0	62896	0	0	0	5760	0	0	1	1170512	0	0	0	912	0	0	0	89202	0	0	0	61784	0	0
3-38621028-C-A	3	38621028		C	A	gnomAD Exomes	PASS	NA	ENST00000423572.7	c.483-57G>T		c.483-57G>T	intron_variant				1	1598112	6.25738e-07	0	0	PASS			2.45		0	0	-0.301			0	74652	0	0	0	58818	0	0	0	29002	0	0	0	44586	0	0	0	62896	0	0	0	5738	0	0	1	1170504	0	0	0	912	0	0	0	89198	0	0	0	61806	0	0
3-38621029-A-G	3	38621029		A	G	gnomAD Exomes	PASS	NA	ENST00000423572.7	c.483-58T>C		c.483-58T>C	intron_variant				3	1597378	1.87808e-06	0	0	PASS	amr	5.65e-06	2.58		0	0	-4.68			0	74638	0	0	2	58738	0	0	0	28972	0	0	0	44582	0	0	0	62856	0	0	0	5724	0	0	0	1170068	0	0	0	910	0	0	1	89104	0	0	0	61786	0	0
3-38621030-G-A	3	38621030		G	A	gnomAD Exomes	PASS	NA	ENST00000423572.7	c.483-59C>T		c.483-59C>T	intron_variant				1	1593728	6.2746e-07	0	0	PASS			5.46		0	0	0.856			0	74564	0	0	0	58472	0	0	0	28868	0	0	0	44524	0	0	0	62736	0	0	0	5632	0	0	1	1167716	0	0	0	912	0	0	0	88704	0	0	0	61600	0	0
3-38621031-G-T	3	38621031		G	T	gnomAD Exomes	PASS	NA	ENST00000423572.7	c.483-60C>A		c.483-60C>A	intron_variant				1	1592302	6.28022e-07	0	0	PASS			2.34		0	0	0.786			0	74548	0	0	0	58340	0	0	0	28818	0	0	0	44508	0	0	0	62640	0	0	0	5592	0	0	1	1166914	0	0	0	912	0	0	0	88470	0	0	0	61560	0	0
3-38621032-T-C	3	38621032		T	C	gnomAD Exomes	PASS	NA	ENST00000423572.7	c.483-61A>G		c.483-61A>G	intron_variant				1	1592734	6.27851e-07	0	0	PASS			0.281		0	0	-4.2			0	74532	0	0	0	58348	0	0	0	28842	0	0	1	44522	0	0	0	62674	0	0	0	5600	0	0	0	1167182	0	0	0	912	0	0	0	88566	0	0	0	61556	0	0
3-38621038-A-T	3	38621038		A	T	gnomAD Exomes	PASS	NA	ENST00000423572.7	c.483-67T>A		c.483-67T>A	intron_variant				1	1577864	6.33768e-07	0	0	PASS			2.81		0	-0.04	-2.07			0	74280	0	0	0	57318	0	0	0	28346	0	0	1	44272	0	0	0	62134	0	0	0	5332	0	0	0	1157572	0	0	0	912	0	0	0	86644	0	0	0	61054	0	0
3-38621039-C-T	3	38621039	rs952959142	C	T	gnomAD Exomes,gnomAD Genomes	PASS	PASS	ENST00000423572.7	c.483-68G>A		c.483-68G>A	intron_variant				161	1576658	0.000102115	0	0	PASS	afr	0.00010354	1.35		0	0	-0.069			13	74130	0	0	0	57200	0	0	46	28308	0	0	0	44278	0	0	0	62090	0	0	0	5344	0	0	87	1156944	0	0	0	912	0	0	4	86486	0	0	11	60966	0	0
3-38621040-G-C	3	38621040		G	C	gnomAD Exomes	PASS	NA	ENST00000423572.7	c.483-69C>G		c.483-69C>G	intron_variant				1	1572476	6.3594e-07	0	0	PASS			0.007		0.02	0.03	-4.1			0	74182	0	0	0	57158	0	0	0	28256	0	0	0	44212	0	0	0	62034	0	0	0	5276	0	0	0	1153302	0	0	0	912	0	0	1	86328	0	0	0	60816	0	0
3-38621040-G-A	3	38621040	rs764544338	G	A	gnomAD Exomes,gnomAD Genomes	PASS	PASS	ENST00000423572.7	c.483-69C>T		c.483-69C>T	intron_variant				36	1572358	2.28955e-05	0	0	PASS	nfe	1.845e-05	0.008		0	0	-4.1			2	74060	0	0	0	57138	0	0	0	28256	0	0	1	44224	0	0	0	62034	0	0	0	5298	0	0	30	1153310	0	0	0	912	0	0	3	86332	0	0	0	60794	0	0
3-38621043-G-A	3	38621043		G	A	gnomAD Exomes	PASS	NA	ENST00000423572.7	c.483-72C>T		c.483-72C>T	intron_variant				3	1561530	1.92119e-06	0	0	PASS	sas	9.34e-06	1.58		0	0	2.34			0	73838	0	0	0	56042	0	0	0	27836	0	0	0	44100	0	0	0	61736	0	0	0	5184	0	0	0	1146242	0	0	0	912	0	0	3	85302	0	0	0	60338	0	0
3-38621043-G-C	3	38621043		G	C	gnomAD Exomes	PASS	NA	ENST00000423572.7	c.483-72C>G		c.483-72C>G	intron_variant				2	1561530	1.2808e-06	0	0	PASS	nfe	2.9e-07	1.25		0	0.01	2.34			0	73838	0	0	0	56042	0	0	0	27836	0	0	0	44100	0	0	0	61736	0	0	0	5184	0	0	2	1146242	0	0	0	912	0	0	0	85302	0	0	0	60338	0	0
3-38621044-T-C	3	38621044		T	C	gnomAD Exomes	PASS	NA	ENST00000423572.7	c.483-73A>G		c.483-73A>G	intron_variant				19	1557224	1.22012e-05	0	0	PASS	nfe	8.29e-06	4.41		0.01	-0.01	-0.509			0	73754	0	0	0	55938	0	0	0	27742	0	0	0	44038	0	0	0	61700	0	0	0	5180	0	0	16	1142712	0	0	0	912	0	0	0	85058	0	0	3	60190	0	0
3-38621045-G-A	3	38621045	rs2062308672	G	A	gnomAD Exomes	PASS	NA	ENST00000423572.7	c.483-74C>T		c.483-74C>T	intron_variant				12	1556740	7.70842e-06	0	0	PASS	nfe	3.7e-06	0.03		0	0	-1.52			0	73766	0	0	1	55724	0	0	0	27714	0	0	0	44024	0	0	0	61490	0	0	0	5122	0	0	9	1143066	0	0	0	912	0	0	1	84748	0	0	1	60174	0	0
3-38621046-T-C	3	38621046	rs1468301821	T	C	gnomAD Genomes	NA	PASS	ENST00000423572.7	c.483-75A>G		c.483-75A>G	intron_variant				1	1551908	6.44368e-07	0	0	AC0			0.034		0.01	-0.01	-5.39			0	73538	0	0	0	55482	0	0	0	27582	0	0	0	43972	0	0	0	61404	0	0	0	5118	0	0	1	1139586	0	0	0	912	0	0	0	84356	0	0	0	59958	0	0
3-38622325-A-G	3	38622325	rs893021741	A	G	gnomAD Exomes	PASS	NA	ENST00000423572.7	c.482+75T>C		c.482+75T>C	intron_variant				3	998364	3.00492e-06	0	0	PASS	nfe	1.24e-06	6.89		0	0	1.75			0	62626	0	0	0	50472	0	0	0	25020	0	0	0	38572	0	0	0	59396	0	0	0	4926	0	0	3	641782	0	0	0	912	0	0	0	72732	0	0	0	41926	0	0
3-38622325-A-T	3	38622325	rs893021741	A	T	gnomAD Genomes	NA	PASS	ENST00000423572.7	c.482+75T>A		c.482+75T>A	intron_variant				3	998246	3.00527e-06	0	0	PASS	afr	1.274e-05	6.27		0	0	1.75			3	62504	0	0	0	50452	0	0	0	25020	0	0	0	38584	0	0	0	59396	0	0	0	4948	0	0	0	641790	0	0	0	912	0	0	0	72736	0	0	0	41904	0	0
3-38622326-G-A	3	38622326		G	A	gnomAD Exomes	PASS	NA	ENST00000423572.7	c.482+74C>T		c.482+74C>T	intron_variant				1	1026820	9.73881e-07	0	0	PASS			1.64		0	0	-1.51			0	63236	0	0	0	50532	0	0	0	25160	0	0	0	38732	0	0	0	59410	0	0	0	4990	0	0	1	667614	0	0	0	912	0	0	0	73360	0	0	0	42874	0	0
3-38622326-G-T	3	38622326		G	T	gnomAD Exomes	PASS	NA	ENST00000423572.7	c.482+74C>A		c.482+74C>A	intron_variant				1	1026816	9.73884e-07	0	0	PASS			1.31		0	0	-1.51			0	63236	0	0	0	50532	0	0	0	25160	0	0	0	38732	0	0	0	59410	0	0	0	4990	0	0	1	667610	0	0	0	912	0	0	0	73360	0	0	0	42874	0	0
3-38622327-C-T	3	38622327	rs1034929479	C	T	gnomAD Exomes,gnomAD Genomes	PASS	PASS	ENST00000423572.7	c.482+73G>A		c.482+73G>A	intron_variant				9	1046424	8.60072e-06	0	0	PASS	afr	6.202e-05	6.69		0	0	1.66			8	63482	0	0	0	50564	0	0	0	25290	0	0	0	38886	0	0	0	59458	0	0	0	5066	0	0	1	685550	0	0	0	912	0	0	0	73686	0	0	0	43530	0	0
3-38622329-T-G	3	38622329		T	G	gnomAD Exomes	PASS	NA	ENST00000423572.7	c.482+71A>C		c.482+71A>C	intron_variant				1	1056928	9.46138e-07	0	0	PASS			3.59		0	0	0.195			0	63780	0	0	0	50642	0	0	0	25414	0	0	0	38968	0	0	0	59586	0	0	0	5054	0	0	1	694594	0	0	0	910	0	0	0	74098	0	0	0	43882	0	0
3-38622330-C-G	3	38622330		C	G	gnomAD Exomes	PASS	NA	ENST00000423572.7	c.482+70G>C		c.482+70G>C	intron_variant				1	1064940	9.3902e-07	0	0	PASS			0.008		0	0	-3.05			0	63966	0	0	0	50696	0	0	0	25436	0	0	0	39030	0	0	0	59686	0	0	0	5062	0	0	1	701760	0	0	0	910	0	0	0	74268	0	0	0	44126	0	0
3-38622332-G-A	3	38622332	rs960628067	G	A	gnomAD Genomes	NA	PASS	ENST00000423572.7	c.482+68C>T		c.482+68C>T	intron_variant				1	1089284	9.18034e-07	0	0	PASS			8.14		0	0	2.35			1	64360	0	0	0	50812	0	0	0	25662	0	0	0	39268	0	0	0	59838	0	0	0	5130	0	0	0	723398	0	0	0	912	0	0	0	74912	0	0	0	44992	0	0
3-38622333-G-C	3	38622333		G	C	gnomAD Exomes	PASS	NA	ENST00000423572.7	c.482+67C>G		c.482+67C>G	intron_variant				2	1087964	1.8383e-06	0	0	PASS	nfe	4.6e-07	1.15		0	0	0.488			0	64462	0	0	0	50862	0	0	0	25668	0	0	0	39264	0	0	0	59866	0	0	0	5098	0	0	2	721992	0	0	0	912	0	0	0	74906	0	0	0	44934	0	0
3-38622333-G-A	3	38622333	rs2062337007	G	A	gnomAD Exomes	PASS	NA	ENST00000423572.7	c.482+67C>T		c.482+67C>T	intron_variant				2	1087964	1.8383e-06	0	0	PASS	nfe	4.6e-07	1.37		0	0	0.488			0	64462	0	0	0	50862	0	0	0	25668	0	0	0	39264	0	0	0	59866	0	0	0	5098	0	0	2	721992	0	0	0	912	0	0	0	74906	0	0	0	44934	0	0
3-38622335-G-A	3	38622335	rs2062337076	G	A	gnomAD Exomes	PASS	NA	ENST00000423572.7	c.482+65C>T		c.482+65C>T	intron_variant				20	1107442	1.80596e-05	0	0	PASS	sas	0.00017577	4.44		0	0	0.897			0	64900	0	0	0	50942	0	0	0	25820	0	0	0	39440	0	0	0	59966	0	0	0	5134	0	0	0	739298	0	0	0	912	0	0	20	75356	0	0	0	45674	0	0
3-38622335-G-T	3	38622335		G	T	gnomAD Exomes	PASS	NA	ENST00000423572.7	c.482+65C>A		c.482+65C>A	intron_variant				1	1107440	9.02983e-07	0	0	PASS			3.87		0	-0.01	0.897			0	64900	0	0	0	50942	0	0	0	25820	0	0	0	39440	0	0	0	59966	0	0	0	5134	0	0	1	739296	0	0	0	912	0	0	0	75356	0	0	0	45674	0	0
3-38622337-C-A	3	38622337		C	A	gnomAD Exomes	PASS	NA	ENST00000423572.7	c.482+63G>T		c.482+63G>T	intron_variant				1	1123554	8.90033e-07	0	0	PASS			0.008		0	0	-1.05			0	65226	0	0	0	51022	0	0	0	25950	0	0	0	39574	0	0	0	60070	0	0	0	5174	0	0	1	753676	0	0	0	912	0	0	0	75686	0	0	0	46264	0	0
3-38622339-T-C	3	38622339		T	C	gnomAD Exomes	PASS	NA	ENST00000423572.7	c.482+61A>G		c.482+61A>G	intron_variant				1	1127274	8.87096e-07	0	0	PASS			0.026		0	0	-4.13			0	65208	0	0	0	51132	0	0	0	26016	0	0	0	39696	0	0	0	60142	0	0	0	5198	0	0	1	756762	0	0	0	912	0	0	0	75874	0	0	0	46334	0	0
3-38622340-G-A	3	38622340	rs946722329	G	A	gnomAD Exomes,gnomAD Genomes	PASS	PASS	ENST00000423572.7	c.482+60C>T		c.482+60C>T	intron_variant				5	1140002	4.38596e-06	0	0	PASS	afr	2.931e-05	0.679		0	-0.01	-1.16			5	65432	0	0	0	51204	0	0	0	26102	0	0	0	39784	0	0	0	60278	0	0	0	5244	0	0	0	768166	0	0	0	912	0	0	0	76174	0	0	0	46706	0	0
3-38622341-G-T	3	38622341		G	T	gnomAD Exomes	PASS	NA	ENST00000423572.7	c.482+59C>A		c.482+59C>A	intron_variant				2	1142260	1.75091e-06	0	0	PASS	nfe	4.3e-07	6.8		0	0	2.72			0	65654	0	0	0	51288	0	0	0	26124	0	0	0	39854	0	0	0	60302	0	0	0	5220	0	0	2	769814	0	0	0	912	0	0	0	76278	0	0	0	46814	0	0
3-38622341-G-C	3	38622341	rs41314324	G	C	gnomAD Exomes,gnomAD Genomes	PASS	PASS	ENST00000423572.7	c.482+59C>G		c.482+59C>G	intron_variant				217	1142264	0.000189974	1	0	PASS	afr	0.0026863	7.05		0	0	2.72			199	65652	1	0	9	51290	0	0	0	26124	0	0	0	39854	0	0	0	60302	0	0	1	5220	0	0	1	769818	0	0	0	912	0	0	0	76278	0	0	7	46814	0	0
3-38622342-C-T	3	38622342		C	T	gnomAD Exomes	PASS	NA	ENST00000423572.7	c.482+58G>A		c.482+58G>A	intron_variant				1	1153642	8.6682e-07	0	0	PASS			2.08		0	0	-0.397			0	65802	0	0	0	51358	0	0	0	26202	0	0	0	39948	0	0	0	60336	0	0	0	5250	0	0	1	780250	0	0	0	912	0	0	0	76398	0	0	0	47186	0	0
3-38622344-T-G	3	38622344		T	G	gnomAD Exomes	PASS	NA	ENST00000423572.7	c.482+56A>C		c.482+56A>C	intron_variant				3	1156638	2.59372e-06	0	0	PASS	nfe	1.02e-06	0.118		0	0	-4.09			0	65736	0	0	0	51492	0	0	0	26202	0	0	0	40024	0	0	0	60420	0	0	0	5266	0	0	3	782556	0	0	0	912	0	0	0	76670	0	0	0	47360	0	0
3-38622348-A-G	3	38622348		A	G	gnomAD Exomes	PASS	NA	ENST00000423572.7	c.482+52T>C		c.482+52T>C	intron_variant				3	1190532	2.51988e-06	0	0	PASS	nfe	9.8e-07	5.78		0	0	-0.647			0	66518	0	0	0	51856	0	0	0	26412	0	0	0	40374	0	0	0	60618	0	0	0	5336	0	0	3	812552	0	0	0	912	0	0	0	77504	0	0	0	48450	0	0
3-38622349-T-A	3	38622349		T	A	gnomAD Exomes	PASS	NA	ENST00000423572.7	c.482+51A>T		c.482+51A>T	intron_variant				1	1214356	8.23482e-07	0	0	PASS			0.224		0	0	-5.91			0	66884	0	0	0	51962	0	0	0	26578	0	0	0	40566	0	0	0	60684	0	0	0	5378	0	0	0	834134	0	0	0	912	0	0	1	77910	0	0	0	49348	0	0
3-38622350-G-A	3	38622350	rs1023894562	G	A	gnomAD Exomes	PASS	NA	ENST00000423572.7	c.482+50C>T		c.482+50C>T	intron_variant				2	1228886	1.62749e-06	0	0	PASS			9.16		0.01	-0.01	-0.084			0	67376	0	0	1	52116	0	0	0	26704	0	0	0	40704	0	0	0	60848	0	0	0	5400	0	0	1	846858	0	0	0	912	0	0	0	78242	0	0	0	49726	0	0
3-38622350-G-T	3	38622350		G	T	gnomAD Exomes	PASS	NA	ENST00000423572.7	c.482+50C>A		c.482+50C>A	intron_variant				1	1228888	8.13744e-07	0	0	PASS			8.98		0.03	-0.01	-0.084			0	67376	0	0	0	52116	0	0	0	26704	0	0	0	40704	0	0	0	60848	0	0	0	5400	0	0	1	846860	0	0	0	912	0	0	0	78242	0	0	0	49726	0	0
3-38622351-G-T	3	38622351		G	T	gnomAD Exomes	PASS	NA	ENST00000423572.7	c.482+49C>A		c.482+49C>A	intron_variant				1	1245722	8.02747e-07	0	0	PASS			13.4		0.02	0	2.83			0	67660	0	0	0	52240	0	0	0	26806	0	0	0	40860	0	0	0	60920	0	0	0	5436	0	0	1	861964	0	0	0	912	0	0	0	78654	0	0	0	50270	0	0
3-38622352-A-G	3	38622352	rs951880554	A	G	gnomAD Exomes,gnomAD Genomes	PASS	PASS	ENST00000423572.7	c.482+48T>C		c.482+48T>C	intron_variant				4	1252806	3.19283e-06	0	0	PASS	afr	1.178e-05	6.57		0	0	-0.636			3	67636	0	0	0	52346	0	0	0	26870	0	0	0	40940	0	0	0	60984	0	0	0	5466	0	0	1	868338	0	0	0	912	0	0	0	78828	0	0	0	50486	0	0
3-38622354-A-T	3	38622354	rs1407302100	A	T	gnomAD Exomes	PASS	NA	ENST00000423572.7	c.482+46T>A		c.482+46T>A	intron_variant				1	1270104	7.87337e-07	0	0	PASS			9.58		0	0	0.259			0	68140	0	0	0	52654	0	0	0	26972	0	0	0	41190	0	0	0	61134	0	0	0	5480	0	0	1	883264	0	0	0	912	0	0	0	79308	0	0	0	51050	0	0
3-38622355-G-A	3	38622355		G	A	gnomAD Exomes	PASS	NA	ENST00000423572.7	c.482+45C>T		c.482+45C>T	intron_variant				1	1280482	7.80956e-07	0	0	PASS			3.76		0.03	-0.01	1.82			1	68332	0	0	0	52786	0	0	0	27076	0	0	0	41320	0	0	0	61188	0	0	0	5498	0	0	0	892382	0	0	0	912	0	0	0	79568	0	0	0	51420	0	0
3-38622355-G-C	3	38622355		G	C	gnomAD Exomes	PASS	NA	ENST00000423572.7	c.482+45C>G		c.482+45C>G	intron_variant				3	1280482	2.34287e-06	0	0	PASS	nfe	9e-07	3.75		0.04	-0.01	1.82			0	68332	0	0	0	52786	0	0	0	27076	0	0	0	41320	0	0	0	61188	0	0	0	5498	0	0	3	892382	0	0	0	912	0	0	0	79568	0	0	0	51420	0	0
3-38622356-G-A	3	38622356		G	A	gnomAD Exomes	PASS	NA	ENST00000423572.7	c.482+44C>T		c.482+44C>T	intron_variant				1	1291188	7.74481e-07	0	0	PASS			9.57		0.02	-0.01	2.83			0	68518	0	0	0	52948	0	0	0	27154	0	0	0	41442	0	0	0	61276	0	0	0	5514	0	0	1	901810	0	0	0	912	0	0	0	79820	0	0	0	51794	0	0
3-38622358-A-C	3	38622358	rs2062337571	A	C	gnomAD Genomes	NA	PASS	ENST00000423572.7	c.482+42T>G		c.482+42T>G	intron_variant				1	1301424	7.68389e-07	0	0	PASS			4.08		0.02	0	-1.55			1	68666	0	0	0	53344	0	0	0	27224	0	0	0	41666	0	0	0	61386	0	0	0	5544	0	0	0	910436	0	0	0	912	0	0	0	80150	0	0	0	52096	0	0
3-38622359-G-T	3	38622359	rs902626245	G	T	gnomAD Genomes	NA	PASS	ENST00000423572.7	c.482+41C>A		c.482+41C>A	intron_variant				1	1313520	7.61313e-07	0	0	AC0			7.77		0.03	-0.01	0.817			1	68944	0	0	0	53524	0	0	0	27328	0	0	0	41784	0	0	0	61468	0	0	0	5582	0	0	0	921002	0	0	0	912	0	0	0	80430	0	0	0	52546	0	0
3-38622366-G-A	3	38622366	rs1156710785	G	A	gnomAD Exomes,gnomAD Genomes	PASS	PASS	ENST00000423572.7	c.482+34C>T		c.482+34C>T	intron_variant				2	1376486	1.45298e-06	0	0	PASS			0.932		0.03	-0.01	0.173			1	70244	0	0	0	54742	0	0	0	27794	0	0	0	42434	0	0	0	61906	0	0	0	5700	0	0	1	976112	0	0	0	910	0	0	0	82044	0	0	0	54600	0	0
3-38622367-G-A	3	38622367	rs771168113	G	A	gnomAD Exomes	PASS	NA	ENST00000423572.7	c.482+33C>T		c.482+33C>T	intron_variant				3	1381070	2.17223e-06	0	0	PASS	nfe	8.2e-07	4.83		0	0	0.539			0	70458	0	0	0	54878	0	0	0	27834	0	0	0	42534	0	0	0	61910	0	0	0	5690	0	0	3	979938	0	0	0	910	0	0	0	82166	0	0	0	54752	0	0
3-38622367-G-C	3	38622367	rs771168113	G	C	gnomAD Exomes	PASS	NA	ENST00000423572.7	c.482+33C>G		c.482+33C>G	intron_variant				14	1381070	1.01371e-05	0	0	PASS	eas	0.00019812	5.09		0.03	0	0.539			0	70458	0	0	0	54878	0	0	0	27834	0	0	14	42534	0	0	0	61910	0	0	0	5690	0	0	0	979938	0	0	0	910	0	0	0	82166	0	0	0	54752	0	0
3-38622367-G-T	3	38622367		G	T	gnomAD Exomes	PASS	NA	ENST00000423572.7	c.482+33C>A		c.482+33C>A	intron_variant				1	1381068	7.24077e-07	0	0	PASS			5.46		0.05	-0.01	0.539			0	70458	0	0	0	54878	0	0	0	27834	0	0	0	42534	0	0	0	61910	0	0	0	5690	0	0	1	979936	0	0	0	910	0	0	0	82166	0	0	0	54752	0	0
3-38622371-C-T	3	38622371	rs186979974	C	T	gnomAD Exomes,gnomAD Genomes	PASS	PASS	ENST00000423572.7	c.482+29G>A		c.482+29G>A	intron_variant				25	1445756	1.7292e-05	0	0	PASS	afr	0.00018469	2.51		0	0	0.1			20	71650	0	0	1	55984	0	0	0	28270	0	0	0	43120	0	0	0	62354	0	0	0	5788	0	0	2	1036936	0	0	0	910	0	0	2	83884	0	0	0	56860	0	0
3-38622372-G-T	3	38622372		G	T	gnomAD Exomes	PASS	NA	ENST00000423572.7	c.482+28C>A		c.482+28C>A	intron_variant				3	1443614	2.07812e-06	0	0	PASS	nfe	7.7e-07	0.053		0.01	0.01	-1.73			0	71730	0	0	0	56360	0	0	0	28278	0	0	0	43212	0	0	0	62482	0	0	0	5780	0	0	3	1034052	0	0	0	912	0	0	0	83970	0	0	0	56838	0	0
3-38622372-G-A	3	38622372	rs772096780	G	A	gnomAD Exomes,gnomAD Genomes	PASS	PASS	ENST00000423572.7	c.482+28C>T		c.482+28C>T	intron_variant				172	1443618	0.000119145	0	0	PASS	sas	0.00055867	0.063		0	0	-1.73			4	71730	0	0	2	56360	0	0	0	28278	0	0	0	43212	0	0	0	62482	0	0	4	5780	0	0	98	1034056	0	0	0	912	0	0	59	83970	0	0	5	56838	0	0
3-38622373-T-A	3	38622373		T	A	gnomAD Exomes	PASS	NA	ENST00000423572.7	c.482+27A>T		c.482+27A>T	intron_variant				1	1473082	6.78849e-07	0	0	PASS			0.095		0	0	-2.81			0	72218	0	0	0	56628	0	0	0	28472	0	0	0	43424	0	0	0	62608	0	0	0	5826	0	0	0	1060500	0	0	0	910	0	0	0	84748	0	0	1	57748	0	0
3-38622378-A-G	3	38622378	rs2062338101	A	G	gnomAD Exomes,gnomAD Genomes	PASS	PASS	ENST00000423572.7	c.482+22T>C		c.482+22T>C	intron_variant				2	1511282	1.32338e-06	0	0	PASS	sas	3.86e-06	0.487		0.01	0	-1.97			0	72812	0	0	0	57496	0	0	0	28748	0	0	0	43886	0	0	0	62938	0	0	0	5916	0	0	0	1093612	0	0	0	912	0	0	2	85968	0	0	0	58994	0	0
3-38622382-G-C	3	38622382	rs1441867807	G	C	gnomAD Exomes	PASS	NA	ENST00000423572.7	c.482+18C>G		c.482+18C>G	intron_variant				2	1531208	1.30616e-06	0	0	PASS	nfe	3e-07	10.3		0.01	0	0.538			0	73446	0	0	0	58020	0	0	0	28934	0	0	0	44042	0	0	0	63134	0	0	0	5932	0	0	2	1110366	0	0	0	912	0	0	0	86706	0	0	0	59716	0	0
3-38622382-G-A	3	38622382	rs1441867807	G	A	gnomAD Exomes	PASS	NA	ENST00000423572.7	c.482+18C>T		c.482+18C>T	intron_variant				15	1531208	9.79619e-06	0	0	PASS	nfe	8.11e-06	10.4		0.01	0	0.538			0	73446	0	0	0	58020	0	0	0	28934	0	0	0	44042	0	0	0	63134	0	0	0	5932	0	0	15	1110366	0	0	0	912	0	0	0	86706	0	0	0	59716	0	0
3-38622384-C-G	3	38622384	rs41312949	C	G	gnomAD Exomes,gnomAD Genomes	PASS	PASS	ENST00000423572.7	c.482+16G>C		c.482+16G>C	intron_variant	Benign	96631		5407	1546624	0.003496	152	0	PASS	afr	0.0597611	1.41		0.02	0	-0.225			4511	73644	143	0	255	58244	5	0	0	29034	0	0	1	44142	0	0	2	63216	0	0	26	5950	2	0	330	1124078	0	0	0	912	0	0	11	87190	0	0	271	60214	2	0
3-38622384-C-A	3	38622384	rs41312949	C	A	gnomAD Exomes	PASS	NA	ENST00000423572.7	c.482+16G>T		c.482+16G>T	intron_variant				8	1546648	5.17248e-06	0	0	PASS	nfe	3.06e-06	1.26		0.01	0.01	-0.225			0	73662	0	0	0	58244	0	0	0	29034	0	0	0	44142	0	0	0	63216	0	0	0	5950	0	0	8	1124078	0	0	0	912	0	0	0	87190	0	0	0	60220	0	0
3-38622385-C-T	3	38622385	rs761714501	C	T	gnomAD Exomes	PASS	NA	ENST00000423572.7	c.482+15G>A		c.482+15G>A	intron_variant	Likely benign	2150266		10	1560530	6.40808e-06	0	0	PASS	sas	5.322e-05	5.72		0.02	0.01	1.72			0	73978	0	0	0	58374	0	0	0	29122	0	0	0	44260	0	0	0	63280	0	0	0	5988	0	0	0	1136366	0	0	0	912	0	0	9	87574	0	0	1	60676	0	0
3-38622386-C-A	3	38622386	rs769616295	C	A	gnomAD Exomes	PASS	NA	ENST00000423572.7	c.482+14G>T		c.482+14G>T	intron_variant	Likely benign	1625814		3	1568720	1.91239e-06	0	0	PASS	amr	1.361e-05	5.83		0.04	0	0.71			0	74128	0	0	3	58498	0	0	0	29214	0	0	0	44330	0	0	0	63350	0	0	0	5996	0	0	0	1143472	0	0	0	912	0	0	0	87846	0	0	0	60974	0	0
3-38622388-G-GT	3	38622388	rs1276382079	G	GT	gnomAD Exomes	PASS	NA	ENST00000423572.7	c.482+11_482+12insA		c.482+11_482+12insA	intron_variant	Likely benign	1587137		2	1573630	1.27095e-06	0	0	PASS	afr	4.47e-06	9.35		0	-0.03	0.045			2	74238	0	0	0	58682	0	0	0	29246	0	0	0	44418	0	0	0	63428	0	0	0	6014	0	0	0	1147382	0	0	0	912	0	0	0	88136	0	0	0	61174	0	0
3-38622388-G-A	3	38622388	rs773054989	G	A	gnomAD Exomes	PASS	NA	ENST00000423572.7	c.482+12C>T		c.482+12C>T	intron_variant				1	1573630	6.35473e-07	0	0	PASS			10.8		0.02	0.01	0.045			0	74238	0	0	0	58682	0	0	0	29246	0	0	0	44418	0	0	0	63428	0	0	0	6014	0	0	0	1147382	0	0	0	912	0	0	1	88136	0	0	0	61174	0	0
3-38622390-A-T	3	38622390	rs762598150	A	T	gnomAD Genomes	NA	PASS	ENST00000423572.7	c.482+10T>A		c.482+10T>A	intron_variant				1	1579038	6.33297e-07	0	0	PASS			8.57		0.01	-0.01	-0.478			0	74230	0	0	0	58836	0	0	0	29282	0	0	0	44506	0	0	0	63506	0	0	0	6038	0	0	1	1151976	0	0	0	912	0	0	0	88432	0	0	0	61320	0	0
3-38622390-A-C	3	38622390	rs762598150	A	C	gnomAD Exomes,gnomAD Genomes	PASS	PASS	ENST00000423572.7	c.482+10T>G		c.482+10T>G	intron_variant	Conflicting interpretations of pathogenicity	532156		26	1579038	1.64657e-05	0	0	PASS	nfe	1.329e-05	8.95		0.04	0.01	-0.478			1	74230	0	0	0	58836	0	0	0	29282	0	0	0	44506	0	0	0	63506	0	0	0	6038	0	0	23	1151976	0	0	0	912	0	0	0	88432	0	0	2	61320	0	0
3-38622391-G-C	3	38622391	rs766060016	G	C	gnomAD Exomes	PASS	NA	ENST00000423572.7	c.482+9C>G		c.482+9C>G	intron_variant	Likely benign	1948613		2	1581144	1.26491e-06	0	0	PASS	nfe	2.9e-07	20.6		0.06	0.1	6.43			0	74428	0	0	0	58874	0	0	0	29300	0	0	0	44496	0	0	0	63520	0	0	0	6028	0	0	2	1153626	0	0	0	912	0	0	0	88528	0	0	0	61432	0	0
3-38622393-TACTC-T	3	38622393		TACTC	T	gnomAD Exomes	PASS	NA	ENST00000423572.7	c.482+3_482+6del		c.482+3_482+6del	intron_variant				1	1585278	6.30804e-07	0	0	PASS			23.8		0.79	-0.81	2.89			0	74480	0	0	0	59022	0	0	0	29322	0	0	0	44556	0	0	0	63550	0	0	0	6024	0	0	1	1157144	0	0	0	912	0	0	0	88708	0	0	0	61560	0	0
3-38622399-C-G	3	38622399		C	G	gnomAD Exomes	PASS	NA	ENST00000423572.7	c.482+1G>C		c.482+1G>C	splice_donor_variant	Likely pathogenic	1743359		1	1598368	6.25638e-07	0	0	PASS			34		0.8	-0.86	8.79			0	74738	0	0	0	59280	0	0	0	29420	0	0	0	44680	0	0	0	63668	0	0	0	6044	0	0	1	1168382	0	0	0	912	0	0	0	89248	0	0	0	61996	0	0
3-38622401-C-T	3	38622401	rs199473062	C	T	gnomAD Exomes,gnomAD Genomes	PASS	PASS	ENST00000423572.7	p.Glu161Lys	p.Glu161Lys	c.481G>A	missense_variant	Conflicting interpretations of pathogenicity	67927		5	1600756	3.12352e-06	0	0	PASS	nfe	8e-07	32	0.961	0.04	0.01	8.79	0.01	0.961	0	74798	0	0	0	59318	0	0	0	29440	0	0	0	44670	0	0	0	63658	0	0	0	6050	0	0	4	1170484	0	0	0	912	0	0	1	89350	0	0	0	62076	0	0
3-38622402-G-C	3	38622402	rs549015769	G	C	gnomAD Genomes	NA	PASS	ENST00000423572.7	p.Val160Val	p.Val160Val	c.480C>G	splice_region_variant				1	1600794	6.2469e-07	0	0	PASS			14.7		0.17	0.19	0.42			0	74680	0	0	0	59338	0	0	0	29442	0	0	0	44708	0	0	0	63712	0	0	0	6066	0	0	1	1170454	0	0	0	912	0	0	0	89412	0	0	0	62070	0	0
3-38622402-G-A	3	38622402	rs549015769	G	A	gnomAD Exomes,gnomAD Genomes	PASS	PASS	ENST00000423572.7	p.Val160Val	p.Val160Val	c.480C>T	splice_region_variant	Likely benign	918337		34	1600914	2.12379e-05	0	0	PASS	sas	2.907e-05	16.5		0.16	0.15	0.42			3	74802	0	0	0	59358	0	0	0	29442	0	0	0	44696	0	0	0	63712	0	0	0	6044	0	0	24	1170448	0	0	0	912	0	0	6	89408	0	0	1	62092	0	0
3-38622404-C-T	3	38622404	rs1180742794	C	T	gnomAD Exomes,gnomAD Genomes	PASS	PASS	ENST00000423572.7	p.Val160Ile	p.Val160Ile	c.478G>A	missense_variant				5	1603136	3.11889e-06	0	0	PASS	nfe	8e-07	23	0.569	0.02	0.01	8.79	0.15	0.333	1	74710	0	0	0	59414	0	0	0	29476	0	0	0	44726	0	0	0	63748	0	0	0	6074	0	0	4	1172332	0	0	0	912	0	0	0	89588	0	0	0	62156	0	0
3-38622405-A-G	3	38622405		A	G	gnomAD Exomes	PASS	NA	ENST00000423572.7	p.Tyr159Tyr	p.Tyr159Tyr	c.477T>C	synonymous_variant				11	1604112	6.85738e-06	0	0	PASS	nfe	5.03e-06	7.33		0.11	0.19	-0.022			0	74874	0	0	0	59480	0	0	0	29490	0	0	0	44734	0	0	0	63774	0	0	0	6052	0	0	11	1172952	0	0	0	912	0	0	0	89658	0	0	0	62186	0	0
3-38622406-T-C	3	38622406	rs767116750	T	C	gnomAD Exomes,gnomAD Genomes	PASS	PASS	ENST00000423572.7	p.Tyr159Cys	p.Tyr159Cys	c.476A>G	missense_variant	Uncertain significance	532102		85	1604370	5.29803e-05	0	0	PASS	nfe	5.826e-05	23.5	0.886	0	-0.01	6.28	0.14	0.983	0	74724	0	0	0	59492	0	0	0	29486	0	0	0	44748	0	0	0	63782	0	0	0	6074	0	0	83	1173282	0	0	0	912	0	0	0	89728	0	0	2	62142	0	0
3-38622408-C-A	3	38622408		C	A	gnomAD Exomes	PASS	NA	ENST00000423572.7	p.Lys158Asn	p.Lys158Asn	c.474G>T	missense_variant				1	1606094	6.22629e-07	0	0	PASS			22.3	0.66	0	0.01	0.759	0.03	0.849	0	74892	0	0	0	59530	0	0	0	29506	0	0	0	44766	0	0	0	63806	0	0	0	6054	0	0	1	1174580	0	0	0	912	0	0	0	89820	0	0	0	62228	0	0
3-38622411-G-T	3	38622411		G	T	gnomAD Exomes	PASS	NA	ENST00000423572.7	p.Thr157Thr	p.Thr157Thr	c.471C>A	synonymous_variant				1	1606698	6.22395e-07	0	0	PASS			12.1		0.07	0.04	8.69			0	74904	0	0	0	59600	0	0	0	29504	0	0	0	44786	0	0	0	63830	0	0	0	6056	0	0	1	1174980	0	0	0	910	0	0	0	89888	0	0	0	62240	0	0
3-38622415-C-T	3	38622415	rs886041848	C	T	gnomAD Genomes	NA	PASS	ENST00000423572.7	p.Trp156Ter	p.Trp156Ter	c.467G>A	stop_gained	Pathogenic	280689		1	1609720	6.21226e-07	0	0	PASS			45		0.25	-0.19	8.79			0	74850	0	0	1	59656	0	0	0	29534	0	0	0	44810	0	0	0	63864	0	0	0	6080	0	0	0	1177590	0	0	0	912	0	0	0	90104	0	0	0	62320	0	0
3-38622416-A-T	3	38622416	rs1315887061	A	T	gnomAD Genomes	NA	PASS	ENST00000423572.7	p.Trp156Arg	p.Trp156Arg	c.466T>A	missense_variant				1	1609798	6.21196e-07	0	0	PASS			25.4	0.895	0	0.01	6.26	0.01	0.881	0	74870	0	0	0	59694	0	0	0	29534	0	0	0	44824	0	0	1	63886	0	0	0	6080	0	0	0	1177558	0	0	0	912	0	0	0	90122	0	0	0	62318	0	0
3-38622417-G-A	3	38622417		G	A	gnomAD Exomes	PASS	NA	ENST00000423572.7	p.Pro155Pro	p.Pro155Pro	c.465C>T	synonymous_variant				1	1610188	6.21045e-07	0	0	PASS			9.1		0.01	0.02	1.67			0	74988	0	0	0	59714	0	0	0	29542	0	0	0	44824	0	0	0	63876	0	0	0	6056	0	0	1	1177730	0	0	0	912	0	0	0	90190	0	0	0	62356	0	0
3-38622417-G-T	3	38622417		G	T	gnomAD Exomes	PASS	NA	ENST00000423572.7	p.Pro155Pro	p.Pro155Pro	c.465C>A	synonymous_variant				1	1610188	6.21045e-07	0	0	PASS			8.69		0.02	0.02	1.67			0	74988	0	0	0	59714	0	0	0	29542	0	0	0	44824	0	0	1	63876	0	0	0	6056	0	0	0	1177730	0	0	0	912	0	0	0	90190	0	0	0	62356	0	0
3-38622417-G-C	3	38622417		G	C	gnomAD Exomes	PASS	NA	ENST00000423572.7	p.Pro155Pro	p.Pro155Pro	c.465C>G	synonymous_variant				1	1610188	6.21045e-07	0	0	PASS			8.91		0.05	0.02	1.67			0	74988	0	0	0	59714	0	0	0	29542	0	0	0	44824	0	0	0	63876	0	0	0	6056	0	0	1	1177730	0	0	0	912	0	0	0	90190	0	0	0	62356	0	0
3-38622418-G-A	3	38622418	rs1384895681	G	A	gnomAD Exomes	PASS	NA	ENST00000423572.7	p.Pro155Leu	p.Pro155Leu	c.464C>T	missense_variant				4	1610280	2.48404e-06	0	0	PASS	nfe	8e-07	20.7	0.309	0.01	0.02	5.71	0.14	0.073	0	74998	0	0	0	59734	0	0	0	29536	0	0	0	44824	0	0	0	63890	0	0	0	6056	0	0	4	1177764	0	0	0	912	0	0	0	90200	0	0	0	62366	0	0
3-38622419-G-T	3	38622419		G	T	gnomAD Exomes	PASS	NA	ENST00000423572.7	p.Pro155Thr	p.Pro155Thr	c.463C>A	missense_variant				1	1610512	6.20921e-07	0	0	PASS			15.9	0.254	0.04	0.01	3.38	0.51	0.049	0	74990	0	0	0	59748	0	0	0	29550	0	0	0	44824	0	0	0	63894	0	0	0	6058	0	0	1	1177930	0	0	0	912	0	0	0	90226	0	0	0	62380	0	0
3-38622421-G-A	3	38622421	rs1442837731	G	A	gnomAD Exomes	PASS	NA	ENST00000423572.7	p.Pro154Leu	p.Pro154Leu	c.461C>T	missense_variant				3	1610818	1.86241e-06	0	0	PASS	nfe	2.8e-07	24.6	0.773	0.07	-0.02	6.94	0	0.999	0	75008	0	0	1	59782	0	0	0	29550	0	0	0	44828	0	0	0	63894	0	0	0	6058	0	0	2	1178132	0	0	0	912	0	0	0	90272	0	0	0	62382	0	0
3-38622424-G-T	3	38622424		G	T	gnomAD Exomes	PASS	NA	ENST00000423572.7	p.Pro153His	p.Pro153His	c.458C>A	missense_variant				1	1611210	6.20652e-07	0	0	PASS			24.8	0.691	0.07	0.01	8.69	0.04	0.9	0	75008	0	0	0	59776	0	0	0	29562	0	0	0	44824	0	0	0	63890	0	0	0	6056	0	0	1	1178466	0	0	0	912	0	0	0	90310	0	0	0	62406	0	0
3-38622424-G-A	3	38622424	rs1298498462	G	A	gnomAD Genomes	NA	PASS	ENST00000423572.7	p.Pro153Leu	p.Pro153Leu	c.458C>T	missense_variant	Uncertain significance	956871		1	1611092	6.20697e-07	0	0	PASS			23.1	0.713	0.02	0	8.69	0.23	0.044	0	74886	0	0	1	59756	0	0	0	29562	0	0	0	44836	0	0	0	63890	0	0	0	6078	0	0	0	1178474	0	0	0	912	0	0	0	90314	0	0	0	62384	0	0
3-38622426-G-A	3	38622426	rs190803993	G	A	gnomAD Exomes,gnomAD Genomes	PASS	PASS	ENST00000423572.7	p.Asp152Asp	p.Asp152Asp	c.456C>T	synonymous_variant	Benign/Likely benign	227930		107	1611506	6.63975e-05	0	0	PASS	afr	0.0008776	9.91		0.01	0.01	2.31			80	75008	0	0	11	59804	0	0	0	29566	0	0	0	44834	0	0	0	63916	0	0	1	6058	0	0	4	1178662	0	0	0	912	0	0	2	90338	0	0	9	62408	0	0
3-38622427-T-C	3	38622427		T	C	gnomAD Exomes	PASS	NA	ENST00000423572.7	p.Asp152Gly	p.Asp152Gly	c.455A>G	missense_variant				1	1611302	6.20616e-07	0	0	PASS			24.4	0.718	0.07	-0.02	6.28	0.04	0.775	0	74876	0	0	0	59766	0	0	0	29564	0	0	0	44800	0	0	0	63858	0	0	1	6056	0	0	0	1178738	0	0	0	910	0	0	0	90322	0	0	0	62412	0	0
3-38622428-C-T	3	38622428	rs778337208	C	T	gnomAD Exomes	PASS	NA	ENST00000423572.7	p.Asp152Asn	p.Asp152Asn	c.454G>A	missense_variant	Uncertain significance	1171700		28	1611582	1.73742e-05	0	0	PASS	sas	1.434e-05	21.2	0.299	0.06	-0.02	8.79	0.82	0.79	2	74990	0	0	0	59792	0	0	0	29564	0	0	0	44830	0	0	0	63902	0	0	0	6058	0	0	22	1178776	0	0	0	912	0	0	4	90342	0	0	0	62416	0	0
3-38622428-C-A	3	38622428	rs778337208	C	A	gnomAD Exomes	PASS	NA	ENST00000423572.7	p.Asp152Tyr	p.Asp152Tyr	c.454G>T	missense_variant	Uncertain significance	1423627		2	1611580	1.24102e-06	0	0	PASS			26	0.757	0.14	-0.03	8.79	0.03	0.984	0	74990	0	0	0	59790	0	0	0	29564	0	0	0	44830	0	0	0	63902	0	0	0	6058	0	0	0	1178778	0	0	0	912	0	0	1	90340	0	0	1	62416	0	0
3-38622428-C-G	3	38622428		C	G	gnomAD Exomes	PASS	NA	ENST00000423572.7	p.Asp152His	p.Asp152His	c.454G>C	missense_variant				1	1611584	6.20508e-07	0	0	PASS			25.6	0.696	0.14	-0.04	8.79	0.03	0.976	0	74990	0	0	0	59792	0	0	0	29564	0	0	0	44830	0	0	0	63902	0	0	0	6058	0	0	1	1178778	0	0	0	912	0	0	0	90342	0	0	0	62416	0	0
3-38622429-G-A	3	38622429	rs199996750	G	A	gnomAD Exomes,gnomAD Genomes	PASS	PASS	ENST00000423572.7	p.His151His	p.His151His	c.453C>T	synonymous_variant	Benign/Likely benign	413931		98	1611744	6.08037e-05	0	0	PASS	eas	0.00126679	6.11		0.07	-0.02	-4.39			6	75016	0	0	7	59812	0	0	0	29570	0	0	70	44836	0	0	0	63912	0	0	0	6056	0	0	7	1178840	0	0	0	912	0	0	8	90370	0	0	0	62420	0	0
3-38622440-T-C	3	38622440	rs2062340479	T	C	gnomAD Exomes	PASS	NA	ENST00000423572.7	p.Met148Val	p.Met148Val	c.442A>G	missense_variant				8	1612332	4.96176e-06	0	0	PASS	nfe	2.47e-06	23.8	0.941	0.05	0.02	6.28	0	0.981	0	75012	0	0	0	59858	0	0	0	29574	0	0	1	44844	0	0	0	63912	0	0	0	6058	0	0	7	1179290	0	0	0	912	0	0	0	90426	0	0	0	62446	0	0
3-38622445-A-G	3	38622445	rs1327199880	A	G	gnomAD Exomes	PASS	NA	ENST00000423572.7	p.Val146Ala	p.Val146Ala	c.437T>C	missense_variant	Uncertain significance	925637		3	1612394	1.86059e-06	0	0	PASS	nfe	6.8e-07	24	0.675	0.02	0.01	6.26	0.15	0.995	0	75018	0	0	0	59852	0	0	0	29576	0	0	0	44850	0	0	0	63916	0	0	0	6058	0	0	3	1179336	0	0	0	912	0	0	0	90428	0	0	0	62448	0	0
3-38622446-C-T	3	38622446	rs199473061	C	T	gnomAD Exomes,gnomAD Genomes	PASS	PASS	ENST00000423572.7	p.Val146Met	p.Val146Met	c.436G>A	missense_variant	Conflicting interpretations of pathogenicity	67886		46	1612196	2.85325e-05	0	0	PASS	amr	0.00023476	25.8	0.782	0.05	-0.04	8.79	0	0.999	1	74914	0	0	21	59816	0	0	1	29568	0	0	2	44860	0	0	1	63906	0	0	0	6080	0	0	11	1179276	0	0	0	912	0	0	5	90442	0	0	4	62422	0	0
3-38622447-G-A	3	38622447	rs587781159	G	A	gnomAD Exomes,gnomAD Genomes	PASS	PASS	ENST00000423572.7	p.Cys145Cys	p.Cys145Cys	c.435C>T	synonymous_variant	Conflicting interpretations of pathogenicity	139040		49	1612098	3.03952e-05	1	0	PASS	amr	0.00053375	9.93		0.05	-0.05	-0.198			4	74902	0	0	42	59820	1	0	0	29572	0	0	0	44856	0	0	0	63898	0	0	1	6080	0	0	2	1179218	0	0	0	912	0	0	0	90422	0	0	0	62418	0	0
3-38622448-C-A	3	38622448		C	A	gnomAD Exomes	PASS	NA	ENST00000423572.7	p.Cys145Phe	p.Cys145Phe	c.434G>T	missense_variant				1	1612334	6.20219e-07	0	0	PASS			24.4	0.943	0.05	0.02	8.79	0	0.999	0	75024	0	0	0	59842	0	0	0	29576	0	0	0	44850	0	0	0	63900	0	0	0	6058	0	0	1	1179304	0	0	0	912	0	0	0	90428	0	0	0	62440	0	0
3-38622451-T-G	3	38622451		T	G	gnomAD Exomes	PASS	NA	ENST00000423572.7	p.Asn144Thr	p.Asn144Thr	c.431A>C	missense_variant				2	1612192	1.24055e-06	0	0	PASS	nfe	2.8e-07	27	0.94	0.02	-0.03	6.28	0	0.998	0	75002	0	0	0	59818	0	0	0	29576	0	0	0	44852	0	0	0	63896	0	0	0	6056	0	0	2	1179246	0	0	0	912	0	0	0	90398	0	0	0	62436	0	0
3-38622451-T-C	3	38622451		T	C	gnomAD Exomes	PASS	NA	ENST00000423572.7	p.Asn144Ser	p.Asn144Ser	c.431A>G	missense_variant				1	1612192	6.20274e-07	0	0	PASS			24.9	0.944	0.4	0.24	6.28	0.08	0.997	0	75002	0	0	0	59818	0	0	0	29576	0	0	0	44852	0	0	0	63896	0	0	0	6056	0	0	1	1179246	0	0	0	912	0	0	0	90398	0	0	0	62436	0	0
3-38622455-T-C	3	38622455	rs746026950	T	C	gnomAD Exomes	PASS	NA	ENST00000423572.7	p.Thr143Ala	p.Thr143Ala	c.427A>G	missense_variant	Uncertain significance	854777		2	1611926	1.24075e-06	0	0	PASS	nfe	2.8e-07	24.3	0.794	0.06	0.01	6.28	0.16	0.136	0	74994	0	0	0	59802	0	0	0	29570	0	0	0	44842	0	0	0	63860	0	0	0	6052	0	0	2	1179100	0	0	0	912	0	0	0	90354	0	0	0	62440	0	0
3-38622459-G-A	3	38622459	rs1381613896	G	A	gnomAD Exomes	PASS	NA	ENST00000423572.7	p.Ile141Ile	p.Ile141Ile	c.423C>T	synonymous_variant	Likely benign	926464		4	1612034	2.48134e-06	0	0	PASS	nfe	7.9e-07	12.6		0.04	0.02	4.79			0	75042	0	0	0	59810	0	0	0	29566	0	0	0	44846	0	0	0	63862	0	0	0	6056	0	0	4	1179138	0	0	0	912	0	0	0	90366	0	0	0	62436	0	0
3-38622460-A-T	3	38622460	rs772186966	A	T	gnomAD Genomes	NA	PASS	ENST00000423572.7	p.Ile141Asn	p.Ile141Asn	c.422T>A	missense_variant	Uncertain significance	463335		2	1611778	1.24087e-06	0	0	PASS	nfe	2.8e-07	29.4	0.965	0	0.02	6.26	0	0.999	0	74924	0	0	0	59766	0	0	0	29562	0	0	0	44864	0	0	0	63840	0	0	0	6078	0	0	2	1179098	0	0	0	912	0	0	0	90324	0	0	0	62410	0	0
3-38622461-T-C	3	38622461		T	C	gnomAD Exomes	PASS	NA	ENST00000423572.7	p.Ile141Val	p.Ile141Val	c.421A>G	missense_variant				1	1611892	6.20389e-07	0	0	PASS			22.8	0.938	0.02	0.01	6.28	0.06	0.99	0	75016	0	0	0	59790	0	0	0	29558	0	0	0	44844	0	0	0	63838	0	0	0	6054	0	0	1	1179118	0	0	0	912	0	0	0	90320	0	0	0	62442	0	0
3-38622465-G-A	3	38622465	rs528430154	G	A	gnomAD Exomes,gnomAD Genomes	PASS	PASS	ENST00000423572.7	p.Cys139Cys	p.Cys139Cys	c.417C>T	synonymous_variant	Likely benign	920592		6	1611568	3.72308e-06	0	0	PASS	afr	1.744e-05	9.2		0	0.01	-0.028			4	75020	0	0	2	59750	0	0	0	29554	0	0	0	44826	0	0	0	63806	0	0	0	6054	0	0	0	1178944	0	0	0	912	0	0	0	90270	0	0	0	62432	0	0
3-38622468-C-T	3	38622468	rs199473060	C	T	gnomAD Exomes,gnomAD Genomes	PASS	PASS	ENST00000423572.7	p.Met138Ile	p.Met138Ile	c.414G>A	missense_variant	Uncertain significance	67865		2	1610928	1.24152e-06	0	0	PASS			23.6	0.874	0	0.02	8.79	0.21	0.039	1	74878	0	0	0	59650	0	0	0	29550	0	0	0	44830	0	0	0	63782	0	0	0	6076	0	0	0	1178742	0	0	0	912	0	0	0	90118	0	0	1	62390	0	0
3-38622470-T-C	3	38622470		T	C	gnomAD Exomes	PASS	NA	ENST00000423572.7	p.Met138Val	p.Met138Val	c.412A>G	missense_variant				1	1611074	6.20704e-07	0	0	PASS			24.1	0.934	0	0.03	6.28	0.04	0.112	0	74978	0	0	0	59702	0	0	0	29542	0	0	0	44818	0	0	0	63780	0	0	0	6054	0	0	1	1178746	0	0	0	912	0	0	0	90128	0	0	0	62414	0	0
3-38622471-G-C	3	38622471	rs1477081891	G	C	gnomAD Exomes,gnomAD Genomes	PASS	PASS	ENST00000423572.7	p.Ile137Met	p.Ile137Met	c.411C>G	missense_variant	Uncertain significance	2080763		5	1610960	3.10374e-06	0	0	PASS	eas	7.39e-06	24.8	0.906	0.02	0.05	4.11	0	0.999	1	74908	0	0	0	59678	0	0	0	29552	0	0	2	44834	0	0	0	63790	0	0	0	6078	0	0	1	1178652	0	0	0	912	0	0	1	90160	0	0	0	62396	0	0
3-38622473-T-C	3	38622473	rs769738065	T	C	gnomAD Exomes	PASS	NA	ENST00000423572.7	p.Ile137Val	p.Ile137Val	c.409A>G	missense_variant				6	1610712	3.72506e-06	0	0	PASS	sas	2.89e-05	23.8	0.803	0	-0.02	6.28	0	0.99	0	75010	0	0	0	59652	0	0	0	29548	0	0	0	44826	0	0	0	63768	0	0	0	6052	0	0	0	1178480	0	0	0	912	0	0	6	90056	0	0	0	62408	0	0
3-38622474-G-A	3	38622474	rs1049973994	G	A	gnomAD Exomes,gnomAD Genomes	PASS	PASS	ENST00000423572.7	p.Leu136Leu	p.Leu136Leu	c.408C>T	synonymous_variant	Likely benign	926017		13	1610558	8.07174e-06	0	0	PASS	amr	2.265e-05	11.2		0.03	0.04	0.267			0	74902	0	0	4	59638	0	0	0	29542	0	0	0	44826	0	0	0	63748	0	0	0	6076	0	0	8	1178472	0	0	0	912	0	0	1	90070	0	0	0	62372	0	0
3-38622478-A-T	3	38622478	rs1262738959	A	T	gnomAD Exomes,gnomAD Genomes	PASS	PASS	ENST00000423572.7	p.Met135Lys	p.Met135Lys	c.404T>A	missense_variant				3	1610244	1.86307e-06	0	0	PASS	nfe	6.8e-07	23.9	0.823	0.17	0.4	4.62	0.02	0.351	0	74894	0	0	0	59584	0	0	0	29540	0	0	0	44820	0	0	0	63706	0	0	0	6076	0	0	3	1178350	0	0	0	912	0	0	0	89992	0	0	0	62370	0	0
3-38622479-T-C	3	38622479	rs772956530	T	C	gnomAD Exomes,gnomAD Genomes	PASS	PASS	ENST00000423572.7	p.Met135Val	p.Met135Val	c.403A>G	missense_variant				3	1609904	1.86347e-06	0	0	PASS			18.7	0.371	0	0.02	0.499	0.09	0.031	1	74876	0	0	0	59554	0	0	0	29532	0	0	0	44818	0	0	0	63680	0	0	0	6076	0	0	1	1178170	0	0	0	912	0	0	1	89922	0	0	0	62364	0	0
3-38622480-G-A	3	38622480	rs762839397	G	A	gnomAD Exomes	PASS	NA	ENST00000423572.7	p.Asn134Asn	p.Asn134Asn	c.402C>T	synonymous_variant	Likely benign	668179		7	1609068	4.35034e-06	0	0	PASS	nfe	1.83e-06	10.5		0.02	0.05	2.27			0	75002	0	0	0	59442	0	0	0	29524	0	0	0	44784	0	0	0	63612	0	0	1	6054	0	0	6	1177656	0	0	0	910	0	0	0	89738	0	0	0	62346	0	0
3-38622481-T-C	3	38622481	rs879162705	T	C	gnomAD Exomes,gnomAD Genomes	PASS	PASS	ENST00000423572.7	p.Asn134Ser	p.Asn134Ser	c.401A>G	missense_variant	Conflicting interpretations of pathogenicity	920550		2	1609020	1.24299e-06	0	0	PASS	afr	4.43e-06	15.3	0.233	0.61	0.78	0.808	1	0	2	74872	0	0	0	59436	0	0	0	29524	0	0	0	44776	0	0	0	63608	0	0	0	6074	0	0	0	1177730	0	0	0	912	0	0	0	89764	0	0	0	62324	0	0
3-38622483-G-A	3	38622483	rs377607135	G	A	gnomAD Exomes	PASS	NA	ENST00000423572.7	p.Phe133Phe	p.Phe133Phe	c.399C>T	synonymous_variant	Likely benign	919138		3	1608676	1.86489e-06	0	0	PASS	nfe	6.8e-07	13.9		0.05	-0.04	4.1			0	74980	0	0	0	59404	0	0	0	29516	0	0	0	44752	0	0	0	63570	0	0	0	6054	0	0	3	1177466	0	0	0	912	0	0	0	89682	0	0	0	62340	0	0
3-38622487-A-G	3	38622487	rs2062342386	A	G	gnomAD Genomes	NA	PASS	ENST00000423572.7	p.Leu132Pro	p.Leu132Pro	c.395T>C	missense_variant				1	1607368	6.22135e-07	0	0	PASS			27	0.958	0.05	-0.07	6.24	0.02	0.603	0	74846	0	0	0	59232	0	0	0	29496	0	0	0	44724	0	0	0	63466	0	0	0	6072	0	0	1	1176878	0	0	0	912	0	0	0	89464	0	0	0	62278	0	0
3-38622489-C-T	3	38622489	rs774105293	C	T	gnomAD Exomes,gnomAD Genomes	PASS	PASS	ENST00000423572.7	p.Ser131Ser	p.Ser131Ser	c.393G>A	splice_region_variant	Uncertain significance	1036243		16	1606120	9.9619e-06	0	0	PASS	amr	0.00012931	12.8		0.01	0.39	2.36			0	74818	0	0	13	59088	0	0	0	29478	0	0	0	44676	0	0	0	63376	0	0	0	6072	0	0	1	1176150	0	0	0	912	0	0	1	89316	0	0	1	62234	0	0
3-38622489-C-G	3	38622489	rs774105293	C	G	gnomAD Exomes	PASS	NA	ENST00000423572.7	p.Ser131Ser	p.Ser131Ser	c.393G>C	splice_region_variant				1	1606238	6.22573e-07	0	0	PASS			12.8		0.07	-0.23	2.36			0	74940	0	0	0	59108	0	0	0	29478	0	0	0	44664	0	0	0	63376	0	0	0	6050	0	0	1	1176142	0	0	0	912	0	0	0	89312	0	0	0	62256	0	0
3-38622490-G-GT	3	38622490		G	GT	gnomAD Exomes	PASS	NA	ENST00000423572.7	c.393-2dup		c.393-2dup	splice_acceptor_variant			lof_flag	1	1605410	6.22894e-07	0	0	PASS			24.3		0.09	0.12	0.878			0	74928	0	0	1	59064	0	0	0	29468	0	0	0	44656	0	0	0	63336	0	0	0	6050	0	0	0	1175552	0	0	0	912	0	0	0	89202	0	0	0	62242	0	0
3-38622490-G-A	3	38622490	rs759235726	G	A	gnomAD Exomes,gnomAD Genomes	PASS	PASS	ENST00000423572.7	c.393-1C>T		c.393-1C>T	splice_acceptor_variant	Conflicting interpretations of pathogenicity	517200	lof_flag	10	1605292	6.2294e-06	0	0	PASS	afr	1.748e-05	24.6		0.07	-0.18	0.878			4	74806	0	0	0	59044	0	0	0	29468	0	0	1	44668	0	0	0	63336	0	0	0	6072	0	0	3	1175560	0	0	0	912	0	0	1	89206	0	0	1	62220	0	0
3-38622493-C-T	3	38622493	rs1390882998	C	T	gnomAD Exomes,gnomAD Genomes	PASS	PASS	ENST00000423572.7	c.393-4G>A		c.393-4G>A	splice_region_variant	Conflicting interpretations of pathogenicity	919563		6	1604094	3.74043e-06	0	0	PASS	afr	4.44e-06	2.38		0	0.17	-1.4			2	74766	0	0	0	58866	0	0	0	29438	0	0	1	44612	0	0	0	63230	0	0	0	6070	0	0	2	1174958	0	0	0	912	0	0	1	89072	0	0	0	62170	0	0
3-38622494-G-T	3	38622494	rs368678204	G	T	gnomAD Exomes,gnomAD Genomes	PASS	PASS	ENST00000423572.7	c.393-5C>A		c.393-5C>A	splice_region_variant	Conflicting interpretations of pathogenicity	180519		154	1602584	9.60948e-05	0	0	PASS	mid	0.0011449	6.21		0.25	0.55	-2.21			2	74868	0	0	39	58772	0	0	0	29422	0	0	0	44580	0	0	0	63174	0	0	12	6046	0	0	77	1173656	0	0	0	912	0	0	0	88994	0	0	24	62160	0	0
3-38622494-G-A	3	38622494	rs368678204	G	A	gnomAD Exomes,gnomAD Genomes	PASS	PASS	ENST00000423572.7	c.393-5C>T		c.393-5C>T	splice_region_variant	Conflicting interpretations of pathogenicity	489217		16	1602468	9.9846e-06	0	0	PASS	afr	2.554e-05	3.72		0	0.02	-2.21			5	74746	0	0	0	58754	0	0	0	29422	0	0	1	44592	0	0	1	63174	0	0	0	6068	0	0	8	1173664	0	0	0	912	0	0	0	88998	0	0	1	62138	0	0
3-38622499-G-A	3	38622499	rs41312953	G	A	gnomAD Exomes	PASS	NA	ENST00000423572.7	c.393-10C>T		c.393-10C>T	intron_variant	Likely benign	1583428		1	1599086	6.25357e-07	0	0	PASS			21.1		0.01	-0.26	6.77			0	74822	0	0	0	58370	0	0	0	29390	0	0	0	44434	0	0	0	62966	0	0	0	6044	0	0	1	1171470	0	0	0	912	0	0	0	88634	0	0	0	62044	0	0
3-38622508-A-G	3	38622508	rs760201066	A	G	gnomAD Exomes	PASS	NA	ENST00000423572.7	c.393-19T>C		c.393-19T>C	intron_variant				2	1585554	1.26139e-06	0	0	PASS			9.13		0.04	0.06	-0.591			1	74488	0	0	0	57542	0	0	0	29228	0	0	0	44064	0	0	0	62584	0	0	0	6010	0	0	0	1161260	0	0	0	910	0	0	1	87826	0	0	0	61642	0	0
3-38622510-C-A	3	38622510	rs1336520021	C	A	gnomAD Exomes	PASS	NA	ENST00000423572.7	c.393-21G>T		c.393-21G>T	intron_variant				1	1583114	6.31666e-07	0	0	PASS			0.332		0	-0.06	-0.392			0	74480	0	0	0	57420	0	0	0	29196	0	0	1	44018	0	0	0	62494	0	0	0	6010	0	0	0	1159310	0	0	0	910	0	0	0	87716	0	0	0	61560	0	0
3-38622510-C-G	3	38622510		C	G	gnomAD Exomes	PASS	NA	ENST00000423572.7	c.393-21G>C		c.393-21G>C	intron_variant				2	1583114	1.26333e-06	0	0	PASS	nfe	2.9e-07	0.347		0	-0.06	-0.392			0	74480	0	0	0	57420	0	0	0	29196	0	0	0	44018	0	0	0	62494	0	0	0	6010	0	0	2	1159310	0	0	0	910	0	0	0	87716	0	0	0	61560	0	0
3-38622512-G-A	3	38622512	rs2125922951	G	A	gnomAD Exomes	PASS	NA	ENST00000423572.7	c.393-23C>T		c.393-23C>T	intron_variant				1	1569508	6.37142e-07	0	0	PASS			0.922		0	-0.05	-4.78			0	74224	0	0	1	56920	0	0	0	29100	0	0	0	43816	0	0	0	62298	0	0	0	5982	0	0	0	1147948	0	0	0	912	0	0	0	87170	0	0	0	61138	0	0
3-38622520-TG-T	3	38622520		TG	T	gnomAD Exomes	PASS	NA	ENST00000423572.7	c.393-32del		c.393-32del	intron_variant				2	1526294	1.31036e-06	0	0	PASS	nfe	3e-07	0.078		0.01	0.24	-0.2			0	73218	0	0	0	55608	0	0	0	28786	0	0	0	43236	0	0	0	61638	0	0	0	5914	0	0	2	1111564	0	0	0	912	0	0	0	85722	0	0	0	59696	0	0
3-38622523-GC-G	3	38622523	rs1559372061	GC	G	gnomAD Exomes	PASS	NA	ENST00000423572.7	c.393-35del		c.393-35del	intron_variant				1	1460412	6.84738e-07	0	0	PASS			0.636		0.01	0.27	-0.2			0	71910	0	0	0	54482	0	0	0	28342	0	0	0	42504	0	0	0	61080	0	0	0	5806	0	0	0	1053936	0	0	0	910	0	0	0	83974	0	0	1	57468	0	0
3-38622523-G-A	3	38622523	rs764697897	G	A	gnomAD Genomes	NA	PASS	ENST00000423572.7	c.393-34C>T		c.393-34C>T	intron_variant				6	1460292	4.10877e-06	0	0	PASS	afr	3.597e-05	3.23		0	0.04	-0.2			6	71788	0	0	0	54462	0	0	0	28342	0	0	0	42516	0	0	0	61080	0	0	0	5828	0	0	0	1053942	0	0	0	910	0	0	0	83978	0	0	0	57446	0	0
3-38622525-C-T	3	38622525	rs373290998	C	T	gnomAD Exomes,gnomAD Genomes	PASS	PASS	ENST00000423572.7	c.393-36G>A		c.393-36G>A	intron_variant				69	1458714	4.73019e-05	3	0	PASS	eas	0.00016308	2.59		0	0.02	-0.557			18	71782	0	0	8	54412	0	0	0	28318	0	0	12	42444	0	0	0	61030	0	0	0	5796	0	0	6	1052650	0	0	0	908	0	0	17	83922	2	0	8	57452	1	0
3-38622526-G-A	3	38622526	rs377444791	G	A	gnomAD Exomes,gnomAD Genomes	PASS	PASS	ENST00000423572.7	c.393-37C>T		c.393-37C>T	intron_variant				35	1456414	2.40316e-05	1	0	PASS	sas	0.00016757	0.008		0	-0.03	-1.11			2	71702	0	0	0	54266	0	0	0	28284	0	0	1	42328	0	0	0	60994	0	0	2	5832	1	0	9	1050988	0	0	0	912	0	0	21	83790	0	0	0	57318	0	0
3-38622527-G-C	3	38622527		G	C	gnomAD Exomes	PASS	NA	ENST00000423572.7	c.393-38C>G		c.393-38C>G	intron_variant				1	1444518	6.92272e-07	0	0	PASS			0.639		0	0.01	-2.06			0	71560	0	0	0	54108	0	0	0	28210	0	0	0	42202	0	0	0	60888	0	0	1	5788	0	0	0	1040370	0	0	0	910	0	0	0	83506	0	0	0	56976	0	0
3-38622531-C-T	3	38622531	rs779123284	C	T	gnomAD Exomes,gnomAD Genomes	PASS	PASS	ENST00000423572.7	c.393-42G>A		c.393-42G>A	intron_variant				32	1366632	2.34152e-05	0	0	PASS	amr	2.562e-05	1.54		0	0.02	-0.266			1	69750	0	0	4	52930	0	0	0	27610	0	0	0	41540	0	0	5	60298	0	0	0	5660	0	0	20	972016	0	0	0	912	0	0	1	81596	0	0	1	54320	0	0
3-38622531-C-G	3	38622531		C	G	gnomAD Exomes	PASS	NA	ENST00000423572.7	c.393-42G>C		c.393-42G>C	intron_variant				1	1366752	7.31662e-07	0	0	PASS			0.892		0	0.01	-0.266			0	69872	0	0	0	52950	0	0	0	27610	0	0	1	41528	0	0	0	60298	0	0	0	5638	0	0	0	972010	0	0	0	912	0	0	0	81592	0	0	0	54342	0	0
3-38622532-G-C	3	38622532	rs750696614	G	C	gnomAD Exomes	PASS	NA	ENST00000423572.7	c.393-43C>G		c.393-43C>G	intron_variant				4	1359684	2.94186e-06	0	0	PASS	nfe	9.7e-07	2.38		0	0.06	0.298			0	69764	0	0	0	52980	0	0	0	27594	0	0	0	41524	0	0	0	60250	0	0	0	5634	0	0	4	965432	0	0	0	912	0	0	0	81460	0	0	0	54134	0	0
3-38622532-G-T	3	38622532		G	T	gnomAD Exomes	PASS	NA	ENST00000423572.7	c.393-43C>A		c.393-43C>A	intron_variant				1	1359682	7.35466e-07	0	0	PASS			2.88		0.03	0.07	0.298			0	69764	0	0	0	52980	0	0	0	27594	0	0	0	41524	0	0	0	60250	0	0	0	5634	0	0	1	965430	0	0	0	912	0	0	0	81460	0	0	0	54134	0	0
3-38622532-G-A	3	38622532	rs750696614	G	A	gnomAD Exomes,gnomAD Genomes	PASS	PASS	ENST00000423572.7	c.393-43C>T		c.393-43C>T	intron_variant				30	1359554	2.20661e-05	0	0	PASS	nfe	1.777e-05	2.86		0	0.01	0.298			1	69642	0	0	0	52960	0	0	0	27594	0	0	1	41536	0	0	0	60250	0	0	0	5656	0	0	25	965428	0	0	0	912	0	0	1	81464	0	0	2	54112	0	0
3-38622534-C-T	3	38622534		C	T	gnomAD Exomes	PASS	NA	ENST00000423572.7	c.393-45G>A		c.393-45G>A	intron_variant				3	1358092	2.20898e-06	0	0	PASS	nfe	8.3e-07	6.18		0.01	-0.02	-0.153			0	69638	0	0	0	52856	0	0	0	27596	0	0	0	41374	0	0	0	60252	0	0	0	5622	0	0	3	964492	0	0	0	912	0	0	0	81298	0	0	0	54052	0	0
3-38622535-A-G	3	38622535	rs780165102	A	G	gnomAD Exomes	PASS	NA	ENST00000423572.7	c.393-46T>C		c.393-46T>C	intron_variant				8	1347696	5.93606e-06	0	0	PASS	amr	7.5e-05	0.82		0.05	0.04	-0.694			0	69460	0	0	8	52740	0	0	0	27502	0	0	0	41256	0	0	0	60176	0	0	0	5606	0	0	0	955302	0	0	0	912	0	0	0	81064	0	0	0	53678	0	0
3-38622535-AC-A	3	38622535		AC	A	gnomAD Exomes	PASS	NA	ENST00000423572.7	c.393-47del		c.393-47del	intron_variant				1	1347692	7.42009e-07	0	0	PASS			5.43		0.01	0.13	-0.694			0	69460	0	0	0	52740	0	0	0	27502	0	0	0	41256	0	0	0	60176	0	0	0	5606	0	0	1	955298	0	0	0	912	0	0	0	81064	0	0	0	53678	0	0
3-38622537-C-T	3	38622537	rs371026830	C	T	gnomAD Exomes,gnomAD Genomes	PASS	PASS	ENST00000423572.7	c.393-48G>A		c.393-48G>A	intron_variant				92	1332568	6.90396e-05	1	0	PASS	afr	0.00097742	1.15		0	0.01	0.177			82	69200	0	0	2	52526	0	0	0	27376	0	0	0	41150	0	0	0	60040	0	0	0	5578	0	0	1	941868	0	0	0	912	0	0	4	80708	1	0	3	53210	0	0
3-38622539-C-T	3	38622539	rs1336794200	C	T	gnomAD Exomes,gnomAD Genomes	PASS	PASS	ENST00000423572.7	c.393-50G>A		c.393-50G>A	intron_variant				2	1290444	1.54985e-06	0	0	PASS			0.387		0.08	0.07	1.38			1	68294	0	0	0	52286	0	0	0	27070	0	0	0	40938	0	0	0	59844	0	0	0	5522	0	0	1	903934	0	0	0	912	0	0	0	79814	0	0	0	51830	0	0
3-38622540-C-A	3	38622540		C	A	gnomAD Exomes	PASS	NA	ENST00000423572.7	c.393-51G>T		c.393-51G>T	intron_variant				1	1284992	7.78215e-07	0	0	PASS			0.004		0	0.01	-3.72			0	68276	0	0	0	52168	0	0	0	27056	0	0	1	40804	0	0	0	59732	0	0	0	5492	0	0	0	899254	0	0	0	912	0	0	0	79646	0	0	0	51652	0	0
3-38622540-C-T	3	38622540	rs375620562	C	T	gnomAD Exomes,gnomAD Genomes	PASS	PASS	ENST00000423572.7	c.393-51G>A		c.393-51G>A	intron_variant				120	1284872	9.33945e-05	1	0	PASS	mid	0.00167686	0.005		0	0.01	-3.72			1	68154	0	0	0	52148	0	0	0	27056	0	0	1	40816	0	0	0	59732	0	0	15	5514	0	0	96	899260	1	0	0	912	0	0	3	79650	0	0	4	51630	0	0
3-38622541-G-A	3	38622541	rs1194736478	G	A	gnomAD Exomes,gnomAD Genomes	PASS	PASS	ENST00000423572.7	c.393-52C>T		c.393-52C>T	intron_variant				19	1270064	1.49599e-05	0	0	PASS	eas	8.14e-06	0.116		0	0.01	-1.34			2	67916	0	0	2	52018	0	0	0	26930	0	0	2	40728	0	0	0	59588	0	0	0	5478	0	0	11	886058	0	0	0	910	0	0	1	79338	0	0	1	51100	0	0
3-38622541-G-C	3	38622541		G	C	gnomAD Exomes	PASS	NA	ENST00000423572.7	c.393-52C>G		c.393-52C>G	intron_variant				1	1270194	7.87281e-07	0	0	PASS			0.111		0	0.05	-1.34			0	68038	0	0	0	52038	0	0	0	26930	0	0	0	40716	0	0	0	59588	0	0	0	5456	0	0	1	886062	0	0	0	910	0	0	0	79334	0	0	0	51122	0	0
3-38622541-G-T	3	38622541	rs1194736478	G	T	gnomAD Exomes	PASS	NA	ENST00000423572.7	c.393-52C>A		c.393-52C>A	intron_variant				1	1270192	7.87283e-07	0	0	PASS			0.094		0	0.01	-1.34			0	68038	0	0	0	52038	0	0	0	26930	0	0	0	40716	0	0	0	59588	0	0	0	5456	0	0	1	886060	0	0	0	910	0	0	0	79334	0	0	0	51122	0	0
3-38622543-TG-T	3	38622543	rs1390097780	TG	T	gnomAD Exomes	PASS	NA	ENST00000423572.7	c.393-55del		c.393-55del	intron_variant				25	1260200	1.98381e-05	0	0	PASS	nfe	1.18e-05	0.4		0.03	0.17	0.394			1	67738	0	0	1	51846	0	0	0	26858	0	0	0	40584	0	0	5	59460	0	0	0	5438	0	0	17	877600	0	0	0	912	0	0	0	79020	0	0	1	50744	0	0
3-38622543-T-C	3	38622543		T	C	gnomAD Exomes	PASS	NA	ENST00000423572.7	c.393-54A>G		c.393-54A>G	intron_variant				1	1260276	7.93477e-07	0	0	PASS			5.11		0.06	0.02	0.394			0	67740	0	0	0	51846	0	0	0	26858	0	0	0	40586	0	0	0	59468	0	0	0	5438	0	0	0	877660	0	0	0	912	0	0	1	79022	0	0	0	50746	0	0
3-38622543-T-TG	3	38622543	rs1390097780	T	TG	gnomAD Exomes,gnomAD Genomes	PASS	PASS	ENST00000423572.7	c.393-55dup		c.393-55dup	intron_variant				38	1260100	3.01563e-05	0	0	PASS	afr	4.791e-05	1.63		0.01	0.03	0.394			7	67618	0	0	1	51824	0	0	0	26858	0	0	1	40596	0	0	4	59438	0	0	0	5460	0	0	17	877648	0	0	0	912	0	0	1	79026	0	0	7	50720	0	0
3-38622544-G-C	3	38622544		G	C	gnomAD Exomes	PASS	NA	ENST00000423572.7	c.393-55C>G		c.393-55C>G	intron_variant				4	1230410	3.25095e-06	0	0	PASS	nfe	9.4e-07	1.09		0.04	0.02	-1.75			0	67230	0	0	0	51634	0	0	0	26598	0	0	0	40360	0	0	0	58974	0	0	0	5368	0	0	3	851242	0	0	0	912	0	0	1	78280	0	0	0	49812	0	0
3-38622545-G-C	3	38622545	rs1448255355	G	C	gnomAD Genomes	NA	PASS	ENST00000423572.7	c.393-56C>G		c.393-56C>G	intron_variant				1	1226152	8.1556e-07	0	0	PASS			0.047		0.06	0.04	0.02			1	67006	0	0	0	51526	0	0	0	26626	0	0	0	40332	0	0	0	59278	0	0	0	5392	0	0	0	847132	0	0	0	910	0	0	0	78318	0	0	0	49632	0	0
3-38622546-G-T	3	38622546		G	T	gnomAD Exomes	PASS	NA	ENST00000423572.7	c.393-57C>A		c.393-57C>A	intron_variant				1	1225126	8.16243e-07	0	0	PASS			3.36		0.09	0.1	-0.856			0	67108	0	0	0	51544	0	0	0	26604	0	0	0	40318	0	0	0	59298	0	0	0	5368	0	0	1	846116	0	0	0	912	0	0	0	78250	0	0	0	49608	0	0
3-38622546-G-C	3	38622546		G	C	gnomAD Exomes	PASS	NA	ENST00000423572.7	c.393-57C>G		c.393-57C>G	intron_variant				1	1225128	8.16241e-07	0	0	PASS			3.74		0.1	0.1	-0.856			0	67108	0	0	0	51544	0	0	0	26604	0	0	0	40318	0	0	0	59298	0	0	0	5368	0	0	1	846118	0	0	0	912	0	0	0	78250	0	0	0	49608	0	0
3-38622549-G-A	3	38622549	rs1559372111	G	A	gnomAD Exomes	PASS	NA	ENST00000423572.7	c.393-60C>T		c.393-60C>T	intron_variant				1	1191528	8.39258e-07	0	0	PASS			1.32		0	0.01	-0.134			0	66378	0	0	0	51322	0	0	0	26312	0	0	0	40020	0	0	0	59074	0	0	0	5298	0	0	1	816120	0	0	0	912	0	0	0	77530	0	0	0	48562	0	0
3-38622550-G-A	3	38622550		G	A	gnomAD Exomes	PASS	NA	ENST00000423572.7	c.393-61C>T		c.393-61C>T	intron_variant				1	1176184	8.50207e-07	0	0	PASS			0.621		0	0	0.675			0	66126	0	0	0	51240	0	0	0	26230	0	0	0	39948	0	0	0	58932	0	0	0	5280	0	0	1	802238	0	0	0	912	0	0	0	77250	0	0	0	48028	0	0
3-38622550-G-T	3	38622550	rs2062344558	G	T	gnomAD Exomes	PASS	NA	ENST00000423572.7	c.393-61C>A		c.393-61C>A	intron_variant				3	1176178	2.55063e-06	0	0	PASS	sas	4.3e-06	0.449		0	0.01	0.675			0	66126	0	0	0	51240	0	0	0	26230	0	0	0	39948	0	0	0	58932	0	0	0	5280	0	0	1	802232	0	0	0	912	0	0	2	77250	0	0	0	48028	0	0
3-38622553-C-T	3	38622553		C	T	gnomAD Exomes	PASS	NA	ENST00000423572.7	c.393-64G>A		c.393-64G>A	intron_variant				1	1145854	8.72712e-07	0	0	PASS			5.16		0.09	0.11	0.29			0	65596	0	0	0	51042	0	0	0	25980	0	0	0	39732	0	0	0	58682	0	0	0	5206	0	0	0	775264	0	0	0	912	0	0	1	76458	0	0	0	46982	0	0
3-38622555-GC-G	3	38622555	rs1170530608	GC	G	gnomAD Exomes,gnomAD Genomes	PASS	PASS	ENST00000423572.7	c.393-67del		c.393-67del	intron_variant				48	1061092	4.52364e-05	0	0	PASS	nfe	4.77e-05	0.954		0	0.13	-0.917			1	63808	0	0	0	50710	0	0	0	25452	0	0	0	39202	0	0	0	58212	0	0	0	5052	0	0	44	698960	0	0	0	912	0	0	0	74584	0	0	3	44200	0	0
3-38622556-C-T	3	38622556	rs2062344626	C	T	gnomAD Exomes,gnomAD Genomes	PASS	PASS	ENST00000423572.7	c.393-67G>A		c.393-67G>A	intron_variant				15	1062928	1.4112e-05	1	0	PASS	sas	0.00012345	4.52		0.17	0.11	-0.531			0	63824	0	0	0	50692	0	0	0	25434	0	0	0	39236	0	0	0	58290	0	0	0	5052	0	0	0	700698	0	0	0	912	0	0	15	74536	1	0	0	44254	0	0
3-38622557-C-CAG	3	38622557	rs1483658229	C	CAG	gnomAD Exomes	PASS	NA	ENST00000423572.7	c.393-69_393-68insCT		c.393-69_393-68insCT	intron_variant				1	1047334	9.54805e-07	0	0	PASS			5.65		0.07	0.09	1.26			0	63636	0	0	0	50654	0	0	0	25320	0	0	1	39096	0	0	0	58128	0	0	0	5000	0	0	0	686688	0	0	0	912	0	0	0	74158	0	0	0	43742	0	0
3-38622558-C-T	3	38622558	rs537681638	C	T	gnomAD Exomes,gnomAD Genomes	PASS	PASS	ENST00000423572.7	c.393-69G>A		c.393-69G>A	intron_variant				5	1048004	4.77097e-06	0	0	PASS	afr	1.251e-05	8.45		0.08	0.11	-0.631			3	63672	0	0	0	50654	0	0	0	25322	0	0	0	39072	0	0	0	58110	0	0	0	4990	0	0	2	687358	0	0	0	912	0	0	0	74138	0	0	0	43776	0	0
3-38622560-T-C	3	38622560		T	C	gnomAD Exomes	PASS	NA	ENST00000423572.7	c.393-71A>G		c.393-71A>G	intron_variant				1	1031302	9.69648e-07	0	0	PASS			4.12		0.09	0.06	-0.339			0	63348	0	0	0	50574	0	0	0	25162	0	0	0	38940	0	0	0	57904	0	0	0	4942	0	0	1	672522	0	0	0	912	0	0	0	73778	0	0	0	43220	0	0
3-38622562-G-A	3	38622562	rs557257643	G	A	gnomAD Exomes,gnomAD Genomes	PASS	PASS	ENST00000423572.7	c.393-73C>T		c.393-73C>T	intron_variant				3	1008302	2.9753e-06	0	0	PASS	nfe	5.1e-07	3		0.01	0	0.239			0	62868	0	0	1	50486	0	0	0	25046	0	0	0	38846	0	0	0	57680	0	0	0	4900	0	0	2	651772	0	0	0	912	0	0	0	73300	0	0	0	42492	0	0
3-38622563-G-A	3	38622563	rs1420353790	G	A	gnomAD Exomes	PASS	NA	ENST00000423572.7	c.393-74C>T		c.393-74C>T	intron_variant				6	969220	6.19054e-06	0	0	PASS	nfe	3.5e-06	5.26		0.14	0.11	0.337			0	62164	0	0	0	50436	0	0	0	24800	0	0	0	38662	0	0	0	57580	0	0	0	4832	0	0	6	616258	0	0	0	912	0	0	0	72458	0	0	0	41118	0	0
3-38622564-G-C	3	38622564	rs1457113411	G	C	gnomAD Exomes,gnomAD Genomes	PASS	PASS	ENST00000423572.7	c.393-75C>G		c.393-75C>G	intron_variant				2	935980	2.1368e-06	0	0	PASS	nfe	5.7e-07	1.42		0.18	0.15	0.362			0	61314	0	0	0	50288	0	0	0	24520	0	0	0	38466	0	0	0	57292	0	0	0	4758	0	0	2	586688	0	0	0	910	0	0	0	71664	0	0	0	40080	0	0
3-38630236-G-T	3	38630236		G	T	gnomAD Exomes	PASS	NA	ENST00000423572.7	c.392+75C>A		c.392+75C>A	intron_variant				1	897548	1.11415e-06	0	0	PASS			6.55		0	-0.01	0.337			0	61466	0	0	0	58734	0	0	0	24924	0	0	0	41484	0	0	0	63142	0	0	0	4296	0	0	1	527466	0	0	0	912	0	0	0	76342	0	0	0	38782	0	0
3-38630237-G-T	3	38630237	rs1231354402	G	T	gnomAD Genomes	NA	PASS	ENST00000423572.7	c.392+74C>A		c.392+74C>A	intron_variant				1	910712	1.09804e-06	0	0	AC0			3.37		0	0.01	0.159			1	61592	0	0	0	58784	0	0	0	25018	0	0	0	41572	0	0	0	63170	0	0	0	4370	0	0	0	539436	0	0	0	912	0	0	0	76694	0	0	0	39164	0	0
3-38630238-T-G	3	38630238		T	G	gnomAD Exomes	PASS	NA	ENST00000423572.7	c.392+73A>C		c.392+73A>C	intron_variant				1	914862	1.09306e-06	0	0	PASS			4.17		0	0	-0.222			0	61700	0	0	0	58768	0	0	0	25002	0	0	0	41550	0	0	1	63116	0	0	0	4310	0	0	0	543620	0	0	0	912	0	0	0	76586	0	0	0	39298	0	0
3-38630238-T-TG	3	38630238		T	TG	gnomAD Exomes	PASS	NA	ENST00000423572.7	c.392+72dup		c.392+72dup	intron_variant				1	914862	1.09306e-06	0	0	PASS			6.19		0	0.01	-0.222			0	61700	0	0	0	58768	0	0	0	25002	0	0	1	41550	0	0	0	63116	0	0	0	4310	0	0	0	543620	0	0	0	912	0	0	0	76586	0	0	0	39298	0	0
3-38630239-G-A	3	38630239	rs1272795072	G	A	gnomAD Exomes,gnomAD Genomes	PASS	PASS	ENST00000423572.7	c.392+72C>T		c.392+72C>T	intron_variant				19	925482	2.05298e-05	0	0	PASS	nfe	9.14e-06	6.96		0	0	-0.361			0	61902	0	0	0	58846	0	0	9	25092	0	0	0	41602	0	0	0	63218	0	0	0	4398	0	0	10	552824	0	0	0	912	0	0	0	76978	0	0	0	39710	0	0
3-38630239-G-T	3	38630239		G	T	gnomAD Exomes	PASS	NA	ENST00000423572.7	c.392+72C>A		c.392+72C>A	intron_variant				1	925600	1.08038e-06	0	0	PASS			6.46		0	0.01	-0.361			0	62024	0	0	0	58866	0	0	0	25092	0	0	0	41590	0	0	0	63218	0	0	0	4376	0	0	1	552816	0	0	0	912	0	0	0	76974	0	0	0	39732	0	0
3-38630241-G-A	3	38630241		G	A	gnomAD Exomes	PASS	NA	ENST00000423572.7	c.392+70C>T		c.392+70C>T	intron_variant				1	947446	1.05547e-06	0	0	PASS			5.82		0	0.01	0.18			0	62334	0	0	0	58954	0	0	0	25262	0	0	0	41700	0	0	0	63306	0	0	0	4438	0	0	1	572664	0	0	0	912	0	0	0	77414	0	0	0	40462	0	0
3-38630242-GGCAGCAC-G	3	38630242	rs976377635	GGCAGCAC	G	gnomAD Exomes,gnomAD Genomes	PASS	PASS	ENST00000423572.7	c.392+62_392+68del		c.392+62_392+68del	intron_variant				48	962136	4.9889e-05	0	0	PASS	afr	0.00053822	8.68		0	0.01	-0.687			44	62554	0	0	2	59022	0	0	0	25366	0	0	0	41766	0	0	0	63350	0	0	0	4456	0	0	1	585872	0	0	0	910	0	0	0	77840	0	0	1	41000	0	0
3-38630243-G-T	3	38630243	rs1029311545	G	T	gnomAD Genomes	NA	PASS	ENST00000423572.7	c.392+68C>A		c.392+68C>A	intron_variant				1	965570	1.03566e-06	0	0	AC0			6.36		0.04	0.17	-0.055			1	62428	0	0	0	58978	0	0	0	25374	0	0	0	41808	0	0	0	63334	0	0	0	4504	0	0	0	589256	0	0	0	912	0	0	0	77884	0	0	0	41092	0	0
3-38630245-A-C	3	38630245		A	C	gnomAD Exomes	PASS	NA	ENST00000423572.7	c.392+66T>G		c.392+66T>G	intron_variant				3	975854	3.07423e-06	0	0	PASS	nfe	5.6e-07	9.68		0	0	-1.31			0	62764	0	0	0	59044	0	0	1	25462	0	0	0	41838	0	0	0	63430	0	0	0	4552	0	0	2	598158	0	0	0	912	0	0	0	78232	0	0	0	41462	0	0
3-38630245-AGCACGT-A	3	38630245	rs2062501150	AGCACGT	A	gnomAD Exomes,gnomAD Genomes	PASS	PASS	ENST00000423572.7	c.392+60_392+65del		c.392+60_392+65del	intron_variant				2	975734	2.04974e-06	0	0	PASS	nfe	5.6e-07	8.72		0	-0.01	-1.31			0	62642	0	0	0	59024	0	0	0	25462	0	0	0	41850	0	0	0	63430	0	0	0	4574	0	0	2	598166	0	0	0	912	0	0	0	78234	0	0	0	41440	0	0
3-38630246-G-T	3	38630246	rs1219655816	G	T	gnomAD Genomes	NA	PASS	ENST00000423572.7	c.392+65C>A		c.392+65C>A	intron_variant				1	1000746	9.99255e-07	0	0	AC0			8.05		0.01	0.05	0.08			0	63114	0	0	0	59080	0	0	0	25618	0	0	0	42002	0	0	0	63452	0	0	0	4664	0	0	1	620904	0	0	0	912	0	0	0	78716	0	0	0	42284	0	0
3-38630249-C-A	3	38630249	rs1354757497	C	A	gnomAD Genomes	NA	PASS	ENST00000423572.7	c.392+62G>T		c.392+62G>T	intron_variant				1	1045866	9.56145e-07	0	0	AC0			9.44		0	0	0.459			0	63888	0	0	0	59216	0	0	0	25946	0	0	0	42234	0	0	0	63486	0	0	0	4850	0	0	0	661840	0	0	0	910	0	0	1	79634	0	0	0	43862	0	0
3-38630249-C-T	3	38630249	rs1354757497	C	T	gnomAD Exomes,gnomAD Genomes	PASS	PASS	ENST00000423572.7	c.392+62G>A		c.392+62G>A	intron_variant				34	1045858	3.25092e-05	0	0	PASS	nfe	2.933e-05	10.1		0	0.01	0.459			1	63888	0	0	0	59216	0	0	0	25946	0	0	3	42234	0	0	0	63486	0	0	0	4850	0	0	28	661834	0	0	0	910	0	0	1	79632	0	0	1	43862	0	0
3-38630250-G-A	3	38630250		G	A	gnomAD Exomes	PASS	NA	ENST00000423572.7	c.392+61C>T		c.392+61C>T	intron_variant				15	1057220	1.41882e-05	1	0	PASS	sas	1.668e-05	9.27		0	0	-0.166			0	64162	0	0	0	59246	0	0	0	26062	0	0	0	42284	0	0	1	63534	0	0	0	4894	0	0	10	671958	0	0	0	912	0	0	4	79956	1	0	0	44212	0	0
3-38630252-G-A	3	38630252	rs2062501314	G	A	gnomAD Genomes	NA	PASS	ENST00000423572.7	c.392+59C>T		c.392+59C>T	intron_variant				1	1089848	9.17559e-07	0	0	PASS			11.7		0.01	0.03	-0.011			0	64890	0	0	0	59302	0	0	0	26264	0	0	0	42426	0	0	0	63544	0	0	0	4974	0	0	0	701626	0	0	0	912	0	0	1	80632	0	0	0	45278	0	0
3-38630254-A-G	3	38630254	rs546494109	A	G	gnomAD Exomes,gnomAD Genomes	PASS	PASS	ENST00000423572.7	c.392+57T>C		c.392+57T>C	intron_variant				4	1113550	3.59212e-06	0	0	PASS	eas	7.8e-06	5.71		0	0	-0.643			0	65476	0	0	0	59340	0	0	0	26390	0	0	2	42510	0	0	0	63594	0	0	0	5040	0	0	2	723138	0	0	0	912	0	0	0	81090	0	0	0	46060	0	0
3-38630255-C-T	3	38630255	rs2062501419	C	T	gnomAD Exomes	PASS	NA	ENST00000423572.7	c.392+56G>A		c.392+56G>A	intron_variant				13	1132554	1.14785e-05	0	0	PASS	eas	6.04e-05	9.27		0	0	-0.504			0	65868	0	0	0	59368	0	0	1	26510	0	0	6	42630	0	0	0	63612	0	0	0	5080	0	0	5	740486	0	0	0	912	0	0	0	81388	0	0	1	46700	0	0
3-38630259-C-T	3	38630259		C	T	gnomAD Exomes	PASS	NA	ENST00000423572.7	c.392+52G>A		c.392+52G>A	intron_variant				1	1197812	8.34856e-07	0	0	PASS			9.68		0	-0.02	0.112			0	67028	0	0	0	59428	0	0	0	26926	0	0	0	42950	0	0	0	63674	0	0	0	5194	0	0	0	800068	0	0	0	912	0	0	0	82690	0	0	1	48942	0	0
3-38630263-G-T	3	38630263		G	T	gnomAD Exomes	PASS	NA	ENST00000423572.7	c.392+48C>A		c.392+48C>A	intron_variant				1	1249458	8.00347e-07	0	0	PASS			7.4		0.01	-0.01	-1.73			0	68006	0	0	0	59486	0	0	0	27244	0	0	0	43170	0	0	0	63730	0	0	0	5334	0	0	1	847106	0	0	0	912	0	0	0	83794	0	0	0	50676	0	0
3-38630264-C-T	3	38630264	rs1311484970	C	T	gnomAD Exomes	PASS	NA	ENST00000423572.7	c.392+47G>A		c.392+47G>A	intron_variant				4	1248280	3.20441e-06	0	0	PASS	nfe	1.11e-06	0.652		0	0	-3.25			0	68000	0	0	0	59500	0	0	0	27212	0	0	0	43164	0	0	0	63704	0	0	0	5340	0	0	4	846104	0	0	0	912	0	0	0	83698	0	0	0	50646	0	0
3-38630264-C-G	3	38630264		C	G	gnomAD Exomes	PASS	NA	ENST00000423572.7	c.392+47G>C		c.392+47G>C	intron_variant				1	1248282	8.01101e-07	0	0	PASS			0.53		0	0	-3.25			0	68000	0	0	0	59500	0	0	0	27212	0	0	0	43164	0	0	0	63704	0	0	0	5340	0	0	1	846106	0	0	0	912	0	0	0	83698	0	0	0	50646	0	0
3-38630265-G-A	3	38630265	rs376719492	G	A	gnomAD Exomes,gnomAD Genomes	PASS	PASS	ENST00000423572.7	c.392+46C>T		c.392+46C>T	intron_variant				47	1272020	3.69491e-05	1	0	PASS	nfe	3.145e-05	6.13		0	0	-0.068			5	68440	0	0	0	59546	0	0	0	27404	0	0	0	43258	0	0	0	63722	0	0	0	5384	0	0	37	867732	0	0	0	912	0	0	4	84180	1	0	1	51442	0	0
3-38630267-G-A	3	38630267	rs201846569	G	A	gnomAD Exomes,gnomAD Genomes	PASS	PASS	ENST00000423572.7	c.392+44C>T		c.392+44C>T	intron_variant				90	1289910	6.97723e-05	0	0	PASS	nfe	5.253e-05	7.75		0.02	0	-0.366			0	68596	0	0	1	59580	0	0	26	27522	0	0	0	43364	0	0	0	63776	0	0	0	5444	0	0	59	884282	0	0	0	912	0	0	0	84526	0	0	4	51908	0	0
3-38630269-G-T	3	38630269		G	T	gnomAD Exomes	PASS	NA	ENST00000423572.7	c.392+42C>A		c.392+42C>A	intron_variant				2	1327278	1.50684e-06	0	0	PASS	nfe	3.6e-07	6.06		0.02	-0.01	0.578			0	69458	0	0	0	59646	0	0	0	27720	0	0	0	43504	0	0	0	63776	0	0	0	5510	0	0	2	918214	0	0	0	912	0	0	0	85288	0	0	0	53250	0	0
3-38630270-C-T	3	38630270	rs749159471	C	T	gnomAD Exomes,gnomAD Genomes	PASS	PASS	ENST00000423572.7	c.392+41G>A		c.392+41G>A	intron_variant				14	1354926	1.03327e-05	0	0	PASS	sas	9.29e-06	7.59		0.03	-0.01	-1.61			0	69848	0	0	0	59668	0	0	0	27886	0	0	0	43672	0	0	0	63768	0	0	1	5574	0	0	9	943742	0	0	0	912	0	0	3	85804	0	0	1	54052	0	0
3-38630270-C-A	3	38630270		C	A	gnomAD Exomes	PASS	NA	ENST00000423572.7	c.392+41G>T		c.392+41G>T	intron_variant				1	1355044	7.37983e-07	0	0	PASS			7.01		0	0	-1.61			0	69970	0	0	0	59688	0	0	0	27886	0	0	0	43660	0	0	0	63768	0	0	0	5552	0	0	0	943734	0	0	0	912	0	0	1	85800	0	0	0	54074	0	0
3-38630271-C-T	3	38630271	rs1262778115	C	T	gnomAD Exomes	PASS	NA	ENST00000423572.7	c.392+40G>A		c.392+40G>A	intron_variant				4	1365498	2.92933e-06	0	0	PASS			8.89		0.07	-0.02	0.52			0	70120	0	0	0	59720	0	0	0	27910	0	0	0	43702	0	0	3	63824	0	0	0	5590	0	0	1	953196	0	0	0	912	0	0	0	86074	0	0	0	54450	0	0
3-38630274-C-A	3	38630274	rs770802319	C	A	gnomAD Exomes,gnomAD Genomes	PASS	PASS	ENST00000423572.7	c.392+37G>T		c.392+37G>T	intron_variant				2	1414360	1.41407e-06	0	0	PASS	eas	7.54e-06	7.77		0	0	0.7			0	70934	0	0	0	59766	0	0	0	28270	0	0	2	43952	0	0	0	63872	0	0	0	5710	0	0	0	997848	0	0	0	912	0	0	0	87096	0	0	0	56000	0	0
3-38630274-C-T	3	38630274	rs770802319	C	T	gnomAD Exomes	PASS	NA	ENST00000423572.7	c.392+37G>A		c.392+37G>A	intron_variant				8	1414478	5.6558e-06	0	0	PASS	nfe	2.16e-06	8.32		0.03	0	0.7			0	71056	0	0	0	59786	0	0	0	28270	0	0	0	43940	0	0	0	63872	0	0	0	5688	0	0	6	997840	0	0	0	912	0	0	1	87092	0	0	1	56022	0	0
3-38630274-CA-C	3	38630274	rs575246328	CA	C	gnomAD Exomes,gnomAD Genomes	PASS	PASS	ENST00000423572.7	c.392+36del		c.392+36del	intron_variant				202	1414478	0.000142809	0	0	PASS	afr	0.0023888	0.349		0.01	0.01	0.7			192	71056	0	0	4	59786	0	0	0	28270	0	0	0	43940	0	0	0	63872	0	0	1	5688	0	0	1	997840	0	0	0	912	0	0	0	87092	0	0	4	56022	0	0
3-38630276-G-A	3	38630276	rs1446471615	G	A	gnomAD Exomes	PASS	NA	ENST00000423572.7	c.392+35C>T		c.392+35C>T	intron_variant				4	1422106	2.81273e-06	0	0	PASS	sas	1.47e-05	5.76		0	0	-0.087			0	71032	0	0	0	59784	0	0	0	28312	0	0	0	43990	0	0	0	63872	0	0	0	5684	0	0	0	1004952	0	0	0	912	0	0	4	87240	0	0	0	56328	0	0
3-38630277-G-C	3	38630277	rs41312963	G	C	gnomAD Exomes	PASS	NA	ENST00000423572.7	c.392+34C>G		c.392+34C>G	intron_variant				2	1426986	1.40156e-06	0	0	PASS			5.91		0.04	-0.01	-0.014			0	71276	0	0	0	59802	0	0	0	28350	0	0	1	44010	0	0	0	63894	0	0	0	5698	0	0	1	1009220	0	0	0	912	0	0	0	87340	0	0	0	56484	0	0
3-38630277-G-T	3	38630277	rs41312963	G	T	gnomAD Exomes,gnomAD Genomes	PASS	PASS	ENST00000423572.7	c.392+34C>A		c.392+34C>A	intron_variant	Benign	257440		52265	1426582	0.0366365	1136	0	PASS	afr	0.0795443	5.78		0.03	-0.01	-0.014			5793	71260	225	0	1270	59800	18	0	1428	28350	40	0	7	44010	0	0	1577	63890	20	0	328	5694	8	0	35113	1008864	614	0	79	912	2	0	4356	87336	162	0	2314	56466	47	0
3-38630277-G-A	3	38630277	rs41312963	G	A	gnomAD Exomes	PASS	NA	ENST00000423572.7	c.392+34C>T		c.392+34C>T	intron_variant				3	1426986	2.10233e-06	0	0	PASS	nfe	7.9e-07	6.3		0.03	-0.01	-0.014			0	71276	0	0	0	59802	0	0	0	28350	0	0	0	44010	0	0	0	63894	0	0	0	5698	0	0	3	1009220	0	0	0	912	0	0	0	87340	0	0	0	56484	0	0
3-38630279-G-T	3	38630279	rs1297426602	G	T	gnomAD Exomes	PASS	NA	ENST00000423572.7	c.392+32C>A		c.392+32C>A	intron_variant				1	1436052	6.96354e-07	0	0	PASS			0.086		0.04	-0.01	-4.16			0	71496	0	0	0	59804	0	0	0	28434	0	0	0	44050	0	0	0	63894	0	0	0	5712	0	0	1	1017506	0	0	0	912	0	0	0	87520	0	0	0	56724	0	0
3-38630280-G-T	3	38630280	rs1248922645	G	T	gnomAD Exomes	PASS	NA	ENST00000423572.7	c.392+31C>A		c.392+31C>A	intron_variant				3	1440034	2.08328e-06	0	0	PASS			1.04		0.01	0.01	-0.952			1	71614	0	0	1	59816	0	0	0	28458	0	0	0	44078	0	0	0	63898	0	0	0	5718	0	0	1	1021108	0	0	0	912	0	0	0	87602	0	0	0	56830	0	0
3-38630284-T-C	3	38630284		T	C	gnomAD Exomes	PASS	NA	ENST00000423572.7	c.392+27A>G		c.392+27A>G	intron_variant				1	1481098	6.75175e-07	0	0	PASS			2.9		0	0.01	-2.9			0	72400	0	0	0	59852	0	0	0	28746	0	0	0	44262	0	0	0	63930	0	0	0	5802	0	0	1	1058644	0	0	0	912	0	0	0	88340	0	0	0	58210	0	0
3-38630285-C-T	3	38630285	rs1362065552	C	T	gnomAD Exomes,gnomAD Genomes	PASS	PASS	ENST00000423572.7	c.392+26G>A		c.392+26G>A	intron_variant				2	1479158	1.35212e-06	0	0	PASS			7.71		0	0.01	0.193			0	72264	0	0	0	59832	0	0	0	28756	0	0	0	44268	0	0	0	63934	0	0	0	5826	0	0	1	1056928	0	0	0	912	0	0	1	88296	0	0	0	58142	0	0
3-38630288-C-T	3	38630288	rs1478645403	C	T	gnomAD Exomes	PASS	NA	ENST00000423572.7	c.392+23G>A		c.392+23G>A	intron_variant				1	1500896	6.66269e-07	0	0	PASS			8.34		0	0	0.285			0	72776	0	0	1	59894	0	0	0	28876	0	0	0	44348	0	0	0	63934	0	0	0	5846	0	0	0	1076698	0	0	0	912	0	0	0	88766	0	0	0	58846	0	0
3-38630290-G-C	3	38630290	rs775211288	G	C	gnomAD Exomes	PASS	NA	ENST00000423572.7	c.392+21C>G		c.392+21C>G	intron_variant				1	1518704	6.58456e-07	0	0	PASS			9.73		0	0	1.13			0	73114	0	0	0	59902	0	0	0	28960	0	0	0	44418	0	0	0	63954	0	0	0	5878	0	0	1	1092900	0	0	0	910	0	0	0	89202	0	0	0	59466	0	0
3-38630291-G-T	3	38630291	rs760290811	G	T	gnomAD Exomes,gnomAD Genomes	PASS	PASS	ENST00000423572.7	c.392+20C>A		c.392+20C>A	intron_variant	Likely benign	1618953		26	1517140	1.71375e-05	0	0	PASS	afr	0.0002269	7.75		0.01	0	-0.343			24	72924	0	0	0	59874	0	0	0	28978	0	0	0	44430	0	0	0	63958	0	0	0	5886	0	0	0	1091612	0	0	0	910	0	0	0	89180	0	0	2	59388	0	0
3-38630291-G-A	3	38630291	rs760290811	G	A	gnomAD Genomes	NA	PASS	ENST00000423572.7	c.392+20C>T		c.392+20C>T	intron_variant	Likely benign	1659116		1	1517258	6.59084e-07	0	0	PASS			8.21		0	0	-0.343			0	73046	0	0	1	59894	0	0	0	28978	0	0	0	44418	0	0	0	63958	0	0	0	5864	0	0	0	1091604	0	0	0	910	0	0	0	89176	0	0	0	59410	0	0
3-38630291-G-C	3	38630291	rs760290811	G	C	gnomAD Exomes	PASS	NA	ENST00000423572.7	c.392+20C>G		c.392+20C>G	intron_variant				1	1517262	6.59082e-07	0	0	PASS			7.86		0.06	-0.01	-0.343			0	73046	0	0	0	59894	0	0	0	28978	0	0	0	44418	0	0	0	63958	0	0	0	5864	0	0	1	1091608	0	0	0	910	0	0	0	89176	0	0	0	59410	0	0
3-38630292-T-A	3	38630292	rs2062502908	T	A	gnomAD Exomes,gnomAD Genomes	PASS	PASS	ENST00000423572.7	c.392+19A>T		c.392+19A>T	intron_variant				2	1530904	1.30642e-06	0	0	PASS	afr	4.53e-06	8.18		0	0	-0.227			2	73202	0	0	0	59880	0	0	0	29068	0	0	0	44488	0	0	0	63922	0	0	0	5908	0	0	0	1104244	0	0	0	910	0	0	0	89468	0	0	0	59814	0	0
3-38630293-A-G	3	38630293	rs763460159	A	G	gnomAD Exomes	PASS	NA	ENST00000423572.7	c.392+18T>C		c.392+18T>C	intron_variant	Likely benign	1572961		1	1541708	6.48631e-07	0	0	PASS			11		0.01	-0.01	-1.09			0	73570	0	0	0	59928	0	0	0	29168	0	0	1	44538	0	0	0	63964	0	0	0	5892	0	0	0	1113938	0	0	0	910	0	0	0	89632	0	0	0	60168	0	0
3-38630298-C-A	3	38630298	rs2062503039	C	A	gnomAD Exomes,gnomAD Genomes	PASS	PASS	ENST00000423572.7	c.392+13G>T		c.392+13G>T	intron_variant				2	1577920	1.26749e-06	0	0	PASS	afr	4.47e-06	9.24		0	0.01	-0.35			2	74240	0	0	0	59972	0	0	0	29396	0	0	0	44732	0	0	0	63974	0	0	0	5996	0	0	0	1147014	0	0	0	912	0	0	0	90360	0	0	0	61324	0	0
3-38630299-T-A	3	38630299	rs1160882275	T	A	gnomAD Exomes	PASS	NA	ENST00000423572.7	c.392+12A>T		c.392+12A>T	intron_variant				1	1582446	6.31933e-07	0	0	PASS			2.94		0	0.01	-4.39			0	74416	0	0	0	59984	0	0	0	29422	0	0	1	44734	0	0	0	63964	0	0	0	5988	0	0	0	1151114	0	0	0	910	0	0	0	90422	0	0	0	61492	0	0
3-38630300-G-A	3	38630300	rs1377746963	G	A	gnomAD Exomes	PASS	NA	ENST00000423572.7	c.392+11C>T		c.392+11C>T	intron_variant				1	1583800	6.31393e-07	0	0	PASS			13.8		0.17	-0.05	0.321			0	74424	0	0	0	59986	0	0	0	29438	0	0	0	44750	0	0	0	63982	0	0	0	5992	0	0	1	1152336	0	0	0	912	0	0	0	90420	0	0	0	61560	0	0
3-38630302-A-G	3	38630302	rs2125931529	A	G	gnomAD Exomes	PASS	NA	ENST00000423572.7	c.392+9T>C		c.392+9T>C	intron_variant	Likely benign	1157036		2	1591264	1.25686e-06	0	0	PASS	nfe	2.9e-07	15.9		0.23	-0.08	1.06			0	74538	0	0	0	59998	0	0	0	29492	0	0	0	44778	0	0	0	63990	0	0	0	6004	0	0	2	1159182	0	0	0	912	0	0	0	90580	0	0	0	61790	0	0
3-38630311-G-A	3	38630311		G	A	gnomAD Exomes	PASS	NA	ENST00000423572.7	p.Ser131Leu	p.Ser131Leu	c.392C>T	missense_variant				1	1602430	6.24052e-07	0	0	PASS			25.4	0.758	0	0	8.8	0.02	0.406	0	74822	0	0	0	60020	0	0	0	29532	0	0	0	44834	0	0	0	64006	0	0	0	6026	0	0	0	1169308	0	0	0	912	0	0	1	90844	0	0	0	62126	0	0
3-38630313-G-A	3	38630313	rs2062503348	G	A	gnomAD Exomes	PASS	NA	ENST00000423572.7	p.His130His	p.His130His	c.390C>T	splice_region_variant	Likely benign	927624		1	1607242	6.22184e-07	0	0	PASS			7.95		0.01	0.01	-1.74			0	74926	0	0	0	60026	0	0	0	29562	0	0	0	44852	0	0	0	63990	0	0	0	6040	0	0	0	1173728	0	0	0	912	0	0	1	90928	0	0	0	62278	0	0
3-38630314-T-C	3	38630314		T	C	gnomAD Exomes	PASS	NA	ENST00000423572.7	p.His130Arg	p.His130Arg	c.389A>G	missense_variant				2	1607662	1.24404e-06	0	0	PASS			27.2	0.842	0.05	0.05	6.36	0	0.916	0	74844	0	0	0	59998	0	0	0	29564	0	0	1	44836	0	0	0	63990	0	0	0	6042	0	0	1	1174260	0	0	0	910	0	0	0	90932	0	0	0	62286	0	0
3-38630315-G-T	3	38630315		G	T	gnomAD Exomes	PASS	NA	ENST00000423572.7	p.His130Asn	p.His130Asn	c.388C>A	missense_variant				1	1607846	6.2195e-07	0	0	PASS			27.3	0.68	0	0.01	8.8	0.01	0.868	0	74954	0	0	0	60022	0	0	0	29570	0	0	0	44856	0	0	0	64004	0	0	0	6042	0	0	1	1174242	0	0	0	912	0	0	0	90952	0	0	0	62292	0	0
3-38630316-A-G	3	38630316		A	G	gnomAD Exomes	PASS	NA	ENST00000423572.7	p.Val129Val	p.Val129Val	c.387T>C	synonymous_variant				1	1609276	6.21397e-07	0	0	PASS			5.81		0.01	-0.02	-1.02			1	74984	0	0	0	60018	0	0	0	29578	0	0	0	44862	0	0	0	63996	0	0	0	6048	0	0	0	1175550	0	0	0	912	0	0	0	90976	0	0	0	62352	0	0
3-38630319-C-A	3	38630319		C	A	gnomAD Exomes	PASS	NA	ENST00000423572.7	p.Leu128Leu	p.Leu128Leu	c.384G>T	synonymous_variant				1	1610304	6.21001e-07	0	0	PASS			7.8		0	-0.04	1.93			0	74974	0	0	0	60020	0	0	0	29576	0	0	0	44854	0	0	0	64008	0	0	0	6050	0	0	1	1176520	0	0	0	912	0	0	0	91008	0	0	0	62382	0	0
3-38630324-T-A	3	38630324		T	A	gnomAD Exomes	PASS	NA	ENST00000423572.7	p.Ile127Phe	p.Ile127Phe	c.379A>T	missense_variant				1	1611700	6.20463e-07	0	0	PASS			25.9	0.84	0.14	-0.04	3.75	0.02	0.951	0	74978	0	0	0	60016	0	0	0	29592	0	0	0	44864	0	0	0	63990	0	0	0	6052	0	0	1	1177844	0	0	0	912	0	0	0	91032	0	0	0	62420	0	0
3-38630327-T-C	3	38630327	rs185492581	T	C	gnomAD Exomes,gnomAD Genomes	PASS	PASS	ENST00000423572.7	p.Lys126Glu	p.Lys126Glu	c.376A>G	missense_variant	not provided	67826		2	1612534	1.24028e-06	0	0	PASS			25.2	0.926	0.13	-0.02	4.74	0.01	0.997	1	74904	0	0	0	60008	0	0	0	29602	0	0	0	44886	0	0	0	64002	0	0	0	6082	0	0	1	1178652	0	0	0	912	0	0	0	91062	0	0	0	62424	0	0
3-38630328-C-A	3	38630328	rs2062503592	C	A	gnomAD Exomes,gnomAD Genomes	PASS	PASS	ENST00000423572.7	p.Val125Val	p.Val125Val	c.375G>T	synonymous_variant	Conflicting interpretations of pathogenicity	918276		3	1612744	1.86018e-06	0	0	PASS	afr	1.063e-05	15.4		0.41	-0.14	4.97			3	74906	0	0	0	60012	0	0	0	29598	0	0	0	44878	0	0	0	64020	0	0	0	6084	0	0	0	1178836	0	0	0	912	0	0	0	91064	0	0	0	62434	0	0
3-38630330-C-G	3	38630330	rs199473059	C	G	gnomAD Exomes,gnomAD Genomes	PASS	PASS	ENST00000423572.7	p.Val125Leu	p.Val125Leu	c.373G>C	missense_variant	Benign/Likely benign	67821		149	1612952	9.23772e-05	1	0	PASS	sas	0.00115597	23.3	0.603	0.01	-0.01	7.11	0.03	0.22	0	75050	0	0	0	60036	0	0	0	29600	0	0	0	44878	0	0	0	64024	0	0	0	6060	0	0	14	1178884	0	0	0	912	0	0	123	91064	1	0	12	62444	0	0
3-38630330-C-T	3	38630330	rs199473059	C	T	gnomAD Exomes	PASS	NA	ENST00000423572.7	p.Val125Met	p.Val125Met	c.373G>A	missense_variant	Uncertain significance	924003		1	1612952	6.19981e-07	0	0	PASS			25.5	0.628	0.01	-0.01	7.11	0	0.889	0	75050	0	0	0	60036	0	0	0	29600	0	0	0	44878	0	0	0	64024	0	0	0	6060	0	0	1	1178884	0	0	0	912	0	0	0	91064	0	0	0	62444	0	0
3-38630331-A-T	3	38630331	rs1315654077	A	T	gnomAD Genomes	NA	PASS	ENST00000423572.7	p.Ala124Ala	p.Ala124Ala	c.372T>A	synonymous_variant				1	1612896	6.20003e-07	0	0	PASS			2.55		0.03	0	-20			0	74924	0	0	1	60006	0	0	0	29600	0	0	0	44876	0	0	0	64028	0	0	0	6082	0	0	0	1178960	0	0	0	912	0	0	0	91078	0	0	0	62430	0	0
3-38630331-A-G	3	38630331	rs1315654077	A	G	gnomAD Exomes	PASS	NA	ENST00000423572.7	p.Ala124Ala	p.Ala124Ala	c.372T>C	synonymous_variant	Likely benign	1130033		1	1613014	6.19957e-07	0	0	PASS			2.49		0	0	-20			0	75046	0	0	0	60026	0	0	0	29600	0	0	0	44864	0	0	0	64028	0	0	0	6060	0	0	1	1178952	0	0	0	912	0	0	0	91074	0	0	0	62452	0	0
3-38630333-C-A	3	38630333		C	A	gnomAD Exomes	PASS	NA	ENST00000423572.7	p.Ala124Ser	p.Ala124Ser	c.370G>T	missense_variant				1	1613126	6.19914e-07	0	0	PASS			20.8	0.626	0.1	-0.01	8.88	0.16	0.998	0	75048	0	0	0	60026	0	0	0	29604	0	0	1	44884	0	0	0	64024	0	0	0	6062	0	0	0	1179046	0	0	0	912	0	0	0	91058	0	0	0	62462	0	0
3-38630334-C-A	3	38630334	rs727504886	C	A	gnomAD Exomes	PASS	NA	ENST00000423572.7	p.Ala123Ala	p.Ala123Ala	c.369G>T	synonymous_variant	Likely benign	1154837		1	1613158	6.19902e-07	0	0	PASS			0.745		0.01	-0.01	-5.75			0	75034	0	0	0	60022	0	0	0	29602	0	0	0	44878	0	0	0	64014	0	0	0	6062	0	0	1	1179106	0	0	0	912	0	0	0	91066	0	0	0	62462	0	0
3-38630334-C-T	3	38630334	rs727504886	C	T	gnomAD Exomes,gnomAD Genomes	PASS	PASS	ENST00000423572.7	p.Ala123Ala	p.Ala123Ala	c.369G>A	synonymous_variant	Likely benign	179472		12	1613042	7.43936e-06	0	0	PASS	afr	4.43e-06	0.974		0	-0.01	-5.75			2	74914	0	0	0	60002	0	0	1	29602	0	0	0	44890	0	0	0	64014	0	0	0	6084	0	0	7	1179114	0	0	0	912	0	0	2	91070	0	0	0	62440	0	0
3-38630335-G-A	3	38630335	rs765699394	G	A	gnomAD Exomes,gnomAD Genomes	PASS	PASS	ENST00000423572.7	p.Ala123Val	p.Ala123Val	c.368C>T	missense_variant	Uncertain significance	576224		51	1612644	3.16251e-05	0	0	PASS	amr	0.00022084	18.8	0.244	0.05	-0.01	0.816	0.46	0.007	0	74930	0	0	20	60012	0	0	0	29598	0	0	0	44892	0	0	1	64016	0	0	0	6084	0	0	2	1178716	0	0	0	912	0	0	27	91058	0	0	1	62426	0	0
3-38630335-G-C	3	38630335	rs765699394	G	C	gnomAD Exomes	PASS	NA	ENST00000423572.7	p.Ala123Gly	p.Ala123Gly	c.368C>G	missense_variant				1	1612764	6.20054e-07	0	0	PASS			21.9	0.492	0.24	-0.05	0.816	0.42	0.457	0	75052	0	0	0	60032	0	0	0	29598	0	0	0	44880	0	0	0	64016	0	0	0	6062	0	0	1	1178710	0	0	0	912	0	0	0	91054	0	0	0	62448	0	0
3-38630341-C-T	3	38630341	rs199473058	C	T	gnomAD Exomes	PASS	NA	ENST00000423572.7	p.Arg121Gln	p.Arg121Gln	c.362G>A	missense_variant	Pathogenic/Likely pathogenic	67808		3	1613462	1.85936e-06	0	0	PASS	amr	5.53e-06	29.9	0.963	0.15	-0.03	8.88	0	0.998	0	75034	0	0	2	60032	0	0	0	29600	0	0	0	44878	0	0	0	64030	0	0	0	6062	0	0	0	1179378	0	0	0	912	0	0	1	91066	0	0	0	62470	0	0
3-38630342-G-A	3	38630342	rs199473556	G	A	gnomAD Exomes	PASS	NA	ENST00000423572.7	p.Arg121Trp	p.Arg121Trp	c.361C>T	missense_variant	Pathogenic/Likely pathogenic	67807		3	1613554	1.85925e-06	0	0	PASS	nfe	6.8e-07	27.6	0.889	0.16	-0.03	5.76	0.01	1	0	75062	0	0	0	60026	0	0	0	29600	0	0	0	44884	0	0	0	64028	0	0	0	6062	0	0	3	1179430	0	0	0	912	0	0	0	91072	0	0	0	62478	0	0
3-38630343-G-A	3	38630343	rs587781158	G	A	gnomAD Exomes,gnomAD Genomes	PASS	PASS	ENST00000423572.7	p.Ile120Ile	p.Ile120Ile	c.360C>T	synonymous_variant	Benign/Likely benign	139039		24	1613494	1.48746e-05	0	0	PASS	nfe	1.376e-05	7.79		0.11	-0.01	0.678			0	74940	0	0	0	60004	0	0	0	29600	0	0	0	44896	0	0	0	64030	0	0	0	6082	0	0	24	1179490	0	0	0	912	0	0	0	91080	0	0	0	62460	0	0
3-38630344-A-G	3	38630344	rs794728844	A	G	gnomAD Exomes	PASS	NA	ENST00000423572.7	p.Ile120Thr	p.Ile120Thr	c.359T>C	missense_variant	Uncertain significance	201430		1	1613634	6.19719e-07	0	0	PASS			23.7	0.618	0.1	-0.02	6.33	0.02	0.379	1	75014	0	0	0	60018	0	0	0	29600	0	0	0	44884	0	0	0	64028	0	0	0	6062	0	0	0	1179562	0	0	0	912	0	0	0	91076	0	0	0	62478	0	0
3-38630345-T-G	3	38630345	rs2062504580	T	G	gnomAD Exomes	PASS	NA	ENST00000423572.7	p.Ile120Leu	p.Ile120Leu	c.358A>C	missense_variant				1	1613438	6.19795e-07	0	0	PASS			5.05	0.274	0.14	-0.02	-0.603	0.5	0.094	0	75022	0	0	0	60018	0	0	0	29604	0	0	0	44876	0	0	0	64020	0	0	0	6060	0	0	1	1179390	0	0	0	912	0	0	0	91062	0	0	0	62474	0	0
3-38630346-G-A	3	38630346		G	A	gnomAD Exomes	PASS	NA	ENST00000423572.7	p.Pro119Pro	p.Pro119Pro	c.357C>T	synonymous_variant				1	1613598	6.19733e-07	0	0	PASS			4.4		0.06	-0.01	-1.94			0	75056	0	0	0	60028	0	0	0	29604	0	0	0	44884	0	0	0	64038	0	0	0	6062	0	0	1	1179472	0	0	0	912	0	0	0	91070	0	0	0	62472	0	0
3-38630346-G-C	3	38630346	rs749556647	G	C	gnomAD Exomes,gnomAD Genomes	PASS	PASS	ENST00000423572.7	p.Pro119Pro	p.Pro119Pro	c.357C>G	synonymous_variant	Benign/Likely benign	518643		92	1613478	5.70197e-05	0	0	PASS	nfe	5.96e-05	2.86		0	0	-1.94			0	74934	0	0	4	60008	0	0	0	29604	0	0	0	44896	0	0	0	64038	0	0	0	6084	0	0	85	1179478	0	0	0	912	0	0	0	91074	0	0	3	62450	0	0
3-38630347-G-A	3	38630347	rs758695743	G	A	gnomAD Exomes,gnomAD Genomes	PASS	PASS	ENST00000423572.7	p.Pro119Leu	p.Pro119Leu	c.356C>T	missense_variant	Uncertain significance	1012129		7	1613524	4.33833e-06	0	0	PASS	sas	3.587e-05	23	0.682	0	0	8.8	0.53	0.134	0	74930	0	0	0	60010	0	0	0	29606	0	0	0	44890	0	0	0	64028	0	0	0	6082	0	0	0	1179524	0	0	0	912	0	0	7	91080	0	0	0	62462	0	0
3-38630348-G-A	3	38630348	rs368058564	G	A	gnomAD Exomes,gnomAD Genomes	PASS	PASS	ENST00000423572.7	p.Pro119Ser	p.Pro119Ser	c.355C>T	missense_variant	Uncertain significance	463327		8	1613576	4.95793e-06	0	0	PASS	afr	3.471e-05	23.6	0.714	0	0	8.8	0.17	0.966	6	74940	0	0	0	60010	0	0	0	29602	0	0	0	44894	0	0	0	64034	0	0	0	6084	0	0	1	1179558	0	0	0	912	0	0	0	91082	0	0	1	62460	0	0
3-38630348-G-T	3	38630348		G	T	gnomAD Exomes	PASS	NA	ENST00000423572.7	p.Pro119Thr	p.Pro119Thr	c.355C>A	missense_variant				2	1613694	1.23939e-06	0	0	PASS	nfe	2.8e-07	23.5	0.806	0	0	8.8	0.14	0.951	0	75062	0	0	0	60030	0	0	0	29602	0	0	0	44882	0	0	0	64034	0	0	0	6062	0	0	2	1179550	0	0	0	912	0	0	0	91078	0	0	0	62482	0	0
3-38630349-G-A	3	38630349	rs45533640	G	A	gnomAD Exomes,gnomAD Genomes	PASS	PASS	ENST00000423572.7	p.His118His	p.His118His	c.354C>T	synonymous_variant	Benign/Likely benign	48301		5549	1613742	0.00343859	43	0	PASS	sas	0.0178865	9.72		0.02	0	4.97			33	75054	0	0	96	60034	1	0	14	29606	0	0	0	44882	0	0	63	64038	0	0	41	6062	1	0	3396	1179610	7	0	0	912	0	0	1696	91062	34	0	210	62482	0	0
3-38630349-G-T	3	38630349	rs45533640	G	T	gnomAD Genomes	NA	PASS	ENST00000423572.7	p.His118Gln	p.His118Gln	c.354C>A	missense_variant				1	1613624	6.19723e-07	0	0	PASS			25.1	0.746	0	0	4.97	0	0.928	0	74932	0	0	0	60014	0	0	0	29606	0	0	0	44894	0	0	1	64038	0	0	0	6084	0	0	0	1179618	0	0	0	912	0	0	0	91066	0	0	0	62460	0	0
3-38630352-G-C	3	38630352	rs2125931653	G	C	gnomAD Exomes	PASS	NA	ENST00000423572.7	p.Phe117Leu	p.Phe117Leu	c.351C>G	missense_variant	Uncertain significance	1305580		1	1613800	6.19655e-07	0	0	PASS			23.6	0.746	0.03	0	5.83	0.09	0.994	0	75056	0	0	0	60028	0	0	0	29606	0	0	0	44888	0	0	0	64026	0	0	0	6062	0	0	1	1179652	0	0	0	912	0	0	0	91074	0	0	0	62496	0	0
3-38630355-G-A	3	38630355		G	A	gnomAD Exomes	PASS	NA	ENST00000423572.7	p.Pro116Pro	p.Pro116Pro	c.348C>T	synonymous_variant				1	1613906	6.19615e-07	0	0	PASS			12.7		0.05	0	5.85			0	75050	0	0	0	60030	0	0	0	29608	0	0	0	44888	0	0	0	64032	0	0	0	6062	0	0	0	1179752	0	0	0	912	0	0	0	91078	0	0	1	62494	0	0
3-38630359-C-T	3	38630359	rs1203397027	C	T	gnomAD Exomes	PASS	NA	ENST00000423572.7	p.Ser115Asn	p.Ser115Asn	c.344G>A	missense_variant	Uncertain significance	920384		2	1613958	1.23919e-06	0	0	PASS	nfe	2.8e-07	22.6	0.627	0	0	8.9	0.03	0.997	0	75052	0	0	0	60022	0	0	0	29608	0	0	0	44886	0	0	0	64036	0	0	0	6062	0	0	2	1179806	0	0	0	912	0	0	0	91084	0	0	0	62490	0	0
3-38630365-A-G	3	38630365	rs1292133767	A	G	gnomAD Exomes,gnomAD Genomes	PASS	PASS	ENST00000423572.7	p.Val113Ala	p.Val113Ala	c.338T>C	missense_variant				2	1613900	1.23923e-06	0	0	PASS	eas	7.38e-06	23.8	0.524	0	0	6.33	0	0.068	0	74940	0	0	0	60010	0	0	0	29604	0	0	2	44900	0	0	0	64038	0	0	0	6084	0	0	0	1179852	0	0	0	912	0	0	0	91088	0	0	0	62472	0	0
3-38630366-C-T	3	38630366	rs199473555	C	T	gnomAD Exomes	PASS	NA	ENST00000423572.7	p.Val113Ile	p.Val113Ile	c.337G>A	missense_variant	not provided	67794		2	1613980	1.23917e-06	0	0	PASS			0.046	0.573	0	0	-0.468	1	0	0	75052	0	0	0	60018	0	0	0	29602	0	0	1	44884	0	0	0	64028	0	0	0	6062	0	0	1	1179850	0	0	0	912	0	0	0	91080	0	0	0	62492	0	0
3-38630367-A-G	3	38630367	rs1277260843	A	G	gnomAD Exomes	PASS	NA	ENST00000423572.7	p.Tyr112Tyr	p.Tyr112Tyr	c.336T>C	synonymous_variant				1	1614060	6.19556e-07	0	0	PASS			0.977		0.03	0.01	-3.07			0	75072	0	0	0	60026	0	0	0	29608	0	0	0	44886	0	0	0	64042	0	0	0	6060	0	0	1	1179878	0	0	0	912	0	0	0	91084	0	0	0	62492	0	0
3-38630368-T-C	3	38630368	rs755101048	T	C	gnomAD Exomes	PASS	NA	ENST00000423572.7	p.Tyr112Cys	p.Tyr112Cys	c.335A>G	missense_variant	Uncertain significance	1332491		8	1614042	4.9565e-06	0	0	PASS	nfe	2.92e-06	25	0.925	0	-0.01	6.36	0.06	0.671	0	75064	0	0	0	60022	0	0	0	29606	0	0	0	44884	0	0	0	64040	0	0	0	6062	0	0	8	1179870	0	0	0	912	0	0	0	91086	0	0	0	62496	0	0
3-38630370-C-G	3	38630370		C	G	gnomAD Exomes	PASS	NA	ENST00000423572.7	p.Leu111Phe	p.Leu111Phe	c.333G>C	missense_variant				1	1614008	6.19576e-07	0	0	PASS			23.9	0.824	0	0.01	3.52	0.01	0.081	0	75058	0	0	0	60032	0	0	0	29606	0	0	0	44876	0	0	0	64032	0	0	0	6062	0	0	1	1179862	0	0	0	912	0	0	0	91078	0	0	0	62490	0	0
3-38630372-A-G	3	38630372	rs2062505688	A	G	gnomAD Exomes	PASS	NA	ENST00000423572.7	p.Leu111Leu	p.Leu111Leu	c.331T>C	synonymous_variant	Likely benign	1730192		2	1614000	1.23916e-06	0	0	PASS	nfe	2.8e-07	8.35		0	0	-0.617			0	75044	0	0	0	60022	0	0	0	29608	0	0	0	44880	0	0	0	64038	0	0	0	6062	0	0	2	1179862	0	0	0	912	0	0	0	91078	0	0	0	62494	0	0
3-38630373-G-A	3	38630373	rs2062505748	G	A	gnomAD Exomes	PASS	NA	ENST00000423572.7	p.Ala110Ala	p.Ala110Ala	c.330C>T	synonymous_variant				1	1614040	6.19563e-07	0	0	PASS			11.9		0	-0.01	2.9			0	75060	0	0	0	60032	0	0	0	29606	0	0	0	44880	0	0	0	64036	0	0	1	6062	0	0	0	1179874	0	0	0	912	0	0	0	91082	0	0	0	62496	0	0
3-38630374-G-A	3	38630374		G	A	gnomAD Exomes	PASS	NA	ENST00000423572.7	p.Ala110Val	p.Ala110Val	c.329C>T	missense_variant				1	1613998	6.19579e-07	0	0	PASS			27.9	0.959	0	0.01	8.77	0.01	0.999	0	75054	0	0	0	60030	0	0	0	29608	0	0	0	44878	0	0	0	64034	0	0	0	6062	0	0	1	1179856	0	0	0	912	0	0	0	91082	0	0	0	62482	0	0
3-38630375-C-T	3	38630375	rs730880202	C	T	gnomAD Exomes	PASS	NA	ENST00000423572.7	p.Ala110Thr	p.Ala110Thr	c.328G>A	missense_variant	Uncertain significance	180510		41	1613968	2.54032e-05	0	0	PASS	nfe	2.585e-05	26.9	0.953	0	-0.02	8.88	0	0.999	0	75048	0	0	0	60020	0	0	0	29602	0	0	0	44880	0	0	0	64028	0	0	0	6062	0	0	41	1179846	0	0	0	912	0	0	0	91080	0	0	0	62490	0	0
3-38630376-G-A	3	38630376	rs199473056	G	A	gnomAD Exomes,gnomAD Genomes	PASS	PASS	ENST00000423572.7	p.Asn109Asn	p.Asn109Asn	c.327C>T	synonymous_variant	Likely benign	463325		36	1613960	2.23054e-05	0	0	PASS	afr	6.225e-05	5.65		0	-0.02	-2.33			9	75048	0	0	4	60034	0	0	0	29606	0	0	0	44882	0	0	0	64036	0	0	0	6062	0	0	15	1179808	0	0	0	912	0	0	1	91082	0	0	7	62490	0	0
3-38630376-G-T	3	38630376	rs199473056	G	T	gnomAD Exomes,gnomAD Genomes	PASS	PASS	ENST00000423572.7	p.Asn109Lys	p.Asn109Lys	c.327C>A	missense_variant	not provided	67787		9	1613844	5.57675e-06	0	0	PASS	nfe	2.92e-06	14.2	0.362	0	-0.02	-2.33	0.12	0.006	0	74928	0	0	0	60014	0	0	0	29606	0	0	0	44894	0	0	0	64036	0	0	0	6084	0	0	8	1179816	0	0	0	912	0	0	0	91086	0	0	1	62468	0	0
3-38630377-T-G	3	38630377	rs1341934922	T	G	gnomAD Genomes	NA	PASS	ENST00000423572.7	p.Asn109Thr	p.Asn109Thr	c.326A>C	missense_variant				1	1613728	6.19683e-07	0	0	PASS			22.7	0.489	0	-0.01	4.73	0.07	0.093	0	74882	0	0	0	59998	0	0	0	29604	0	0	0	44880	0	0	0	64008	0	0	0	6082	0	0	1	1179830	0	0	0	910	0	0	0	91070	0	0	0	62464	0	0
3-38630382-G-A	3	38630382	rs1473762259	G	A	gnomAD Exomes	PASS	NA	ENST00000423572.7	p.Ala107Ala	p.Ala107Ala	c.321C>T	synonymous_variant	Likely benign	1171733		1	1613936	6.19603e-07	0	0	PASS			13		0.06	-0.01	2.9			0	75060	0	0	0	60034	0	0	0	29606	0	0	0	44878	0	0	0	64034	0	0	0	6062	0	0	1	1179782	0	0	0	912	0	0	0	91076	0	0	0	62492	0	0
3-38630386-C-G	3	38630386	rs778855981	C	G	gnomAD Exomes	PASS	NA	ENST00000423572.7	p.Ser106Thr	p.Ser106Thr	c.317G>C	missense_variant	Uncertain significance	1383167		1	1613956	6.19596e-07	0	0	PASS			21	0.617	0	0	8.9	0.15	0.138	0	75064	0	0	1	60032	0	0	0	29606	0	0	0	44872	0	0	0	64036	0	0	0	6062	0	0	0	1179806	0	0	0	912	0	0	0	91072	0	0	0	62494	0	0
3-38630387-T-C	3	38630387	rs1331765859	T	C	gnomAD Exomes,gnomAD Genomes	PASS	PASS	ENST00000423572.7	p.Ser106Gly	p.Ser106Gly	c.316A>G	missense_variant	Uncertain significance	850004		5	1613818	3.09824e-06	0	0	PASS	nfe	1.24e-06	24.1	0.851	0	0	6.36	0	0.858	0	74940	0	0	0	60006	0	0	0	29608	0	0	0	44894	0	0	0	64038	0	0	0	6084	0	0	5	1179776	0	0	0	912	0	0	0	91086	0	0	0	62474	0	0
3-38630392-C-T	3	38630392	rs199473554	C	T	gnomAD Exomes	PASS	NA	ENST00000423572.7	p.Arg104Gln	p.Arg104Gln	c.311G>A	missense_variant	Pathogenic/Likely pathogenic	67780		5	1613698	3.09847e-06	0	0	PASS	nfe	6.8e-07	29.6	0.967	0.11	-0.01	8.9	0	0.998	1	75032	0	0	0	60018	0	0	0	29608	0	0	0	44874	0	0	0	64022	0	0	0	6062	0	0	3	1179610	0	0	0	910	0	0	0	91072	0	0	1	62490	0	0
3-38630397-G-T	3	38630397	rs750035074	G	T	gnomAD Exomes	PASS	NA	ENST00000423572.7	p.Ile102Ile	p.Ile102Ile	c.306C>A	synonymous_variant	Likely benign	700560		65	1613550	4.02838e-05	0	0	PASS	nfe	4.43e-05	14.1		0.26	-0.02	5.86			0	75070	0	0	0	60030	0	0	0	29600	0	0	0	44880	0	0	0	64040	0	0	0	6062	0	0	65	1179416	0	0	0	912	0	0	0	91064	0	0	0	62476	0	0
3-38630399-T-C	3	38630399	rs2062506660	T	C	gnomAD Genomes	NA	PASS	ENST00000423572.7	p.Ile102Val	p.Ile102Val	c.304A>G	missense_variant	Uncertain significance	967224		1	1613292	6.19851e-07	0	0	PASS			23	0.895	0	0	6.36	0.01	0.99	0	74924	0	0	0	60010	0	0	0	29604	0	0	0	44886	0	0	0	64040	0	0	0	6084	0	0	1	1179316	0	0	0	912	0	0	0	91062	0	0	0	62454	0	0
3-38630400-G-A	3	38630400	rs755973941	G	A	gnomAD Exomes	PASS	NA	ENST00000423572.7	p.Thr101Thr	p.Thr101Thr	c.303C>T	synonymous_variant	Likely benign	383045		23	1613232	1.42571e-05	0	0	PASS	nfe	1.299e-05	13.4		0.15	-0.02	7			0	75028	0	0	0	60024	0	0	0	29606	0	0	0	44886	0	0	0	64032	0	0	0	6062	0	0	23	1179152	0	0	0	912	0	0	0	91058	0	0	0	62472	0	0
3-38630401-G-A	3	38630401	rs771949304	G	A	gnomAD Exomes	PASS	NA	ENST00000423572.7	p.Thr101Ile	p.Thr101Ile	c.302C>T	missense_variant				1	1613144	6.19907e-07	0	0	PASS			25.7	0.838	0	0	8.8	0.04	0.999	0	75040	0	0	0	60030	0	0	0	29606	0	0	0	44878	0	0	0	64038	0	0	0	6058	0	0	0	1179058	0	0	0	912	0	0	1	91054	0	0	0	62470	0	0
3-38630402-T-G	3	38630402	rs2062506882	T	G	gnomAD Exomes	PASS	NA	ENST00000423572.7	p.Thr101Pro	p.Thr101Pro	c.301A>C	missense_variant	Uncertain significance	977688		1	1613202	6.19885e-07	0	0	PASS			27.5	0.856	0.14	-0.01	6.36	0	0.999	0	75024	0	0	0	60026	0	0	0	29604	0	0	0	44880	0	0	0	64038	0	0	0	6062	0	0	0	1179136	0	0	0	912	0	0	1	91062	0	0	0	62458	0	0
3-38630403-C-T	3	38630403	rs2062506959	C	T	gnomAD Exomes,gnomAD Genomes	PASS	PASS	ENST00000423572.7	p.Lys100Lys	p.Lys100Lys	c.300G>A	synonymous_variant	Benign/Likely benign	1284685		4	1613166	2.4796e-06	0	0	PASS	nfe	7.9e-07	12		0.24	0.03	1.92			0	74920	0	0	0	60006	0	0	0	29604	0	0	0	44892	0	0	0	64030	0	0	0	6084	0	0	4	1179206	0	0	0	912	0	0	0	91064	0	0	0	62448	0	0
3-38630406-G-A	3	38630406	rs775301706	G	A	gnomAD Genomes	NA	PASS	ENST00000423572.7	p.Gly99Gly	p.Gly99Gly	c.297C>T	synonymous_variant	Uncertain significance	1428033		1	1612882	6.20008e-07	0	0	PASS			19.2		0.67	-0.26	2.85			0	74908	0	0	0	60000	0	0	0	29602	0	0	0	44892	0	0	0	64032	0	0	0	6084	0	0	1	1178944	0	0	0	912	0	0	0	91070	0	0	0	62438	0	0
3-38630407-C-G	3	38630407		C	G	gnomAD Exomes	PASS	NA	ENST00000423572.7	p.Gly99Ala	p.Gly99Ala	c.296G>C	missense_variant				1	1613050	6.19944e-07	0	0	PASS			24.3	0.837	0	0	5.98	0.01	0.346	0	75034	0	0	0	60024	0	0	0	29602	0	0	0	44882	0	0	0	64032	0	0	0	6062	0	0	1	1178976	0	0	0	912	0	0	0	91062	0	0	0	62464	0	0
3-38630409-T-C	3	38630409	rs746634595	T	C	gnomAD Exomes	PASS	NA	ENST00000423572.7	p.Lys98Lys	p.Lys98Lys	c.294A>G	synonymous_variant				4	1612212	2.48106e-06	0	0	PASS	sas	8.75e-06	11.7		0.04	-0.01	1.25			0	75018	0	0	0	60024	0	0	0	29588	0	0	0	44868	0	0	0	64036	0	0	0	6062	0	0	1	1178224	0	0	0	912	0	0	3	91050	0	0	0	62430	0	0
3-38630411-T-C	3	38630411	rs1173876327	T	C	gnomAD Genomes	NA	PASS	ENST00000423572.7	p.Lys98Glu	p.Lys98Glu	c.292A>G	missense_variant				1	1612102	6.20308e-07	0	0	PASS			24.3	0.679	0.01	0.01	6.36	0	0.997	0	74902	0	0	0	60002	0	0	0	29598	0	0	1	44890	0	0	0	64036	0	0	0	6084	0	0	0	1178224	0	0	0	912	0	0	0	91050	0	0	0	62404	0	0
3-38630412-A-G	3	38630412	rs1424823148	A	G	gnomAD Exomes	PASS	NA	ENST00000423572.7	p.Asn97Asn	p.Asn97Asn	c.291T>C	synonymous_variant	Likely benign	1589343		4	1611604	2.482e-06	0	0	PASS	nfe	8e-07	6.37		0	0	-0.778			0	75000	0	0	0	60022	0	0	0	29596	0	0	0	44872	0	0	0	64034	0	0	0	6056	0	0	4	1177672	0	0	0	912	0	0	0	91038	0	0	0	62402	0	0
3-38630417-G-T	3	38630417		G	T	gnomAD Exomes	PASS	NA	ENST00000423572.7	p.Leu96Met	p.Leu96Met	c.286C>A	missense_variant				1	1610570	6.20898e-07	0	0	PASS			25.6	0.684	0.06	-0.01	4.11	0	0.979	0	74984	0	0	0	60030	0	0	0	29588	0	0	0	44878	0	0	0	64034	0	0	0	6056	0	0	1	1176700	0	0	0	912	0	0	0	91012	0	0	0	62376	0	0
3-38630420-C-G	3	38630420	rs199473054	C	G	gnomAD Exomes,gnomAD Genomes	PASS	PASS	ENST00000423572.7	p.Val95Leu	p.Val95Leu	c.283G>C	missense_variant	Uncertain significance	532111		9	1608500	5.59528e-06	0	0	PASS			26.5	0.869	0.06	-0.01	8.9	0	0.603	0	74812	0	0	0	60006	0	0	0	29578	0	0	0	44864	0	0	8	64016	0	0	0	6076	0	0	1	1174966	0	0	0	912	0	0	0	90990	0	0	0	62280	0	0
3-38630420-C-T	3	38630420	rs199473054	C	T	gnomAD Exomes,gnomAD Genomes	PASS	PASS	ENST00000423572.7	p.Val95Ile	p.Val95Ile	c.283G>A	missense_variant	Conflicting interpretations of pathogenicity	67761		22	1608614	1.36764e-05	1	0	PASS	sas	1.426e-05	26	0.856	0.07	-0.02	8.9	0.04	0.921	0	74934	0	0	0	60026	0	0	0	29578	0	0	2	44852	0	0	0	64016	0	0	0	6054	0	0	14	1174956	0	0	0	912	0	0	4	90984	1	0	2	62302	0	0
3-38630421-G-A	3	38630421	rs2062507560	G	A	gnomAD Genomes	NA	PASS	ENST00000423572.7	p.Ile94Ile	p.Ile94Ile	c.282C>T	synonymous_variant	Likely benign	919657		1	1608272	6.21785e-07	0	0	AC0			14.6		0.31	-0.05	0.4			0	74944	0	0	0	60020	0	0	0	29574	0	0	0	44862	0	0	0	64034	0	0	0	6056	0	0	1	1174606	0	0	0	912	0	0	0	90966	0	0	0	62298	0	0
3-38630421-G-T	3	38630421		G	T	gnomAD Exomes	PASS	NA	ENST00000423572.7	p.Ile94Ile	p.Ile94Ile	c.282C>A	synonymous_variant				1	1608272	6.21785e-07	0	0	PASS			14.7		0.32	-0.05	0.4			0	74944	0	0	0	60020	0	0	0	29574	0	0	0	44862	0	0	0	64034	0	0	0	6056	0	0	1	1174606	0	0	0	912	0	0	0	90966	0	0	0	62298	0	0
3-38630423-T-C	3	38630423	rs202114798	T	C	gnomAD Exomes,gnomAD Genomes	PASS	PASS	ENST00000423572.7	p.Ile94Val	p.Ile94Val	c.280A>G	missense_variant	Uncertain significance	463314		118	1608172	7.33752e-05	0	0	PASS	nfe	8.212e-05	20.6	0.313	0	0	4.76	0.15	0.027	0	74796	0	0	0	59998	0	0	0	29566	0	0	0	44852	0	0	0	64020	0	0	0	6078	0	0	114	1174706	0	0	0	912	0	0	2	90952	0	0	2	62292	0	0
3-38630424-G-A	3	38630424	rs2062507745	G	A	gnomAD Genomes	NA	PASS	ENST00000423572.7	p.Phe93Phe	p.Phe93Phe	c.279C>T	synonymous_variant				1	1604966	6.23066e-07	0	0	PASS			15.1		0.22	-0.04	8.8			1	74724	0	0	0	59996	0	0	0	29548	0	0	0	44848	0	0	0	64034	0	0	0	6078	0	0	0	1171752	0	0	0	912	0	0	0	90904	0	0	0	62170	0	0
3-38630426-A-G	3	38630426		A	G	gnomAD Exomes	PASS	NA	ENST00000423572.7	p.Phe93Leu	p.Phe93Leu	c.277T>C	missense_variant				1	1603306	6.23711e-07	0	0	PASS			28.6	0.972	0	0	6.33	0.01	0.994	0	74804	0	0	0	60006	0	0	0	29554	0	0	0	44830	0	0	0	64028	0	0	0	6052	0	0	1	1170124	0	0	0	912	0	0	0	90868	0	0	0	62128	0	0
3-38630428-G-A	3	38630428	rs765675330	G	A	gnomAD Exomes	PASS	NA	ENST00000423572.7	p.Thr92Ile	p.Thr92Ile	c.275C>T	missense_variant	Uncertain significance	658716		12	1600972	7.49545e-06	0	0	PASS	nfe	3.63e-06	32	0.895	0	0	8.8	0.04	0.394	0	74792	0	0	0	60018	0	0	0	29532	0	0	0	44822	0	0	1	64030	0	0	0	6044	0	0	9	1167964	0	0	0	912	0	0	0	90808	0	0	2	62050	0	0
3-38630434-G-A	3	38630434	rs773669619	G	A	gnomAD Exomes	PASS	NA	ENST00000423572.7	c.274-5C>T		c.274-5C>T	splice_region_variant				2	1585358	1.26154e-06	0	0	PASS			10.6		0.01	-0.01	1.15			0	74408	0	0	0	59990	0	0	0	29444	0	0	1	44750	0	0	0	64020	0	0	0	6012	0	0	0	1153790	0	0	0	912	0	0	1	90458	0	0	0	61574	0	0
3-38630434-G-C	3	38630434	rs773669619	G	C	gnomAD Exomes	PASS	NA	ENST00000423572.7	c.274-5C>G		c.274-5C>G	splice_region_variant	Uncertain significance	1213746		7	1585358	4.41541e-06	0	0	PASS	amr	5.435e-05	14.3		0.27	-0.09	1.15			0	74408	0	0	7	59990	0	0	0	29444	0	0	0	44750	0	0	0	64020	0	0	0	6012	0	0	0	1153790	0	0	0	912	0	0	0	90458	0	0	0	61574	0	0
3-38630435-G-A	3	38630435	rs1057522479	G	A	gnomAD Genomes	NA	PASS	ENST00000423572.7	c.274-6C>T		c.274-6C>T	splice_region_variant	Likely benign	386335		2	1580182	1.26568e-06	0	0	PASS	nfe	2.9e-07	11.3		0	-0.02	1.53			0	74182	0	0	0	59972	0	0	0	29400	0	0	0	44750	0	0	0	64014	0	0	0	6030	0	0	2	1149178	0	0	0	912	0	0	0	90380	0	0	0	61364	0	0
3-38630441-C-G	3	38630441	rs1241785981	C	G	gnomAD Genomes	NA	PASS	ENST00000423572.7	c.274-12G>C		c.274-12G>C	intron_variant				1	1560562	6.40795e-07	0	0	PASS			12		0	0	2.3			0	73870	0	0	0	59926	0	0	0	29232	0	0	0	44622	0	0	0	63994	0	0	0	5984	0	0	1	1131428	0	0	0	912	0	0	0	89928	0	0	0	60666	0	0
3-38630442-A-G	3	38630442	rs2062508184	A	G	gnomAD Exomes	PASS	NA	ENST00000423572.7	c.274-13T>C		c.274-13T>C	intron_variant				1	1537698	6.50323e-07	0	0	PASS			8.35		0.1	-0.02	1.13			0	73578	0	0	0	59938	0	0	0	29114	0	0	0	44548	0	0	0	64006	0	0	0	5920	0	0	1	1110212	0	0	0	912	0	0	0	89554	0	0	0	59916	0	0
3-38630443-G-C	3	38630443		G	C	gnomAD Exomes	PASS	NA	ENST00000423572.7	c.274-14C>G		c.274-14C>G	intron_variant				1	1530078	6.53561e-07	0	0	PASS			9.1		0.09	-0.04	1.17			0	73476	0	0	0	59932	0	0	0	29068	0	0	0	44512	0	0	0	64008	0	0	0	5918	0	0	1	1103194	0	0	0	912	0	0	0	89400	0	0	0	59658	0	0
3-38630443-G-A	3	38630443		G	A	gnomAD Exomes	PASS	NA	ENST00000423572.7	c.274-14C>T		c.274-14C>T	intron_variant				1	1530078	6.53561e-07	0	0	PASS			9.49		0	0	1.17			0	73476	0	0	0	59932	0	0	0	29068	0	0	0	44512	0	0	0	64008	0	0	0	5918	0	0	1	1103194	0	0	0	912	0	0	0	89400	0	0	0	59658	0	0
3-38630447-C-G	3	38630447	rs766709611	C	G	gnomAD Exomes,gnomAD Genomes	PASS	PASS	ENST00000423572.7	c.274-18G>C		c.274-18G>C	intron_variant				5	1522986	3.28302e-06	0	0	PASS	eas	4.379e-05	0.577		0	0	-0.265			0	73214	0	0	0	59874	0	0	0	29014	0	0	5	44462	0	0	0	63990	0	0	0	5906	0	0	0	1096944	0	0	0	912	0	0	0	89274	0	0	0	59396	0	0
3-38630447-C-T	3	38630447		C	T	gnomAD Exomes	PASS	NA	ENST00000423572.7	c.274-18G>A		c.274-18G>A	intron_variant				2	1523104	1.31311e-06	0	0	PASS	nfe	3e-07	0.709		0.02	0	-0.265			0	73336	0	0	0	59894	0	0	0	29014	0	0	0	44450	0	0	0	63990	0	0	0	5884	0	0	2	1096936	0	0	0	912	0	0	0	89270	0	0	0	59418	0	0
3-38630450-T-C	3	38630450	rs1559378065	T	C	gnomAD Exomes	PASS	NA	ENST00000423572.7	c.274-21A>G		c.274-21A>G	intron_variant				1	1513392	6.60767e-07	0	0	PASS			3.17		0.11	-0.02	-2.06			0	73134	0	0	0	59892	0	0	0	28956	0	0	0	44416	0	0	0	63988	0	0	0	5872	0	0	0	1088020	0	0	0	912	0	0	0	89092	0	0	1	59110	0	0
3-38630453-G-A	3	38630453	rs7627488	G	A	gnomAD Exomes,gnomAD Genomes	PASS	PASS	ENST00000423572.7	c.274-24C>T		c.274-24C>T	intron_variant	Benign	498456		40163	1500336	0.0267693	1547	0	PASS	afr	0.169334	9.36		0	0	0.1			12457	72484	1133	0	1067	59870	12	0	382	28870	3	0	14	44354	0	0	1408	63962	20	0	94	5842	0	0	19109	1076640	207	0	40	912	1	0	3915	88784	134	0	1677	58618	37	0
3-38630454-C-T	3	38630454	rs7636280	C	T	gnomAD Exomes,gnomAD Genomes	PASS	PASS	ENST00000423572.7	c.274-25G>A		c.274-25G>A	intron_variant	Benign	673560		10651	1494300	0.00712775	603	0	PASS	afr	0.120594	1.82		0	-0.01	0.099			8878	72338	588	0	533	59846	5	0	251	28818	2	0	0	44330	0	0	0	63970	0	0	25	5828	0	0	463	1071236	0	0	0	910	0	0	17	88600	1	0	484	58424	7	0
3-38630454-C-A	3	38630454		C	A	gnomAD Exomes	PASS	NA	ENST00000423572.7	c.274-25G>T		c.274-25G>T	intron_variant				1	1494306	6.69207e-07	0	0	PASS			1.39		0	0	0.099			0	72342	0	0	0	59846	0	0	0	28818	0	0	0	44330	0	0	0	63970	0	0	0	5828	0	0	1	1071238	0	0	0	910	0	0	0	88600	0	0	0	58424	0	0
3-38630455-C-T	3	38630455	rs767697614	C	T	gnomAD Exomes,gnomAD Genomes	PASS	PASS	ENST00000423572.7	c.274-26G>A		c.274-26G>A	intron_variant				8	1490650	5.36679e-06	0	0	PASS	sas	3.75e-06	0.306		0	0	0.564			1	72174	0	0	0	59820	0	0	0	28788	0	0	0	44306	0	0	0	63966	0	0	0	5842	0	0	5	1067998	0	0	0	912	0	0	2	88560	0	0	0	58284	0	0
3-38630459-G-T	3	38630459		G	T	gnomAD Exomes	PASS	NA	ENST00000423572.7	c.274-30C>A		c.274-30C>A	intron_variant				1	1439528	6.94672e-07	0	0	PASS			1.07		0.01	0	-0.002			0	71476	0	0	0	59788	0	0	0	28422	0	0	0	44032	0	0	0	63916	0	0	0	5720	0	0	1	1020954	0	0	0	912	0	0	0	87646	0	0	0	56662	0	0
3-38630460-T-A	3	38630460	rs1205664526	T	A	gnomAD Exomes	PASS	NA	ENST00000423572.7	c.274-31A>T		c.274-31A>T	intron_variant				1	1445186	6.91952e-07	0	0	PASS			3.29		0	0	-1.49			0	71528	0	0	0	59786	0	0	0	28476	0	0	0	44056	0	0	0	63928	0	0	0	5722	0	0	1	1026262	0	0	0	912	0	0	0	87750	0	0	0	56766	0	0
3-38630463-AGAAAG-A	3	38630463		AGAAAG	A	gnomAD Exomes	PASS	NA	ENST00000423572.7	c.274-39_274-35del		c.274-39_274-35del	intron_variant				1	1433254	6.97713e-07	0	0	PASS			3.33		0	-0.01	0.722			0	71366	0	0	0	59766	0	0	0	28386	0	0	0	43956	0	0	0	63908	0	0	0	5706	0	0	1	1015364	0	0	0	912	0	0	0	87522	0	0	0	56368	0	0
3-38630464-G-C	3	38630464		G	C	gnomAD Exomes	PASS	NA	ENST00000423572.7	c.274-35C>G		c.274-35C>G	intron_variant				2	1427482	1.40107e-06	0	0	PASS	nfe	3.3e-07	2.54		0	0	-0.221			0	71206	0	0	0	59764	0	0	0	28348	0	0	0	43938	0	0	0	63904	0	0	0	5704	0	0	2	1010058	0	0	0	912	0	0	0	87422	0	0	0	56226	0	0
3-38630464-G-A	3	38630464	rs2062508864	G	A	gnomAD Exomes,gnomAD Genomes	PASS	PASS	ENST00000423572.7	c.274-35C>T		c.274-35C>T	intron_variant				2	1427364	1.40118e-06	0	0	PASS			2.93		0.01	0	-0.221			1	71084	0	0	0	59744	0	0	0	28348	0	0	0	43950	0	0	0	63904	0	0	0	5726	0	0	1	1010066	0	0	0	912	0	0	0	87426	0	0	0	56204	0	0
3-38630466-A-G	3	38630466	rs41312049	A	G	gnomAD Exomes,gnomAD Genomes	PASS	PASS	ENST00000423572.7	c.274-37T>C		c.274-37T>C	intron_variant				11	1416512	7.76555e-06	0	0	PASS	nfe	5.9e-06	1.41		0	0	-0.629			0	70882	0	0	0	59698	0	0	0	28294	0	0	0	43922	0	0	0	63890	0	0	0	5708	0	0	11	1000200	0	0	0	912	0	0	0	87164	0	0	0	55842	0	0
3-38630468-G-A	3	38630468	rs756156695	G	A	gnomAD Exomes,gnomAD Genomes	PASS	PASS	ENST00000423572.7	c.274-39C>T		c.274-39C>T	intron_variant				3	1322162	2.26901e-06	0	0	PASS	amr	5.57e-06	4.64		0	0	1.12			0	69132	0	0	2	59568	0	0	0	27658	0	0	0	43446	0	0	0	63814	0	0	0	5522	0	0	1	914000	0	0	0	912	0	0	0	85320	0	0	0	52790	0	0
3-38630469-G-C	3	38630469	rs2062509099	G	C	gnomAD Genomes	NA	PASS	ENST00000423572.7	c.274-40C>G		c.274-40C>G	intron_variant				1	1322460	7.56167e-07	0	0	PASS			2.37		0	0	2.59			1	69124	0	0	0	59554	0	0	0	27652	0	0	0	43454	0	0	0	63808	0	0	0	5514	0	0	0	914344	0	0	0	912	0	0	0	85314	0	0	0	52784	0	0
3-38630470-C-T	3	38630470		C	T	gnomAD Exomes	PASS	NA	ENST00000423572.7	c.274-41G>A		c.274-41G>A	intron_variant				2	1322922	1.5118e-06	0	0	PASS			0.546		0.02	0	0.339			0	69210	0	0	0	59564	0	0	0	27652	0	0	0	43416	0	0	0	63770	0	0	0	5496	0	0	1	914826	0	0	0	912	0	0	1	85276	0	0	0	52800	0	0
3-38630470-CT-C	3	38630470		CT	C	gnomAD Exomes	PASS	NA	ENST00000423572.7	c.274-42del		c.274-42del	intron_variant				2	1322920	1.51181e-06	0	0	PASS	nfe	3.6e-07	0.834		0.01	0	0.339			0	69210	0	0	0	59564	0	0	0	27652	0	0	0	43416	0	0	0	63768	0	0	0	5496	0	0	2	914826	0	0	0	912	0	0	0	85276	0	0	0	52800	0	0
3-38630471-T-G	3	38630471		T	G	gnomAD Exomes	PASS	NA	ENST00000423572.7	c.274-42A>C		c.274-42A>C	intron_variant				2	1321222	1.51375e-06	0	0	PASS			2.85		0.02	-0.01	0.042			0	69136	0	0	0	59558	0	0	0	27656	0	0	0	43412	0	0	0	63780	0	0	0	5494	0	0	1	913242	0	0	0	912	0	0	0	85268	0	0	1	52764	0	0
3-38630472-T-C	3	38630472		T	C	gnomAD Exomes	PASS	NA	ENST00000423572.7	c.274-43A>G		c.274-43A>G	intron_variant				1	1315664	7.60072e-07	0	0	PASS			3.74		0.01	-0.01	-1.25			0	68984	0	0	0	59558	0	0	0	27614	0	0	0	43382	0	0	0	63784	0	0	0	5474	0	0	1	908254	0	0	0	912	0	0	0	85138	0	0	0	52564	0	0
3-38630472-T-A	3	38630472		T	A	gnomAD Exomes	PASS	NA	ENST00000423572.7	c.274-43A>T		c.274-43A>T	intron_variant				1	1315664	7.60072e-07	0	0	PASS			3.18		0.01	0	-1.25			0	68984	0	0	0	59558	0	0	0	27614	0	0	0	43382	0	0	0	63784	0	0	0	5474	0	0	1	908254	0	0	0	912	0	0	0	85138	0	0	0	52564	0	0
3-38630473-T-C	3	38630473	rs1033990729	T	C	gnomAD Exomes,gnomAD Genomes	PASS	PASS	ENST00000423572.7	c.274-44A>G		c.274-44A>G	intron_variant				14	1307010	1.07115e-05	0	0	PASS	nfe	6.55e-06	0.107		0	0	-0.79			1	68770	0	0	0	59522	0	0	0	27544	0	0	1	43336	0	0	0	63780	0	0	0	5492	0	0	11	900408	0	0	0	912	0	0	0	85014	0	0	1	52232	0	0
3-38630474-TG-T	3	38630474		TG	T	gnomAD Exomes	PASS	NA	ENST00000423572.7	c.274-46del		c.274-46del	intron_variant				1	1294242	7.72653e-07	0	0	PASS			2.13		0.01	0	-1.38			0	68654	0	0	0	59508	0	0	0	27458	0	0	0	43238	0	0	0	63742	0	0	0	5440	0	0	1	888762	0	0	0	910	0	0	0	84700	0	0	0	51830	0	0
3-38630474-T-C	3	38630474		T	C	gnomAD Exomes	PASS	NA	ENST00000423572.7	c.274-45A>G		c.274-45A>G	intron_variant				1	1294244	7.72652e-07	0	0	PASS			0.044		0	0	-1.38			0	68654	0	0	0	59508	0	0	0	27458	0	0	0	43238	0	0	0	63742	0	0	0	5440	0	0	1	888764	0	0	0	910	0	0	0	84700	0	0	0	51830	0	0
3-38630477-G-C	3	38630477		G	C	gnomAD Exomes	PASS	NA	ENST00000423572.7	c.274-48C>G		c.274-48C>G	intron_variant				2	1290966	1.54923e-06	0	0	PASS	nfe	3.8e-07	1.8		0.01	-0.01	1.61			0	68632	0	0	0	59494	0	0	0	27450	0	0	0	43246	0	0	0	63758	0	0	0	5434	0	0	2	885650	0	0	0	912	0	0	0	84648	0	0	0	51742	0	0
3-38630478-G-T	3	38630478	rs1250279232	G	T	gnomAD Exomes,gnomAD Genomes	PASS	PASS	ENST00000423572.7	c.274-49C>A		c.274-49C>A	intron_variant				7	1200214	5.83229e-06	0	0	PASS	nfe	3.62e-06	5.72		0.02	-0.01	1.89			0	66814	0	0	0	59342	0	0	0	26890	0	0	0	42834	0	0	0	63684	0	0	0	5246	0	0	7	802926	0	0	0	912	0	0	0	82782	0	0	0	48784	0	0
3-38630478-G-A	3	38630478	rs1250279232	G	A	gnomAD Exomes	PASS	NA	ENST00000423572.7	c.274-49C>T		c.274-49C>T	intron_variant				1	1200334	8.33101e-07	0	0	PASS			6.25		0.01	0	1.89			1	66936	0	0	0	59362	0	0	0	26890	0	0	0	42822	0	0	0	63684	0	0	0	5224	0	0	0	802920	0	0	0	912	0	0	0	82778	0	0	0	48806	0	0
3-38630479-G-T	3	38630479		G	T	gnomAD Exomes	PASS	NA	ENST00000423572.7	c.274-50C>A		c.274-50C>A	intron_variant				1	1198674	8.34255e-07	0	0	PASS			0.836		0.04	0	-1.96			0	66888	0	0	0	59328	0	0	0	26866	0	0	0	42822	0	0	0	63666	0	0	0	5212	0	0	1	801538	0	0	0	912	0	0	0	82726	0	0	0	48716	0	0
3-38630480-CA-C	3	38630480	rs948920496	CA	C	gnomAD Exomes	PASS	NA	ENST00000423572.7	c.274-52del		c.274-52del	intron_variant				1	1199310	8.33813e-07	0	0	PASS			1.23		0	0	0.455			0	66832	0	0	0	59280	0	0	0	26830	0	0	0	42802	0	0	0	63612	0	0	0	5232	0	0	1	802438	0	0	0	912	0	0	0	82616	0	0	0	48756	0	0
3-38630482-G-C	3	38630482		G	C	gnomAD Exomes	PASS	NA	ENST00000423572.7	c.274-53C>G		c.274-53C>G	intron_variant				1	1198088	8.34663e-07	0	0	PASS			6.55		0	0	1.9			0	66916	0	0	0	59344	0	0	0	26850	0	0	0	42854	0	0	0	63662	0	0	0	5232	0	0	1	800938	0	0	0	912	0	0	0	82704	0	0	0	48676	0	0
3-38630484-T-C	3	38630484		T	C	gnomAD Exomes	PASS	NA	ENST00000423572.7	c.274-55A>G		c.274-55A>G	intron_variant				2	1179648	1.69542e-06	0	0	PASS			5.31		0	0	-0.083			0	66492	0	0	0	59244	0	0	0	26666	0	0	0	42752	0	0	0	63544	0	0	0	5196	0	0	1	784706	0	0	0	912	0	0	1	82148	0	0	0	47988	0	0
3-38630489-G-A	3	38630489	rs2062509431	G	A	gnomAD Exomes	PASS	NA	ENST00000423572.7	c.274-60C>T		c.274-60C>T	intron_variant				3	1081542	2.77382e-06	0	0	PASS	amr	1.348e-05	1.13		0	0	0.222			0	64692	0	0	3	59046	0	0	0	26070	0	0	0	42266	0	0	0	63472	0	0	0	5002	0	0	0	695236	0	0	0	910	0	0	0	80130	0	0	0	44718	0	0
3-38630491-T-C	3	38630491	rs2062509481	T	C	gnomAD Genomes	NA	PASS	ENST00000423572.7	c.274-62A>G		c.274-62A>G	intron_variant				2	1057132	1.89191e-06	0	0	PASS	afr	5.18e-06	8.51		0	0	0.099			2	64118	0	0	0	58896	0	0	0	25860	0	0	0	42184	0	0	0	63412	0	0	0	4966	0	0	0	673262	0	0	0	912	0	0	0	79518	0	0	0	44004	0	0
3-38630492-C-G	3	38630492	rs2062509535	C	G	gnomAD Exomes	PASS	NA	ENST00000423572.7	c.274-63G>C		c.274-63G>C	intron_variant				9	1057266	8.51252e-06	0	0	PASS	amr	6.72e-05	0.891		0	0	-0.536			0	64308	0	0	8	58914	0	0	0	25832	0	0	0	42162	0	0	0	63384	0	0	0	4936	0	0	0	673418	0	0	0	912	0	0	0	79418	0	0	1	43982	0	0
3-38630493-A-T	3	38630493		A	T	gnomAD Exomes	PASS	NA	ENST00000423572.7	c.274-64T>A		c.274-64T>A	intron_variant				2	1043040	1.91747e-06	0	0	PASS	nfe	5e-07	0.895		0	0	-0.552			0	64008	0	0	0	58916	0	0	0	25756	0	0	0	42088	0	0	0	63396	0	0	0	4900	0	0	2	660480	0	0	0	912	0	0	0	79110	0	0	0	43474	0	0
3-38630497-C-A	3	38630497		C	A	gnomAD Exomes	PASS	NA	ENST00000423572.7	c.274-68G>T		c.274-68G>T	intron_variant				1	976042	1.02455e-06	0	0	PASS			1.6		0	-0.01	0.163			0	62696	0	0	0	58524	0	0	0	25168	0	0	0	41734	0	0	1	63098	0	0	0	4764	0	0	0	600660	0	0	0	912	0	0	0	77310	0	0	0	41176	0	0
3-38630497-C-G	3	38630497	rs150840480	C	G	gnomAD Exomes,gnomAD Genomes	PASS	PASS	ENST00000423572.7	c.274-68G>C		c.274-68G>C	intron_variant				72	976046	7.3767e-05	0	0	PASS	afr	0.00082007	1.73		0	-0.01	0.163			64	62696	0	0	3	58526	0	0	0	25168	0	0	1	41734	0	0	0	63098	0	0	0	4764	0	0	0	600662	0	0	0	912	0	0	0	77310	0	0	4	41176	0	0
3-38630501-T-C	3	38630501		T	C	gnomAD Exomes	PASS	NA	ENST00000423572.7	c.274-72A>G		c.274-72A>G	intron_variant				1	941020	1.06268e-06	0	0	PASS			0.285		0	0	-0.882			0	62068	0	0	1	58426	0	0	0	24950	0	0	0	41560	0	0	0	63042	0	0	0	4702	0	0	0	568822	0	0	0	910	0	0	0	76564	0	0	0	39976	0	0
3-38630502-G-A	3	38630502	rs2062509650	G	A	gnomAD Genomes	NA	PASS	ENST00000423572.7	c.274-73C>T		c.274-73C>T	intron_variant				1	924686	1.08145e-06	0	0	AC0			1.26		0	0	0.077			0	61704	0	0	0	58240	0	0	0	24802	0	0	0	41450	0	0	0	62896	0	0	0	4700	0	0	0	554474	0	0	0	912	0	0	1	76076	0	0	0	39432	0	0
3-38630502-G-T	3	38630502		G	T	gnomAD Exomes	PASS	NA	ENST00000423572.7	c.274-73C>A		c.274-73C>A	intron_variant				1	924804	1.08131e-06	0	0	PASS			0.998		0	0	0.077			0	61826	0	0	0	58260	0	0	0	24802	0	0	0	41438	0	0	0	62896	0	0	0	4678	0	0	1	554466	0	0	0	912	0	0	0	76072	0	0	0	39454	0	0
3-38630503-G-C	3	38630503		G	C	gnomAD Exomes	PASS	NA	ENST00000423572.7	c.274-74C>G		c.274-74C>G	intron_variant				1	907168	1.10233e-06	0	0	PASS			0.612		0	0	-0.325			0	61518	0	0	0	58012	0	0	0	24616	0	0	0	41378	0	0	0	62752	0	0	0	4646	0	0	1	539004	0	0	0	910	0	0	0	75436	0	0	0	38896	0	0
3-38632960-C-A	3	38632960		C	A	gnomAD Exomes	PASS	NA	ENST00000423572.7	c.273+75G>T		c.273+75G>T	intron_variant				1	1459068	6.85369e-07	0	0	PASS			8.47		0	0	1.06			0	70630	0	0	0	43844	0	0	0	22926	0	0	1	43630	0	0	0	58886	0	0	0	4340	0	0	0	1085506	0	0	0	910	0	0	0	72180	0	0	0	56216	0	0
3-38632961-C-T	3	38632961		C	T	gnomAD Exomes	PASS	NA	ENST00000423572.7	c.273+74G>A		c.273+74G>A	intron_variant				1	1467536	6.81414e-07	0	0	PASS			5.09		0	-0.01	0.172			0	70800	0	0	0	43958	0	0	0	22990	0	0	0	43694	0	0	1	58962	0	0	0	4446	0	0	0	1092726	0	0	0	912	0	0	0	72544	0	0	0	56504	0	0
3-38632965-T-TC	3	38632965		T	TC	gnomAD Exomes	PASS	NA	ENST00000423572.7	c.273+69dup		c.273+69dup	intron_variant				2	1477918	1.35326e-06	0	0	PASS	nfe	3e-07	2.71		0	0	0.258			0	70942	0	0	0	44094	0	0	0	23052	0	0	0	43750	0	0	0	59250	0	0	0	4580	0	0	2	1101476	0	0	0	912	0	0	0	73018	0	0	0	56844	0	0
3-38632967-C-T	3	38632967	rs1048367460	C	T	gnomAD Exomes	PASS	NA	ENST00000423572.7	c.273+68G>A		c.273+68G>A	intron_variant				1	1483118	6.74255e-07	0	0	PASS			4.36		0	-0.01	0.042			0	71064	0	0	1	44130	0	0	0	23110	0	0	0	43786	0	0	0	59358	0	0	0	4626	0	0	0	1105974	0	0	0	912	0	0	0	73126	0	0	0	57032	0	0
3-38632968-C-T	3	38632968		C	T	gnomAD Exomes	PASS	NA	ENST00000423572.7	c.273+67G>A		c.273+67G>A	intron_variant				1	1486588	6.72681e-07	0	0	PASS			3.61		0	-0.01	0.118			0	71120	0	0	0	44180	0	0	0	23124	0	0	0	43832	0	0	0	59496	0	0	0	4664	0	0	1	1108792	0	0	0	912	0	0	0	73294	0	0	0	57174	0	0
3-38632970-CT-C	3	38632970	rs2062559949	CT	C	gnomAD Exomes	PASS	NA	ENST00000423572.7	c.273+64del		c.273+64del	intron_variant				3	1493352	2.0089e-06	0	0	PASS	sas	1.078e-05	0.894		0	0	-1.56			0	71300	0	0	0	44574	0	0	0	23234	0	0	0	43908	0	0	0	59642	0	0	0	4728	0	0	0	1113720	0	0	0	912	0	0	3	73886	0	0	0	57448	0	0
3-38632970-C-A	3	38632970		C	A	gnomAD Exomes	PASS	NA	ENST00000423572.7	c.273+65G>T		c.273+65G>T	intron_variant				1	1493352	6.69634e-07	0	0	PASS			0.023		0	0	-1.56			0	71300	0	0	0	44574	0	0	0	23234	0	0	0	43908	0	0	0	59642	0	0	0	4728	0	0	0	1113720	0	0	0	912	0	0	1	73886	0	0	0	57448	0	0
3-38632973-T-G	3	38632973		T	G	gnomAD Exomes	PASS	NA	ENST00000423572.7	c.273+62A>C		c.273+62A>C	intron_variant				1	1493286	6.69664e-07	0	0	PASS			8.86		0	0	-0.761			0	71322	0	0	0	44658	0	0	0	23238	0	0	0	43908	0	0	0	59800	0	0	0	4808	0	0	1	1113100	0	0	0	912	0	0	0	74092	0	0	0	57448	0	0
3-38632977-C-T	3	38632977	rs1390233982	C	T	gnomAD Exomes,gnomAD Genomes	PASS	PASS	ENST00000423572.7	c.273+58G>A		c.273+58G>A	intron_variant				15	1505542	9.96319e-06	0	0	PASS	eas	0.00010584	9.28		0	0	0.25			4	71442	0	0	0	44888	0	0	0	23354	0	0	9	43988	0	0	0	59986	0	0	0	5006	0	0	0	1123622	0	0	0	912	0	0	0	74516	0	0	2	57828	0	0
3-38632980-T-C	3	38632980	rs1036952969	T	C	gnomAD Exomes,gnomAD Genomes	PASS	PASS	ENST00000423572.7	c.273+55A>G		c.273+55A>G	intron_variant				195	1509422	0.000129189	0	0	PASS	nfe	0.0001307	5.07		0	0.01	-5.67			15	71520	0	0	4	44966	0	0	0	23394	0	0	0	43998	0	0	0	60110	0	0	0	5100	0	0	168	1126714	0	0	0	912	0	0	0	74764	0	0	8	57944	0	0
3-38632981-T-G	3	38632981		T	G	gnomAD Exomes	PASS	NA	ENST00000423572.7	c.273+54A>C		c.273+54A>C	intron_variant				1	1512058	6.6135e-07	0	0	PASS			5.15		0	0	-3.74			0	71684	0	0	0	44976	0	0	0	23410	0	0	0	43982	0	0	0	60128	0	0	0	5088	0	0	1	1128984	0	0	0	912	0	0	0	74834	0	0	0	58060	0	0
3-38632981-T-C	3	38632981	rs2062560137	T	C	gnomAD Exomes,gnomAD Genomes	PASS	PASS	ENST00000423572.7	c.273+54A>G		c.273+54A>G	intron_variant				4	1511940	2.64561e-06	0	0	PASS	sas	1.747e-05	5.56		0	0	-3.74			0	71562	0	0	0	44956	0	0	0	23410	0	0	0	43994	0	0	0	60128	0	0	0	5110	0	0	0	1128992	0	0	0	912	0	0	4	74838	0	0	0	58038	0	0
3-38632982-G-T	3	38632982		G	T	gnomAD Exomes	PASS	NA	ENST00000423572.7	c.273+53C>A		c.273+53C>A	intron_variant				1	1512026	6.61364e-07	0	0	PASS			13		0	0	0.031			0	71714	0	0	0	45254	0	0	0	23462	0	0	0	44002	0	0	0	60136	0	0	0	5104	0	0	0	1128420	0	0	0	912	0	0	1	74930	0	0	0	58092	0	0
3-38632983-ACAAGGGAGTT-A	3	38632983		ACAAGGGAGTT	A	gnomAD Exomes	PASS	NA	ENST00000423572.7	c.273+42_273+51del		c.273+42_273+51del	intron_variant				1	1510042	6.62233e-07	0	0	PASS			14.4		0	0	-0.365			0	71658	0	0	1	45258	0	0	0	23436	0	0	0	43996	0	0	0	60202	0	0	0	5126	0	0	0	1126430	0	0	0	912	0	0	0	75004	0	0	0	58020	0	0
3-38632984-C-A	3	38632984	rs41261744	C	A	gnomAD Exomes	PASS	NA	ENST00000423572.7	c.273+51G>T		c.273+51G>T	intron_variant				3	1514730	1.98055e-06	0	0	PASS	sas	1.061e-05	9.69		0	0	-2.23			0	71732	0	0	0	45288	0	0	0	23474	0	0	0	44014	0	0	0	60240	0	0	0	5146	0	0	0	1130656	0	0	0	912	0	0	3	75110	0	0	0	58158	0	0
3-38632984-C-T	3	38632984	rs41261744	C	T	gnomAD Exomes,gnomAD Genomes	PASS	PASS	ENST00000423572.7	c.273+51G>A		c.273+51G>A	intron_variant	Benign	1269589		61018	1514530	0.0402884	1407	0	PASS	afr	0.0555801	10.3		0	0	-2.23			4091	71722	111	0	1114	45284	17	0	896	23474	20	0	4	44014	0	0	655	60238	3	0	314	5144	11	0	47366	1130496	1027	0	115	912	6	0	4093	75102	158	0	2370	58144	54	0
3-38632989-G-T	3	38632989		G	T	gnomAD Exomes	PASS	NA	ENST00000423572.7	c.273+46C>A		c.273+46C>A	intron_variant				1	1520068	6.57865e-07	0	0	PASS			12.9		0	0	-0.036			0	71962	0	0	0	46226	0	0	0	23718	0	0	0	44068	0	0	1	60368	0	0	0	5242	0	0	0	1133458	0	0	0	912	0	0	0	75722	0	0	0	58392	0	0
3-38632989-G-C	3	38632989	rs2062560359	G	C	gnomAD Genomes	NA	PASS	ENST00000423572.7	c.273+46C>G		c.273+46C>G	intron_variant				1	1519950	6.57916e-07	0	0	PASS			13		0	0	-0.036			1	71840	0	0	0	46206	0	0	0	23718	0	0	0	44080	0	0	0	60368	0	0	0	5264	0	0	0	1133466	0	0	0	912	0	0	0	75726	0	0	0	58370	0	0
3-38632994-G-T	3	38632994	rs2062560421	G	T	gnomAD Exomes	PASS	NA	ENST00000423572.7	c.273+41C>A		c.273+41C>A	intron_variant				2	1525576	1.31098e-06	0	0	PASS	nfe	2.9e-07	9.95		0	0	-0.576			0	72124	0	0	0	46980	0	0	0	23880	0	0	0	44122	0	0	0	60456	0	0	0	5298	0	0	2	1136910	0	0	0	912	0	0	0	76292	0	0	0	58602	0	0
3-38632995-C-T	3	38632995	rs1361344038	C	T	gnomAD Exomes	PASS	NA	ENST00000423572.7	c.273+40G>A		c.273+40G>A	intron_variant				5	1526412	3.27566e-06	1	0	PASS	nfe	1.29e-06	10.7		0	0	-0.061			0	72024	0	0	0	47014	0	0	0	23886	0	0	0	44134	0	0	0	60496	0	0	0	5336	0	0	5	1137658	1	0	0	912	0	0	0	76342	0	0	0	58610	0	0
3-38632997-C-G	3	38632997	rs1298427681	C	G	gnomAD Exomes,gnomAD Genomes	PASS	PASS	ENST00000423572.7	c.273+38G>C		c.273+38G>C	intron_variant				7	1527546	4.58251e-06	0	0	PASS	nfe	2.56e-06	3.37		0	0	-4.1			0	72044	0	0	0	47102	0	0	0	23926	0	0	0	44150	0	0	0	60560	0	0	0	5370	0	0	7	1138384	0	0	0	912	0	0	0	76442	0	0	0	58656	0	0
3-38632997-C-T	3	38632997		C	T	gnomAD Exomes	PASS	NA	ENST00000423572.7	c.273+38G>A		c.273+38G>A	intron_variant				1	1527664	6.54594e-07	0	0	PASS			3.86		0	0	-4.1			0	72166	0	0	0	47122	0	0	0	23926	0	0	0	44138	0	0	0	60560	0	0	0	5348	0	0	1	1138376	0	0	0	912	0	0	0	76438	0	0	0	58678	0	0
3-38632997-C-A	3	38632997		C	A	gnomAD Exomes	PASS	NA	ENST00000423572.7	c.273+38G>T		c.273+38G>T	intron_variant				1	1527664	6.54594e-07	0	0	PASS			3.17		0	0	-4.1			0	72166	0	0	0	47122	0	0	0	23926	0	0	0	44138	0	0	0	60560	0	0	1	5348	0	0	0	1138376	0	0	0	912	0	0	0	76438	0	0	0	58678	0	0
3-38632998-A-C	3	38632998		A	C	gnomAD Exomes	PASS	NA	ENST00000423572.7	c.273+37T>G		c.273+37T>G	intron_variant				1	1527808	6.54533e-07	0	0	PASS			7.49		0	-0.01	-0.936			0	72176	0	0	0	47128	0	0	0	23944	0	0	0	44132	0	0	0	60562	0	0	0	5380	0	0	1	1138410	0	0	0	912	0	0	0	76476	0	0	0	58688	0	0
3-38632999-G-A	3	38632999		G	A	gnomAD Exomes	PASS	NA	ENST00000423572.7	c.273+36C>T		c.273+36C>T	intron_variant				1	1529122	6.5397e-07	0	0	PASS			5.63		0	0	0.153			0	72240	0	0	0	47482	0	0	0	24028	0	0	0	44158	0	0	0	60596	0	0	0	5388	0	0	1	1138938	0	0	0	912	0	0	0	76632	0	0	0	58748	0	0
3-38633001-A-C	3	38633001		A	C	gnomAD Exomes	PASS	NA	ENST00000423572.7	c.273+34T>G		c.273+34T>G	intron_variant				2	1529722	1.30743e-06	0	0	PASS			12.1		0	0	-0.527			0	72236	0	0	0	47710	0	0	0	24074	0	0	0	44162	0	0	0	60640	0	0	0	5420	0	0	1	1139080	0	0	0	912	0	0	0	76736	0	0	1	58752	0	0
3-38633001-A-G	3	38633001		A	G	gnomAD Exomes	PASS	NA	ENST00000423572.7	c.273+34T>C		c.273+34T>C	intron_variant				2	1529722	1.30743e-06	0	0	PASS	nfe	2.9e-07	12.2		0	0	-0.527			0	72236	0	0	0	47710	0	0	0	24074	0	0	0	44162	0	0	0	60640	0	0	0	5420	0	0	2	1139080	0	0	0	912	0	0	0	76736	0	0	0	58752	0	0
3-38633003-G-A	3	38633003	rs778743257	G	A	gnomAD Exomes	PASS	NA	ENST00000423572.7	c.273+32C>T		c.273+32C>T	intron_variant				3	1532610	1.95745e-06	0	0	PASS	nfe	2.9e-07	5.1		0	-0.01	-1.14			1	72380	0	0	0	48522	0	0	0	24208	0	0	0	44176	0	0	0	60740	0	0	0	5426	0	0	2	1140218	0	0	0	912	0	0	0	77148	0	0	0	58880	0	0
3-38633003-G-T	3	38633003		G	T	gnomAD Exomes	PASS	NA	ENST00000423572.7	c.273+32C>A		c.273+32C>A	intron_variant				2	1532610	1.30496e-06	0	0	PASS			4.66		0	-0.01	-1.14			0	72380	0	0	0	48522	0	0	0	24208	0	0	0	44176	0	0	0	60740	0	0	0	5426	0	0	1	1140218	0	0	0	912	0	0	1	77148	0	0	0	58880	0	0
3-38633004-G-A	3	38633004		G	A	gnomAD Exomes	PASS	NA	ENST00000423572.7	c.273+31C>T		c.273+31C>T	intron_variant				1	1532994	6.52318e-07	0	0	PASS			9.26		0	0	-0.252			0	72398	0	0	0	48562	0	0	0	24228	0	0	1	44176	0	0	0	60750	0	0	0	5444	0	0	0	1140394	0	0	0	912	0	0	0	77240	0	0	0	58890	0	0
3-38633005-T-TA	3	38633005		T	TA	gnomAD Exomes	PASS	NA	ENST00000423572.7	c.273+29dup		c.273+29dup	intron_variant				1	1532248	6.52636e-07	0	0	PASS			7.9		0	-0.01	-1.45			0	72296	0	0	0	48458	0	0	0	24214	0	0	0	44122	0	0	0	60742	0	0	0	5416	0	0	0	1140042	0	0	0	912	0	0	1	77188	0	0	0	58858	0	0
3-38633007-G-A	3	38633007		G	A	gnomAD Exomes	PASS	NA	ENST00000423572.7	c.273+28C>T		c.273+28C>T	intron_variant				8	1534188	5.21448e-06	0	0	PASS	nfe	3.02e-06	8.46		0	0	0.752			0	72406	0	0	0	48682	0	0	0	24308	0	0	0	44192	0	0	0	60848	0	0	0	5484	0	0	8	1141010	0	0	0	912	0	0	0	77408	0	0	0	58938	0	0
3-38633008-G-A	3	38633008		G	A	gnomAD Exomes	PASS	NA	ENST00000423572.7	c.273+27C>T		c.273+27C>T	intron_variant				2	1534206	1.30361e-06	0	0	PASS	nfe	2.9e-07	9.11		0	0	-0.103			0	72406	0	0	0	48716	0	0	0	24340	0	0	0	44176	0	0	0	60834	0	0	0	5490	0	0	2	1140966	0	0	0	912	0	0	0	77424	0	0	0	58942	0	0
3-38633011-G-A	3	38633011		G	A	gnomAD Exomes	PASS	NA	ENST00000423572.7	c.273+24C>T		c.273+24C>T	intron_variant				1	1537296	6.50493e-07	0	0	PASS			1.38		0	0	-0.045			0	72522	0	0	0	49312	0	0	0	24510	0	0	0	44212	0	0	0	60996	0	0	0	5522	0	0	0	1142368	0	0	0	912	0	0	1	77908	0	0	0	59034	0	0
3-38633014-C-T	3	38633014	rs2062560694	C	T	gnomAD Genomes	NA	PASS	ENST00000423572.7	c.273+21G>A		c.273+21G>A	intron_variant				1	1539680	6.49486e-07	0	0	PASS			2.21		0	0	-0.195			0	72516	0	0	0	49862	0	0	0	24654	0	0	0	44242	0	0	0	61122	0	0	0	5590	0	0	0	1143404	0	0	0	912	0	0	0	78268	0	0	1	59110	0	0
3-38633017-G-T	3	38633017	rs1179221416	G	T	gnomAD Exomes	PASS	NA	ENST00000423572.7	c.273+18C>A		c.273+18C>A	intron_variant				4	1541406	2.59503e-06	0	0	PASS	nfe	7e-07	0.504		0	0	0.099			0	72676	0	0	0	49988	0	0	0	24784	0	0	0	44226	0	0	0	61218	0	0	0	5578	0	0	3	1144256	0	0	0	910	0	0	0	78564	0	0	1	59206	0	0
3-38633017-G-A	3	38633017		G	A	gnomAD Exomes	PASS	NA	ENST00000423572.7	c.273+18C>T		c.273+18C>T	intron_variant				1	1541406	6.48758e-07	0	0	PASS			0.67		0	0	0.099			0	72676	0	0	0	49988	0	0	0	24784	0	0	0	44226	0	0	0	61218	0	0	0	5578	0	0	1	1144256	0	0	0	910	0	0	0	78564	0	0	0	59206	0	0
3-38633020-G-A	3	38633020		G	A	gnomAD Exomes	PASS	NA	ENST00000423572.7	c.273+15C>T		c.273+15C>T	intron_variant				1	1542958	6.48106e-07	0	0	PASS			8.98		0	0	0.783			0	72726	0	0	0	50246	0	0	0	24946	0	0	0	44230	0	0	0	61334	0	0	0	5622	0	0	0	1144788	0	0	0	912	0	0	1	78892	0	0	0	59262	0	0
3-38633021-T-G	3	38633021		T	G	gnomAD Exomes	PASS	NA	ENST00000423572.7	c.273+14A>C		c.273+14A>C	intron_variant				1	1540478	6.49149e-07	0	0	PASS			7.17		0	0	-2.9			0	72442	0	0	0	50046	0	0	0	24874	0	0	0	44176	0	0	0	61194	0	0	0	5572	0	0	1	1143438	0	0	0	910	0	0	0	78640	0	0	0	59186	0	0
3-38633022-G-T	3	38633022		G	T	gnomAD Exomes	PASS	NA	ENST00000423572.7	c.273+13C>A		c.273+13C>A	intron_variant				1	1546102	6.46788e-07	0	0	PASS			7.15		0	-0.01	1.23			0	72846	0	0	0	51006	0	0	0	25170	0	0	0	44252	0	0	0	61478	0	0	0	5644	0	0	0	1145980	0	0	0	912	0	0	1	79434	0	0	0	59380	0	0
3-38633022-G-A	3	38633022		G	A	gnomAD Exomes	PASS	NA	ENST00000423572.7	c.273+13C>T		c.273+13C>T	intron_variant				1	1546104	6.46787e-07	0	0	PASS			7.34		0	0	1.23			0	72846	0	0	0	51006	0	0	0	25170	0	0	0	44252	0	0	0	61478	0	0	0	5644	0	0	1	1145980	0	0	0	912	0	0	0	79436	0	0	0	59380	0	0
3-38633024-G-A	3	38633024	rs2062560885	G	A	gnomAD Exomes	PASS	NA	ENST00000423572.7	c.273+11C>T		c.273+11C>T	intron_variant				1	1547738	6.46104e-07	0	0	PASS			8.72		0	0	1.22			0	72866	0	0	0	51248	0	0	0	25290	0	0	0	44266	0	0	0	61538	0	0	0	5654	0	0	0	1146732	0	0	0	912	0	0	1	79762	0	0	0	59470	0	0
3-38633026-G-A	3	38633026	rs745748439	G	A	gnomAD Exomes,gnomAD Genomes	PASS	PASS	ENST00000423572.7	c.273+9C>T		c.273+9C>T	intron_variant	Likely benign	2153023		19	1548388	1.22708e-05	0	0	PASS	nfe	1.059e-05	4.46		0	-0.01	-0.02			0	72740	0	0	0	51314	0	0	0	25368	0	0	0	44266	0	0	0	61606	0	0	0	5688	0	0	19	1147078	0	0	0	912	0	0	0	79934	0	0	0	59482	0	0
3-38633028-T-C	3	38633028		T	C	gnomAD Exomes	PASS	NA	ENST00000423572.7	c.273+7A>G		c.273+7A>G	splice_region_variant				1	1549644	6.4531e-07	0	0	PASS			4.48		0	-0.01	0.445			0	72864	0	0	0	51548	0	0	0	25510	0	0	0	44242	0	0	0	61674	0	0	0	5676	0	0	1	1147526	0	0	0	908	0	0	0	80162	0	0	0	59534	0	0
3-38633030-G-C	3	38633030		G	C	gnomAD Exomes	PASS	NA	ENST00000423572.7	c.273+5C>G		c.273+5C>G	intron_variant				2	1550860	1.28961e-06	0	0	PASS	nfe	2.9e-07	5.58		0	-0.01	1.2			0	72942	0	0	0	51610	0	0	0	25582	0	0	0	44242	0	0	0	61782	0	0	0	5684	0	0	2	1148062	0	0	0	912	0	0	0	80456	0	0	0	59588	0	0
3-38633035-C-A	3	38633035	rs2125935232	C	A	gnomAD Exomes	PASS	NA	ENST00000423572.7	p.Lys91Asn	p.Lys91Asn	c.273G>T	missense_variant	Uncertain significance	1171546		2	1561172	1.28109e-06	0	0	PASS	nfe	2.9e-07	31	0.652	0.35	-0.62	8.81	0.09	0.969	0	73226	0	0	0	53506	0	0	0	26230	0	0	0	44348	0	0	0	62162	0	0	0	5740	0	0	2	1152820	0	0	0	912	0	0	0	82180	0	0	0	60048	0	0
3-38633036-T-A	3	38633036		T	A	gnomAD Exomes	PASS	NA	ENST00000423572.7	p.Lys91Met	p.Lys91Met	c.272A>T	missense_variant	Uncertain significance	1719781		1	1561212	6.40528e-07	0	0	PASS			28.4	0.905	0.03	-0.17	6.3	0	0.989	0	73240	0	0	0	53462	0	0	0	26268	0	0	0	44332	0	0	0	62132	0	0	0	5746	0	0	1	1152808	0	0	0	910	0	0	0	82264	0	0	0	60050	0	0
3-38633038-T-C	3	38633038	rs758314302	T	C	gnomAD Exomes,gnomAD Genomes	PASS	PASS	ENST00000423572.7	p.Gln90Gln	p.Gln90Gln	c.270A>G	synonymous_variant	Likely benign	507279		12	1562676	7.67914e-06	0	0	PASS	nfe	5.55e-06	0.623		0	-0.02	-0.938			0	73106	0	0	0	53610	0	0	0	26400	0	0	0	44338	0	0	0	62216	0	0	0	5786	0	0	12	1153614	0	0	0	912	0	0	0	82624	0	0	0	60070	0	0
3-38633042-G-A	3	38633042		G	A	gnomAD Exomes	PASS	NA	ENST00000423572.7	p.Thr89Ile	p.Thr89Ile	c.266C>T	missense_variant				1	1567336	6.38025e-07	0	0	PASS			23.3	0.583	0	0	6.96	0.01	0.943	0	73388	0	0	1	54266	0	0	0	26722	0	0	0	44368	0	0	0	62428	0	0	0	5776	0	0	0	1155768	0	0	0	912	0	0	0	83450	0	0	0	60258	0	0
3-38633046-T-C	3	38633046	rs779961972	T	C	gnomAD Exomes	PASS	NA	ENST00000423572.7	p.Ser88Gly	p.Ser88Gly	c.262A>G	missense_variant	Uncertain significance	201429		17	1576998	1.078e-05	0	0	PASS	nfe	7e-06	23.4	0.569	0	0	3.68	0.22	0.439	0	73738	0	0	0	56128	0	0	0	27256	0	0	0	44436	0	0	0	62800	0	0	0	5812	0	0	14	1160140	0	0	0	912	0	0	1	85096	0	0	2	60680	0	0
3-38633047-A-G	3	38633047		A	G	gnomAD Exomes	PASS	NA	ENST00000423572.7	p.Tyr87Tyr	p.Tyr87Tyr	c.261T>C	synonymous_variant				1	1578624	6.33463e-07	0	0	PASS			2.08		0	0	-1.68			0	73814	0	0	0	56392	0	0	0	27364	0	0	0	44448	0	0	1	62846	0	0	0	5836	0	0	0	1160900	0	0	0	912	0	0	0	85322	0	0	0	60790	0	0
3-38633048-T-C	3	38633048	rs1575853007	T	C	gnomAD Exomes	PASS	NA	ENST00000423572.7	p.Tyr87Cys	p.Tyr87Cys	c.260A>G	missense_variant	Conflicting interpretations of pathogenicity	691965		1	1579752	6.33011e-07	0	0	PASS			28.6	0.927	0	-0.01	6.3	0	0.999	0	73812	0	0	0	56498	0	0	0	27462	0	0	0	44450	0	0	0	62942	0	0	0	5840	0	0	1	1161466	0	0	0	912	0	0	0	85566	0	0	0	60804	0	0
3-38633052-A-G	3	38633052	rs746724096	A	G	gnomAD Exomes	PASS	NA	ENST00000423572.7	p.Phe86Leu	p.Phe86Leu	c.256T>C	missense_variant				3	1582856	1.89531e-06	0	0	PASS	amr	1.404e-05	27.9	0.881	0	0	6.27	0.02	0.672	0	73864	0	0	3	56694	0	0	0	27724	0	0	0	44460	0	0	0	63104	0	0	0	5860	0	0	0	1162916	0	0	0	912	0	0	0	86394	0	0	0	60928	0	0
3-38633053-G-A	3	38633053		G	A	gnomAD Exomes	PASS	NA	ENST00000423572.7	p.Pro85Pro	p.Pro85Pro	c.255C>T	synonymous_variant				3	1583518	1.89452e-06	0	0	PASS	nfe	6.9e-07	10.4		0	-0.01	0.616			0	73884	0	0	0	56746	0	0	0	27768	0	0	0	44460	0	0	0	63138	0	0	0	5868	0	0	3	1163250	0	0	0	912	0	0	0	86542	0	0	0	60950	0	0
3-38633054-G-A	3	38633054		G	A	gnomAD Exomes	PASS	NA	ENST00000423572.7	p.Pro85Leu	p.Pro85Leu	c.254C>T	missense_variant				1	1584624	6.31065e-07	0	0	PASS			29.1	0.763	0	0	8.71	0	0.999	0	73916	0	0	0	56958	0	0	1	27860	0	0	0	44486	0	0	0	63198	0	0	0	5876	0	0	0	1163720	0	0	0	912	0	0	0	86716	0	0	0	60982	0	0
3-38633055-G-A	3	38633055	rs201658652	G	A	gnomAD Exomes	PASS	NA	ENST00000423572.7	p.Pro85Ser	p.Pro85Ser	c.253C>T	missense_variant				10	1588526	6.29514e-06	0	0	PASS	nfe	1.26e-06	23.5	0.68	0	0	6.94	0.02	0.999	0	74134	0	0	1	57778	0	0	0	28072	0	0	0	44512	0	0	0	63310	0	0	0	5900	0	0	5	1165454	0	0	0	912	0	0	0	87234	0	0	4	61220	0	0
3-38633055-G-T	3	38633055	rs201658652	G	T	gnomAD Exomes,gnomAD Genomes	PASS	PASS	ENST00000423572.7	p.Pro85Thr	p.Pro85Thr	c.253C>A	missense_variant	Uncertain significance	1518544		3	1588526	1.88854e-06	0	0	PASS	afr	4.48e-06	25.1	0.655	0	0	6.94	0.02	0.999	2	74134	0	0	0	57778	0	0	0	28072	0	0	0	44512	0	0	0	63310	0	0	0	5900	0	0	0	1165454	0	0	0	912	0	0	0	87234	0	0	1	61220	0	0
3-38633056-G-A	3	38633056		G	A	gnomAD Exomes	PASS	NA	ENST00000423572.7	p.Asp84Asp	p.Asp84Asp	c.252C>T	synonymous_variant	Likely benign	2452887		7	1591888	4.39729e-06	0	0	PASS	nfe	2.49e-06	10.1		0	0	6.96			0	74350	0	0	0	58386	0	0	0	28240	0	0	0	44546	0	0	0	63396	0	0	0	5928	0	0	7	1167180	0	0	0	912	0	0	0	87538	0	0	0	61412	0	0
3-38633057-T-C	3	38633057	rs1462326368	T	C	gnomAD Genomes	NA	PASS	ENST00000423572.7	p.Asp84Gly	p.Asp84Gly	c.251A>G	missense_variant	Uncertain significance	1384596		1	1591240	6.28441e-07	0	0	PASS			28.6	0.965	0	-0.01	6.3	0	0.999	0	74124	0	0	0	58314	0	0	0	28258	0	0	0	44532	0	0	0	63348	0	0	0	5944	0	0	1	1166886	0	0	0	910	0	0	0	87528	0	0	0	61396	0	0
3-38633060-A-G	3	38633060		A	G	gnomAD Exomes	PASS	NA	ENST00000423572.7	p.Leu83Pro	p.Leu83Pro	c.248T>C	missense_variant				1	1594072	6.27324e-07	0	0	PASS			25.2	0.858	0	0	4.67	0.05	0.971	0	74392	0	0	0	58432	0	0	0	28492	0	0	0	44564	0	0	0	63480	0	0	0	5938	0	0	0	1168228	0	0	0	912	0	0	1	88160	0	0	0	61474	0	0
3-38633061-G-C	3	38633061		G	C	gnomAD Exomes	PASS	NA	ENST00000423572.7	p.Leu83Val	p.Leu83Val	c.247C>G	missense_variant				1	1594964	6.26973e-07	0	0	PASS			23.3	0.51	0	0	2.83	0.02	0.409	0	74434	0	0	0	58558	0	0	0	28540	0	0	0	44566	0	0	0	63502	0	0	0	5946	0	0	1	1168588	0	0	0	912	0	0	0	88378	0	0	0	61540	0	0
3-38633062-G-C	3	38633062	rs747643709	G	C	gnomAD Exomes,gnomAD Genomes	PASS	PASS	ENST00000423572.7	p.Asp82Glu	p.Asp82Glu	c.246C>G	missense_variant	Uncertain significance	809451		28	1595152	1.75532e-05	0	0	PASS	nfe	1.582e-05	23.6	0.77	0	0	4.1	0.03	0.998	0	74282	0	0	0	58520	0	0	0	28614	0	0	0	44588	0	0	0	63514	0	0	0	5962	0	0	27	1168724	0	0	0	912	0	0	0	88506	0	0	1	61530	0	0
3-38633062-G-T	3	38633062	rs747643709	G	T	gnomAD Exomes,gnomAD Genomes	PASS	PASS	ENST00000423572.7	p.Asp82Glu	p.Asp82Glu	c.246C>A	missense_variant	Uncertain significance	923284		17	1595152	1.06573e-05	0	0	PASS	afr	1.072e-05	23.5	0.771	0	0	4.1	0.03	0.998	3	74282	0	0	0	58520	0	0	0	28614	0	0	0	44588	0	0	0	63514	0	0	0	5962	0	0	13	1168724	0	0	0	912	0	0	1	88506	0	0	0	61530	0	0
3-38633067-C-T	3	38633067		C	T	gnomAD Exomes	PASS	NA	ENST00000423572.7	p.Glu81Lys	p.Glu81Lys	c.241G>A	missense_variant				1	1601006	6.24607e-07	0	0	PASS			25.9	0.936	0	0	8.81	0	0.997	0	74596	0	0	0	59162	0	0	0	28952	0	0	0	44628	0	0	0	63694	0	0	0	5972	0	0	1	1171852	0	0	0	910	0	0	0	89374	0	0	0	61866	0	0
3-38633068-C-T	3	38633068	rs1389499900	C	T	gnomAD Exomes	PASS	NA	ENST00000423572.7	p.Leu80Leu	p.Leu80Leu	c.240G>A	synonymous_variant				1	1601286	6.24498e-07	0	0	PASS			10.2		0	-0.01	3.5			0	74604	0	0	0	59156	0	0	0	28962	0	0	0	44642	0	0	0	63706	0	0	0	5976	0	0	1	1171982	0	0	0	912	0	0	0	89486	0	0	0	61860	0	0
3-38633070-G-A	3	38633070	rs773759331	G	A	gnomAD Exomes,gnomAD Genomes	PASS	PASS	ENST00000423572.7	p.Leu80Leu	p.Leu80Leu	c.238C>T	synonymous_variant	Likely benign	924999		2	1602298	1.24821e-06	0	0	PASS	nfe	2.8e-07	9.34		0	0	6.96			0	74536	0	0	0	59186	0	0	0	29046	0	0	0	44652	0	0	0	63736	0	0	0	6008	0	0	2	1172610	0	0	0	912	0	0	0	89728	0	0	0	61884	0	0
3-38633071-G-A	3	38633071	rs763419960	G	A	gnomAD Exomes,gnomAD Genomes	PASS	PASS	ENST00000423572.7	p.Pro79Pro	p.Pro79Pro	c.237C>T	synonymous_variant	Likely benign	516891		7	1602234	4.3689e-06	0	0	PASS	nfe	8e-07	9.95		0	0	0.329			0	74500	0	0	1	59208	0	0	0	29052	0	0	1	44640	0	0	0	63732	0	0	0	6002	0	0	4	1172526	0	0	0	912	0	0	0	89792	0	0	1	61870	0	0
3-38633073-G-A	3	38633073	rs200923894	G	A	gnomAD Genomes	NA	PASS	ENST00000423572.7	p.Pro79Ser	p.Pro79Ser	c.235C>T	missense_variant				2	1603080	1.2476e-06	0	0	AC0			25.4	0.866	0	0	8.71	0	0.999	1	74664	0	0	0	59282	0	0	0	29100	0	0	1	44646	0	0	0	63764	0	0	0	5990	0	0	0	1172874	0	0	0	912	0	0	0	89930	0	0	0	61918	0	0
3-38633073-G-C	3	38633073	rs200923894	G	C	gnomAD Exomes,gnomAD Genomes	PASS	PASS	ENST00000423572.7	p.Pro79Ala	p.Pro79Ala	c.235C>G	missense_variant	Uncertain significance	1392593		6	1602962	3.74307e-06	0	0	PASS	afr	3.486e-05	24.8	0.874	0	0	8.71	0.03	0.999	6	74542	0	0	0	59262	0	0	0	29100	0	0	0	44658	0	0	0	63764	0	0	0	6012	0	0	0	1172882	0	0	0	912	0	0	0	89934	0	0	0	61896	0	0
3-38633074-C-T	3	38633074		C	T	gnomAD Exomes	PASS	NA	ENST00000423572.7	p.Glu78Glu	p.Glu78Glu	c.234G>A	synonymous_variant				2	1603272	1.24745e-06	0	0	PASS			8.74		0	0	3.43			0	74694	0	0	0	59294	0	0	0	29092	0	0	0	44660	0	0	1	63768	0	0	0	5988	0	0	1	1172988	0	0	0	912	0	0	0	89944	0	0	0	61932	0	0
3-38633077-T-A	3	38633077	rs1344870505	T	A	gnomAD Exomes,gnomAD Genomes	PASS	PASS	ENST00000423572.7	p.Gly77Gly	p.Gly77Gly	c.231A>T	synonymous_variant				2	1604780	1.24628e-06	0	0	PASS	sas	3.68e-06	10.2		0.65	0.2	2.82			0	74696	0	0	0	59394	0	0	0	29230	0	0	0	44658	0	0	0	63824	0	0	0	5996	0	0	0	1173800	0	0	0	912	0	0	2	90278	0	0	0	61992	0	0
3-38633077-T-G	3	38633077		T	G	gnomAD Exomes	PASS	NA	ENST00000423572.7	p.Gly77Gly	p.Gly77Gly	c.231A>C	synonymous_variant				1	1604780	6.23138e-07	0	0	PASS			5.95		0	0	2.82			0	74696	0	0	0	59394	0	0	0	29230	0	0	0	44658	0	0	0	63824	0	0	0	5996	0	0	0	1173800	0	0	0	912	0	0	1	90278	0	0	0	61992	0	0
3-38633079-C-T	3	38633079	rs1228779956	C	T	gnomAD Exomes	PASS	NA	ENST00000423572.7	p.Gly77Arg	p.Gly77Arg	c.229G>A	missense_variant	Uncertain significance	919345		12	1606158	7.47125e-06	0	0	PASS	nfe	3.61e-06	24.2	0.777	0	-0.01	8.81	0	1	0	74790	0	0	1	59554	0	0	0	29256	0	0	1	44704	0	0	0	63842	0	0	0	6012	0	0	9	1174674	0	0	0	912	0	0	0	90328	0	0	1	62086	0	0
3-38633080-G-A	3	38633080	rs767641205	G	A	gnomAD Exomes,gnomAD Genomes	PASS	PASS	ENST00000423572.7	p.Ile76Ile	p.Ile76Ile	c.228C>T	synonymous_variant	Likely benign	918947		19	1606770	1.1825e-05	0	0	PASS	afr	2.556e-05	1.99		0	-0.01	-2.02			5	74684	0	0	2	59620	0	0	0	29340	0	0	0	44728	0	0	0	63886	0	0	1	6034	0	0	9	1174960	0	0	0	912	0	0	1	90532	0	0	1	62074	0	0
3-38633083-G-T	3	38633083	rs752921080	G	T	gnomAD Exomes,gnomAD Genomes	PASS	PASS	ENST00000423572.7	p.Leu75Leu	p.Leu75Leu	c.225C>A	synonymous_variant	Likely benign	926687		5	1607622	3.11018e-06	0	0	PASS	nfe	1.25e-06	3.3		0	-0.01	1.94			0	74720	0	0	0	59646	0	0	0	29380	0	0	0	44730	0	0	0	63906	0	0	0	6042	0	0	5	1175486	0	0	0	912	0	0	0	90684	0	0	0	62116	0	0
3-38633085-G-A	3	38633085		G	A	gnomAD Exomes	PASS	NA	ENST00000423572.7	p.Leu75Phe	p.Leu75Phe	c.223C>T	missense_variant				1	1610480	6.20933e-07	0	0	PASS			23.5	0.671	0	0	8.68	0.03	0.999	0	74940	0	0	0	59826	0	0	0	29470	0	0	0	44774	0	0	0	63942	0	0	0	6030	0	0	0	1177500	0	0	0	912	0	0	1	90788	0	0	0	62298	0	0
3-38633086-C-T	3	38633086	rs184966825	C	T	gnomAD Exomes,gnomAD Genomes	PASS	PASS	ENST00000423572.7	p.Glu74Glu	p.Glu74Glu	c.222G>A	synonymous_variant	Likely benign	928302		3	1610964	1.86224e-06	0	0	PASS	eas	7.4e-06	2.87		0	0	2.37			0	74966	0	0	0	59846	0	0	0	29484	0	0	2	44798	0	0	0	63940	0	0	0	6036	0	0	1	1177898	0	0	0	912	0	0	0	90764	0	0	0	62320	0	0
3-38633086-C-G	3	38633086	rs184966825	C	G	gnomAD Exomes	PASS	NA	ENST00000423572.7	p.Glu74Asp	p.Glu74Asp	c.222G>C	missense_variant				2	1610964	1.24149e-06	0	0	PASS			7.01	0.204	0	0	2.37	0.1	0.05	0	74966	0	0	1	59846	0	0	0	29484	0	0	0	44798	0	0	0	63940	0	0	0	6036	0	0	0	1177898	0	0	0	912	0	0	1	90764	0	0	0	62320	0	0
3-38633088-C-T	3	38633088	rs1183868740	C	T	gnomAD Genomes	NA	PASS	ENST00000423572.7	p.Glu74Lys	p.Glu74Lys	c.220G>A	missense_variant				1	1611214	6.2065e-07	0	0	PASS			17	0.429	0	-0.01	8.79			0	74856	0	0	0	59876	0	0	0	29510	0	0	0	44816	0	0	0	63952	0	0	0	6056	0	0	1	1178086	0	0	0	912	0	0	0	90828	0	0	0	62322	0	0
3-38633093-G-A	3	38633093	rs1183567941	G	A	gnomAD Exomes,gnomAD Genomes	PASS	PASS	ENST00000423572.7	p.Pro72Leu	p.Pro72Leu	c.215C>T	missense_variant				2	1611710	1.24092e-06	0	0	PASS			23	0.806	0	0	8.68	0	0.983	0	74880	0	0	0	59894	0	0	1	29544	0	0	0	44822	0	0	0	63966	0	0	0	6054	0	0	1	1178372	0	0	0	912	0	0	0	90910	0	0	0	62356	0	0
3-38633094-G-T	3	38633094		G	T	gnomAD Exomes	PASS	NA	ENST00000423572.7	p.Pro72Thr	p.Pro72Thr	c.214C>A	missense_variant				1	1611926	6.20376e-07	0	0	PASS			23.7	0.883	0	0	8.68	0	0.977	0	74988	0	0	0	59920	0	0	0	29540	0	0	0	44818	0	0	0	63978	0	0	0	6036	0	0	0	1178436	0	0	0	912	0	0	1	90916	0	0	0	62382	0	0
3-38633096-G-A	3	38633096	rs1060501140	G	A	gnomAD Exomes	PASS	NA	ENST00000423572.7	p.Pro71Leu	p.Pro71Leu	c.212C>T	missense_variant	Uncertain significance	406432		2	1612106	1.24061e-06	0	0	PASS	eas	7.4e-06	18.7	0.466	0	0	6.92	0.66	0.027	0	74996	0	0	0	59934	0	0	0	29556	0	0	2	44820	0	0	0	63978	0	0	0	6038	0	0	0	1178544	0	0	0	912	0	0	0	90932	0	0	0	62396	0	0
3-38633098-A-C	3	38633098	rs199473050	A	C	gnomAD Exomes,gnomAD Genomes	PASS	PASS	ENST00000423572.7	p.Asn70Lys	p.Asn70Lys	c.210T>G	missense_variant	Uncertain significance	67714		89	1611978	5.52117e-05	0	0	PASS	nfe	5.305e-05	21.1	0.421	0	0	1.52	0.01	0.228	2	74926	0	0	3	59906	0	0	0	29552	0	0	1	44818	0	0	0	63962	0	0	0	6030	0	0	77	1178560	0	0	0	912	0	0	0	90916	0	0	6	62396	0	0
3-38633098-A-T	3	38633098		A	T	gnomAD Exomes	PASS	NA	ENST00000423572.7	p.Asn70Lys	p.Asn70Lys	c.210T>A	missense_variant				1	1611978	6.20356e-07	0	0	PASS			21.1	0.437	0	0	1.52	0.01	0.228	0	74926	0	0	0	59906	0	0	0	29552	0	0	0	44818	0	0	0	63962	0	0	0	6030	0	0	1	1178560	0	0	0	912	0	0	0	90916	0	0	0	62396	0	0
3-38633099-T-C	3	38633099	rs368357262	T	C	gnomAD Exomes,gnomAD Genomes	PASS	PASS	ENST00000423572.7	p.Asn70Ser	p.Asn70Ser	c.209A>G	missense_variant	Uncertain significance	532092		29	1612140	1.79885e-05	0	0	PASS	amr	0.00011541	22.7	0.24	0	0	1.36	0.05	0.067	0	74864	0	0	12	59912	0	0	0	29554	0	0	0	44838	0	0	0	63978	0	0	0	6060	0	0	15	1178700	0	0	0	912	0	0	0	90932	0	0	2	62390	0	0
3-38633102-C-T	3	38633102	rs758404546	C	T	gnomAD Exomes	PASS	NA	ENST00000423572.7	p.Gly69Asp	p.Gly69Asp	c.206G>A	missense_variant	Uncertain significance	925496		7	1612954	4.33986e-06	1	0	PASS	amr	5.437e-05	23.9	0.87	0	0	8.79	0	1	0	75012	0	0	7	59962	1	0	0	29574	0	0	0	44842	0	0	0	63982	0	0	0	6038	0	0	0	1179270	0	0	0	912	0	0	0	90920	0	0	0	62442	0	0
3-38633104-A-G	3	38633104		A	G	gnomAD Exomes	PASS	NA	ENST00000423572.7	p.Tyr68Tyr	p.Tyr68Tyr	c.204T>C	synonymous_variant				1	1613202	6.19885e-07	0	0	PASS			2.19		0	0	-1.16			0	75028	0	0	0	59984	0	0	0	29582	0	0	0	44842	0	0	0	63980	0	0	0	6038	0	0	1	1179396	0	0	0	912	0	0	0	90996	0	0	0	62444	0	0
3-38633105-T-C	3	38633105	rs1382838539	T	C	gnomAD Exomes,gnomAD Genomes	PASS	PASS	ENST00000423572.7	p.Tyr68Cys	p.Tyr68Cys	c.203A>G	missense_variant	Uncertain significance	1437736		2	1612976	1.23994e-06	0	0	PASS			24.8	0.86	0	0	6.28	0	0.999	1	74864	0	0	0	59964	0	0	0	29582	0	0	0	44842	0	0	0	63984	0	0	0	6062	0	0	1	1179350	0	0	0	912	0	0	0	91000	0	0	0	62416	0	0
3-38633107-G-A	3	38633107		G	A	gnomAD Exomes	PASS	NA	ENST00000423572.7	p.Leu67Leu	p.Leu67Leu	c.201C>T	synonymous_variant				1	1613202	6.19885e-07	0	0	PASS			3.77		0	0	2.35			0	75004	0	0	1	59982	0	0	0	29592	0	0	0	44840	0	0	0	63996	0	0	0	6044	0	0	0	1179386	0	0	0	912	0	0	0	91000	0	0	0	62446	0	0
3-38633111-T-C	3	38633111		T	C	gnomAD Exomes	PASS	NA	ENST00000423572.7	p.Asp66Gly	p.Asp66Gly	c.197A>G	missense_variant				1	1613376	6.19818e-07	0	0	PASS			15.4	0.538	0.01	0.01	6.28	0.45	0.341	0	74974	0	0	0	59978	0	0	0	29592	0	0	0	44848	0	0	0	63986	0	0	0	6040	0	0	1	1179582	0	0	0	912	0	0	0	91012	0	0	0	62452	0	0
3-38633112-C-T	3	38633112	rs1429845416	C	T	gnomAD Exomes	PASS	NA	ENST00000423572.7	p.Asp66Asn	p.Asp66Asn	c.196G>A	missense_variant				1	1613450	6.1979e-07	0	0	PASS			17.1	0.277	0	0	8.79	0.47	0.604	0	75026	0	0	1	59988	0	0	0	29594	0	0	0	44848	0	0	0	63984	0	0	0	6042	0	0	0	1179580	0	0	0	912	0	0	0	91012	0	0	0	62464	0	0
3-38633114-G-A	3	38633114	rs566155914	G	A	gnomAD Genomes	NA	PASS	ENST00000423572.7	p.Pro65Leu	p.Pro65Leu	c.194C>T	missense_variant				1	1613476	6.1978e-07	0	0	PASS			25	0.855	0	0	8.68	0	0.999	0	75020	0	0	0	60004	0	0	0	29594	0	0	0	44854	0	0	0	63992	0	0	0	6040	0	0	0	1179580	0	0	0	910	0	0	1	91024	0	0	0	62458	0	0
3-38633115-G-A	3	38633115	rs1202614416	G	A	gnomAD Exomes,gnomAD Genomes	PASS	PASS	ENST00000423572.7	p.Pro65Ser	p.Pro65Ser	c.193C>T	missense_variant	Uncertain significance	928410		3	1613310	1.85953e-06	0	0	PASS	nfe	6.8e-07	24.5	0.887	0	0	8.68	0	0.999	0	74888	0	0	0	59974	0	0	0	29596	0	0	0	44864	0	0	0	63974	0	0	0	6054	0	0	3	1179588	0	0	0	912	0	0	0	91024	0	0	0	62436	0	0
3-38633116-C-A	3	38633116	rs372406427	C	A	gnomAD Exomes,gnomAD Genomes	PASS	PASS	ENST00000423572.7	p.Leu64Leu	p.Leu64Leu	c.192G>T	synonymous_variant	Likely benign	532135		65	1613306	4.02899e-05	0	0	PASS	nfe	4.348e-05	3.63		0	0	1.09			0	74886	0	0	1	59978	0	0	0	29586	0	0	0	44854	0	0	0	63990	0	0	0	6062	0	0	64	1179598	0	0	0	912	0	0	0	91008	0	0	0	62432	0	0
3-38633118-G-GCCT	3	38633118		G	GCCT	gnomAD Exomes	PASS	NA	ENST00000423572.7	p.Lys63_Leu64insArg	p.Lys63_Leu64insArg	c.189_190insAGG	inframe_insertion				1	1613514	6.19765e-07	0	0	PASS			14.8		0	0	5.7			0	75014	0	0	0	60014	0	0	0	29594	0	0	0	44848	0	0	0	63986	0	0	0	6024	0	0	1	1179642	0	0	0	912	0	0	0	91022	0	0	0	62458	0	0
3-38633119-C-A	3	38633119	rs1460232129	C	A	gnomAD Exomes	PASS	NA	ENST00000423572.7	p.Lys63Asn	p.Lys63Asn	c.189G>T	missense_variant				2	1613482	1.23956e-06	0	0	PASS	sas	3.65e-06	8.01	0.299	0	0	2.37	0.43	0.849	0	75012	0	0	0	59990	0	0	0	29594	0	0	0	44838	0	0	0	63998	0	0	0	6026	0	0	0	1179634	0	0	0	912	0	0	2	91016	0	0	0	62462	0	0
3-38633119-C-G	3	38633119	rs1460232129	C	G	gnomAD Genomes	NA	PASS	ENST00000423572.7	p.Lys63Asn	p.Lys63Asn	c.189G>C	missense_variant				1	1613360	6.19824e-07	0	0	PASS			8.15	0.3	0	0	2.37			0	74890	0	0	0	59970	0	0	0	29594	0	0	1	44850	0	0	0	63998	0	0	0	6048	0	0	0	1179638	0	0	0	912	0	0	0	91020	0	0	0	62440	0	0
3-38633120-T-C	3	38633120		T	C	gnomAD Exomes	PASS	NA	ENST00000423572.7	p.Lys63Arg	p.Lys63Arg	c.188A>G	missense_variant				1	1613394	6.19811e-07	0	0	PASS			17.4	0.408	0	0	6.28	0.14	0.676	0	74978	0	0	0	59998	0	0	0	29594	0	0	0	44846	0	0	0	63978	0	0	0	6024	0	0	1	1179594	0	0	0	912	0	0	0	91012	0	0	0	62458	0	0
3-38633121-T-C	3	38633121		T	C	gnomAD Exomes	PASS	NA	ENST00000423572.7	p.Lys63Glu	p.Lys63Glu	c.187A>G	missense_variant				1	1613350	6.19828e-07	0	0	PASS			15.2	0.574	0	0	6.28	0.18	0.578	0	74960	0	0	0	59982	0	0	0	29598	0	0	0	44840	0	0	0	63982	0	0	0	6028	0	0	1	1179582	0	0	0	912	0	0	0	91012	0	0	0	62454	0	0
3-38633123-T-A	3	38633123		T	A	gnomAD Exomes	PASS	NA	ENST00000423572.7	p.Lys62Ile	p.Lys62Ile	c.185A>T	missense_variant				1	1613514	6.19765e-07	0	0	PASS			23.9	0.808	0	0	2.92	0	0.918	0	75006	0	0	0	59998	0	0	0	29598	0	0	0	44842	0	0	0	63996	0	0	0	6028	0	0	1	1179656	0	0	0	910	0	0	0	91022	0	0	0	62458	0	0
3-38633123-T-G	3	38633123	rs200344525	T	G	gnomAD Genomes	NA	PASS	ENST00000423572.7	p.Lys62Thr	p.Lys62Thr	c.185A>C	missense_variant				1	1613514	6.19765e-07	0	0	PASS			22.5	0.798	0	0	2.92			1	75006	0	0	0	59998	0	0	0	29598	0	0	0	44842	0	0	0	63996	0	0	0	6028	0	0	0	1179656	0	0	0	910	0	0	0	91022	0	0	0	62458	0	0
3-38633124-T-C	3	38633124		T	C	gnomAD Exomes	PASS	NA	ENST00000423572.7	p.Lys62Glu	p.Lys62Glu	c.184A>G	missense_variant				1	1613542	6.19755e-07	0	0	PASS			22.8	0.781	0	0	6.28	0	0.441	0	75014	0	0	0	60006	0	0	0	29594	0	0	0	44846	0	0	0	64002	0	0	0	6024	0	0	1	1179666	0	0	0	912	0	0	0	91020	0	0	0	62458	0	0
3-38633125-G-GGAGA	3	38633125		G	GGAGA	gnomAD Exomes	PASS	NA	ENST00000423572.7	p.Lys62LeufsTer28	p.Lys62LeufsTer28	c.182_183insTCTC	frameshift_variant				1	1613454	6.19788e-07	0	0	PASS			23		0	-0.06	1.59			0	75004	0	0	0	59996	0	0	0	29586	0	0	0	44854	0	0	0	63976	0	0	0	6024	0	0	1	1179660	0	0	0	912	0	0	0	90994	0	0	0	62448	0	0
3-38633126-G-C	3	38633126		G	C	gnomAD Exomes	PASS	NA	ENST00000423572.7	p.Ser61Cys	p.Ser61Cys	c.182C>G	missense_variant				1	1613488	6.19775e-07	0	0	PASS			21.2	0.437	0	0	8.68	0.3	0.013	0	74988	0	0	0	60002	0	0	0	29594	0	0	0	44842	0	0	0	63994	0	0	0	6020	0	0	1	1179664	0	0	0	912	0	0	0	91018	0	0	0	62454	0	0
3-38633128-G-C	3	38633128	rs2062564524	G	C	gnomAD Genomes	NA	PASS	ENST00000423572.7	p.Ala60Ala	p.Ala60Ala	c.180C>G	synonymous_variant	Likely benign	2421321		1	1613404	6.19808e-07	0	0	PASS			7.08		0	0	3.38			1	74876	0	0	0	59992	0	0	0	29594	0	0	0	44860	0	0	0	63980	0	0	0	6046	0	0	0	1179690	0	0	0	912	0	0	0	91018	0	0	0	62436	0	0
3-38633130-C-G	3	38633130	rs1407018433	C	G	gnomAD Exomes	PASS	NA	ENST00000423572.7	p.Ala60Pro	p.Ala60Pro	c.178G>C	missense_variant	Uncertain significance	920699		5	1613550	3.09876e-06	0	0	PASS	nfe	6.8e-07	24.1	0.847	0	0	8.79	0	0.999	0	75022	0	0	1	59994	0	0	0	29592	0	0	0	44848	0	0	0	63984	0	0	0	6018	0	0	3	1179720	0	0	0	910	0	0	0	91000	0	0	1	62462	0	0
3-38633136-G-A	3	38633136	rs1230740670	G	A	gnomAD Genomes	NA	PASS	ENST00000423572.7	p.Leu58Leu	p.Leu58Leu	c.172C>T	synonymous_variant				1	1613500	6.19771e-07	0	0	PASS			6.77		0	0	4.86			0	74876	0	0	0	59990	0	0	0	29592	0	0	0	44858	0	0	0	63986	0	0	0	6046	0	0	1	1179756	0	0	0	912	0	0	0	91036	0	0	0	62448	0	0
3-38633137-G-A	3	38633137		G	A	gnomAD Exomes	PASS	NA	ENST00000423572.7	p.Asp57Asp	p.Asp57Asp	c.171C>T	synonymous_variant				1	1613628	6.19722e-07	0	0	PASS			7.25		0	0	4.8			0	75026	0	0	0	60008	0	0	0	29588	0	0	0	44854	0	0	0	63986	0	0	0	6016	0	0	0	1179750	0	0	0	910	0	0	1	91026	0	0	0	62464	0	0
3-38633137-G-T	3	38633137		G	T	gnomAD Exomes	PASS	NA	ENST00000423572.7	p.Asp57Glu	p.Asp57Glu	c.171C>A	missense_variant				2	1613628	1.23944e-06	0	0	PASS			23.9	0.637	0	0	4.8	0.01	0.974	0	75026	0	0	0	60008	0	0	0	29588	0	0	0	44854	0	0	0	63986	0	0	0	6016	0	0	1	1179750	0	0	0	910	0	0	1	91026	0	0	0	62464	0	0
3-38633140-C-T	3	38633140	rs376742447	C	T	gnomAD Exomes	PASS	NA	ENST00000423572.7	p.Leu56Leu	p.Leu56Leu	c.168G>A	synonymous_variant	Likely benign	755311		5	1613604	3.09865e-06	0	0	PASS	nfe	7.9e-07	7.77		0	0	6.99			0	75028	0	0	0	60004	0	0	0	29596	0	0	0	44848	0	0	0	63978	0	0	0	6020	0	0	4	1179764	0	0	0	912	0	0	0	90998	0	0	1	62456	0	0
3-38633140-C-G	3	38633140	rs376742447	C	G	gnomAD Exomes	PASS	NA	ENST00000423572.7	p.Leu56Leu	p.Leu56Leu	c.168G>C	synonymous_variant				1	1613604	6.19731e-07	0	0	PASS			6.88		0	0	6.99			0	75028	0	0	0	60004	0	0	0	29596	0	0	0	44848	0	0	0	63978	0	0	0	6020	0	0	1	1179764	0	0	0	912	0	0	0	90998	0	0	0	62456	0	0
3-38633143-C-T	3	38633143		C	T	gnomAD Exomes	PASS	NA	ENST00000423572.7	p.Gln55Gln	p.Gln55Gln	c.165G>A	synonymous_variant				2	1613568	1.23949e-06	0	0	PASS			7.15		0	0	2.48			0	75020	0	0	0	59980	0	0	0	29592	0	0	0	44844	0	0	0	63978	0	0	0	6016	0	0	0	1179762	0	0	0	910	0	0	0	91006	0	0	2	62460	0	0
3-38633143-C-A	3	38633143		C	A	gnomAD Exomes	PASS	NA	ENST00000423572.7	p.Gln55His	p.Gln55His	c.165G>T	missense_variant				2	1613568	1.23949e-06	0	0	PASS	nfe	2.8e-07	23.2	0.498	0	0	2.48	0.05	0.999	0	75020	0	0	0	59980	0	0	0	29592	0	0	0	44844	0	0	0	63978	0	0	0	6016	0	0	2	1179762	0	0	0	910	0	0	0	91006	0	0	0	62460	0	0
3-38633144-T-C	3	38633144		T	C	gnomAD Exomes	PASS	NA	ENST00000423572.7	p.Gln55Arg	p.Gln55Arg	c.164A>G	missense_variant				1	1613562	6.19747e-07	0	0	PASS			22.8	0.445	0	0	4.67	0.23	0.993	0	75012	0	0	0	59980	0	0	0	29592	0	0	0	44842	0	0	0	63972	0	0	0	6012	0	0	0	1179762	0	0	0	910	0	0	1	91014	0	0	0	62466	0	0
3-38633146-G-T	3	38633146	rs1314263210	G	T	gnomAD Exomes	PASS	NA	ENST00000423572.7	p.Pro54Pro	p.Pro54Pro	c.162C>A	synonymous_variant	Likely benign	1648004		2	1613578	1.23948e-06	0	0	PASS			7.73		0	0	2.38			0	75012	0	0	0	59990	0	0	0	29592	0	0	0	44854	0	0	0	63962	0	0	0	6012	0	0	0	1179776	0	0	0	912	0	0	0	91008	0	0	2	62460	0	0
3-38633147-G-T	3	38633147		G	T	gnomAD Exomes	PASS	NA	ENST00000423572.7	p.Pro54His	p.Pro54His	c.161C>A	missense_variant				2	1613578	1.23948e-06	0	0	PASS	sas	3.65e-06	24.8	0.849	0	0	8.68	0	1	0	75032	0	0	0	59990	0	0	0	29590	0	0	0	44848	0	0	0	63962	0	0	0	6012	0	0	0	1179770	0	0	0	912	0	0	2	91002	0	0	0	62460	0	0
3-38633150-C-T	3	38633150	rs199473049	C	T	gnomAD Exomes,gnomAD Genomes	PASS	PASS	ENST00000423572.7	p.Arg53Gln	p.Arg53Gln	c.158G>A	missense_variant	Conflicting interpretations of pathogenicity	67670		64	1613220	3.96722e-05	0	0	PASS	nfe	3.423e-05	3.44	0.432	0	0	-0.606	0.22	0.009	3	74866	0	0	0	59942	0	0	0	29584	0	0	1	44846	0	0	0	63938	0	0	0	6020	0	0	52	1179704	0	0	0	912	0	0	5	90974	0	0	3	62434	0	0
3-38633151-G-A	3	38633151	rs878859550	G	A	gnomAD Exomes,gnomAD Genomes	PASS	PASS	ENST00000423572.7	p.Arg53Trp	p.Arg53Trp	c.157C>T	missense_variant	Uncertain significance	987810		13	1613162	8.05871e-06	0	0	PASS	nfe	4.29e-06	24.2	0.475	0	-0.01	3.4	0	0.852	0	74906	0	0	0	59952	0	0	2	29588	0	0	1	44848	0	0	0	63892	0	0	0	6022	0	0	10	1179654	0	0	0	912	0	0	0	90964	0	0	0	62424	0	0
3-38633152-G-A	3	38633152	rs1367438734	G	A	gnomAD Exomes	PASS	NA	ENST00000423572.7	p.Pro52Pro	p.Pro52Pro	c.156C>T	synonymous_variant				1	1613550	6.19751e-07	0	0	PASS			7.18		0	0	3.44			0	75030	0	0	0	59982	0	0	0	29586	0	0	0	44848	0	0	0	63950	0	0	0	6016	0	0	1	1179760	0	0	0	912	0	0	0	91008	0	0	0	62458	0	0
3-38633153-G-T	3	38633153	rs769229586	G	T	gnomAD Exomes	PASS	NA	ENST00000423572.7	p.Pro52His	p.Pro52His	c.155C>A	missense_variant	Uncertain significance	1172409		3	1613516	1.85929e-06	0	0	PASS	nfe	6.8e-07	22.8	0.593	0	0	2.25	0	0.785	0	75026	0	0	0	59968	0	0	0	29594	0	0	0	44850	0	0	0	63956	0	0	0	6010	0	0	3	1179758	0	0	0	910	0	0	0	90988	0	0	0	62456	0	0
3-38633154-G-A	3	38633154	rs199473553	G	A	gnomAD Exomes,gnomAD Genomes	PASS	PASS	ENST00000423572.7	p.Pro52Ser	p.Pro52Ser	c.154C>T	missense_variant	Uncertain significance	67666		5	1613414	3.09902e-06	0	0	PASS	nfe	1.24e-06	22.5	0.816	0	0	6.93	0.04	0.366	0	74902	0	0	0	59954	0	0	0	29594	0	0	0	44860	0	0	0	63948	0	0	0	6030	0	0	5	1179772	0	0	0	912	0	0	0	91000	0	0	0	62442	0	0
3-38633156-G-A	3	38633156	rs727505131	G	A	gnomAD Exomes,gnomAD Genomes	PASS	PASS	ENST00000423572.7	p.Ala51Val	p.Ala51Val	c.152C>T	missense_variant	Uncertain significance	179791		8	1613384	4.95852e-06	0	0	PASS	afr	4.43e-06	12.8	0.163	0	0	1.55	0.18	0.571	2	74910	0	0	0	59968	0	0	0	29596	0	0	0	44864	0	0	0	63934	0	0	0	6024	0	0	5	1179748	0	0	0	910	0	0	0	91000	0	0	1	62430	0	0
3-38633156-GCCT-G	3	38633156		GCCT	G	gnomAD Exomes	PASS	NA	ENST00000423572.7	p.Glu50del	p.Glu50del	c.149_151del	inframe_deletion				3	1613502	1.85931e-06	0	0	PASS	nfe	6.8e-07	14.8		0	0	1.55			0	75032	0	0	0	59988	0	0	0	29596	0	0	0	44852	0	0	0	63934	0	0	0	6002	0	0	3	1179740	0	0	0	910	0	0	0	90996	0	0	0	62452	0	0
3-38633158-C-T	3	38633158		C	T	gnomAD Exomes	PASS	NA	ENST00000423572.7	p.Glu50Glu	p.Glu50Glu	c.150G>A	synonymous_variant				1	1613446	6.19791e-07	0	0	PASS			4.29		0	0	1.99			0	75004	0	0	0	59956	0	0	0	29592	0	0	0	44850	0	0	0	63942	0	0	0	5996	0	0	1	1179736	0	0	0	912	0	0	0	91002	0	0	0	62456	0	0
3-38633159-T-C	3	38633159	rs2125935570	T	C	gnomAD Exomes	PASS	NA	ENST00000423572.7	p.Glu50Gly	p.Glu50Gly	c.149A>G	missense_variant	Uncertain significance	1430634		1	1613216	6.1988e-07	0	0	PASS			25.1	0.386	0	0	6.28	0.03	0.999	0	74950	0	0	0	59930	0	0	0	29586	0	0	0	44840	0	0	0	63908	0	0	0	5994	0	0	0	1179660	0	0	0	912	0	0	0	90984	0	0	1	62452	0	0
3-38633160-C-T	3	38633160	rs2062565358	C	T	gnomAD Exomes	PASS	NA	ENST00000423572.7	p.Glu50Lys	p.Glu50Lys	c.148G>A	missense_variant	Uncertain significance	922227		4	1613436	2.47918e-06	0	0	PASS	nfe	7.9e-07	18.1	0.381	0	0	8.78	0.13	0.997	0	75020	0	0	0	59978	0	0	0	29592	0	0	0	44842	0	0	0	63908	0	0	0	5994	0	0	4	1179742	0	0	0	912	0	0	0	90994	0	0	0	62454	0	0
3-38633161-C-T	3	38633161	rs190996208	C	T	gnomAD Exomes,gnomAD Genomes	PASS	PASS	ENST00000423572.7	p.Glu49Glu	p.Glu49Glu	c.147G>A	synonymous_variant	Likely benign	2151011		3	1613452	1.85937e-06	0	0	PASS	nfe	6.8e-07	2.99		0	0	1.88			0	75014	0	0	0	59972	0	0	0	29598	0	0	0	44838	0	0	0	63932	0	0	0	5998	0	0	3	1179734	0	0	0	912	0	0	0	91006	0	0	0	62448	0	0
3-38633162-T-G	3	38633162		T	G	gnomAD Exomes	PASS	NA	ENST00000423572.7	p.Glu49Ala	p.Glu49Ala	c.146A>C	missense_variant				1	1613386	6.19814e-07	0	0	PASS			24	0.544	0	0	4.66	0.02	0.441	0	74986	0	0	0	59954	0	0	0	29590	0	0	0	44842	0	0	0	63920	0	0	0	6000	0	0	1	1179730	0	0	0	912	0	0	0	90994	0	0	0	62458	0	0
3-38633162-T-C	3	38633162		T	C	gnomAD Exomes	PASS	NA	ENST00000423572.7	p.Glu49Gly	p.Glu49Gly	c.146A>G	missense_variant				1	1613386	6.19814e-07	0	0	PASS			25.4	0.52	0	0	4.66	0.01	0.034	0	74986	0	0	0	59954	0	0	0	29590	0	0	0	44842	0	0	0	63920	0	0	0	6000	0	0	1	1179730	0	0	0	912	0	0	0	90994	0	0	0	62458	0	0
3-38633163-C-T	3	38633163	rs771444864	C	T	gnomAD Exomes	PASS	NA	ENST00000423572.7	p.Glu49Lys	p.Glu49Lys	c.145G>A	missense_variant				4	1613440	2.47917e-06	0	0	PASS	nfe	7.9e-07	22.4	0.544	0	0	5.8	0.04	0.058	0	75028	0	0	0	59962	0	0	0	29582	0	0	0	44852	0	0	0	63916	0	0	0	5996	0	0	4	1179738	0	0	0	912	0	0	0	91002	0	0	0	62452	0	0
3-38633164-C-T	3	38633164	rs774776329	C	T	gnomAD Exomes,gnomAD Genomes	PASS	PASS	ENST00000423572.7	p.Glu48Glu	p.Glu48Glu	c.144G>A	synonymous_variant	Likely benign	924461		5	1613326	3.09919e-06	0	0	PASS	afr	2.55e-05	1.33		0	0	0.665			5	74892	0	0	0	59950	0	0	0	29586	0	0	0	44866	0	0	0	63916	0	0	0	6018	0	0	0	1179750	0	0	0	912	0	0	0	91010	0	0	0	62426	0	0
3-38633166-C-T	3	38633166	rs199473048	C	T	gnomAD Exomes,gnomAD Genomes	PASS	PASS	ENST00000423572.7	p.Glu48Lys	p.Glu48Lys	c.142G>A	missense_variant	Uncertain significance	67663		63	1613180	3.90533e-05	0	0	PASS	afr	5.281e-05	15	0.723	0	0	3.48	0.11	0.062	8	74888	0	0	4	59928	0	0	0	29588	0	0	4	44852	0	0	4	63896	0	0	0	6022	0	0	41	1179696	0	0	0	912	0	0	2	90972	0	0	0	62426	0	0
3-38633167-G-A	3	38633167	rs571894716	G	A	gnomAD Exomes,gnomAD Genomes	PASS	PASS	ENST00000423572.7	p.Pro47Pro	p.Pro47Pro	c.141C>T	synonymous_variant	Likely benign	463300		19	1613242	1.17775e-05	0	0	PASS	amr	1.329e-05	0.055		0	0	-7.33			1	75004	0	0	3	59926	0	0	0	29590	0	0	2	44846	0	0	0	63862	0	0	0	6000	0	0	10	1179688	0	0	0	912	0	0	0	90968	0	0	3	62446	0	0
3-38633167-G-T	3	38633167	rs571894716	G	T	gnomAD Exomes,gnomAD Genomes	PASS	PASS	ENST00000423572.7	p.Pro47Pro	p.Pro47Pro	c.141C>A	synonymous_variant	Likely benign	1585835		11	1613124	6.81907e-06	0	0	PASS	amr	2.258e-05	0.043		0	0	-7.33			0	74882	0	0	4	59906	0	0	0	29590	0	0	0	44858	0	0	0	63862	0	0	0	6022	0	0	7	1179696	0	0	0	912	0	0	0	90972	0	0	0	62424	0	0
3-38633167-G-C	3	38633167	rs571894716	G	C	gnomAD Exomes,gnomAD Genomes	PASS	PASS	ENST00000423572.7	p.Pro47Pro	p.Pro47Pro	c.141C>G	synonymous_variant	Benign/Likely benign	711491		8	1613124	4.95932e-06	0	0	PASS	nfe	2.92e-06	0.045		0	0	-7.33			0	74882	0	0	0	59906	0	0	0	29590	0	0	0	44858	0	0	0	63862	0	0	0	6022	0	0	8	1179696	0	0	0	912	0	0	0	90972	0	0	0	62424	0	0
3-38633174-C-G	3	38633174	rs1486547908	C	G	gnomAD Exomes	PASS	NA	ENST00000423572.7	p.Gly45Ala	p.Gly45Ala	c.134G>C	missense_variant				1	1613396	6.19811e-07	0	0	PASS			7.26	0.237	0.01	0.01	4.88	0.43	0.228	0	74996	0	0	0	59972	0	0	0	29588	0	0	1	44848	0	0	0	63894	0	0	0	5994	0	0	0	1179746	0	0	0	912	0	0	0	90988	0	0	0	62458	0	0
3-38633175-CCT-C	3	38633175		CCT	C	gnomAD Exomes	PASS	NA	ENST00000423572.7	p.Glu44GlyfsTer44	p.Glu44GlyfsTer44	c.131_132del	frameshift_variant				1	1613400	6.19809e-07	0	0	PASS			21.4		0	-0.02	5.88			0	75000	0	0	0	59972	0	0	0	29590	0	0	0	44858	0	0	0	63876	0	0	0	5988	0	0	0	1179748	0	0	0	912	0	0	0	91002	0	0	1	62454	0	0
3-38633180-C-G	3	38633180	rs199473047	C	G	gnomAD Genomes	NA	PASS	ENST00000423572.7	p.Arg43Pro	p.Arg43Pro	c.128G>C	missense_variant				1	1613268	6.1986e-07	0	0	PASS			18.5	0.532	0	0	1.03			0	74904	0	0	0	59938	0	0	0	29580	0	0	0	44876	0	0	0	63842	0	0	0	6008	0	0	1	1179776	0	0	0	912	0	0	0	90994	0	0	0	62438	0	0
3-38633180-C-T	3	38633180	rs199473047	C	T	gnomAD Exomes,gnomAD Genomes	PASS	PASS	ENST00000423572.7	p.Arg43Gln	p.Arg43Gln	c.128G>A	missense_variant	Conflicting interpretations of pathogenicity	67654		60	1613386	3.71889e-05	0	0	PASS	eas	5.789e-05	14	0.522	0	0	1.03	0.18	0.262	3	75026	0	0	1	59958	0	0	0	29580	0	0	6	44864	0	0	0	63842	0	0	1	5986	0	0	41	1179768	0	0	0	912	0	0	5	90990	0	0	3	62460	0	0
3-38633181-G-A	3	38633181	rs1553607597	G	A	gnomAD Exomes	PASS	NA	ENST00000423572.7	p.Arg43Ter	p.Arg43Ter	c.127C>T	stop_gained	Pathogenic	924596		1	1613356	6.19826e-07	0	0	PASS			35		0	-0.02	5.75			0	75006	0	0	0	59958	0	0	0	29588	0	0	0	44846	0	0	0	63842	0	0	0	5982	0	0	0	1179772	0	0	0	912	0	0	0	90990	0	0	1	62460	0	0
3-38633183-C-T	3	38633183	rs2062566338	C	T	gnomAD Exomes	PASS	NA	ENST00000423572.7	p.Ser42Asn	p.Ser42Asn	c.125G>A	missense_variant	Uncertain significance	1397417		1	1613496	6.19772e-07	0	0	PASS			9.61	0.182	0	0.01	4.19	0.51	0.1	0	75034	0	0	0	59978	0	0	0	29590	0	0	0	44866	0	0	0	63856	0	0	0	5982	0	0	1	1179802	0	0	0	912	0	0	0	91016	0	0	0	62460	0	0
3-38633183-C-A	3	38633183		C	A	gnomAD Exomes	PASS	NA	ENST00000423572.7	p.Ser42Ile	p.Ser42Ile	c.125G>T	missense_variant				1	1613496	6.19772e-07	0	0	PASS			14	0.429	0	0	4.19	0.19	0.203	0	75034	0	0	0	59978	0	0	0	29590	0	0	0	44866	0	0	0	63856	0	0	0	5982	0	0	1	1179802	0	0	0	912	0	0	0	91016	0	0	0	62460	0	0
3-38633185-C-T	3	38633185	rs1553607598	C	T	gnomAD Exomes	PASS	NA	ENST00000423572.7	p.Glu41Glu	p.Glu41Glu	c.123G>A	synonymous_variant				1	1613550	6.19751e-07	0	0	PASS			6.61		0	0	2.91			0	75050	0	0	0	59994	0	0	0	29596	0	0	0	44858	0	0	0	63858	0	0	0	5986	0	0	1	1179814	0	0	0	912	0	0	0	91024	0	0	0	62458	0	0
3-38633187-C-T	3	38633187	rs1260906125	C	T	gnomAD Exomes	PASS	NA	ENST00000423572.7	p.Glu41Lys	p.Glu41Lys	c.121G>A	missense_variant				1	1613532	6.19758e-07	0	0	PASS			13.7	0.406	0	0	7.03	0.74	0.034	0	75038	0	0	0	59984	0	0	0	29598	0	0	0	44864	0	0	0	63848	0	0	0	5988	0	0	1	1179800	0	0	0	912	0	0	0	91040	0	0	0	62460	0	0
3-38633191-C-A	3	38633191	rs1426662817	C	A	gnomAD Exomes	PASS	NA	ENST00000423572.7	p.Leu39Phe	p.Leu39Phe	c.117G>T	missense_variant	Uncertain significance	1332221		1	1613484	6.19777e-07	0	0	PASS			0.001	0.257	0	0	-1.09	0.65	0.145	0	75018	0	0	0	60002	0	0	0	29598	0	0	0	44852	0	0	0	63822	0	0	0	5982	0	0	0	1179810	0	0	0	912	0	0	1	91022	0	0	0	62466	0	0
3-38633191-C-G	3	38633191	rs1426662817	C	G	gnomAD Exomes	PASS	NA	ENST00000423572.7	p.Leu39Phe	p.Leu39Phe	c.117G>C	missense_variant				1	1613484	6.19777e-07	0	0	PASS			0.001	0.257	0	0	-1.09	0.65	0.145	0	75018	0	0	0	60002	0	0	0	29598	0	0	1	44852	0	0	0	63822	0	0	0	5982	0	0	0	1179810	0	0	0	912	0	0	0	91022	0	0	0	62466	0	0
3-38633193-A-C	3	38633193		A	C	gnomAD Exomes	PASS	NA	ENST00000423572.7	p.Leu39Val	p.Leu39Val	c.115T>G	missense_variant				2	1613260	1.23973e-06	0	0	PASS			0.178	0.31	0	0	-0.362	0.65	0.018	0	74938	0	0	0	59992	0	0	0	29594	0	0	0	44844	0	0	1	63774	0	0	0	5976	0	0	1	1179772	0	0	0	912	0	0	0	91006	0	0	0	62452	0	0
3-38633195-G-A	3	38633195	rs2062566716	G	A	gnomAD Exomes	PASS	NA	ENST00000423572.7	p.Thr38Ile	p.Thr38Ile	c.113C>T	missense_variant	Uncertain significance	936508		1	1613540	6.19755e-07	0	0	PASS			12.4	0.175	0.02	0.01	6.89	0.19	0.017	0	75044	0	0	0	60000	0	0	0	29600	0	0	0	44864	0	0	0	63802	0	0	1	5982	0	0	0	1179826	0	0	0	912	0	0	0	91044	0	0	0	62466	0	0
3-38633199-T-C	3	38633199	rs753953732	T	C	gnomAD Exomes,gnomAD Genomes	PASS	PASS	ENST00000423572.7	p.Thr37Ala	p.Thr37Ala	c.109A>G	missense_variant	Conflicting interpretations of pathogenicity	838933		11	1613328	6.8182e-06	0	0	PASS	sas	3.589e-05	7.07	0.153	0	0	4.06	0.45	0	0	74890	0	0	0	59986	0	0	0	29600	0	0	0	44870	0	0	0	63756	0	0	0	5992	0	0	2	1179838	0	0	0	912	0	0	7	91048	0	0	2	62436	0	0
3-38633200-T-C	3	38633200	rs761926384	T	C	gnomAD Exomes	PASS	NA	ENST00000423572.7	p.Ser36Ser	p.Ser36Ser	c.108A>G	synonymous_variant	Likely benign	2188195		1	1613420	6.19801e-07	0	0	PASS			2.83		0	0	-2.05			0	75010	0	0	0	59990	0	0	0	29600	0	0	0	44858	0	0	0	63784	0	0	0	5970	0	0	0	1179804	0	0	0	912	0	0	0	91038	0	0	1	62454	0	0
3-38633201-G-A	3	38633201	rs2062566963	G	A	gnomAD Exomes,gnomAD Genomes	PASS	PASS	ENST00000423572.7	p.Ser36Leu	p.Ser36Leu	c.107C>T	missense_variant				2	1613382	1.23963e-06	0	0	PASS			15.1	0.12	0.01	0.01	3.33	0.12	0.001	1	74922	0	0	0	59986	0	0	0	29600	0	0	0	44882	0	0	0	63754	0	0	0	5984	0	0	0	1179848	0	0	0	912	0	0	0	91056	0	0	1	62438	0	0
3-38633202-A-AGCC	3	38633202		A	AGCC	gnomAD Exomes	PASS	NA	ENST00000423572.7	p.Gly35dup	p.Gly35dup	c.103_105dup	inframe_insertion				1	1612672	6.20089e-07	0	0	PASS			8.14		0	0	0.19			0	74666	0	0	0	59920	0	0	0	29594	0	0	0	44822	0	0	0	63644	0	0	0	5966	0	0	0	1179720	0	0	0	908	0	0	1	90988	0	0	0	62444	0	0
3-38633203-G-A	3	38633203		G	A	gnomAD Exomes	PASS	NA	ENST00000423572.7	p.Gly35Gly	p.Gly35Gly	c.105C>T	synonymous_variant				1	1613482	6.19778e-07	0	0	PASS			4.01		0.01	0.01	1.09			0	75038	0	0	1	60008	0	0	0	29602	0	0	0	44876	0	0	0	63726	0	0	0	5966	0	0	0	1179852	0	0	0	912	0	0	0	91044	0	0	0	62458	0	0
3-38633204-C-T	3	38633204	rs867508345	C	T	gnomAD Exomes	PASS	NA	ENST00000423572.7	p.Gly35Asp	p.Gly35Asp	c.104G>A	missense_variant	Uncertain significance	572830		1	1613396	6.19811e-07	0	0	PASS			10.8	0.313	0.01	0.01	4.18	0.11	0.098	0	75038	0	0	0	60002	0	0	0	29596	0	0	0	44866	0	0	0	63708	0	0	0	5962	0	0	1	1179818	0	0	0	912	0	0	0	91036	0	0	0	62458	0	0
3-38633204-C-G	3	38633204		C	G	gnomAD Exomes	PASS	NA	ENST00000423572.7	p.Gly35Ala	p.Gly35Ala	c.104G>C	missense_variant				1	1613396	6.19811e-07	0	0	PASS			8.26	0.276	0.01	0.01	4.18	0.29	0.04	0	75038	0	0	0	60002	0	0	0	29596	0	0	0	44866	0	0	0	63708	0	0	0	5962	0	0	1	1179818	0	0	0	912	0	0	0	91036	0	0	0	62458	0	0
3-38633205-C-T	3	38633205	rs199473552	C	T	gnomAD Exomes,gnomAD Genomes	PASS	PASS	ENST00000423572.7	p.Gly35Ser	p.Gly35Ser	c.103G>A	missense_variant	Conflicting interpretations of pathogenicity	67628		138	1613254	8.55414e-05	1	0	PASS	nfe	8.924e-05	3.97	0.212	0	0	0.091	0.29	0.003	5	74882	0	0	2	59986	0	0	0	29594	0	0	0	44878	0	0	0	63704	0	0	1	5996	0	0	123	1179828	1	0	0	912	0	0	2	91040	0	0	5	62434	0	0
3-38633206-G-C	3	38633206		G	C	gnomAD Exomes	PASS	NA	ENST00000423572.7	p.Arg34Arg	p.Arg34Arg	c.102C>G	synonymous_variant				1	1613358	6.19825e-07	0	0	PASS			0.111		0	0	-5.18			0	75016	0	0	0	60014	0	0	0	29600	0	0	0	44870	0	0	0	63638	0	0	0	5976	0	0	0	1179836	0	0	0	912	0	0	1	91042	0	0	0	62454	0	0
3-38633206-G-T	3	38633206		G	T	gnomAD Exomes	PASS	NA	ENST00000423572.7	p.Arg34Arg	p.Arg34Arg	c.102C>A	synonymous_variant				1	1613358	6.19825e-07	0	0	PASS			0.089		0	0	-5.18			0	75016	0	0	0	60014	0	0	0	29600	0	0	0	44870	0	0	0	63638	0	0	0	5976	0	0	1	1179836	0	0	0	912	0	0	0	91042	0	0	0	62454	0	0
3-38633206-G-A	3	38633206	rs41313239	G	A	gnomAD Exomes,gnomAD Genomes	PASS	PASS	ENST00000423572.7	p.Arg34Arg	p.Arg34Arg	c.102C>T	synonymous_variant	Likely benign	518801		20	1613240	1.23974e-05	0	0	PASS	sas	1.426e-05	0.112		0	0.01	-5.18			2	74894	0	0	0	59994	0	0	0	29600	0	0	0	44882	0	0	0	63638	0	0	0	5998	0	0	14	1179844	0	0	0	912	0	0	4	91046	0	0	0	62432	0	0
3-38633207-C-T	3	38633207	rs199473046	C	T	gnomAD Exomes,gnomAD Genomes	PASS	PASS	ENST00000423572.7	p.Arg34His	p.Arg34His	c.101G>A	missense_variant	Uncertain significance	67627		37	1613328	2.2934e-05	0	0	PASS	afr	0.00013303	16.2	0.456	0.01	0.01	2.45	0.03	0.006	16	74912	0	0	5	59996	0	0	0	29602	0	0	1	44880	0	0	0	63702	0	0	0	5996	0	0	7	1179850	0	0	0	912	0	0	6	91042	0	0	2	62436	0	0
3-38633208-G-A	3	38633208	rs6791924	G	A	gnomAD Exomes,gnomAD Genomes	PASS	PASS	ENST00000423572.7	p.Arg34Cys	p.Arg34Cys	c.100C>T	missense_variant	Benign/Likely benign	48279		10009	1613396	0.00620368	388	0	PASS	afr	0.0962276	23.6	0.536	0	0	4.81	0.05	0.685	7358	75004	366	0	566	60016	5	0	68	29602	0	0	6	44870	0	0	9	63648	0	0	97	5986	4	0	1304	1179854	7	0	0	912	0	0	47	91048	1	0	554	62456	5	0
3-38633215-C-T	3	38633215	rs1553607621	C	T	gnomAD Exomes	PASS	NA	ENST00000423572.7	p.Lys31Lys	p.Lys31Lys	c.93G>A	synonymous_variant	Likely benign	463362		4	1613494	2.47909e-06	0	0	PASS	nfe	7.9e-07	6.21		0.01	0.01	3.26			0	75030	0	0	0	60028	0	0	0	29604	0	0	0	44862	0	0	0	63670	0	0	0	5984	0	0	4	1179874	0	0	0	912	0	0	0	91066	0	0	0	62464	0	0
3-38633221-T-C	3	38633221	rs6599230	T	C	gnomAD Exomes,gnomAD Genomes	PASS	PASS	ENST00000423572.7	p.Ala29Ala	p.Ala29Ala	c.87A>G	synonymous_variant	Benign/Likely benign	48318		1271532	1612834	0.788384	502900	0	PASS	afr	0.89226	0.245		0	0	-6.25			67310	74960	30186	0	43021	59980	15538	0	22223	29598	8325	0	30096	44816	10149	0	44515	63410	15596	0	4205	5976	1514	0	942703	1179694	376772	0	746	912	304	0	67878	91016	25406	0	48835	62472	19110	0
3-38633222-G-T	3	38633222	rs562675882	G	T	gnomAD Exomes,gnomAD Genomes	PASS	PASS	ENST00000423572.7	p.Ala29Glu	p.Ala29Glu	c.86C>A	missense_variant				3	1613108	1.85976e-06	0	0	PASS	sas	3.65e-06	18.5	0.598	0	0	1.94	0.05	0.999	0	74902	0	0	0	60004	0	0	0	29606	0	0	0	44888	0	0	0	63424	0	0	0	6000	0	0	1	1179868	0	0	0	912	0	0	2	91052	0	0	0	62452	0	0
3-38633222-G-A	3	38633222	rs562675882	G	A	gnomAD Exomes,gnomAD Genomes	PASS	PASS	ENST00000423572.7	p.Ala29Val	p.Ala29Val	c.86C>T	missense_variant	Uncertain significance	201428		78	1613226	4.83503e-05	0	0	PASS	afr	0.00024233	22.5	0.562	0.01	0.01	1.94	0.03	0.999	26	75024	0	0	7	60024	0	0	0	29606	0	0	0	44876	0	0	0	63424	0	0	1	5978	0	0	40	1179860	0	0	0	912	0	0	3	91048	0	0	1	62474	0	0
3-38633224-C-T	3	38633224	rs1284557438	C	T	gnomAD Exomes	PASS	NA	ENST00000423572.7	p.Met28Ile	p.Met28Ile	c.84G>A	missense_variant	Uncertain significance	1000041		13	1613380	8.05762e-06	0	0	PASS	nfe	5e-06	6.43	0.182	0	0	6.97	1	0	0	75036	0	0	1	60024	0	0	0	29606	0	0	1	44870	0	0	0	63514	0	0	0	5994	0	0	11	1179888	0	0	0	912	0	0	0	91060	0	0	0	62476	0	0
3-38633225-A-G	3	38633225	rs777351226	A	G	gnomAD Exomes	PASS	NA	ENST00000423572.7	p.Met28Thr	p.Met28Thr	c.83T>C	missense_variant				2	1612576	1.24025e-06	0	0	PASS			18.7	0.437	0	0	1.26	0.05	0.137	0	74742	0	0	0	59970	0	0	0	29596	0	0	0	44824	0	0	0	63452	0	0	0	6006	0	0	1	1179654	0	0	0	912	0	0	1	90954	0	0	0	62466	0	0
3-38633226-T-A	3	38633226	rs748805919	T	A	gnomAD Exomes,gnomAD Genomes	PASS	PASS	ENST00000423572.7	p.Met28Leu	p.Met28Leu	c.82A>T	missense_variant	Uncertain significance	629749		25	1613098	1.54981e-05	1	0	PASS	sas	0.00016274	12.3	0.164	0	0	-1.83	0.07	0.001	0	74872	0	0	0	59994	0	0	0	29600	0	0	1	44874	0	0	0	63484	0	0	0	6022	0	0	1	1179840	0	0	0	912	0	0	22	91046	1	0	1	62454	0	0
3-38633226-T-C	3	38633226	rs748805919	T	C	gnomAD Exomes	PASS	NA	ENST00000423572.7	p.Met28Val	p.Met28Val	c.82A>G	missense_variant				2	1613216	1.23976e-06	0	0	PASS	nfe	2.8e-07	15	0.196	0	0	-1.83	0.03	0.012	0	74994	0	0	0	60014	0	0	0	29600	0	0	0	44862	0	0	0	63484	0	0	0	6000	0	0	2	1179832	0	0	0	912	0	0	0	91042	0	0	0	62476	0	0
3-38633228-C-A	3	38633228	rs199473045	C	A	gnomAD Exomes	PASS	NA	ENST00000423572.7	p.Arg27Leu	p.Arg27Leu	c.80G>T	missense_variant	Uncertain significance	1171341		5	1613208	3.09941e-06	0	0	PASS	sas	1.426e-05	22.8	0.766	0	0	8.79	0.02	0.715	0	75014	0	0	0	60024	0	0	0	29608	0	0	0	44880	0	0	0	63408	0	0	0	6008	0	0	0	1179836	0	0	0	912	0	0	4	91048	0	0	1	62470	0	0
3-38633228-C-T	3	38633228	rs199473045	C	T	gnomAD Exomes,gnomAD Genomes	PASS	PASS	ENST00000423572.7	p.Arg27His	p.Arg27His	c.80G>A	missense_variant	Conflicting interpretations of pathogenicity	68043		123	1613204	7.62458e-05	0	0	PASS	amr	0.00118806	23.1	0.833	0	0	8.79	0	0.872	11	75014	0	0	86	60024	0	0	0	29608	0	0	0	44880	0	0	0	63404	0	0	0	6008	0	0	19	1179836	0	0	0	912	0	0	0	91048	0	0	7	62470	0	0
3-38633229-G-A	3	38633229	rs746360906	G	A	gnomAD Exomes,gnomAD Genomes	PASS	PASS	ENST00000423572.7	p.Arg27Cys	p.Arg27Cys	c.79C>T	missense_variant	Uncertain significance	463358		45	1613098	2.78966e-05	0	0	PASS	nfe	2.585e-05	25.3	0.805	0	0	8.68	0.03	0.949	0	74934	0	0	3	60008	0	0	0	29604	0	0	0	44890	0	0	0	63370	0	0	0	6026	0	0	41	1179840	0	0	0	912	0	0	1	91066	0	0	0	62448	0	0
3-38633233-C-T	3	38633233	rs772359395	C	T	gnomAD Exomes,gnomAD Genomes	PASS	PASS	ENST00000423572.7	p.Glu25Glu	p.Glu25Glu	c.75G>A	synonymous_variant	Likely benign	413942		2	1613202	1.23977e-06	0	0	PASS	afr	4.43e-06	6.66		0	0	7.03			2	74912	0	0	0	60010	0	0	0	29606	0	0	0	44888	0	0	0	63440	0	0	0	6036	0	0	0	1179874	0	0	0	912	0	0	0	91072	0	0	0	62452	0	0
3-38633234-T-C	3	38633234	rs555408038	T	C	gnomAD Genomes	NA	PASS	ENST00000423572.7	p.Glu25Gly	p.Glu25Gly	c.74A>G	missense_variant				1	1613318	6.19841e-07	0	0	PASS			25.2	0.913	0.01	0.01	6.28	0	0.999	0	75040	0	0	0	60028	0	0	0	29608	0	0	0	44876	0	0	0	63442	0	0	0	6016	0	0	1	1179860	0	0	0	912	0	0	0	91062	0	0	0	62474	0	0
3-38633235-C-T	3	38633235	rs747251132	C	T	gnomAD Exomes,gnomAD Genomes	PASS	PASS	ENST00000423572.7	p.Glu25Lys	p.Glu25Lys	c.73G>A	missense_variant	Uncertain significance	191505		7	1613186	4.33924e-06	0	0	PASS	sas	3.65e-06	24.3	0.755	0	0	8.79	0.04	0.997	0	74924	0	0	1	60010	0	0	0	29608	0	0	0	44896	0	0	0	63400	0	0	0	6042	0	0	4	1179870	0	0	0	912	0	0	2	91070	0	0	0	62454	0	0
3-38633236-G-A	3	38633236	rs727503412	G	A	gnomAD Exomes	PASS	NA	ENST00000423572.7	p.Ile24Ile	p.Ile24Ile	c.72C>T	synonymous_variant	Likely benign	165162		14	1613232	8.67823e-06	0	0	PASS	nfe	5e-06	4.45		0	0	0.566			0	75028	0	0	1	60028	0	0	0	29606	0	0	0	44878	0	0	0	63370	0	0	0	6016	0	0	11	1179856	0	0	0	912	0	0	1	91064	0	0	1	62474	0	0
3-38633241-C-A	3	38633241	rs769011636	C	A	gnomAD Exomes	PASS	NA	ENST00000423572.7	p.Ala23Ser	p.Ala23Ser	c.67G>T	missense_variant				1	1613256	6.19864e-07	0	0	PASS			22.7	0.536	0	0	8.79	0.04	0.877	0	75054	0	0	1	60034	0	0	0	29608	0	0	0	44870	0	0	0	63332	0	0	0	6018	0	0	0	1179886	0	0	0	910	0	0	0	91064	0	0	0	62480	0	0
3-38633241-C-T	3	38633241		C	T	gnomAD Exomes	PASS	NA	ENST00000423572.7	p.Ala23Thr	p.Ala23Thr	c.67G>A	missense_variant				1	1613256	6.19864e-07	0	0	PASS			17.6	0.569	0	0	8.79	0.07	0.969	0	75054	0	0	0	60034	0	0	0	29608	0	0	0	44870	0	0	0	63332	0	0	0	6018	0	0	1	1179886	0	0	0	910	0	0	0	91064	0	0	0	62480	0	0
3-38633243-G-A	3	38633243	rs776925980	G	A	gnomAD Exomes	PASS	NA	ENST00000423572.7	p.Ala22Val	p.Ala22Val	c.65C>T	missense_variant	Uncertain significance	281662		4	1613198	2.47955e-06	0	0	PASS	afr	4.42e-06	20.6	0.574	0	0	2.87	0.17	0.999	2	75050	0	0	0	60032	0	0	0	29606	0	0	0	44882	0	0	0	63268	0	0	0	6018	0	0	2	1179884	0	0	0	912	0	0	0	91066	0	0	0	62480	0	0
3-38633245-C-A	3	38633245	rs1410392921	C	A	gnomAD Exomes	PASS	NA	ENST00000423572.7	p.Leu21Leu	p.Leu21Leu	c.63G>T	synonymous_variant				5	1613230	3.09937e-06	0	0	PASS	nfe	1.24e-06	5.39		0.02	0.01	6.94			0	75052	0	0	0	60030	0	0	0	29606	0	0	0	44880	0	0	0	63316	0	0	0	6022	0	0	5	1179870	0	0	0	912	0	0	0	91064	0	0	0	62478	0	0
3-38633247-G-C	3	38633247	rs1401509503	G	C	gnomAD Exomes	PASS	NA	ENST00000423572.7	p.Leu21Val	p.Leu21Val	c.61C>G	missense_variant				1	1613196	6.19887e-07	0	0	PASS			22.8	0.647	0	0	6.92	0	0.998	0	75060	0	0	0	60026	0	0	0	29606	0	0	0	44876	0	0	0	63264	0	0	0	6020	0	0	1	1179882	0	0	0	912	0	0	0	91070	0	0	0	62480	0	0
3-38633247-G-T	3	38633247		G	T	gnomAD Exomes	PASS	NA	ENST00000423572.7	p.Leu21Met	p.Leu21Met	c.61C>A	missense_variant				1	1613196	6.19887e-07	0	0	PASS			23	0.613	0	0	6.92	0	0.999	0	75060	0	0	0	60026	0	0	0	29606	0	0	0	44876	0	0	0	63264	0	0	0	6020	0	0	1	1179882	0	0	0	912	0	0	0	91070	0	0	0	62480	0	0
3-38633249-G-A	3	38633249	rs369275887	G	A	gnomAD Exomes	PASS	NA	ENST00000423572.7	p.Ser20Phe	p.Ser20Phe	c.59C>T	missense_variant	Uncertain significance	1405082		2	1613150	1.23981e-06	0	0	PASS	nfe	2.8e-07	24.9	0.904	0	0	8.68	0	0.999	0	75038	0	0	0	60014	0	0	0	29606	0	0	0	44878	0	0	0	63266	0	0	0	6018	0	0	2	1179878	0	0	0	912	0	0	0	91062	0	0	0	62478	0	0
3-38633251-C-T	3	38633251	rs1343503533	C	T	gnomAD Exomes	PASS	NA	ENST00000423572.7	p.Glu19Glu	p.Glu19Glu	c.57G>A	synonymous_variant				2	1613204	1.23977e-06	0	0	PASS	nfe	2.8e-07	6.1		0	0	5.88			0	75066	0	0	0	60032	0	0	0	29606	0	0	0	44872	0	0	0	63256	0	0	0	6020	0	0	2	1179890	0	0	0	912	0	0	0	91068	0	0	0	62482	0	0
3-38633254-C-T	3	38633254	rs1285580985	C	T	gnomAD Genomes	NA	PASS	ENST00000423572.7	p.Arg18Arg	p.Arg18Arg	c.54G>A	synonymous_variant	Likely benign	1565158		1	1612984	6.19969e-07	0	0	PASS			5.81		0	0	1.52			0	74926	0	0	0	60006	0	0	0	29606	0	0	0	44886	0	0	0	63190	0	0	0	6040	0	0	1	1179892	0	0	0	910	0	0	0	91076	0	0	0	62452	0	0
3-38633255-C-T	3	38633255	rs41311087	C	T	gnomAD Exomes,gnomAD Genomes	PASS	PASS	ENST00000423572.7	p.Arg18Gln	p.Arg18Gln	c.53G>A	missense_variant	Conflicting interpretations of pathogenicity	48306		96	1612948	5.95183e-05	0	0	PASS	amr	0.00015354	17.1	0.657	0	0	2.9	0.25	0.459	4	74918	0	0	15	60006	0	0	0	29604	0	0	1	44878	0	0	0	63196	0	0	0	6034	0	0	67	1179886	0	0	0	912	0	0	4	91066	0	0	5	62448	0	0
3-38633256-G-A	3	38633256	rs199473044	G	A	gnomAD Exomes,gnomAD Genomes	PASS	PASS	ENST00000423572.7	p.Arg18Trp	p.Arg18Trp	c.52C>T	missense_variant	Conflicting interpretations of pathogenicity	67978		257	1612938	0.000159337	0	0	PASS	sas	0.00135017	24.3	0.842	0	-0.01	3.47	0.03	0.928	5	75042	0	0	1	60028	0	0	0	29608	0	0	0	44870	0	0	1	63070	0	0	6	6014	0	0	90	1179858	0	0	0	912	0	0	142	91062	0	0	12	62474	0	0
3-38633257-T-C	3	38633257		T	C	gnomAD Exomes	PASS	NA	ENST00000423572.7	p.Thr17Thr	p.Thr17Thr	c.51A>G	synonymous_variant				1	1612998	6.19964e-07	0	0	PASS			4.06		0	0	0.24			0	75034	0	0	0	60032	0	0	0	29606	0	0	0	44876	0	0	0	63118	0	0	0	6018	0	0	1	1179860	0	0	0	912	0	0	0	91066	0	0	0	62476	0	0
3-38633263-CCTGCGGAAG-C	3	38633263		CCTGCGGAAG	C	gnomAD Exomes	PASS	NA	ENST00000423572.7	p.Ser12_Arg14del	p.Ser12_Arg14del	c.36_44del	inframe_deletion				1	1612930	6.1999e-07	0	0	PASS			15.9		0.01	0.01	4.19			0	75054	0	0	0	60028	0	0	0	29604	0	0	0	44868	0	0	0	63016	0	0	0	6014	0	0	0	1179888	0	0	0	912	0	0	1	91066	0	0	0	62480	0	0
3-38633263-C-T	3	38633263		C	T	gnomAD Exomes	PASS	NA	ENST00000423572.7	p.Arg15Arg	p.Arg15Arg	c.45G>A	synonymous_variant				1	1612930	6.1999e-07	0	0	PASS			6.13		0	0	4.19			0	75054	0	0	0	60028	0	0	0	29604	0	0	0	44868	0	0	0	63016	0	0	0	6014	0	0	1	1179888	0	0	0	912	0	0	0	91066	0	0	0	62480	0	0
3-38633264-C-G	3	38633264	rs373410109	C	G	gnomAD Exomes,gnomAD Genomes	PASS	PASS	ENST00000423572.7	p.Arg15Thr	p.Arg15Thr	c.44G>C	missense_variant	Uncertain significance	165163		45	1612750	2.79027e-05	0	0	PASS	mid	0.00013462	21.1	0.611	0	0	5.83	0.14	0.818	1	74932	0	0	5	60000	0	0	0	29608	0	0	0	44874	0	0	0	62966	0	0	3	6034	0	0	34	1179898	0	0	0	912	0	0	0	91066	0	0	2	62460	0	0
3-38633264-C-A	3	38633264	rs373410109	C	A	gnomAD Exomes,gnomAD Genomes	PASS	PASS	ENST00000423572.7	p.Arg15Met	p.Arg15Met	c.44G>T	missense_variant	Uncertain significance	463338		4	1612750	2.48024e-06	0	0	PASS	amr	1.327e-05	22.4	0.586	0	0	5.83	0.06	0.969	1	74932	0	0	3	60000	0	0	0	29608	0	0	0	44874	0	0	0	62966	0	0	0	6034	0	0	0	1179898	0	0	0	912	0	0	0	91066	0	0	0	62460	0	0
3-38633265-T-C	3	38633265	rs752553088	T	C	gnomAD Exomes	PASS	NA	ENST00000423572.7	p.Arg15Gly	p.Arg15Gly	c.43A>G	missense_variant	Conflicting interpretations of pathogenicity	921391		9	1612816	5.5803e-06	0	0	PASS	amr	7.73e-05	21.8	0.865	0	0	4.66	0.1	0.818	0	75066	0	0	9	60020	0	0	0	29608	0	0	0	44862	0	0	0	62920	0	0	0	6016	0	0	0	1179878	0	0	0	912	0	0	0	91056	0	0	0	62478	0	0
3-38633266-G-A	3	38633266	rs183988524	G	A	gnomAD Exomes,gnomAD Genomes	PASS	PASS	ENST00000423572.7	p.Arg14Arg	p.Arg14Arg	c.42C>T	synonymous_variant	Benign/Likely benign	201397		29	1612808	1.79811e-05	0	0	PASS	eas	0.00033159	5.15		0	0.02	2.56			0	75044	0	0	2	60032	0	0	0	29606	0	0	22	44864	0	0	0	62918	0	0	0	6008	0	0	0	1179898	0	0	0	910	0	0	0	91048	0	0	5	62480	0	0
3-38633267-C-A	3	38633267	rs1223977399	C	A	gnomAD Exomes	PASS	NA	ENST00000423572.7	p.Arg14Leu	p.Arg14Leu	c.41G>T	missense_variant				2	1612762	1.24011e-06	0	0	PASS	nfe	2.8e-07	22.7	0.608	0	-0.01	5.64	0.01	0.9	0	75046	0	0	0	60018	0	0	0	29606	0	0	0	44864	0	0	0	62872	0	0	0	6010	0	0	2	1179898	0	0	0	910	0	0	0	91060	0	0	0	62478	0	0
3-38633267-C-T	3	38633267	rs1223977399	C	T	gnomAD Exomes,gnomAD Genomes	PASS	PASS	ENST00000423572.7	p.Arg14His	p.Arg14His	c.41G>A	missense_variant	Uncertain significance	1171332		12	1612644	7.4412e-06	0	0	PASS	afr	2.549e-05	20.7	0.359	0	0.01	5.64	0.11	0.123	5	74924	0	0	0	59998	0	0	0	29606	0	0	1	44876	0	0	1	62872	0	0	0	6032	0	0	5	1179906	0	0	0	910	0	0	0	91064	0	0	0	62456	0	0
3-38633268-G-T	3	38633268	rs763770860	G	T	gnomAD Exomes	PASS	NA	ENST00000423572.7	p.Arg14Ser	p.Arg14Ser	c.40C>A	missense_variant				1	1612714	6.20073e-07	0	0	PASS			23.9	0.611	0	0	8.68	0.01	0.868	0	75046	0	0	1	60032	0	0	0	29606	0	0	0	44864	0	0	0	62818	0	0	0	6008	0	0	0	1179886	0	0	0	912	0	0	0	91066	0	0	0	62476	0	0
3-38633268-G-A	3	38633268	rs763770860	G	A	gnomAD Exomes,gnomAD Genomes	PASS	PASS	ENST00000423572.7	p.Arg14Cys	p.Arg14Cys	c.40C>T	missense_variant	Uncertain significance	2064744		7	1612596	4.34083e-06	0	0	PASS	nfe	7.9e-07	24.8	0.73	0	-0.01	8.68	0.02	0.972	0	74924	0	0	0	60012	0	0	0	29606	0	0	1	44876	0	0	0	62818	0	0	0	6030	0	0	4	1179894	0	0	0	912	0	0	0	91070	0	0	2	62454	0	0
3-38633272-G-A	3	38633272	rs878892239	G	A	gnomAD Exomes,gnomAD Genomes	PASS	PASS	ENST00000423572.7	p.Ser12Ser	p.Ser12Ser	c.36C>T	synonymous_variant				5	1612506	3.10076e-06	0	0	PASS	nfe	6.8e-07	7.34		0.01	0.02	4.86			1	74944	0	0	0	60010	0	0	0	29608	0	0	0	44880	0	0	1	62694	0	0	0	6026	0	0	3	1179900	0	0	0	912	0	0	0	91074	0	0	0	62458	0	0
3-38633274-T-A	3	38633274		T	A	gnomAD Exomes	PASS	NA	ENST00000423572.7	p.Ser12Cys	p.Ser12Cys	c.34A>T	missense_variant				1	1612598	6.20117e-07	0	0	PASS			20.8	0.606	0.02	0.01	1.76	0.06	0.969	0	75042	0	0	0	60024	0	0	0	29606	0	0	0	44860	0	0	0	62734	0	0	0	6012	0	0	1	1179878	0	0	0	912	0	0	0	91054	0	0	0	62476	0	0
3-38633275-G-T	3	38633275	rs749521404	G	T	gnomAD Exomes,gnomAD Genomes	PASS	PASS	ENST00000423572.7	p.Ser11Arg	p.Ser11Arg	c.33C>A	missense_variant	Uncertain significance	1035042		9	1612370	5.58185e-06	0	0	PASS	nfe	3.59e-06	19.6	0.39	0	-0.01	4.84	0.08	0.222	0	74938	0	0	0	60016	0	0	0	29606	0	0	0	44876	0	0	0	62608	0	0	0	6026	0	0	9	1179884	0	0	0	912	0	0	0	91056	0	0	0	62448	0	0
3-38633278-G-A	3	38633278	rs1314586147	G	A	gnomAD Exomes	PASS	NA	ENST00000423572.7	p.Thr10Thr	p.Thr10Thr	c.30C>T	synonymous_variant	Likely benign	927754		11	1612196	6.82299e-06	0	0	PASS	eas	0.00013699	4.97		0	-0.01	3.44			0	75054	0	0	0	60026	0	0	0	29604	0	0	11	44866	0	0	0	62344	0	0	0	5990	0	0	0	1179878	0	0	0	912	0	0	0	91056	0	0	0	62466	0	0
3-38633279-G-C	3	38633279	rs753443631	G	C	gnomAD Exomes	PASS	NA	ENST00000423572.7	p.Thr10Ser	p.Thr10Ser	c.29C>G	missense_variant				5	1612206	3.10134e-06	0	0	PASS	nfe	1.24e-06	18.8	0.364	0	0	8.68	0.07	0.204	0	75044	0	0	0	60022	0	0	0	29606	0	0	0	44868	0	0	0	62358	0	0	0	5984	0	0	5	1179892	0	0	0	912	0	0	0	91052	0	0	0	62468	0	0
3-38633279-G-T	3	38633279	rs753443631	G	T	gnomAD Genomes	NA	PASS	ENST00000423572.7	p.Thr10Asn	p.Thr10Asn	c.29C>A	missense_variant				1	1612088	6.20314e-07	0	0	PASS			22.6	0.511	0	0	8.68	0.01	0.854	1	74922	0	0	0	60002	0	0	0	29606	0	0	0	44880	0	0	0	62358	0	0	0	6006	0	0	0	1179900	0	0	0	912	0	0	0	91056	0	0	0	62446	0	0
3-38633279-G-A	3	38633279		G	A	gnomAD Exomes	PASS	NA	ENST00000423572.7	p.Thr10Ile	p.Thr10Ile	c.29C>T	missense_variant				3	1612206	1.8608e-06	0	0	PASS	amr	1.327e-05	22.8	0.565	0	0	8.68	0.01	0.57	0	75044	0	0	3	60022	0	0	0	29606	0	0	0	44868	0	0	0	62358	0	0	0	5984	0	0	0	1179892	0	0	0	912	0	0	0	91052	0	0	0	62468	0	0
3-38633282-C-A	3	38633282	rs199473043	C	A	gnomAD Exomes	PASS	NA	ENST00000423572.7	p.Gly9Val	p.Gly9Val	c.26G>T	missense_variant	Uncertain significance	67751		1	1612004	6.20346e-07	0	0	PASS			22.5	0.832	0.01	0	7.03	0	1	0	75060	0	0	0	60026	0	0	0	29608	0	0	0	44858	0	0	0	62172	0	0	0	5978	0	0	1	1179874	0	0	0	912	0	0	0	91052	0	0	0	62464	0	0
3-38633283-C-T	3	38633283	rs756805318	C	T	gnomAD Exomes,gnomAD Genomes	PASS	PASS	ENST00000423572.7	p.Gly9Ser	p.Gly9Ser	c.25G>A	missense_variant	Uncertain significance	840606		6	1611920	3.72227e-06	0	0	PASS	afr	3.471e-05	23.8	0.788	0	0	8.79	0.01	1	6	74924	0	0	0	60004	0	0	0	29606	0	0	0	44878	0	0	0	62192	0	0	0	6010	0	0	0	1179898	0	0	0	912	0	0	0	91060	0	0	0	62436	0	0
3-38633285-C-G	3	38633285	rs564261427	C	G	gnomAD Genomes	NA	PASS	ENST00000423572.7	p.Arg8Pro	p.Arg8Pro	c.23G>C	missense_variant				1	1611832	6.20412e-07	0	0	PASS			12.9	0.308	0.01	-0.01	8.79	1	0.015	0	75024	0	0	0	60018	0	0	0	29606	0	0	0	44872	0	0	0	62042	0	0	0	5976	0	0	0	1179866	0	0	0	912	0	0	1	91052	0	0	0	62464	0	0
3-38633285-C-T	3	38633285	rs564261427	C	T	gnomAD Exomes,gnomAD Genomes	PASS	PASS	ENST00000423572.7	p.Arg8Gln	p.Arg8Gln	c.23G>A	missense_variant	Uncertain significance	519065		29	1611714	1.79933e-05	0	0	PASS	sas	5.138e-05	22.3	0.452	0.11	0.02	8.79	0.06	0.453	5	74902	0	0	3	59998	0	0	0	29606	0	0	0	44884	0	0	1	62042	0	0	0	5998	0	0	11	1179874	0	0	0	912	0	0	9	91056	0	0	0	62442	0	0
3-38633286-G-A	3	38633286	rs1490175548	G	A	gnomAD Exomes,gnomAD Genomes	PASS	PASS	ENST00000423572.7	p.Arg8Trp	p.Arg8Trp	c.22C>T	missense_variant	Uncertain significance	570294		18	1611506	1.11697e-05	0	0	PASS	mid	5.869e-05	25.7	0.655	0.01	-0.02	6.91	0.02	0.926	1	74930	0	0	0	60006	0	0	0	29606	0	0	0	44882	0	0	0	61770	0	0	2	6004	0	0	14	1179900	0	0	0	912	0	0	1	91058	0	0	0	62438	0	0
3-38633287-A-T	3	38633287	rs587781157	A	T	gnomAD Exomes,gnomAD Genomes	PASS	PASS	ENST00000423572.7	p.Pro7Pro	p.Pro7Pro	c.21T>A	synonymous_variant	Conflicting interpretations of pathogenicity	139038		32	1611326	1.98594e-05	0	0	PASS	nfe	1.724e-05	5.66		0	-0.01	1.26			0	74842	0	0	0	59984	0	0	0	29600	0	0	0	44880	0	0	3	61778	0	0	0	6002	0	0	29	1179854	0	0	0	912	0	0	0	91032	0	0	0	62442	0	0
3-38633287-A-G	3	38633287	rs587781157	A	G	gnomAD Exomes	PASS	NA	ENST00000423572.7	p.Pro7Pro	p.Pro7Pro	c.21T>C	synonymous_variant				1	1611444	6.20561e-07	0	0	PASS			6.28		0	-0.01	1.26			0	74964	0	0	0	60004	0	0	0	29600	0	0	0	44868	0	0	0	61778	0	0	0	5980	0	0	0	1179846	0	0	0	912	0	0	1	91028	0	0	0	62464	0	0
3-38633288-G-A	3	38633288	rs780365654	G	A	gnomAD Exomes	PASS	NA	ENST00000423572.7	p.Pro7Leu	p.Pro7Leu	c.20C>T	missense_variant	Uncertain significance	1723724		1	1611648	6.20483e-07	0	0	PASS			23.5	0.763	0	0	5.78	0	0.642	0	75060	0	0	0	60028	0	0	0	29606	0	0	0	44872	0	0	0	61788	0	0	0	5982	0	0	0	1179874	0	0	0	912	0	0	1	91060	0	0	0	62466	0	0
3-38633288-G-C	3	38633288	rs780365654	G	C	gnomAD Exomes	PASS	NA	ENST00000423572.7	p.Pro7Arg	p.Pro7Arg	c.20C>G	missense_variant				1	1611648	6.20483e-07	0	0	PASS			21.7	0.633	0	0	5.78	0.03	0.037	0	75060	0	0	0	60028	0	0	0	29606	0	0	0	44872	0	0	0	61788	0	0	0	5982	0	0	0	1179874	0	0	0	912	0	0	1	91060	0	0	0	62466	0	0
3-38633288-G-T	3	38633288		G	T	gnomAD Exomes	PASS	NA	ENST00000423572.7	p.Pro7His	p.Pro7His	c.20C>A	missense_variant				1	1611648	6.20483e-07	0	0	PASS			23.6	0.761	0	0	5.78	0.01	0.907	0	75060	0	0	0	60028	0	0	0	29606	0	0	0	44872	0	0	1	61788	0	0	0	5982	0	0	0	1179874	0	0	0	912	0	0	0	91060	0	0	0	62466	0	0
3-38633289-G-A	3	38633289	rs933949794	G	A	gnomAD Exomes	PASS	NA	ENST00000423572.7	p.Pro7Ser	p.Pro7Ser	c.19C>T	missense_variant	Uncertain significance	928310		9	1611440	5.58507e-06	0	0	PASS	nfe	2.92e-06	23	0.728	0.01	0.01	4.87	0.01	0.718	0	75062	0	0	0	60026	0	0	0	29602	0	0	1	44870	0	0	0	61558	0	0	0	5986	0	0	8	1179902	0	0	0	912	0	0	0	91060	0	0	0	62462	0	0
3-38633291-A-G	3	38633291	rs1176802161	A	G	gnomAD Exomes	PASS	NA	ENST00000423572.7	p.Leu6Ser	p.Leu6Ser	c.17T>C	missense_variant	Uncertain significance	1780381		1	1611386	6.20584e-07	0	0	PASS			22.9	0.507	0	0	6.25	0.15	0.998	0	75024	0	0	0	60018	0	0	0	29606	0	0	0	44864	0	0	0	61596	0	0	0	5986	0	0	1	1179872	0	0	0	912	0	0	0	91046	0	0	0	62462	0	0
3-38633293-T-C	3	38633293	rs747382316	T	C	gnomAD Exomes,gnomAD Genomes	PASS	PASS	ENST00000423572.7	p.Leu5Leu	p.Leu5Leu	c.15A>G	synonymous_variant	Likely benign	628776		3	1611154	1.86202e-06	0	0	PASS			4.08		0	0	1.2			1	74924	0	0	0	59992	0	0	0	29604	0	0	1	44878	0	0	0	61444	0	0	0	6006	0	0	1	1179884	0	0	0	912	0	0	0	91068	0	0	0	62442	0	0
3-38633293-T-A	3	38633293	rs747382316	T	A	gnomAD Exomes	PASS	NA	ENST00000423572.7	p.Leu5Leu	p.Leu5Leu	c.15A>T	synonymous_variant				1	1611272	6.20628e-07	0	0	PASS			3.59		0.01	0.01	1.2			0	75046	0	0	0	60012	0	0	0	29604	0	0	0	44866	0	0	0	61444	0	0	0	5984	0	0	1	1179876	0	0	0	912	0	0	0	91064	0	0	0	62464	0	0
3-38633296-G-A	3	38633296	rs2125936048	G	A	gnomAD Exomes	PASS	NA	ENST00000423572.7	p.Phe4Phe	p.Phe4Phe	c.12C>T	synonymous_variant	Likely benign	1582771		2	1610956	1.2415e-06	0	0	PASS			7.38		0.01	0.01	3.99			0	75062	0	0	0	60026	0	0	0	29608	0	0	0	44876	0	0	0	61098	0	0	0	5970	0	0	1	1179884	0	0	0	912	0	0	0	91064	0	0	1	62456	0	0
3-38633296-GAAGTTTGC-G	3	38633296	rs758651307	GAAGTTTGC	G	gnomAD Exomes	PASS	NA	ENST00000423572.7	p.Ala2ProfsTer84	p.Ala2ProfsTer84	c.4_11del	frameshift_variant				1	1610956	6.20749e-07	0	0	PASS			27.2		0	-0.02	3.99			0	75062	0	0	0	60026	0	0	0	29608	0	0	1	44876	0	0	0	61098	0	0	0	5970	0	0	0	1179884	0	0	0	912	0	0	0	91064	0	0	0	62456	0	0
3-38633296-G-T	3	38633296		G	T	gnomAD Exomes	PASS	NA	ENST00000423572.7	p.Phe4Leu	p.Phe4Leu	c.12C>A	missense_variant				1	1610956	6.20749e-07	0	0	PASS			13.6	0.141	0.02	0.03	3.99	1	0.003	0	75062	0	0	0	60026	0	0	0	29608	0	0	0	44876	0	0	0	61098	0	0	0	5970	0	0	0	1179884	0	0	0	912	0	0	1	91064	0	0	0	62456	0	0
3-38633298-A-C	3	38633298		A	C	gnomAD Exomes	PASS	NA	ENST00000423572.7	p.Phe4Val	p.Phe4Val	c.10T>G	missense_variant				3	1610700	1.86254e-06	0	0	PASS	nfe	6.8e-07	10.9	0.228	0	0	0.261	0.15	0.09	0	75018	0	0	0	60008	0	0	0	29606	0	0	0	44864	0	0	0	60952	0	0	0	5956	0	0	3	1179866	0	0	0	912	0	0	0	91062	0	0	0	62456	0	0
3-38633299-G-C	3	38633299	rs377500015	G	C	gnomAD Genomes	NA	PASS	ENST00000423572.7	p.Asn3Lys	p.Asn3Lys	c.9C>G	missense_variant	Uncertain significance	1428413		1	1610504	6.20924e-07	0	0	PASS			14.1	0.19	0	0	6.89	0.7	0.045	1	74934	0	0	0	59998	0	0	0	29604	0	0	0	44884	0	0	0	60806	0	0	0	5974	0	0	0	1179884	0	0	0	912	0	0	0	91074	0	0	0	62434	0	0
3-38633300-T-G	3	38633300	rs777042523	T	G	gnomAD Exomes	PASS	NA	ENST00000423572.7	p.Asn3Thr	p.Asn3Thr	c.8A>C	missense_variant				8	1610298	4.96802e-06	0	0	PASS	nfe	2.92e-06	15.4	0.171	0	0	2.28	0.59	0.045	0	75024	0	0	0	60010	0	0	0	29600	0	0	0	44862	0	0	0	60614	0	0	0	5940	0	0	8	1179840	0	0	0	912	0	0	0	91048	0	0	0	62448	0	0
3-38633300-T-C	3	38633300	rs777042523	T	C	gnomAD Exomes	PASS	NA	ENST00000423572.7	p.Asn3Ser	p.Asn3Ser	c.8A>G	missense_variant				1	1610298	6.21003e-07	0	0	PASS			13.9	0.176	0	-0.01	2.28	0.59	0.045	0	75024	0	0	0	60010	0	0	0	29600	0	0	0	44862	0	0	0	60614	0	0	0	5940	0	0	0	1179840	0	0	0	912	0	0	1	91048	0	0	0	62448	0	0
3-38633301-T-G	3	38633301		T	G	gnomAD Exomes	PASS	NA	ENST00000423572.7	p.Asn3His	p.Asn3His	c.7A>C	missense_variant				1	1610418	6.20957e-07	0	0	PASS			11.7	0.214	0	0	-0.14	0.16	0.398	0	75040	0	0	0	60016	0	0	0	29604	0	0	0	44860	0	0	0	60668	0	0	0	5946	0	0	1	1179862	0	0	0	912	0	0	0	91060	0	0	0	62450	0	0
3-38633304-C-T	3	38633304	rs199473042	C	T	gnomAD Exomes	PASS	NA	ENST00000423572.7	p.Ala2Thr	p.Ala2Thr	c.4G>A	missense_variant	Uncertain significance	67950		30	1609788	1.8636e-05	0	0	PASS	nfe	1.646e-05	26	0.728	0.01	0	8.79	0.01	0.997	0	75038	0	0	0	60020	0	0	0	29604	0	0	0	44866	0	0	0	60058	0	0	0	5924	0	0	28	1179872	0	0	0	912	0	0	0	91058	0	0	2	62436	0	0
3-38633308-C-A	3	38633308		C	A	gnomAD Exomes	PASS	NA	ENST00000423572.7	c.-1G>T		c.-1G>T	5_prime_UTR_variant				1	1609258	6.21404e-07	0	0	PASS			17.8		0.01	0.01	4.17			0	75050	0	0	0	60026	0	0	0	29604	0	0	0	44868	0	0	1	59554	0	0	0	5904	0	0	0	1179862	0	0	0	912	0	0	0	91044	0	0	0	62434	0	0
3-38633310-TCTC-T	3	38633310		TCTC	T	gnomAD Exomes	PASS	NA	ENST00000423572.7	c.-6_-4del		c.-6_-4del	5_prime_UTR_variant				1	1609110	6.21462e-07	0	0	PASS			18.3		0	-0.02	6.24			0	75032	0	0	0	60018	0	0	0	29604	0	0	0	44874	0	0	0	59422	0	0	0	5898	0	0	1	1179852	0	0	0	912	0	0	0	91060	0	0	0	62438	0	0
3-38633314-A-G	3	38633314	rs863224816	A	G	gnomAD Exomes,gnomAD Genomes	PASS	PASS	ENST00000423572.7	c.-7T>C		c.-7T>C	5_prime_UTR_variant				2	1608270	1.24357e-06	0	0	PASS	sas	3.65e-06	20.8		0	0	6.25			0	74890	0	0	0	59994	0	0	0	29600	0	0	0	44872	0	0	0	58816	0	0	0	5896	0	0	0	1179840	0	0	0	912	0	0	2	91038	0	0	0	62412	0	0
3-38633314-A-C	3	38633314	rs863224816	A	C	gnomAD Exomes	PASS	NA	ENST00000423572.7	c.-7T>G		c.-7T>G	5_prime_UTR_variant	Uncertain significance	216838		2	1608388	1.24348e-06	0	0	PASS	nfe	2.8e-07	20.6		0	0	6.25			0	75012	0	0	0	60014	0	0	0	29600	0	0	0	44860	0	0	0	58816	0	0	0	5874	0	0	2	1179832	0	0	0	912	0	0	0	91034	0	0	0	62434	0	0
3-38633316-C-G	3	38633316		C	G	gnomAD Exomes	PASS	NA	ENST00000423572.7	c.-9G>C		c.-9G>C	5_prime_UTR_variant				2	1608102	1.2437e-06	0	0	PASS	nfe	2.8e-07	17.8		0	0	4.96			0	75044	0	0	0	60028	0	0	0	29604	0	0	0	44862	0	0	0	58490	0	0	0	5854	0	0	2	1179838	0	0	0	912	0	0	0	91050	0	0	0	62420	0	0
3-38633316-C-A	3	38633316	rs2062572222	C	A	gnomAD Exomes	PASS	NA	ENST00000423572.7	c.-9G>T		c.-9G>T	5_prime_UTR_variant	Uncertain significance	924758		4	1608102	2.4874e-06	0	0	PASS	sas	1.426e-05	17.9		0	0	4.96			0	75044	0	0	0	60028	0	0	0	29604	0	0	0	44862	0	0	0	58490	0	0	0	5854	0	0	0	1179838	0	0	0	912	0	0	4	91050	0	0	0	62420	0	0
3-38633319-G-C	3	38633319		G	C	gnomAD Exomes	PASS	NA	ENST00000423572.7	c.-12C>G		c.-12C>G	5_prime_UTR_variant				3	1607458	1.8663e-06	0	0	PASS	nfe	6.8e-07	18.4		0.01	0	8.68			0	75048	0	0	0	60024	0	0	0	29608	0	0	0	44870	0	0	0	57902	0	0	0	5814	0	0	3	1179822	0	0	0	908	0	0	0	91046	0	0	0	62416	0	0
3-38633320-C-T	3	38633320		C	T	gnomAD Exomes	PASS	NA	ENST00000423572.7	c.-13G>A		c.-13G>A	5_prime_UTR_variant				1	1607224	6.22191e-07	0	0	PASS			19		0	0	8.79			0	75044	0	0	0	60022	0	0	0	29606	0	0	0	44870	0	0	0	57688	0	0	0	5798	0	0	1	1179832	0	0	0	910	0	0	0	91042	0	0	0	62412	0	0
3-38633321-TTCTGGGCACAGGC-T	3	38633321		TTCTGGGCACAGGC	T	gnomAD Exomes	PASS	NA	ENST00000423572.7	c.-27_-15del		c.-27_-15del	5_prime_UTR_variant	Uncertain significance	2073857		2	1607196	1.2444e-06	0	0	PASS	nfe	2.8e-07	17.6		0	0.02	2.9			0	75036	0	0	0	60026	0	0	0	29602	0	0	0	44864	0	0	0	57686	0	0	0	5804	0	0	2	1179812	0	0	0	912	0	0	0	91040	0	0	0	62414	0	0
3-38633322-T-C	3	38633322		T	C	gnomAD Exomes	PASS	NA	ENST00000423572.7	c.-15A>G		c.-15A>G	5_prime_UTR_variant				1	1606894	6.22319e-07	0	0	PASS			19.9		0	0	6.28			0	75020	0	0	0	60016	0	0	0	29602	0	0	0	44858	0	0	0	57460	0	0	0	5790	0	0	1	1179800	0	0	0	908	0	0	0	91030	0	0	0	62410	0	0
3-38633323-C-T	3	38633323	rs1441990402	C	T	gnomAD Exomes	PASS	NA	ENST00000423572.7	c.-16G>A		c.-16G>A	5_prime_UTR_variant				12	1606766	7.46842e-06	0	0	PASS	nfe	5.42e-06	19.6		0	-0.02	5.84			0	75042	0	0	0	60022	0	0	0	29608	0	0	0	44870	0	0	0	57262	0	0	0	5782	0	0	12	1179818	0	0	0	912	0	0	0	91044	0	0	0	62406	0	0
3-38633324-T-A	3	38633324	rs770066944	T	A	gnomAD Exomes	PASS	NA	ENST00000423572.7	c.-17A>T		c.-17A>T	5_prime_UTR_variant				2	1606582	1.24488e-06	0	0	PASS	nfe	2.8e-07	16.6		0	0	0.717			0	75038	0	0	0	60022	0	0	0	29608	0	0	0	44864	0	0	0	57106	0	0	0	5778	0	0	2	1179800	0	0	0	910	0	0	0	91050	0	0	0	62406	0	0
3-38633324-T-C	3	38633324		T	C	gnomAD Exomes	PASS	NA	ENST00000423572.7	c.-17A>G		c.-17A>G	5_prime_UTR_variant				1	1606582	6.22439e-07	0	0	PASS			16.8		0	0	0.717			0	75038	0	0	0	60022	0	0	0	29608	0	0	0	44864	0	0	0	57106	0	0	0	5778	0	0	0	1179800	0	0	0	910	0	0	0	91050	0	0	1	62406	0	0
3-38633325-G-A	3	38633325	rs1374229983	G	A	gnomAD Exomes,gnomAD Genomes	PASS	PASS	ENST00000423572.7	c.-18C>T		c.-18C>T	5_prime_UTR_variant				2	1606144	1.24522e-06	0	0	PASS			18.8		0	-0.05	6.89			1	74904	0	0	0	60006	0	0	0	29602	0	0	0	44880	0	0	0	56898	0	0	0	5794	0	0	1	1179746	0	0	0	910	0	0	0	91024	0	0	0	62380	0	0
3-38633327-G-A	3	38633327	rs2062572526	G	A	gnomAD Genomes	NA	PASS	ENST00000423572.7	c.-20C>T		c.-20C>T	5_prime_UTR_variant				1	1605656	6.22798e-07	0	0	AC0			18.9		0	0	4.83			1	74896	0	0	0	60002	0	0	0	29606	0	0	0	44880	0	0	0	56458	0	0	0	5752	0	0	0	1179744	0	0	0	910	0	0	0	91040	0	0	0	62368	0	0
3-38633330-C-T	3	38633330	rs889679289	C	T	gnomAD Exomes	PASS	NA	ENST00000423572.7	c.-23G>A		c.-23G>A	5_prime_UTR_variant				1	1605406	6.22895e-07	0	0	PASS			17.1		0	0	6.97			0	75042	0	0	0	60020	0	0	0	29604	0	0	0	44866	0	0	0	56096	0	0	0	5708	0	0	1	1179736	0	0	0	910	0	0	0	91040	0	0	0	62384	0	0
3-38633331-A-AGG	3	38633331	rs2062572689	A	AGG	gnomAD Exomes	PASS	NA	ENST00000423572.7	c.-26_-25dup		c.-26_-25dup	5_prime_UTR_variant				4	1605180	2.49193e-06	0	0	PASS	nfe	6.8e-07	18		0	0.01	0.621			0	75030	0	0	0	60018	0	0	0	29606	0	0	0	44866	0	0	0	55922	0	0	0	5698	0	0	3	1179712	0	0	0	910	0	0	0	91028	0	0	1	62390	0	0
3-38633331-A-G	3	38633331	rs1289988435	A	G	gnomAD Exomes,gnomAD Genomes	PASS	PASS	ENST00000423572.7	c.-24T>C		c.-24T>C	5_prime_UTR_variant				11	1605062	6.85332e-06	0	0	PASS	nfe	5e-06	13.5		0	0	0.621			0	74908	0	0	0	59998	0	0	0	29606	0	0	0	44878	0	0	0	55922	0	0	0	5720	0	0	11	1179720	0	0	0	910	0	0	0	91032	0	0	0	62368	0	0
3-38633333-G-T	3	38633333	rs1247485302	G	T	gnomAD Exomes	PASS	NA	ENST00000423572.7	c.-26C>A		c.-26C>A	5_prime_UTR_variant				17	1604596	1.05946e-05	0	0	PASS	nfe	7.63e-06	17.8		0	0	8.64			0	75024	0	0	0	60014	0	0	1	29606	0	0	0	44868	0	0	0	55460	0	0	0	5668	0	0	15	1179642	0	0	0	910	0	0	0	91016	0	0	1	62388	0	0
3-38633333-G-A	3	38633333	rs1247485302	G	A	gnomAD Exomes,gnomAD Genomes	PASS	PASS	ENST00000423572.7	c.-26C>T		c.-26C>T	5_prime_UTR_variant				5	1604478	3.11628e-06	0	0	PASS	afr	2.55e-05	18.3		0	-0.01	8.64			5	74902	0	0	0	59994	0	0	0	29606	0	0	0	44880	0	0	0	55460	0	0	0	5690	0	0	0	1179650	0	0	0	910	0	0	0	91020	0	0	0	62366	0	0
3-38633334-C-T	3	38633334	rs1344499265	C	T	gnomAD Exomes,gnomAD Genomes	PASS	PASS	ENST00000423572.7	c.-27G>A		c.-27G>A	5_prime_UTR_variant				3	1604374	1.86989e-06	0	0	PASS	nfe	6.8e-07	11.3		0	0.01	0.942			0	74916	0	0	0	60004	0	0	0	29606	0	0	0	44878	0	0	0	55302	0	0	0	5676	0	0	3	1179698	0	0	0	910	0	0	0	91024	0	0	0	62360	0	0
3-38633336-C-G	3	38633336		C	G	gnomAD Exomes	PASS	NA	ENST00000423572.7	c.-29G>C		c.-29G>C	5_prime_UTR_variant				2	1603852	1.247e-06	0	0	PASS	nfe	2.8e-07	8.91		0	0	0.307			0	75028	0	0	0	60014	0	0	0	29604	0	0	0	44864	0	0	0	54982	0	0	0	5630	0	0	2	1179444	0	0	0	910	0	0	0	91010	0	0	0	62366	0	0
3-38633337-T-C	3	38633337		T	C	gnomAD Exomes	PASS	NA	ENST00000423572.7	c.-30A>G		c.-30A>G	5_prime_UTR_variant				2	1603562	1.24722e-06	0	0	PASS	nfe	2.8e-07	13.7		0	-0.01	1.27			0	75028	0	0	0	60022	0	0	0	29604	0	0	0	44866	0	0	0	54784	0	0	0	5604	0	0	2	1179382	0	0	0	910	0	0	0	91002	0	0	0	62360	0	0
3-38633339-C-T	3	38633339	rs1315147996	C	T	gnomAD Exomes	PASS	NA	ENST00000423572.7	c.-32G>A		c.-32G>A	5_prime_UTR_variant				3	1602674	1.87187e-06	0	0	PASS	nfe	2.8e-07	15.4		0	0.01	4.18			0	75028	0	0	1	60018	0	0	0	29606	0	0	0	44860	0	0	0	54128	0	0	0	5564	0	0	2	1179224	0	0	0	910	0	0	0	90986	0	0	0	62350	0	0
3-38633340-T-A	3	38633340		T	A	gnomAD Exomes	PASS	NA	ENST00000423572.7	c.-33A>T		c.-33A>T	5_prime_UTR_variant				1	1602230	6.2413e-07	0	0	PASS			16.6		0	0.01	3.65			0	75008	0	0	0	60010	0	0	0	29608	0	0	0	44862	0	0	0	54112	0	0	0	5560	0	0	1	1178834	0	0	0	910	0	0	0	90990	0	0	0	62336	0	0
3-38633341-C-T	3	38633341	rs1463610322	C	T	gnomAD Exomes	PASS	NA	ENST00000423572.7	c.-34G>A		c.-34G>A	5_prime_UTR_variant				2	1602622	1.24795e-06	0	0	PASS			15.2		0.02	0.01	1.99			0	75020	0	0	0	60014	0	0	0	29606	0	0	0	44868	0	0	2	54090	0	0	0	5556	0	0	0	1179212	0	0	0	910	0	0	0	90990	0	0	0	62356	0	0
3-38633343-C-T	3	38633343	rs773329813	C	T	gnomAD Exomes,gnomAD Genomes	PASS	PASS	ENST00000423572.7	c.-36G>A		c.-36G>A	5_prime_UTR_variant				19	1602006	1.18601e-05	0	0	PASS	amr	3.233e-05	11.5		0	0.01	0.207			0	74906	0	0	5	59996	0	0	0	29606	0	0	4	44872	0	0	0	53804	0	0	0	5534	0	0	9	1179066	0	0	0	910	0	0	1	90978	0	0	0	62334	0	0
3-38633344-G-A	3	38633344	rs147553730	G	A	gnomAD Exomes,gnomAD Genomes	PASS	PASS	ENST00000423572.7	c.-37C>T		c.-37C>T	5_prime_UTR_variant	Likely benign	516637		47	1600668	2.93627e-05	1	0	PASS	eas	0.00025867	7.17		0	-0.01	-0.434			0	74998	0	0	0	60010	0	0	0	29598	0	0	18	44858	0	0	3	53454	1	0	1	5464	0	0	18	1178116	0	0	0	912	0	0	3	90950	0	0	4	62308	0	0
3-38633344-G-C	3	38633344	rs147553730	G	C	gnomAD Exomes	PASS	NA	ENST00000423572.7	c.-37C>G		c.-37C>G	5_prime_UTR_variant				1	1600668	6.24739e-07	0	0	PASS			7.12		0.01	0.02	-0.434			1	74998	0	0	0	60010	0	0	0	29598	0	0	0	44858	0	0	0	53454	0	0	0	5464	0	0	0	1178116	0	0	0	912	0	0	0	90950	0	0	0	62308	0	0
3-38633345-T-G	3	38633345		T	G	gnomAD Exomes	PASS	NA	ENST00000423572.7	c.-38A>C		c.-38A>C	5_prime_UTR_variant				1	1600774	6.24698e-07	0	0	PASS			8.27		0.01	-0.01	0.556			0	74992	0	0	0	60014	0	0	0	29592	0	0	0	44850	0	0	0	53492	0	0	0	5468	0	0	1	1178206	0	0	0	912	0	0	0	90960	0	0	0	62288	0	0
3-38633345-T-C	3	38633345	rs2062573161	T	C	gnomAD Exomes	PASS	NA	ENST00000423572.7	c.-38A>G		c.-38A>G	5_prime_UTR_variant				1	1600774	6.24698e-07	0	0	PASS			8.57		0	-0.01	0.556			0	74992	0	0	0	60014	0	0	0	29592	0	0	0	44850	0	0	0	53492	0	0	0	5468	0	0	1	1178206	0	0	0	912	0	0	0	90960	0	0	0	62288	0	0
3-38633348-C-T	3	38633348	rs1275077373	C	T	gnomAD Exomes,gnomAD Genomes	PASS	PASS	ENST00000423572.7	c.-41G>A		c.-41G>A	5_prime_UTR_variant				18	1599852	1.1251e-05	0	0	PASS	nfe	8.79e-06	14.9		0	0	4.91			0	74842	0	0	0	59984	0	0	0	29594	0	0	0	44862	0	0	0	52988	0	0	0	5420	0	0	17	1178042	0	0	0	912	0	0	0	90936	0	0	1	62272	0	0
3-38633350-T-C	3	38633350		T	C	gnomAD Exomes	PASS	NA	ENST00000423572.7	c.-43A>G		c.-43A>G	5_prime_UTR_variant				1	1599278	6.25282e-07	0	0	PASS			10.6		0	0	0.994			0	74974	0	0	0	60018	0	0	0	29582	0	0	0	44850	0	0	0	52570	0	0	0	5370	0	0	1	1177814	0	0	0	912	0	0	0	90908	0	0	0	62280	0	0
3-38633353-G-A	3	38633353	rs767497514	G	A	gnomAD Exomes	PASS	NA	ENST00000423572.7	c.-46C>T		c.-46C>T	5_prime_UTR_variant				9	1598172	5.63143e-06	0	0	PASS	sas	3.596e-05	7.05		0.02	0.01	-0.392			0	74976	0	0	0	60008	0	0	0	29582	0	0	0	44858	0	0	0	51908	0	0	0	5296	0	0	1	1177560	0	0	0	910	0	0	7	90830	0	0	1	62244	0	0
3-38633355-G-A	3	38633355	rs1203584508	G	A	gnomAD Exomes	PASS	NA	ENST00000423572.7	c.-48C>T		c.-48C>T	5_prime_UTR_variant				1	1594560	6.27132e-07	0	0	PASS			13		0.03	0.01	2.67			0	74892	0	0	0	60008	0	0	0	29552	0	0	0	44826	0	0	0	51530	0	0	0	5266	0	0	1	1174662	0	0	0	910	0	0	0	90756	0	0	0	62158	0	0
3-38633356-G-A	3	38633356	rs2062573454	G	A	gnomAD Exomes,gnomAD Genomes	PASS	PASS	ENST00000423572.7	c.-49C>T		c.-49C>T	5_prime_UTR_variant				22	1593854	1.3803e-05	0	0	PASS	nfe	1.112e-05	16.5		0.05	0.02	2.83			2	74776	0	0	0	59974	0	0	0	29554	0	0	0	44846	0	0	0	51430	0	0	0	5272	0	0	20	1174240	0	0	0	912	0	0	0	90722	0	0	0	62128	0	0
3-38633357-A-G	3	38633357		A	G	gnomAD Exomes	PASS	NA	ENST00000423572.7	c.-50T>C		c.-50T>C	splice_region_variant				1	1594484	6.27162e-07	0	0	PASS			10.8		0	0	0.005			0	74850	0	0	0	59988	0	0	0	29552	0	0	0	44826	0	0	1	51436	0	0	0	5258	0	0	0	1174790	0	0	0	912	0	0	0	90724	0	0	0	62148	0	0
3-38633358-A-G	3	38633358		A	G	gnomAD Exomes	PASS	NA	ENST00000423572.7	c.-51T>C		c.-51T>C	splice_region_variant				2	1592938	1.25554e-06	0	0	PASS	nfe	2.8e-07	11		0.02	-0.01	0.321			0	74872	0	0	0	60006	0	0	0	29540	0	0	0	44832	0	0	0	51428	0	0	0	5256	0	0	2	1173276	0	0	0	912	0	0	0	90716	0	0	0	62100	0	0
3-38633362-G-C	3	38633362	rs1231354810	G	C	gnomAD Exomes	PASS	NA	ENST00000423572.7	c.-52-3C>G		c.-52-3C>G	splice_region_variant				1	1586818	6.30192e-07	0	0	PASS			22.8		0.67	0.55	1.49			0	74720	0	0	0	59986	0	0	0	29498	0	0	0	44780	0	0	0	50902	0	0	0	5162	0	0	1	1168426	0	0	0	912	0	0	0	90544	0	0	0	61888	0	0
3-38633362-G-A	3	38633362	rs1231354810	G	A	gnomAD Exomes	PASS	NA	ENST00000423572.7	c.-52-3C>T		c.-52-3C>T	splice_region_variant	Likely benign	1292199		2	1586818	1.26038e-06	0	0	PASS	nfe	2.9e-07	10.1		0.02	0.03	1.49			0	74720	0	0	0	59986	0	0	0	29498	0	0	0	44780	0	0	0	50902	0	0	0	5162	0	0	2	1168426	0	0	0	912	0	0	0	90544	0	0	0	61888	0	0
3-38633364-A-G	3	38633364		A	G	gnomAD Exomes	PASS	NA	ENST00000423572.7	c.-52-5T>C		c.-52-5T>C	splice_region_variant				1	1586160	6.30453e-07	0	0	PASS			12.8		0.06	0.05	0.297			0	74672	0	0	0	59978	0	0	0	29502	0	0	0	44772	0	0	0	50792	0	0	0	5164	0	0	1	1167990	0	0	0	912	0	0	0	90502	0	0	0	61876	0	0
3-38633370-C-G	3	38633370	rs2062573636	C	G	gnomAD Genomes	NA	PASS	ENST00000423572.7	c.-52-11G>C		c.-52-11G>C	intron_variant				1	1570784	6.36625e-07	0	0	PASS			8.26		0.01	0	-0.227			0	74236	0	0	0	59930	0	0	0	29402	0	0	0	44728	0	0	0	50200	0	0	0	5066	0	0	1	1154858	0	0	0	912	0	0	0	90156	0	0	0	61296	0	0
3-38633370-C-T	3	38633370		C	T	gnomAD Exomes	PASS	NA	ENST00000423572.7	c.-52-11G>A		c.-52-11G>A	intron_variant				1	1570902	6.36577e-07	0	0	PASS			8.96		0.05	0.02	-0.227			0	74358	0	0	0	59950	0	0	0	29402	0	0	0	44716	0	0	0	50200	0	0	0	5044	0	0	1	1154850	0	0	0	912	0	0	0	90152	0	0	0	61318	0	0
3-38633372-G-A	3	38633372	rs1185550399	G	A	gnomAD Exomes,gnomAD Genomes	PASS	PASS	ENST00000423572.7	c.-52-13C>T		c.-52-13C>T	intron_variant				4	1564434	2.55684e-06	0	0	PASS	eas	2.986e-05	10.6		0	0	0.982			0	74124	0	0	0	59928	0	0	0	29370	0	0	4	44694	0	0	0	50066	0	0	0	5032	0	0	0	1149208	0	0	0	912	0	0	0	89960	0	0	0	61140	0	0
3-38633374-C-A	3	38633374	rs2062573750	C	A	gnomAD Genomes	NA	PASS	ENST00000423572.7	c.-52-15G>T		c.-52-15G>T	intron_variant				1	1562282	6.40089e-07	0	0	PASS			7.27		0	0	-0.231			1	74040	0	0	0	59910	0	0	0	29354	0	0	0	44696	0	0	0	49912	0	0	0	5008	0	0	0	1147454	0	0	0	912	0	0	0	89934	0	0	0	61062	0	0
3-38633375-A-T	3	38633375		A	T	gnomAD Exomes	PASS	NA	ENST00000423572.7	c.-52-16T>A		c.-52-16T>A	intron_variant				1	1555238	6.42988e-07	0	0	PASS			2.19		0.24	-0.1	-1.62			0	73932	0	0	0	59900	0	0	0	29304	0	0	0	44610	0	0	0	49738	0	0	0	4960	0	0	1	1141250	0	0	0	912	0	0	0	89738	0	0	0	60894	0	0
3-38633375-A-G	3	38633375	rs2062573807	A	G	gnomAD Exomes	PASS	NA	ENST00000423572.7	c.-52-16T>C		c.-52-16T>C	intron_variant				27	1555238	1.73607e-05	0	0	PASS	nfe	1.585e-05	2.62		0.03	-0.03	-1.62			0	73932	0	0	0	59900	0	0	0	29304	0	0	0	44610	0	0	0	49738	0	0	0	4960	0	0	26	1141250	0	0	0	912	0	0	0	89738	0	0	1	60894	0	0
3-38633376-A-T	3	38633376		A	T	gnomAD Exomes	PASS	NA	ENST00000423572.7	c.-52-17T>A		c.-52-17T>A	intron_variant				1	1540064	6.49324e-07	0	0	PASS			0.743		0.01	0.01	-0.799			0	73660	0	0	0	59880	0	0	0	29192	0	0	0	44524	0	0	0	49676	0	0	0	4908	0	0	0	1127556	0	0	0	912	0	0	1	89398	0	0	0	60358	0	0
3-38633376-A-C	3	38633376		A	C	gnomAD Exomes	PASS	NA	ENST00000423572.7	c.-52-17T>G		c.-52-17T>G	intron_variant				7	1540054	4.5453e-06	0	0	PASS	nfe	2.58e-06	0.793		0.05	-0.04	-0.799			0	73660	0	0	0	59880	0	0	0	29192	0	0	0	44524	0	0	0	49676	0	0	0	4908	0	0	7	1127548	0	0	0	912	0	0	0	89398	0	0	0	60356	0	0
3-38633377-T-C	3	38633377	rs1386038200	T	C	gnomAD Exomes,gnomAD Genomes	PASS	PASS	ENST00000423572.7	c.-52-18A>G		c.-52-18A>G	intron_variant				6	1547570	3.87705e-06	0	0	PASS	eas	4.367e-05	0.448		0	0	-2.11			0	73706	0	0	0	59866	0	0	0	29264	0	0	5	44612	0	0	0	49624	0	0	0	4936	0	0	1	1134484	0	0	0	912	0	0	0	89592	0	0	0	60574	0	0
3-38633379-G-A	3	38633379	rs2062573914	G	A	gnomAD Genomes	NA	PASS	ENST00000423572.7	c.-52-20C>T		c.-52-20C>T	intron_variant				1	1546906	6.46452e-07	0	0	PASS			4.84		0.04	0.01	0.512			0	73726	0	0	0	59858	0	0	0	29244	0	0	0	44616	0	0	0	49594	0	0	0	4928	0	0	1	1133960	0	0	0	910	0	0	0	89534	0	0	0	60536	0	0
3-38633380-G-C	3	38633380		G	C	gnomAD Exomes	PASS	NA	ENST00000423572.7	c.-52-21C>G		c.-52-21C>G	intron_variant				3	1544376	1.94253e-06	0	0	PASS	nfe	7.1e-07	1.36		0.02	-0.01	0.73			0	73814	0	0	0	59854	0	0	0	29236	0	0	0	44602	0	0	0	49532	0	0	0	4862	0	0	3	1131672	0	0	0	912	0	0	0	89432	0	0	0	60460	0	0
3-38633381-C-CATAGAATCAGGCCCATTGT	3	38633381		C	CATAGAATCAGGCCCATTGT	gnomAD Exomes	PASS	NA	ENST00000423572.7	c.-52-23_-52-22insACAATGGGCCTGATTCTAT		c.-52-23_-52-22insACAATGGGCCTGATTCTAT	intron_variant				7	1542548	4.53795e-06	0	0	PASS	nfe	2.58e-06	1.19		0	0.01	0.018			0	73760	0	0	0	59836	0	0	0	29206	0	0	0	44556	0	0	0	49484	0	0	0	4848	0	0	7	1130174	0	0	0	912	0	0	0	89382	0	0	0	60390	0	0
3-38633381-C-A	3	38633381		C	A	gnomAD Exomes	PASS	NA	ENST00000423572.7	c.-52-22G>T		c.-52-22G>T	intron_variant				1	1542574	6.48267e-07	0	0	PASS			1.78		0	0	0.018			0	73760	0	0	0	59836	0	0	0	29206	0	0	0	44558	0	0	0	49484	0	0	0	4848	0	0	1	1130192	0	0	0	912	0	0	0	89382	0	0	0	60396	0	0
3-38633382-C-A	3	38633382		C	A	gnomAD Exomes	PASS	NA	ENST00000423572.7	c.-52-23G>T		c.-52-23G>T	intron_variant				1	1513006	6.60936e-07	0	0	PASS			1.98		0	0	0.737			0	73254	0	0	0	59796	0	0	0	29020	0	0	0	44486	0	0	0	49402	0	0	0	4788	0	0	0	1103130	0	0	0	912	0	0	0	88824	0	0	1	59394	0	0

### Sheet: gnomAD_v4.1.0_ENST00000423572.7
gnomAD ID	Chromosome	Position	rsIDs	Reference	Alternate	Source	Filters - exomes	Filters - genomes	Transcript	HGVS Consequence	Protein Consequence	Transcript Consequence	VEP Annotation	ClinVar Clinical Significance	ClinVar Variation ID	Flags	Allele Count	Allele Number	Allele Frequency	Homozygote Count	Hemizygote Count	Filters - joint	GroupMax FAF group	GroupMax FAF frequency	cadd	revel_max	spliceai_ds_max	pangolin_largest_ds	phylop	sift_max	polyphen_max	Allele Count African/African American	Allele Number African/African American	Homozygote Count African/African American	Hemizygote Count African/African American	Allele Count Admixed American	Allele Number Admixed American	Homozygote Count Admixed American	Hemizygote Count Admixed American	Allele Count Ashkenazi Jewish	Allele Number Ashkenazi Jewish	Homozygote Count Ashkenazi Jewish	Hemizygote Count Ashkenazi Jewish	Allele Count East Asian	Allele Number East Asian	Homozygote Count East Asian	Hemizygote Count East Asian	Allele Count European (Finnish)	Allele Number European (Finnish)	Homozygote Count European (Finnish)	Hemizygote Count European (Finnish)	Allele Count Middle Eastern	Allele Number Middle Eastern	Homozygote Count Middle Eastern	Hemizygote Count Middle Eastern	Allele Count European (non-Finnish)	Allele Number European (non-Finnish)	Homozygote Count European (non-Finnish)	Hemizygote Count European (non-Finnish)	Allele Count Amish	Allele Number Amish	Homozygote Count Amish	Hemizygote Count Amish	Allele Count South Asian	Allele Number South Asian	Homozygote Count South Asian	Hemizygote Count South Asian	Allele Count Remaining	Allele Number Remaining	Homozygote Count Remaining	Hemizygote Count Remaining
3-38550323-A-G	3	38550323	rs1212383086	A	G	gnomAD Exomes	PASS	NA	ENST00000423572.7	p.Ter2016ArgextTer10	p.Ter2016ArgextTer10	c.6046T>C	stop_lost				1	1516680	6.59335e-07	0	0	PASS			15.5		0	0	6.33			0	71966	0	0	0	45728	0	0	0	23532	0	0	0	43914	0	0	1	60498	0	0	0	4698	0	0	0	1132350	0	0	0	912	0	0	0	74958	0	0	0	58124	0	0
3-38550325-A-G	3	38550325	rs878857302	A	G	gnomAD Genomes	NA	PASS	ENST00000423572.7	p.Val2015Ala	p.Val2015Ala	c.6044T>C	missense_variant				1	1520948	6.57485e-07	0	0	PASS			23.9	0.588	0	0.01	6.33			1	72032	0	0	0	46804	0	0	0	23684	0	0	0	43974	0	0	0	60584	0	0	0	4770	0	0	0	1133972	0	0	0	912	0	0	0	75934	0	0	0	58282	0	0
3-38550325-A-T	3	38550325	rs878857302	A	T	gnomAD Exomes	PASS	NA	ENST00000423572.7	p.Val2015Glu	p.Val2015Glu	c.6044T>A	missense_variant	Uncertain significance	2506123		1	1521066	6.57434e-07	0	0	PASS			24.3	0.528	0	0.02	6.33	0	0.991	0	72154	0	0	0	46824	0	0	0	23684	0	0	0	43962	0	0	0	60584	0	0	0	4748	0	0	1	1133964	0	0	0	912	0	0	0	75930	0	0	0	58304	0	0
3-38550326-C-T	3	38550326	rs762981322	C	T	gnomAD Exomes,gnomAD Genomes	PASS	PASS	ENST00000423572.7	p.Val2015Met	p.Val2015Met	c.6043G>A	missense_variant	Conflicting interpretations of pathogenicity	201549		79	1521012	5.19391e-05	0	0	PASS	sas	0.00019605	23.6	0.782	0.01	0.08	8.9	0	0.994	6	72040	0	0	1	46848	0	0	0	23686	0	0	0	43970	0	0	0	60582	0	0	0	4778	0	0	49	1133972	0	0	0	912	0	0	22	75938	0	0	1	58286	0	0
3-38550326-C-G	3	38550326	rs762981322	C	G	gnomAD Exomes	PASS	NA	ENST00000423572.7	p.Val2015Leu	p.Val2015Leu	c.6043G>C	missense_variant				2	1521132	1.31481e-06	0	0	PASS	nfe	2.9e-07	22.4	0.496	0	0.05	8.9	0.05	0.972	0	72162	0	0	0	46868	0	0	0	23686	0	0	0	43958	0	0	0	60582	0	0	0	4756	0	0	2	1133964	0	0	0	912	0	0	0	75936	0	0	0	58308	0	0
3-38550327-G-C	3	38550327		G	C	gnomAD Exomes	PASS	NA	ENST00000423572.7	p.Ile2014Met	p.Ile2014Met	c.6042C>G	missense_variant				1	1520880	6.57514e-07	0	0	PASS			0.069	0.439	0	0.06	-4.61	0.12	0.015	0	72158	0	0	0	46856	0	0	0	23676	0	0	0	43948	0	0	0	60578	0	0	0	4788	0	0	1	1133744	0	0	0	910	0	0	0	75918	0	0	0	58304	0	0
3-38550328-A-G	3	38550328		A	G	gnomAD Exomes	PASS	NA	ENST00000423572.7	p.Ile2014Thr	p.Ile2014Thr	c.6041T>C	missense_variant				1	1521094	6.57422e-07	0	0	PASS			16.3	0.416	0	0.03	2.94	0.01	0.033	0	72170	0	0	0	46890	0	0	0	23696	0	0	0	43946	0	0	0	60590	0	0	0	4802	0	0	0	1133862	0	0	0	912	0	0	1	75918	0	0	0	58308	0	0
3-38550332-A-T	3	38550332		A	T	gnomAD Exomes	PASS	NA	ENST00000423572.7	p.Ser2013Thr	p.Ser2013Thr	c.6037T>A	missense_variant				1	1522012	6.57025e-07	0	0	PASS			22.6	0.411	0	0.03	6.33	0.07	0.922	0	72216	0	0	0	47252	0	0	0	23742	0	0	0	43954	0	0	0	60574	0	0	0	4834	0	0	1	1134076	0	0	0	912	0	0	0	76116	0	0	0	58336	0	0
3-38550334-T-C	3	38550334	rs2061002059	T	C	gnomAD Exomes	PASS	NA	ENST00000423572.7	p.Glu2012Gly	p.Glu2012Gly	c.6035A>G	missense_variant				1	1524668	6.5588e-07	0	0	PASS			24.5	0.521	0	0.06	6.36	0.03	0.969	0	72388	0	0	0	48022	0	0	0	23858	0	0	0	43986	0	0	0	60678	0	0	0	4884	0	0	1	1134880	0	0	0	912	0	0	0	76634	0	0	0	58426	0	0
3-38550335-C-CA	3	38550335	rs1392599649	C	CA	gnomAD Exomes	PASS	NA	ENST00000423572.7	p.Glu2012Ter	p.Glu2012Ter	c.6033dup	frameshift_variant				3	1527372	1.96416e-06	0	0	PASS	sas	1.034e-05	31		0	0.05	8.9			0	72580	0	0	0	48842	0	0	0	24006	0	0	0	44002	0	0	0	60792	0	0	0	4888	0	0	0	1135762	0	0	0	912	0	0	3	77030	0	0	0	58558	0	0
3-38550337-C-T	3	38550337	rs774244998	C	T	gnomAD Exomes,gnomAD Genomes	PASS	PASS	ENST00000423572.7	p.Arg2011His	p.Arg2011His	c.6032G>A	missense_variant	Uncertain significance	1000998		23	1527428	1.5058e-05	0	0	PASS	sas	2.495e-05	22.7	0.483	0	0.03	7.12	0	0.814	0	72462	0	0	0	48906	0	0	0	24000	0	0	1	44014	0	0	0	60786	0	0	1	4938	0	0	15	1135792	0	0	0	912	0	0	5	77078	0	0	1	58540	0	0
3-38550338-G-A	3	38550338	rs199473640	G	A	gnomAD Exomes,gnomAD Genomes	PASS	PASS	ENST00000423572.7	p.Arg2011Cys	p.Arg2011Cys	c.6031C>T	missense_variant	Uncertain significance	68027		46	1527238	3.01197e-05	0	0	PASS	amr	2.708e-05	25.5	0.637	0	0.02	8.79	0	0.897	1	72458	0	0	4	48866	0	0	0	24008	0	0	0	43994	0	0	0	60784	0	0	0	4964	0	0	35	1135644	0	0	0	910	0	0	2	77060	0	0	4	58550	0	0
3-38550338-G-T	3	38550338		G	T	gnomAD Exomes	PASS	NA	ENST00000423572.7	p.Arg2011Ser	p.Arg2011Ser	c.6031C>A	missense_variant				1	1527358	6.54725e-07	0	0	PASS			22.8	0.412	0	0.01	8.79	0	0.351	0	72580	0	0	0	48886	0	0	0	24008	0	0	0	43982	0	0	0	60784	0	0	0	4942	0	0	0	1135638	0	0	0	910	0	0	1	77056	0	0	0	58572	0	0
3-38550343-C-G	3	38550343		C	G	gnomAD Exomes	PASS	NA	ENST00000423572.7	p.Arg2009Thr	p.Arg2009Thr	c.6026G>C	missense_variant				1	1531538	6.52938e-07	0	0	PASS			23.2	0.508	0.01	0.14	7.07	0.04	0.852	0	72804	0	0	0	50012	0	0	0	24248	0	0	0	44026	0	0	0	60922	0	0	0	5056	0	0	1	1137052	0	0	0	910	0	0	0	77748	0	0	0	58760	0	0
3-38550344-T-C	3	38550344	rs753744525	T	C	gnomAD Exomes	PASS	NA	ENST00000423572.7	p.Arg2009Gly	p.Arg2009Gly	c.6025A>G	missense_variant	Uncertain significance	920643		3	1531720	1.95858e-06	0	0	PASS	eas	7.53e-06	18.4	0.571	0	0.02	1.02	0.09	0.852	0	72830	0	0	1	50070	0	0	0	24250	0	0	2	44032	0	0	0	60922	0	0	0	5080	0	0	0	1137084	0	0	0	912	0	0	0	77766	0	0	0	58774	0	0
3-38550345-G-C	3	38550345	rs757114635	G	C	gnomAD Exomes,gnomAD Genomes	PASS	PASS	ENST00000423572.7	p.Asp2008Glu	p.Asp2008Glu	c.6024C>G	missense_variant	Uncertain significance	840267		4	1531644	2.61157e-06	0	0	PASS	nfe	8.2e-07	14.9	0.441	0	0.01	2.6	0.11	0.006	0	72024	0	0	0	50616	0	0	0	24372	0	0	0	43888	0	0	0	60922	0	0	0	5092	0	0	4	1137034	0	0	0	900	0	0	0	77978	0	0	0	58818	0	0
3-38550347-C-T	3	38550347		C	T	gnomAD Exomes	PASS	NA	ENST00000423572.7	p.Asp2008Asn	p.Asp2008Asn	c.6022G>A	missense_variant				1	1528494	6.54239e-07	0	0	PASS			14.9	0.425	0	0.03	5.06	0.07	0.272	0	71014	0	0	0	50354	0	0	0	24332	0	0	0	43736	0	0	0	60762	0	0	0	5066	0	0	1	1135740	0	0	0	868	0	0	0	77798	0	0	0	58824	0	0
3-38550349-G-A	3	38550349	rs750070697	G	A	gnomAD Exomes	PASS	NA	ENST00000423572.7	p.Pro2007Leu	p.Pro2007Leu	c.6020C>T	missense_variant	Uncertain significance	629750		18	1530938	1.17575e-05	0	0	PASS	eas	7.57e-06	20.2	0.386	0	0.02	5.79	0.01	0.347	1	71818	0	0	0	50680	0	0	0	24378	0	0	2	43796	0	0	5	60858	0	0	1	5120	0	0	5	1136576	0	0	0	882	0	0	2	77944	0	0	2	58886	0	0
3-38550352-G-T	3	38550352		G	T	gnomAD Exomes	PASS	NA	ENST00000423572.7	p.Ser2006Tyr	p.Ser2006Tyr	c.6017C>A	missense_variant				1	1533064	6.52288e-07	0	0	PASS			16.5	0.448	0	0.01	6.88	0.18	0.503	0	72108	0	0	0	51034	0	0	0	24502	0	0	1	43856	0	0	0	60952	0	0	0	5170	0	0	0	1137440	0	0	0	896	0	0	0	78158	0	0	0	58948	0	0
3-38550353-A-T	3	38550353		A	T	gnomAD Exomes	PASS	NA	ENST00000423572.7	p.Ser2006Thr	p.Ser2006Thr	c.6016T>A	missense_variant				1	1527802	6.54535e-07	0	0	PASS			13.4	0.438	0	0.01	2.82	0.16	0.003	0	70946	0	0	0	50562	0	0	0	24388	0	0	0	43666	0	0	0	60756	0	0	0	5146	0	0	0	1135010	0	0	0	876	0	0	0	77644	0	0	1	58808	0	0
3-38550353-A-C	3	38550353		A	C	gnomAD Exomes	PASS	NA	ENST00000423572.7	p.Ser2006Ala	p.Ser2006Ala	c.6016T>G	missense_variant				2	1527802	1.30907e-06	0	0	PASS	nfe	2.9e-07	14.2	0.468	0	0.01	2.82	0.18	0.042	0	70946	0	0	0	50562	0	0	0	24388	0	0	0	43666	0	0	0	60756	0	0	0	5146	0	0	2	1135010	0	0	0	876	0	0	0	77644	0	0	0	58808	0	0
3-38550354-AGGG-A	3	38550354	rs778956342	AGGG	A	gnomAD Exomes	PASS	NA	ENST00000423572.7	p.Pro2005del	p.Pro2005del	c.6012_6014del	inframe_deletion				1	1531590	6.52916e-07	0	0	PASS			10.9		0.01	0.05	-15.7			0	71684	0	0	0	50884	0	0	0	24474	0	0	0	43818	0	0	0	60894	0	0	0	5194	0	0	0	1136770	0	0	0	886	0	0	1	78076	0	0	0	58910	0	0
3-38550354-AG-A	3	38550354	rs778956342	AG	A	gnomAD Exomes,gnomAD Genomes	PASS	PASS	ENST00000423572.7	p.Pro2005LeufsTer32	p.Pro2005LeufsTer32	c.6014del	frameshift_variant	Uncertain significance	1709008		6	1531506	3.91771e-06	0	0	PASS	eas	7.56e-06	26.1		0	0.01	-15.7			0	71570	0	0	0	50868	0	0	0	24474	0	0	2	43840	0	0	0	60894	0	0	0	5214	0	0	3	1136786	0	0	0	886	0	0	1	78084	0	0	0	58890	0	0
3-38550354-A-AG	3	38550354	rs778956342	A	AG	gnomAD Exomes	PASS	NA	ENST00000423572.7	p.Ser2006PhefsTer7	p.Ser2006PhefsTer7	c.6014dup	frameshift_variant	Uncertain significance	1403474		12	1531586	7.83502e-06	0	0	PASS	nfe	5.19e-06	26.4		0	0.03	-15.7			0	71684	0	0	0	50884	0	0	0	24474	0	0	1	43818	0	0	0	60894	0	0	0	5192	0	0	11	1136768	0	0	0	886	0	0	0	78076	0	0	0	58910	0	0
3-38550355-G-C	3	38550355	rs199473338	G	C	gnomAD Exomes	PASS	NA	ENST00000423572.7	p.Pro2005Arg	p.Pro2005Arg	c.6014C>G	missense_variant	Uncertain significance	68025		7	1533114	4.56587e-06	0	0	PASS	nfe	2.56e-06	13.2	0.373	0	0.02	3.39	0.54	0.162	0	71990	0	0	0	51302	0	0	0	24550	0	0	0	43816	0	0	0	60960	0	0	0	5212	0	0	7	1137176	0	0	0	890	0	0	0	78262	0	0	0	58956	0	0
3-38550356-G-T	3	38550356	rs45489199	G	T	gnomAD Exomes,gnomAD Genomes	PASS	PASS	ENST00000423572.7	p.Pro2005Thr	p.Pro2005Thr	c.6013C>A	missense_variant				4	1534686	2.6064e-06	0	0	PASS	nfe	8.2e-07	1.73	0.292	0	0.04	0.112	0.81	0.003	0	72158	0	0	0	51562	0	0	0	24568	0	0	0	43906	0	0	0	61028	0	0	0	5232	0	0	4	1137928	0	0	0	898	0	0	0	78432	0	0	0	58974	0	0
3-38550356-G-C	3	38550356	rs45489199	G	C	gnomAD Exomes,gnomAD Genomes	PASS	PASS	ENST00000423572.7	p.Pro2005Ala	p.Pro2005Ala	c.6013C>G	missense_variant	Conflicting interpretations of pathogenicity	68024		1884	1534806	0.00122752	1	0	PASS	nfe	0.00144183	0.795	0.284	0	0.04	0.112	0.9	0.001	13	72280	0	0	12	51580	0	0	5	24568	0	0	0	43894	0	0	87	61028	0	0	5	5212	0	0	1709	1137920	1	0	0	898	0	0	7	78428	0	0	46	58998	0	0
3-38550358-G-A	3	38550358	rs779649600	G	A	gnomAD Exomes	PASS	NA	ENST00000423572.7	p.Pro2004Leu	p.Pro2004Leu	c.6011C>T	missense_variant	Conflicting interpretations of pathogenicity	201426		1	1534018	6.51883e-07	0	0	PASS			12.6	0.224	0	0.02	4.9	0.53	0.001	0	71914	0	0	1	51686	0	0	0	24602	0	0	0	43792	0	0	0	61038	0	0	0	5242	0	0	0	1137358	0	0	0	874	0	0	0	78490	0	0	0	59022	0	0
3-38550359-G-A	3	38550359	rs199473337	G	A	gnomAD Exomes	PASS	NA	ENST00000423572.7	p.Pro2004Ser	p.Pro2004Ser	c.6010C>T	missense_variant	Uncertain significance	643050		1	1537916	6.50231e-07	0	0	PASS			7.21	0.296	0	0.02	4.84	0.72	0.142	0	73122	0	0	0	51924	0	0	0	24662	0	0	1	44062	0	0	0	61184	0	0	0	5260	0	0	0	1139058	0	0	0	912	0	0	0	78644	0	0	0	59088	0	0
3-38550360-G-C	3	38550360	rs755485335	G	C	gnomAD Exomes	PASS	NA	ENST00000423572.7	p.Phe2003Leu	p.Phe2003Leu	c.6009C>G	missense_variant				11	1538088	7.15174e-06	0	0	PASS	nfe	4.44e-06	5.56	0.29	0	0.02	0.521	0.61	0	0	73132	0	0	0	51956	0	0	0	24674	0	0	0	44046	0	0	0	61192	0	0	0	5282	0	0	10	1139130	0	0	0	912	0	0	0	78674	0	0	1	59090	0	0
3-38550361-A-G	3	38550361	rs794728842	A	G	gnomAD Exomes	PASS	NA	ENST00000423572.7	p.Phe2003Ser	p.Phe2003Ser	c.6008T>C	missense_variant	Conflicting interpretations of pathogenicity	201425		1	1529136	6.53964e-07	0	0	PASS			13.5	0.376	0	0.01	2.94	0.35	0.019	0	71210	0	0	0	51156	0	0	0	24518	0	0	0	43716	0	0	0	60798	0	0	0	5222	0	0	1	1135040	0	0	0	876	0	0	0	77720	0	0	0	58880	0	0
3-38550362-A-G	3	38550362	rs41311117	A	G	gnomAD Exomes,gnomAD Genomes	PASS	PASS	ENST00000423572.7	p.Phe2003Leu	p.Phe2003Leu	c.6007T>C	missense_variant	Conflicting interpretations of pathogenicity	48315		5393	1534052	0.00351553	13	0	PASS	nfe	0.00416577	5.2	0.308	0	0.01	0.1	0.61	0	25	71872	0	0	54	51672	0	0	88	24604	0	0	3	43818	0	0	61	61036	0	0	4	5278	0	0	4853	1137432	11	0	0	880	0	0	81	78450	1	0	224	59010	1	0
3-38550362-A-C	3	38550362	rs41311117	A	C	gnomAD Exomes,gnomAD Genomes	PASS	PASS	ENST00000423572.7	p.Phe2003Val	p.Phe2003Val	c.6007T>G	missense_variant	Conflicting interpretations of pathogenicity	68022		41	1533934	2.67287e-05	0	0	PASS	nfe	3.03e-06	5.68	0.566	0	0.03	0.1	0.42	0.019	0	71750	0	0	0	51654	0	0	29	24604	0	0	0	43830	0	0	0	61036	0	0	0	5300	0	0	8	1137440	0	0	0	880	0	0	0	78454	0	0	4	58986	0	0
3-38550362-A-T	3	38550362	rs41311117	A	T	gnomAD Exomes,gnomAD Genomes	PASS	PASS	ENST00000423572.7	p.Phe2003Ile	p.Phe2003Ile	c.6007T>A	missense_variant	Uncertain significance	928274		12	1533934	7.82302e-06	0	0	PASS	nfe	3.03e-06	5.91	0.288	0	0.02	0.1	0.41	0.011	1	71750	0	0	1	51654	0	0	0	24604	0	0	0	43830	0	0	0	61036	0	0	0	5300	0	0	8	1137440	0	0	0	880	0	0	0	78454	0	0	2	58986	0	0
3-38550365-C-G	3	38550365		C	G	gnomAD Exomes	PASS	NA	ENST00000423572.7	p.Asp2002His	p.Asp2002His	c.6004G>C	missense_variant				2	1537266	1.30101e-06	0	0	PASS	nfe	2.9e-07	21.6	0.559	0	0.08	8.85	0.01	0.989	0	73148	0	0	0	51478	0	0	0	24578	0	0	0	44070	0	0	0	61182	0	0	0	5324	0	0	2	1139024	0	0	0	912	0	0	0	78478	0	0	0	59072	0	0
3-38550365-C-T	3	38550365	rs376697724	C	T	gnomAD Exomes,gnomAD Genomes	PASS	PASS	ENST00000423572.7	p.Asp2002Asn	p.Asp2002Asn	c.6004G>A	missense_variant	Uncertain significance	532063		29	1537190	1.88656e-05	0	0	PASS	afr	4.473e-05	23.3	0.381	0	0.02	8.85	0.04	0.937	7	73034	0	0	1	51460	0	0	0	24580	0	0	0	44092	0	0	0	61182	0	0	0	5346	0	0	17	1139044	0	0	0	912	0	0	2	78488	0	0	2	59052	0	0
3-38550368-C-T	3	38550368	rs771018427	C	T	gnomAD Exomes,gnomAD Genomes	PASS	PASS	ENST00000423572.7	p.Ala2001Thr	p.Ala2001Thr	c.6001G>A	missense_variant	Uncertain significance	229236		37	1538218	2.40538e-05	1	0	PASS	afr	2.6e-05	10.1	0.266	0.01	0.06	1.7	0.14	0.172	5	73028	1	0	3	51648	0	0	1	24668	0	0	2	44090	0	0	0	61222	0	0	0	5414	0	0	19	1139550	0	0	0	908	0	0	3	78576	0	0	4	59114	0	0
3-38550368-C-A	3	38550368	rs771018427	C	A	gnomAD Exomes	PASS	NA	ENST00000423572.7	p.Ala2001Ser	p.Ala2001Ser	c.6001G>T	missense_variant				1	1538336	6.50053e-07	0	0	PASS			8.65	0.252	0	0.03	1.7	0.16	0.34	0	73150	0	0	0	51668	0	0	0	24668	0	0	0	44078	0	0	0	61222	0	0	0	5392	0	0	1	1139542	0	0	0	908	0	0	0	78572	0	0	0	59136	0	0
3-38550371-G-A	3	38550371		G	A	gnomAD Exomes	PASS	NA	ENST00000423572.7	p.Leu2000Phe	p.Leu2000Phe	c.5998C>T	missense_variant				3	1542006	1.94552e-06	0	0	PASS	nfe	7e-07	14.6	0.288	0	0	4.96	0.08	0.001	0	73364	0	0	0	52196	0	0	0	24832	0	0	0	44154	0	0	0	61370	0	0	0	5486	0	0	3	1141292	0	0	0	912	0	0	0	79108	0	0	0	59292	0	0
3-38550374-C-A	3	38550374	rs764195092	C	A	gnomAD Exomes,gnomAD Genomes	PASS	PASS	ENST00000423572.7	p.Asp1999Tyr	p.Asp1999Tyr	c.5995G>T	missense_variant	Uncertain significance	928454		19	1542466	1.23179e-05	0	0	PASS	sas	0.0001364	23.5	0.461	0	0.05	8.9	0	0.957	0	73228	0	0	0	52170	0	0	0	24878	0	0	0	44182	0	0	0	61404	0	0	0	5550	0	0	1	1141686	0	0	0	912	0	0	17	79168	0	0	1	59288	0	0
3-38550374-C-G	3	38550374	rs764195092	C	G	gnomAD Exomes	PASS	NA	ENST00000423572.7	p.Asp1999His	p.Asp1999His	c.5995G>C	missense_variant	Uncertain significance	927271		1	1542584	6.48263e-07	0	0	PASS			23.3	0.431	0	0.05	8.9	0.01	0.938	0	73350	0	0	0	52190	0	0	0	24878	0	0	0	44170	0	0	0	61404	0	0	0	5528	0	0	0	1141678	0	0	0	912	0	0	1	79164	0	0	0	59310	0	0
3-38550379-C-T	3	38550379	rs2061003939	C	T	gnomAD Exomes	PASS	NA	ENST00000423572.7	p.Ser1997Asn	p.Ser1997Asn	c.5990G>A	missense_variant				1	1546102	6.46788e-07	0	0	PASS			12.3	0.262	0	0.03	8.9	0.78	0.023	0	73502	0	0	0	52716	0	0	0	25090	0	0	0	44224	0	0	0	61542	0	0	0	5596	0	0	1	1143446	0	0	0	912	0	0	0	79594	0	0	0	59480	0	0
3-38550384-G-T	3	38550384	rs761751029	G	T	gnomAD Exomes	PASS	NA	ENST00000423572.7	p.Ser1995Arg	p.Ser1995Arg	c.5985C>A	missense_variant				1	1554016	6.43494e-07	0	0	PASS			18.7	0.443	0	0.01	4.11	0.34	0.83	0	73850	0	0	0	54372	0	0	0	25516	0	0	0	44308	0	0	0	61736	0	0	0	5628	0	0	1	1147174	0	0	0	912	0	0	0	80654	0	0	0	59866	0	0
3-38550385-C-T	3	38550385	rs1299022904	C	T	gnomAD Exomes,gnomAD Genomes	PASS	PASS	ENST00000423572.7	p.Ser1995Asn	p.Ser1995Asn	c.5984G>A	missense_variant	Uncertain significance	926950		3	1554362	1.93005e-06	0	0	PASS	nfe	2.9e-07	16	0.38	0	0.02	8.9	0.28	0.814	1	73732	0	0	0	54422	0	0	0	25558	0	0	0	44334	0	0	0	61758	0	0	0	5664	0	0	2	1147484	0	0	0	912	0	0	0	80654	0	0	0	59844	0	0
3-38550385-C-A	3	38550385		C	A	gnomAD Exomes	PASS	NA	ENST00000423572.7	p.Ser1995Ile	p.Ser1995Ile	c.5984G>T	missense_variant				1	1554480	6.43302e-07	0	0	PASS			22.2	0.536	0	0.01	8.9	0.18	0.112	0	73854	0	0	0	54442	0	0	0	25558	0	0	0	44322	0	0	0	61758	0	0	0	5642	0	0	1	1147476	0	0	0	912	0	0	0	80650	0	0	0	59866	0	0
3-38550387-G-T	3	38550387	rs794728941	G	T	gnomAD Exomes	PASS	NA	ENST00000423572.7	p.Tyr1994Ter	p.Tyr1994Ter	c.5982C>A	stop_gained	Uncertain significance	582303		1	1555254	6.42982e-07	0	0	PASS			35		0	0.09	0.022			0	73876	0	0	1	54476	0	0	0	25590	0	0	0	44326	0	0	0	61790	0	0	0	5654	0	0	0	1147920	0	0	0	912	0	0	0	80798	0	0	0	59912	0	0
3-38550389-A-G	3	38550389		A	G	gnomAD Exomes	PASS	NA	ENST00000423572.7	p.Tyr1994His	p.Tyr1994His	c.5980T>C	missense_variant				1	1559896	6.41068e-07	0	0	PASS			13.3	0.312	0	0.03	0.712	0.5	0.532	0	74148	0	0	0	56018	0	0	0	25924	0	0	0	44346	0	0	0	61962	0	0	0	5676	0	0	1	1149378	0	0	0	912	0	0	0	81378	0	0	0	60154	0	0
3-38550390-GTCAGACCCCCGCACCT-G	3	38550390		GTCAGACCCCCGCACCT	G	gnomAD Exomes	PASS	NA	ENST00000423572.7	p.Gln1988ProfsTer44	p.Gln1988ProfsTer44	c.5963_5978del	frameshift_variant				2	1560660	1.28151e-06	0	0	PASS	sas	4.07e-06	33		0	0.05	1.44			0	74172	0	0	0	56080	0	0	0	25960	0	0	0	44354	0	0	0	61994	0	0	0	5696	0	0	0	1149800	0	0	0	912	0	0	2	81490	0	0	0	60202	0	0
3-38550395-A-T	3	38550395		A	T	gnomAD Exomes	PASS	NA	ENST00000423572.7	p.Ser1992Thr	p.Ser1992Thr	c.5974T>A	missense_variant				1	1562272	6.40093e-07	0	0	PASS			16.5	0.365	0	0.03	6.27	0.14	0.084	0	74096	0	0	0	56214	0	0	0	26134	0	0	1	44354	0	0	0	62082	0	0	0	5720	0	0	0	1150684	0	0	0	912	0	0	0	81824	0	0	0	60252	0	0
3-38550397-C-G	3	38550397	rs558904601	C	G	gnomAD Exomes,gnomAD Genomes	PASS	PASS	ENST00000423572.7	p.Gly1991Ala	p.Gly1991Ala	c.5972G>C	missense_variant	Likely benign	628173		2	1565700	1.27738e-06	0	0	PASS	nfe	2.9e-07	0.011	0.251	0	0.05	-2.53	0.84	0	0	74324	0	0	0	56826	0	0	0	26388	0	0	0	44386	0	0	0	62216	0	0	0	5744	0	0	2	1152172	0	0	0	910	0	0	0	82326	0	0	0	60408	0	0
3-38550400-C-T	3	38550400	rs199473336	C	T	gnomAD Exomes,gnomAD Genomes	PASS	PASS	ENST00000423572.7	p.Arg1990Gln	p.Arg1990Gln	c.5969G>A	missense_variant	Uncertain significance	68021		32	1567818	2.04105e-05	0	0	PASS	afr	0.00011292	14.1	0.573	0	0	4.19	0.23	0.072	14	74346	0	0	0	57048	0	0	0	26556	0	0	0	44376	0	0	0	62314	0	0	1	5786	0	0	13	1153184	0	0	0	912	0	0	0	82796	0	0	4	60500	0	0
3-38550401-G-A	3	38550401	rs371308670	G	A	gnomAD Exomes,gnomAD Genomes	PASS	PASS	ENST00000423572.7	p.Arg1990Trp	p.Arg1990Trp	c.5968C>T	missense_variant	Uncertain significance	345112		8	1567832	5.10259e-06	0	0	PASS	nfe	8.1e-07	23.5	0.388	0	0.04	2.85	0	0.759	0	74210	0	0	1	56990	0	0	0	26600	0	0	0	44378	0	0	0	62332	0	0	1	5804	0	0	4	1153154	0	0	0	912	0	0	0	82980	0	0	2	60472	0	0
3-38550404-C-G	3	38550404	rs765885732	C	G	gnomAD Exomes,gnomAD Genomes	PASS	PASS	ENST00000423572.7	p.Val1989Leu	p.Val1989Leu	c.5965G>C	missense_variant	Uncertain significance	630571		9	1573156	5.72098e-06	0	0	PASS	sas	1.615e-05	15.4	0.233	0	0.04	3.02	0.63	0.001	0	74352	0	0	0	57632	0	0	0	26958	0	0	0	44424	0	0	0	62508	0	0	0	5866	0	0	5	1156060	0	0	0	912	0	0	4	83724	0	0	0	60720	0	0
3-38550406-T-C	3	38550406	rs1052861074	T	C	gnomAD Exomes	PASS	NA	ENST00000423572.7	p.Gln1988Arg	p.Gln1988Arg	c.5963A>G	missense_variant				9	1574610	5.7157e-06	0	0	PASS	nfe	3.66e-06	17.7	0.335	0	0.04	2.55	0.19	0.003	0	74482	0	0	0	57684	0	0	0	27078	0	0	0	44414	0	0	0	62554	0	0	0	5854	0	0	9	1156836	0	0	0	912	0	0	0	84048	0	0	0	60748	0	0
3-38550407-G-C	3	38550407		G	C	gnomAD Exomes	PASS	NA	ENST00000423572.7	p.Gln1988Glu	p.Gln1988Glu	c.5962C>G	missense_variant				1	1575572	6.3469e-07	0	0	PASS			16	0.248	0	0.02	8.79	1	0.003	0	74514	0	0	0	57750	0	0	0	27136	0	0	1	44432	0	0	0	62588	0	0	0	5862	0	0	0	1157366	0	0	0	912	0	0	0	84204	0	0	0	60808	0	0
3-38550407-G-A	3	38550407	rs2125824243	G	A	gnomAD Exomes	PASS	NA	ENST00000423572.7	p.Gln1988Ter	p.Gln1988Ter	c.5962C>T	stop_gained	Uncertain significance	1332066		1	1575572	6.3469e-07	0	0	PASS			42		0	0.12	8.79			0	74514	0	0	0	57750	0	0	0	27136	0	0	0	44432	0	0	0	62588	0	0	0	5862	0	0	1	1157366	0	0	0	912	0	0	0	84204	0	0	0	60808	0	0
3-38550408-GA-G	3	38550408		GA	G	gnomAD Exomes	PASS	NA	ENST00000423572.7	p.Leu1987ProfsTer50	p.Leu1987ProfsTer50	c.5960del	frameshift_variant				2	1576422	1.2687e-06	0	0	PASS	sas	3.94e-06	29.8		0	0.12	2.88			0	74530	0	0	0	57836	0	0	0	27200	0	0	0	44440	0	0	0	62646	0	0	0	5856	0	0	0	1157796	0	0	0	912	0	0	2	84356	0	0	0	60850	0	0
3-38550409-A-T	3	38550409		A	T	gnomAD Exomes	PASS	NA	ENST00000423572.7	p.Leu1987His	p.Leu1987His	c.5960T>A	missense_variant				3	1575584	1.90406e-06	0	0	PASS	sas	9.45e-06	22.2	0.449	0	0	1.51	0.45	0.575	0	74420	0	0	0	57752	0	0	0	27210	0	0	0	44414	0	0	0	62594	0	0	0	5856	0	0	0	1157272	0	0	0	912	0	0	3	84358	0	0	0	60796	0	0
3-38550409-A-C	3	38550409	rs145009013	A	C	gnomAD Exomes,gnomAD Genomes	PASS	PASS	ENST00000423572.7	p.Leu1987Arg	p.Leu1987Arg	c.5960T>G	missense_variant	Conflicting interpretations of pathogenicity	68020		346	1575584	0.000219601	2	0	PASS	eas	0.00694179	19.5	0.788	0	0.01	1.51	0.24	0.246	0	74420	0	0	0	57752	0	0	0	27210	0	0	338	44414	2	0	0	62594	0	0	0	5856	0	0	4	1157272	0	0	0	912	0	0	0	84358	0	0	4	60796	0	0
3-38550410-G-A	3	38550410		G	A	gnomAD Exomes	PASS	NA	ENST00000423572.7	p.Leu1987Phe	p.Leu1987Phe	c.5959C>T	missense_variant				1	1578624	6.33463e-07	0	0	PASS			15.6	0.253	0	0	4.16	0.77	0.007	0	74602	0	0	0	58026	0	0	0	27312	0	0	0	44462	0	0	0	62702	0	0	0	5878	0	0	1	1159116	0	0	0	912	0	0	0	84654	0	0	0	60960	0	0
3-38550411-G-T	3	38550411	rs199473335	G	T	gnomAD Exomes,gnomAD Genomes	PASS	PASS	ENST00000423572.7	p.Asn1986Lys	p.Asn1986Lys	c.5958C>A	missense_variant	Uncertain significance	30045		44	1579164	2.78628e-05	0	0	PASS	nfe	2.436e-05	21.6	0.368	0	0.01	4.01	1	0.069	0	74470	0	0	0	58046	0	0	0	27380	0	0	1	44482	0	0	0	62730	0	0	0	5912	0	0	38	1159462	0	0	0	912	0	0	0	84802	0	0	5	60968	0	0
3-38550412-T-G	3	38550412		T	G	gnomAD Exomes	PASS	NA	ENST00000423572.7	p.Asn1986Thr	p.Asn1986Thr	c.5957A>C	missense_variant				1	1578440	6.33537e-07	0	0	PASS			22.3	0.485	0	0.03	4.73	0.2	0.581	0	74502	0	0	0	58026	0	0	0	27382	0	0	0	44444	0	0	0	62716	0	0	0	5878	0	0	1	1158848	0	0	0	912	0	0	0	84778	0	0	0	60954	0	0
3-38550415-T-C	3	38550415	rs879246545	T	C	gnomAD Exomes,gnomAD Genomes	PASS	PASS	ENST00000423572.7	p.Asp1985Gly	p.Asp1985Gly	c.5954A>G	missense_variant				4	1581458	2.52931e-06	0	0	PASS	afr	1.754e-05	22.9	0.544	0	0.05	6.36	0.22	0.144	4	74468	0	0	0	58176	0	0	0	27588	0	0	0	44490	0	0	0	62820	0	0	0	5928	0	0	0	1160672	0	0	0	912	0	0	0	85364	0	0	0	61040	0	0
3-38550416-C-T	3	38550416	rs756562718	C	T	gnomAD Exomes	PASS	NA	ENST00000423572.7	p.Asp1985Asn	p.Asp1985Asn	c.5953G>A	missense_variant	Uncertain significance	926325		13	1581806	8.21845e-06	0	0	PASS	sas	7.19e-05	25.4	0.351	0	0.02	8.9	0.03	0.837	0	74576	0	0	0	58172	0	0	0	27592	0	0	0	44470	0	0	0	62846	0	0	0	5904	0	0	1	1160832	0	0	0	912	0	0	11	85422	0	0	1	61080	0	0
3-38550417-G-T	3	38550417	rs1005750243	G	T	gnomAD Exomes	PASS	NA	ENST00000423572.7	p.Ser1984Arg	p.Ser1984Arg	c.5952C>A	missense_variant				2	1583038	1.26339e-06	0	0	PASS	sas	3.87e-06	13.5	0.525	0	0.05	-2.58	0.04	0.99	0	74592	0	0	0	58244	0	0	0	27708	0	0	0	44472	0	0	0	62896	0	0	0	5914	0	0	0	1161406	0	0	0	912	0	0	2	85788	0	0	0	61106	0	0
3-38550417-G-C	3	38550417		G	C	gnomAD Exomes	PASS	NA	ENST00000423572.7	p.Ser1984Arg	p.Ser1984Arg	c.5952C>G	missense_variant				1	1583038	6.31697e-07	0	0	PASS			13.6	0.526	0	0.07	-2.58	0.04	0.99	0	74592	0	0	0	58244	0	0	0	27708	0	0	0	44472	0	0	0	62896	0	0	0	5914	0	0	1	1161406	0	0	0	912	0	0	0	85788	0	0	0	61106	0	0
3-38550418-C-T	3	38550418		C	T	gnomAD Exomes	PASS	NA	ENST00000423572.7	p.Ser1984Asn	p.Ser1984Asn	c.5951G>A	missense_variant				1	1583900	6.31353e-07	0	0	PASS			20.6	0.407	0	0.01	8.9	0.19	0.479	0	74584	0	0	0	58306	0	0	0	27782	0	0	0	44464	0	0	0	62912	0	0	0	5930	0	0	1	1161892	0	0	0	912	0	0	0	85968	0	0	0	61150	0	0
3-38550421-G-A	3	38550421	rs778230530	G	A	gnomAD Exomes	PASS	NA	ENST00000423572.7	p.Thr1983Ile	p.Thr1983Ile	c.5948C>T	missense_variant	Uncertain significance	1022855		9	1585938	5.67488e-06	0	0	PASS	sas	4.569e-05	23.5	0.497	0	0.01	8.79	0.19	0.546	0	74644	0	0	0	58436	0	0	0	27908	0	0	0	44474	0	0	0	63030	0	0	0	5936	0	0	0	1162924	0	0	0	912	0	0	8	86468	0	0	1	61206	0	0
3-38550424-G-C	3	38550424	rs771243543	G	C	gnomAD Exomes	PASS	NA	ENST00000423572.7	p.Ala1982Gly	p.Ala1982Gly	c.5945C>G	missense_variant	Uncertain significance	463356		42	1590002	2.64151e-05	0	0	PASS	nfe	2.617e-05	20.9	0.227	0	0.01	8.79	0.77	0.012	0	74746	0	0	0	58884	0	0	0	28102	0	0	0	44540	0	0	0	63162	0	0	0	5956	0	0	41	1165338	0	0	0	912	0	0	0	86992	0	0	1	61370	0	0
3-38550424-G-A	3	38550424	rs771243543	G	A	gnomAD Exomes	PASS	NA	ENST00000423572.7	p.Ala1982Val	p.Ala1982Val	c.5945C>T	missense_variant				1	1590002	6.2893e-07	0	0	PASS			24.2	0.46	0	0	8.79	0.06	0.648	0	74746	0	0	0	58884	0	0	0	28102	0	0	0	44540	0	0	0	63162	0	0	0	5956	0	0	1	1165338	0	0	0	912	0	0	0	86992	0	0	0	61370	0	0
3-38550427-C-G	3	38550427	rs774432823	C	G	gnomAD Exomes	PASS	NA	ENST00000423572.7	p.Arg1981Thr	p.Arg1981Thr	c.5942G>C	missense_variant				1	1592078	6.2811e-07	0	0	PASS			24.8	0.629	0	0.03	7.14	0	0.987	0	74746	0	0	0	59010	0	0	0	28262	0	0	0	44568	0	0	0	63214	0	0	0	5974	0	0	1	1166528	0	0	0	910	0	0	0	87398	0	0	0	61468	0	0
3-38550434-C-A	3	38550434	rs772258197	C	A	gnomAD Exomes,gnomAD Genomes	PASS	PASS	ENST00000423572.7	p.Val1979Phe	p.Val1979Phe	c.5935G>T	missense_variant	Conflicting interpretations of pathogenicity	520462		26	1594828	1.63027e-05	0	0	PASS	mid	0.00090702	25.5	0.623	0	0.04	2.56	0	0.999	0	74800	0	0	1	59180	0	0	0	28466	0	0	0	44590	0	0	0	63402	0	0	10	5980	0	0	6	1167916	0	0	0	912	0	0	9	88038	0	0	0	61544	0	0
3-38550436-C-A	3	38550436		C	A	gnomAD Exomes	PASS	NA	ENST00000423572.7	p.Ser1978Ile	p.Ser1978Ile	c.5933G>T	missense_variant	Uncertain significance	1999802		1	1595308	6.26838e-07	0	0	PASS			26.3	0.738	0	0.03	8.9	0	0.999	0	74800	0	0	0	59216	0	0	0	28500	0	0	0	44586	0	0	0	63420	0	0	0	5986	0	0	1	1168166	0	0	0	912	0	0	0	88128	0	0	0	61594	0	0
3-38550436-CTG-C	3	38550436	rs1287707314	CTG	C	gnomAD Genomes	NA	PASS	ENST00000423572.7	p.Asp1977GlufsTer4	p.Asp1977GlufsTer4	c.5931_5932del	frameshift_variant				1	1595190	6.26885e-07	0	0	PASS			33		0	0.17	8.9			0	74678	0	0	0	59196	0	0	0	28500	0	0	0	44598	0	0	0	63420	0	0	0	6008	0	0	1	1168174	0	0	0	912	0	0	0	88132	0	0	0	61572	0	0
3-38550443-A-T	3	38550443	rs199473334	A	T	gnomAD Exomes	PASS	NA	ENST00000423572.7	p.Tyr1976Asn	p.Tyr1976Asn	c.5926T>A	missense_variant	Uncertain significance	68019		7	1602096	4.36928e-06	0	0	PASS	nfe	2.48e-06	28.3	0.843	0	0	6.33	0	0.999	0	74918	0	0	0	59586	0	0	0	28762	0	0	0	44698	0	0	0	63500	0	0	0	6024	0	0	7	1173044	0	0	0	912	0	0	0	88690	0	0	0	61962	0	0
3-38550445-G-A	3	38550445	rs1460489257	G	A	gnomAD Exomes	PASS	NA	ENST00000423572.7	p.Ser1975Phe	p.Ser1975Phe	c.5924C>T	missense_variant				1	1603204	6.23751e-07	0	0	PASS			28.8	0.697	0	0.01	8.8	0.03	0.999	1	74958	0	0	0	59646	0	0	0	28874	0	0	0	44718	0	0	0	63586	0	0	0	6024	0	0	0	1173652	0	0	0	912	0	0	0	88834	0	0	0	62000	0	0
3-38550445-G-C	3	38550445	rs1460489257	G	C	gnomAD Exomes	PASS	NA	ENST00000423572.7	p.Ser1975Cys	p.Ser1975Cys	c.5924C>G	missense_variant				1	1603204	6.23751e-07	0	0	PASS			28.2	0.65	0	0	8.8	0	0.999	0	74958	0	0	0	59646	0	0	0	28874	0	0	0	44718	0	0	0	63586	0	0	0	6024	0	0	0	1173652	0	0	0	912	0	0	1	88834	0	0	0	62000	0	0
3-38550449-G-T	3	38550449	rs998465103	G	T	gnomAD Exomes,gnomAD Genomes	PASS	PASS	ENST00000423572.7	p.Pro1974Thr	p.Pro1974Thr	c.5920C>A	missense_variant				2	1603648	1.24716e-06	0	0	PASS	nfe	2.8e-07	26.4	0.628	0	0.01	8.8	0	0.999	0	74844	0	0	0	59638	0	0	0	28924	0	0	0	44736	0	0	0	63614	0	0	0	6040	0	0	2	1173922	0	0	0	912	0	0	0	89030	0	0	0	61988	0	0
3-38550454-A-G	3	38550454	rs1060501131	A	G	gnomAD Exomes	PASS	NA	ENST00000423572.7	p.Phe1972Ser	p.Phe1972Ser	c.5915T>C	missense_variant	Uncertain significance	406422		2	1603872	1.24698e-06	0	0	PASS	nfe	2.8e-07	18.7	0.314	0	0.02	1.77	0.6	0.003	0	74940	0	0	0	59624	0	0	0	28980	0	0	0	44710	0	0	0	63628	0	0	0	6016	0	0	2	1173850	0	0	0	912	0	0	0	89190	0	0	0	62022	0	0
3-38550455-A-G	3	38550455	rs554738897	A	G	gnomAD Exomes,gnomAD Genomes	PASS	PASS	ENST00000423572.7	p.Phe1972Leu	p.Phe1972Leu	c.5914T>C	missense_variant				3	1604406	1.86985e-06	0	0	PASS	afr	4.43e-06	22.8	0.215	0	0.04	6.33	0.29	0.003	2	74964	0	0	0	59650	0	0	0	29004	0	0	0	44726	0	0	0	63620	0	0	0	6022	0	0	1	1174206	0	0	0	912	0	0	0	89272	0	0	0	62030	0	0
3-38550459-AGTGGAGGAG-A	3	38550459	rs745812849	AGTGGAGGAG	A	gnomAD Exomes,gnomAD Genomes	PASS	PASS	ENST00000423572.7	p.Ser1969_Ser1971del	p.Ser1969_Ser1971del	c.5901_5909del	inframe_deletion	Uncertain significance	847251		5	1605082	3.11511e-06	0	0	PASS	nfe	8e-07	19.5		0	0.04	-5.37			1	74848	0	0	0	59656	0	0	0	29064	0	0	0	44742	0	0	0	63660	0	0	0	6042	0	0	4	1174678	0	0	0	912	0	0	0	89432	0	0	0	62048	0	0
3-38550463-G-A	3	38550463		G	A	gnomAD Exomes	PASS	NA	ENST00000423572.7	p.Ser1969Phe	p.Ser1969Phe	c.5906C>T	missense_variant				1	1605736	6.22767e-07	0	0	PASS			27.1	0.566	0	0.03	8.8	0	0.83	0	74982	0	0	0	59708	0	0	0	29086	0	0	1	44742	0	0	0	63708	0	0	0	6020	0	0	0	1174916	0	0	0	912	0	0	0	89580	0	0	0	62082	0	0
3-38550468-G-C	3	38550468	rs199473333	G	C	gnomAD Exomes,gnomAD Genomes	PASS	PASS	ENST00000423572.7	p.Ile1967Met	p.Ile1967Met	c.5901C>G	missense_variant	Conflicting interpretations of pathogenicity	68018		43	1606654	2.67637e-05	1	0	PASS	afr	0.00034539	18.2	0.257	0	0.02	3.29	0.24	0.094	35	74856	1	0	5	59736	0	0	0	29172	0	0	0	44766	0	0	0	63760	0	0	0	6048	0	0	0	1175476	0	0	0	912	0	0	0	89808	0	0	3	62120	0	0
3-38550469-A-C	3	38550469	rs199473639	A	C	gnomAD Exomes,gnomAD Genomes	PASS	PASS	ENST00000423572.7	p.Ile1967Ser	p.Ile1967Ser	c.5900T>G	missense_variant	Uncertain significance	68017		13	1606078	8.09425e-06	0	0	PASS	afr	4.44e-06	20.8	0.323	0	0	4.73	0.68	0.007	2	74802	0	0	0	59688	0	0	0	29150	0	0	0	44746	0	0	0	63720	0	0	0	6050	0	0	10	1175146	0	0	0	912	0	0	1	89778	0	0	0	62086	0	0
3-38550469-A-T	3	38550469	rs199473639	A	T	gnomAD Exomes	PASS	NA	ENST00000423572.7	p.Ile1967Asn	p.Ile1967Asn	c.5900T>A	missense_variant				6	1606196	3.73553e-06	0	0	PASS	nfe	1.84e-06	22.3	0.376	0	0.01	4.73	0.27	0.145	0	74924	0	0	0	59708	0	0	0	29150	0	0	0	44734	0	0	0	63720	0	0	0	6028	0	0	6	1175138	0	0	0	912	0	0	0	89774	0	0	0	62108	0	0
3-38550470-T-C	3	38550470	rs759094008	T	C	gnomAD Exomes	PASS	NA	ENST00000423572.7	p.Ile1967Val	p.Ile1967Val	c.5899A>G	missense_variant				1	1605764	6.22757e-07	0	0	PASS			11.7	0.284	0	0.01	-0.664	0.85	0	0	74876	0	0	0	59678	0	0	0	29118	0	0	0	44732	0	0	0	63706	0	0	0	6016	0	0	1	1174944	0	0	0	912	0	0	0	89692	0	0	0	62090	0	0
3-38550473-A-AG	3	38550473	rs1446721441	A	AG	gnomAD Genomes	NA	PASS	ENST00000423572.7	p.Ser1966LeufsTer12	p.Ser1966LeufsTer12	c.5895dup	frameshift_variant				1	1606230	6.22576e-07	0	0	PASS			33		0	0.32	6.3			1	74812	0	0	0	59684	0	0	0	29158	0	0	0	44748	0	0	0	63752	0	0	0	6050	0	0	0	1175174	0	0	0	912	0	0	0	89836	0	0	0	62104	0	0
3-38550476-A-G	3	38550476	rs2061007897	A	G	gnomAD Genomes	NA	PASS	ENST00000423572.7	p.Ser1965Pro	p.Ser1965Pro	c.5893T>C	missense_variant				1	1606530	6.2246e-07	0	0	PASS			22.5	0.477	0	0.08	3.56	0.13	0.444	0	74808	0	0	0	59726	0	0	0	29150	0	0	0	44748	0	0	0	63766	0	0	0	6044	0	0	0	1175348	0	0	0	912	0	0	1	89926	0	0	0	62102	0	0
3-38550478-C-A	3	38550478		C	A	gnomAD Exomes	PASS	NA	ENST00000423572.7	p.Ser1964Ile	p.Ser1964Ile	c.5891G>T	missense_variant				1	1606866	6.22329e-07	0	0	PASS			25.1	0.524	0	0.08	7.09	0	0.988	0	74940	0	0	0	59720	0	0	0	29138	0	0	0	44764	0	0	0	63794	0	0	0	6022	0	0	1	1175518	0	0	0	912	0	0	0	89922	0	0	0	62136	0	0
3-38550481-G-A	3	38550481	rs199473332	G	A	gnomAD Exomes,gnomAD Genomes	PASS	PASS	ENST00000423572.7	p.Ser1963Phe	p.Ser1963Phe	c.5888C>T	missense_variant	Uncertain significance	68016		55	1607892	3.42063e-05	0	0	PASS	sas	0.00013732	23.4	0.46	0	0.01	4.17	0	0.555	0	74980	0	0	6	59776	0	0	0	29224	0	0	0	44754	0	0	0	63838	0	0	0	6038	0	0	28	1175992	0	0	0	912	0	0	19	90212	0	0	2	62166	0	0
3-38550484-G-A	3	38550484	rs756617804	G	A	gnomAD Exomes,gnomAD Genomes	PASS	PASS	ENST00000423572.7	p.Pro1962Leu	p.Pro1962Leu	c.5885C>T	missense_variant	Uncertain significance	519282		6	1607520	3.73246e-06	0	0	PASS	sas	2.887e-05	19.6	0.327	0	0	2.02	0.09	0.001	0	74852	0	0	0	59764	0	0	0	29226	0	0	0	44766	0	0	0	63832	0	0	0	6060	0	0	0	1175810	0	0	0	912	0	0	6	90168	0	0	0	62130	0	0
3-38550485-G-C	3	38550485		G	C	gnomAD Exomes	PASS	NA	ENST00000423572.7	p.Pro1962Ala	p.Pro1962Ala	c.5884C>G	missense_variant				1	1607652	6.22025e-07	0	0	PASS			15.5	0.304	0	0.01	4.18	0.18	0.001	0	74966	0	0	0	59764	0	0	0	29230	0	0	0	44754	0	0	0	63834	0	0	0	6046	0	0	1	1175796	0	0	0	912	0	0	0	90190	0	0	0	62160	0	0
3-38550487-G-A	3	38550487	rs199473638	G	A	gnomAD Exomes,gnomAD Genomes	PASS	PASS	ENST00000423572.7	p.Pro1961Leu	p.Pro1961Leu	c.5882C>T	missense_variant	Conflicting interpretations of pathogenicity	48313		139	1607418	8.64741e-05	0	0	PASS	nfe	1.225e-05	18.2	0.299	0	0	2.34	0.02	0.999	0	74850	0	0	1	59720	0	0	95	29224	0	0	2	44760	0	0	0	63824	0	0	0	6058	0	0	22	1175704	0	0	0	912	0	0	0	90240	0	0	19	62126	0	0
3-38550488-G-A	3	38550488	rs1242295386	G	A	gnomAD Exomes,gnomAD Genomes	PASS	PASS	ENST00000423572.7	p.Pro1961Ser	p.Pro1961Ser	c.5881C>T	missense_variant				2	1607504	1.24416e-06	0	0	PASS	nfe	2.8e-07	19.9	0.343	0	0.01	4.83	0.07	0.999	0	74856	0	0	0	59762	0	0	0	29236	0	0	0	44758	0	0	0	63812	0	0	0	6056	0	0	2	1175712	0	0	0	912	0	0	0	90264	0	0	0	62136	0	0
3-38550497-G-A	3	38550497	rs2125824544	G	A	gnomAD Exomes	PASS	NA	ENST00000423572.7	p.Pro1958Ser	p.Pro1958Ser	c.5872C>T	missense_variant				1	1608712	6.21615e-07	0	0	PASS			0.521	0.291	0	0	3.41	0.61	0.001	0	74986	0	0	0	59782	0	0	0	29342	0	0	0	44768	0	0	0	63872	0	0	0	6044	0	0	1	1176302	0	0	0	912	0	0	0	90494	0	0	0	62210	0	0
3-38550499-C-T	3	38550499	rs199473331	C	T	gnomAD Exomes,gnomAD Genomes	PASS	PASS	ENST00000423572.7	p.Arg1957Gln	p.Arg1957Gln	c.5870G>A	missense_variant	Conflicting interpretations of pathogenicity	68015		75	1607856	4.6646e-05	0	0	PASS	afr	0.000368	0.365	0.552	0	0.07	-2.75	0.3	0.003	37	74964	0	0	19	59704	0	0	0	29296	0	0	0	44746	0	0	0	63844	0	0	0	6040	0	0	6	1175812	0	0	0	912	0	0	4	90360	0	0	9	62178	0	0
3-38550499-C-G	3	38550499	rs199473331	C	G	gnomAD Exomes	PASS	NA	ENST00000423572.7	p.Arg1957Pro	p.Arg1957Pro	c.5870G>C	missense_variant				3	1607856	1.86584e-06	0	0	PASS	nfe	2.8e-07	1.32	0.572	0	0.11	-2.75	0.07	0.559	0	74964	0	0	0	59704	0	0	0	29296	0	0	0	44746	0	0	0	63844	0	0	0	6040	0	0	2	1175812	0	0	0	912	0	0	0	90360	0	0	1	62178	0	0
3-38550500-G-A	3	38550500	rs757532106	G	A	gnomAD Exomes,gnomAD Genomes	PASS	PASS	ENST00000423572.7	p.Arg1957Ter	p.Arg1957Ter	c.5869C>T	stop_gained	Conflicting interpretations of pathogenicity	201546		53	1608582	3.29483e-05	0	0	PASS	amr	3.243e-05	38		0	0.1	4.21			5	74864	0	0	5	59752	0	0	0	29332	0	0	0	44748	0	0	14	63854	0	0	0	6066	0	0	24	1176288	0	0	0	912	0	0	3	90588	0	0	2	62178	0	0
3-38550500-G-C	3	38550500		G	C	gnomAD Exomes	PASS	NA	ENST00000423572.7	p.Arg1957Gly	p.Arg1957Gly	c.5869C>G	missense_variant				2	1608700	1.24324e-06	0	0	PASS	nfe	2.8e-07	16	0.291	0	0.02	4.21	0.2	0.226	0	74986	0	0	0	59772	0	0	0	29332	0	0	0	44736	0	0	0	63854	0	0	0	6044	0	0	2	1176280	0	0	0	912	0	0	0	90584	0	0	0	62200	0	0
3-38550503-A-G	3	38550503	rs746116978	A	G	gnomAD Exomes	PASS	NA	ENST00000423572.7	p.Ser1956Pro	p.Ser1956Pro	c.5866T>C	missense_variant				1	1609268	6.21401e-07	0	0	PASS			17.1	0.559	0	0.08	1.37	0.05	0.195	0	74980	0	0	1	59804	0	0	0	29374	0	0	0	44756	0	0	0	63906	0	0	0	6044	0	0	0	1176598	0	0	0	910	0	0	0	90672	0	0	0	62224	0	0
3-38550508-T-C	3	38550508		T	C	gnomAD Exomes	PASS	NA	ENST00000423572.7	p.Asn1954Ser	p.Asn1954Ser	c.5861A>G	missense_variant				1	1610038	6.21103e-07	0	0	PASS			20.2	0.451	0	0	1.05	0.05	0.465	0	74970	0	0	0	59802	0	0	0	29448	0	0	1	44766	0	0	0	63932	0	0	0	6050	0	0	0	1177116	0	0	0	910	0	0	0	90770	0	0	0	62274	0	0
3-38550509-TCTCA-T	3	38550509	rs758317466	TCTCA	T	gnomAD Genomes	NA	PASS	ENST00000423572.7	p.Ser1952ArgfsTer84	p.Ser1952ArgfsTer84	c.5856_5859del	frameshift_variant	Uncertain significance	1172266		2	1610096	1.24216e-06	0	0	PASS	nfe	2.8e-07	27		0	0.01	2.92			0	74860	0	0	0	59802	0	0	0	29442	0	0	0	44780	0	0	0	63930	0	0	0	6072	0	0	2	1177248	0	0	0	910	0	0	0	90790	0	0	0	62262	0	0
3-38550512-C-T	3	38550512	rs397517956	C	T	gnomAD Exomes,gnomAD Genomes	PASS	PASS	ENST00000423572.7	p.Glu1953Lys	p.Glu1953Lys	c.5857G>A	missense_variant	Uncertain significance	48312		32	1610152	1.98739e-05	0	0	PASS	afr	0.00024277	14.3	0.258	0	0.37	1.64	0.12	0.24	26	74886	0	0	1	59802	0	0	0	29440	0	0	0	44780	0	0	0	63936	0	0	0	6072	0	0	3	1177260	0	0	0	910	0	0	0	90826	0	0	2	62240	0	0
3-38550514-C-T	3	38550514	rs781270220	C	T	gnomAD Exomes	PASS	NA	ENST00000423572.7	p.Ser1952Asn	p.Ser1952Asn	c.5855G>A	missense_variant	Conflicting interpretations of pathogenicity	920608		1	1610644	6.2087e-07	0	0	PASS			0.213	0.204	0	0.02	-0.209	1	0	0	75010	0	0	0	59814	0	0	0	29464	0	0	0	44784	0	0	0	63932	0	0	0	6048	0	0	1	1177532	0	0	0	912	0	0	0	90844	0	0	0	62304	0	0
3-38550515-T-C	3	38550515		T	C	gnomAD Exomes	PASS	NA	ENST00000423572.7	p.Ser1952Gly	p.Ser1952Gly	c.5854A>G	missense_variant				2	1610876	1.24156e-06	0	0	PASS	nfe	2.8e-07	15	0.269	0.01	0.49	1.04	0.13	0	0	74996	0	0	0	59848	0	0	0	29476	0	0	0	44782	0	0	0	63942	0	0	0	6050	0	0	2	1177660	0	0	0	912	0	0	0	90884	0	0	0	62326	0	0
3-38550516-C-A	3	38550516		C	A	gnomAD Exomes	PASS	NA	ENST00000423572.7	p.Met1951Ile	p.Met1951Ile	c.5853G>T	missense_variant				1	1610838	6.20795e-07	0	0	PASS			14.7	0.507	0	0.01	4.99	0.16	0.036	0	75016	0	0	0	59826	0	0	0	29476	0	0	0	44780	0	0	0	63948	0	0	0	6052	0	0	0	1177670	0	0	0	912	0	0	1	90848	0	0	0	62310	0	0
3-38550516-C-T	3	38550516		C	T	gnomAD Exomes	PASS	NA	ENST00000423572.7	p.Met1951Ile	p.Met1951Ile	c.5853G>A	missense_variant				3	1610838	1.86238e-06	0	0	PASS	nfe	2.8e-07	15.1	0.507	0	0.15	4.99	0.16	0.036	0	75016	0	0	0	59826	0	0	0	29476	0	0	1	44780	0	0	0	63948	0	0	0	6052	0	0	2	1177670	0	0	0	912	0	0	0	90848	0	0	0	62310	0	0
3-38550517-A-G	3	38550517		A	G	gnomAD Exomes	PASS	NA	ENST00000423572.7	p.Met1951Thr	p.Met1951Thr	c.5852T>C	missense_variant				3	1611252	1.86191e-06	0	0	PASS	nfe	2.8e-07	21.8	0.656	0	0.04	6.33	0.03	0.109	0	75008	0	0	0	59866	0	0	0	29502	0	0	0	44790	0	0	0	63950	0	0	0	6056	0	0	2	1177896	0	0	0	912	0	0	0	90938	0	0	1	62334	0	0
3-38550520-A-G	3	38550520		A	G	gnomAD Exomes	PASS	NA	ENST00000423572.7	p.Val1950Ala	p.Val1950Ala	c.5849T>C	missense_variant	Uncertain significance	2501845		6	1611732	3.7227e-06	0	0	PASS	nfe	1.83e-06	11.9	0.402	0	0	-0.38	0.17	0.015	0	75022	0	0	0	59868	0	0	0	29514	0	0	0	44792	0	0	0	63940	0	0	0	6056	0	0	6	1178314	0	0	0	912	0	0	0	90952	0	0	0	62362	0	0
3-38550521-C-G	3	38550521	rs41315493	C	G	gnomAD Exomes	PASS	NA	ENST00000423572.7	p.Val1950Leu	p.Val1950Leu	c.5848G>C	missense_variant				1	1611668	6.20475e-07	0	0	PASS			1.25	0.337	0	0	0.037	0.16	0.003	0	75032	0	0	0	59856	0	0	0	29478	0	0	0	44810	0	0	0	63952	0	0	0	6054	0	0	1	1178288	0	0	0	912	0	0	0	90920	0	0	0	62366	0	0
3-38550521-C-T	3	38550521	rs41315493	C	T	gnomAD Exomes,gnomAD Genomes	PASS	PASS	ENST00000423572.7	p.Val1950Met	p.Val1950Met	c.5848G>A	missense_variant	Conflicting interpretations of pathogenicity	68014		78	1611668	4.83971e-05	1	0	PASS	eas	0.0004246	0.152	0.521	0	0.01	0.037	1	0	1	75032	0	0	2	59856	0	0	0	29478	0	0	27	44810	0	0	0	63952	0	0	0	6054	0	0	11	1178288	0	0	0	912	0	0	36	90920	1	0	1	62366	0	0
3-38550521-C-A	3	38550521	rs41315493	C	A	gnomAD Exomes,gnomAD Genomes	PASS	PASS	ENST00000423572.7	p.Val1950Leu	p.Val1950Leu	c.5848G>T	missense_variant	Benign/Likely benign	36765		3221	1611666	0.00199855	53	0	PASS	amr	0.0358693	1.18	0.321	0	0	0.037	0.16	0.003	239	75032	0	0	2224	59856	51	0	1	29478	0	0	138	44810	0	0	51	63952	0	0	9	6054	0	0	244	1178288	0	0	0	912	0	0	152	90918	2	0	163	62366	0	0
3-38550523-T-C	3	38550523	rs375614054	T	C	gnomAD Exomes,gnomAD Genomes	PASS	PASS	ENST00000423572.7	p.Tyr1949Cys	p.Tyr1949Cys	c.5846A>G	missense_variant	Uncertain significance	216841		7	1612020	4.34238e-06	0	0	PASS	nfe	1.83e-06	15.7	0.575	0	0	-0.518	0.18	0.525	0	74910	0	0	0	59892	0	0	0	29536	0	0	0	44826	0	0	0	63974	0	0	0	6080	0	0	6	1178530	0	0	0	912	0	0	0	91004	0	0	1	62356	0	0
3-38550524-A-G	3	38550524		A	G	gnomAD Exomes	PASS	NA	ENST00000423572.7	p.Tyr1949His	p.Tyr1949His	c.5845T>C	missense_variant				2	1612234	1.24051e-06	0	0	PASS	nfe	2.8e-07	11.2	0.189	0	0	0.716	0.55	0.006	0	75040	0	0	0	59916	0	0	0	29536	0	0	0	44812	0	0	0	63986	0	0	0	6060	0	0	2	1178594	0	0	0	912	0	0	0	90998	0	0	0	62380	0	0
3-38550527-C-T	3	38550527	rs199473330	C	T	gnomAD Exomes,gnomAD Genomes	PASS	PASS	ENST00000423572.7	p.Ala1948Thr	p.Ala1948Thr	c.5842G>A	missense_variant	Uncertain significance	201545		38	1612250	2.35695e-05	0	0	PASS	amr	2.258e-05	21.7	0.751	0	0	8.9	0.09	0.212	3	74910	0	0	4	59886	0	0	6	29518	0	0	1	44836	0	0	0	63976	0	0	1	6080	0	0	16	1178784	0	0	0	912	0	0	0	90980	0	0	7	62368	0	0
3-38550530-T-C	3	38550530	rs62241186	T	C	gnomAD Exomes	PASS	NA	ENST00000423572.7	p.Ile1947Val	p.Ile1947Val	c.5839A>G	missense_variant				2	1612854	1.24004e-06	0	0	PASS	nfe	2.8e-07	15.6	0.41	0	0	2.34	0.36	0.014	0	75046	0	0	0	59954	0	0	0	29572	0	0	0	44836	0	0	0	63992	0	0	0	6060	0	0	2	1179034	0	0	0	912	0	0	0	91040	0	0	0	62408	0	0
3-38550532-A-G	3	38550532		A	G	gnomAD Exomes	PASS	NA	ENST00000423572.7	p.Leu1946Pro	p.Leu1946Pro	c.5837T>C	missense_variant				1	1612794	6.20042e-07	0	0	PASS			26.2	0.823	0	0	6.33	0	0.968	0	75060	0	0	0	59940	0	0	0	29576	0	0	0	44838	0	0	0	63990	0	0	0	6060	0	0	0	1178974	0	0	0	912	0	0	1	91036	0	0	0	62408	0	0
3-38550535-C-G	3	38550535		C	G	gnomAD Exomes	PASS	NA	ENST00000423572.7	p.Gly1945Ala	p.Gly1945Ala	c.5834G>C	missense_variant				1	1611886	6.20391e-07	0	0	PASS			21	0.713	0	0.01	8.9	0.09	0.55	0	75032	0	0	0	59772	0	0	0	29538	0	0	0	44760	0	0	0	63866	0	0	0	6060	0	0	0	1178694	0	0	0	912	0	0	0	90882	0	0	1	62370	0	0
3-38550538-TCTCG-T	3	38550538	rs2061010663	TCTCG	T	gnomAD Exomes	PASS	NA	ENST00000423572.7	p.Glu1944AlafsTer6	p.Glu1944AlafsTer6	c.5827_5830del	frameshift_variant	Uncertain significance	976261		2	1613204	1.23977e-06	0	0	PASS			33		0	0.01	2.96			0	75054	0	0	0	59964	0	0	0	29594	0	0	0	44850	0	0	0	63992	0	0	0	6062	0	0	1	1179280	0	0	0	910	0	0	0	91066	0	0	1	62432	0	0
3-38550538-T-A	3	38550538		T	A	gnomAD Exomes	PASS	NA	ENST00000423572.7	p.Glu1944Val	p.Glu1944Val	c.5831A>T	missense_variant				1	1613204	6.19884e-07	0	0	PASS			23.7	0.751	0	0	2.96	0.02	0.996	0	75054	0	0	0	59964	0	0	0	29594	0	0	0	44850	0	0	0	63992	0	0	0	6062	0	0	1	1179280	0	0	0	910	0	0	0	91066	0	0	0	62432	0	0
3-38550541-C-T	3	38550541	rs767089602	C	T	gnomAD Exomes,gnomAD Genomes	PASS	PASS	ENST00000423572.7	p.Arg1943Gln	p.Arg1943Gln	c.5828G>A	missense_variant	Conflicting interpretations of pathogenicity	449098		40	1613082	2.47973e-05	0	0	PASS	nfe	2.235e-05	11.7	0.243	0	0	-0.23	0.17	0.003	1	74922	0	0	1	59954	0	0	0	29580	0	0	0	44860	0	0	0	64000	0	0	1	6084	0	0	36	1179286	0	0	0	912	0	0	0	91060	0	0	1	62424	0	0
3-38550542-G-A	3	38550542	rs794728940	G	A	gnomAD Exomes,gnomAD Genomes	PASS	PASS	ENST00000423572.7	p.Arg1943Ter	p.Arg1943Ter	c.5827C>T	stop_gained	Conflicting interpretations of pathogenicity	201596		16	1613312	9.91749e-06	0	0	PASS	amr	5.438e-05	46		0	0.02	3.38			0	74942	0	0	7	59958	0	0	0	29590	0	0	1	44870	0	0	0	64002	0	0	0	6082	0	0	2	1179460	0	0	0	912	0	0	0	91062	0	0	6	62434	0	0
3-38550545-CAG-C	3	38550545	rs1553692416	CAG	C	gnomAD Exomes	PASS	NA	ENST00000423572.7	p.Pro1941ArgfsTer12	p.Pro1941ArgfsTer12	c.5822_5823del	frameshift_variant	Conflicting interpretations of pathogenicity	546557		26	1613524	1.61138e-05	0	0	PASS	nfe	1.455e-05	34		0	0.01	8.9			0	75066	0	0	0	60000	0	0	0	29590	0	0	0	44856	0	0	0	63992	0	0	0	6062	0	0	25	1179508	0	0	0	912	0	0	0	91074	0	0	1	62464	0	0
3-38550545-C-T	3	38550545	rs1553692412	C	T	gnomAD Exomes	PASS	NA	ENST00000423572.7	p.Glu1942Lys	p.Glu1942Lys	c.5824G>A	missense_variant				4	1613524	2.47905e-06	0	0	PASS	nfe	6.8e-07	24.1	0.631	0	0	8.9	0.06	0.81	0	75066	0	0	0	60000	0	0	0	29590	0	0	1	44856	0	0	0	63992	0	0	0	6062	0	0	3	1179508	0	0	0	912	0	0	0	91074	0	0	0	62464	0	0
3-38550546-AG-A	3	38550546		AG	A	gnomAD Exomes	PASS	NA	ENST00000423572.7	p.Pro1941LeufsTer10	p.Pro1941LeufsTer10	c.5822del	frameshift_variant				1	1613476	6.1978e-07	0	0	PASS			34		0	0.01	-20			0	75066	0	0	0	59992	0	0	0	29592	0	0	0	44862	0	0	0	63994	0	0	0	6062	0	0	1	1179460	0	0	0	912	0	0	0	91074	0	0	0	62462	0	0
3-38550547-G-T	3	38550547	rs1278044903	G	T	gnomAD Exomes	PASS	NA	ENST00000423572.7	p.Pro1941His	p.Pro1941His	c.5822C>A	missense_variant				1	1613698	6.19695e-07	0	0	PASS			25.9	0.711	0	0	8.8	0.04	0.976	0	75068	0	0	0	60002	0	0	0	29600	0	0	1	44872	0	0	0	64000	0	0	0	6062	0	0	0	1179642	0	0	0	912	0	0	0	91074	0	0	0	62466	0	0
3-38550548-G-T	3	38550548		G	T	gnomAD Exomes	PASS	NA	ENST00000423572.7	p.Pro1941Thr	p.Pro1941Thr	c.5821C>A	missense_variant				1	1613788	6.1966e-07	0	0	PASS			23.9	0.671	0	0.01	8.8	0.09	0.372	0	75070	0	0	0	60002	0	0	0	29604	0	0	0	44868	0	0	0	64004	0	0	0	6062	0	0	0	1179724	0	0	0	912	0	0	1	91072	0	0	0	62470	0	0
3-38550548-G-A	3	38550548	rs752216581	G	A	gnomAD Exomes	PASS	NA	ENST00000423572.7	p.Pro1941Ser	p.Pro1941Ser	c.5821C>T	missense_variant				3	1613788	1.85898e-06	0	0	PASS	nfe	2.8e-07	22.8	0.711	0	0.01	8.8	0.05	0.856	0	75070	0	0	0	60002	0	0	0	29604	0	0	0	44868	0	0	0	64004	0	0	0	6062	0	0	2	1179724	0	0	0	912	0	0	1	91072	0	0	0	62470	0	0
3-38550550-G-A	3	38550550		G	A	gnomAD Exomes	PASS	NA	ENST00000423572.7	p.Ala1940Val	p.Ala1940Val	c.5819C>T	missense_variant				1	1613724	6.19685e-07	0	0	PASS			22.7	0.58	0	0	8.8	0.11	0.81	0	75060	0	0	0	59992	0	0	0	29600	0	0	0	44876	0	0	0	63980	0	0	0	6062	0	0	1	1179706	0	0	0	912	0	0	0	91064	0	0	0	62472	0	0
3-38550554-C-T	3	38550554	rs2061011231	C	T	gnomAD Genomes	NA	PASS	ENST00000423572.7	p.Asp1939Asn	p.Asp1939Asn	c.5815G>A	missense_variant	Uncertain significance	1027588		1	1613706	6.19692e-07	0	0	PASS			20.7	0.276	0	0	7.13			1	74942	0	0	0	59994	0	0	0	29604	0	0	0	44888	0	0	0	64004	0	0	0	6084	0	0	0	1179756	0	0	0	912	0	0	0	91078	0	0	0	62444	0	0
3-38550554-C-A	3	38550554	rs2061011231	C	A	gnomAD Genomes	NA	PASS	ENST00000423572.7	p.Asp1939Tyr	p.Asp1939Tyr	c.5815G>T	missense_variant				1	1613706	6.19692e-07	0	0	PASS			23	0.641	0	0.01	7.13			0	74942	0	0	0	59994	0	0	1	29604	0	0	0	44888	0	0	0	64004	0	0	0	6084	0	0	0	1179756	0	0	0	912	0	0	0	91078	0	0	0	62444	0	0
3-38550558-T-G	3	38550558	rs2061011355	T	G	gnomAD Exomes	PASS	NA	ENST00000423572.7	p.Glu1937Asp	p.Glu1937Asp	c.5811A>C	missense_variant	Uncertain significance	978333		5	1613906	3.09807e-06	0	0	PASS	nfe	1.24e-06	0.021	0.257	0	0.01	-8.3	0.42	0.001	0	75064	0	0	0	60020	0	0	0	29606	0	0	0	44868	0	0	0	64002	0	0	0	6062	0	0	5	1179806	0	0	0	912	0	0	0	91086	0	0	0	62480	0	0
3-38550559-T-G	3	38550559		T	G	gnomAD Exomes	PASS	NA	ENST00000423572.7	p.Glu1937Ala	p.Glu1937Ala	c.5810A>C	missense_variant				1	1613942	6.19601e-07	0	0	PASS			16.6	0.188	0	0	0.319	0.27	0.087	0	75068	0	0	0	60022	0	0	0	29606	0	0	0	44876	0	0	0	64002	0	0	0	6062	0	0	1	1179836	0	0	0	912	0	0	0	91078	0	0	0	62480	0	0
3-38550560-C-A	3	38550560	rs199473329	C	A	gnomAD Exomes	PASS	NA	ENST00000423572.7	p.Glu1937Ter	p.Glu1937Ter	c.5809G>T	stop_gained				2	1613916	1.23922e-06	0	0	PASS			41		0	0.01	4.26			0	75070	0	0	0	60012	0	0	0	29604	0	0	0	44876	0	0	0	63986	0	0	1	6062	0	0	0	1179834	0	0	0	912	0	0	1	91078	0	0	0	62482	0	0
3-38550560-C-T	3	38550560	rs199473329	C	T	gnomAD Exomes,gnomAD Genomes	PASS	PASS	ENST00000423572.7	p.Glu1937Lys	p.Glu1937Lys	c.5809G>A	missense_variant	Uncertain significance	68012		22	1613916	1.36314e-05	0	0	PASS	eas	5.788e-05	18.8	0.534	0	0	4.26	0.32	0.135	3	75070	0	0	3	60012	0	0	0	29604	0	0	6	44876	0	0	0	63986	0	0	0	6062	0	0	8	1179834	0	0	0	912	0	0	1	91078	0	0	1	62482	0	0
3-38550568-C-A	3	38550568		C	A	gnomAD Exomes	PASS	NA	ENST00000423572.7	p.Gly1934Val	p.Gly1934Val	c.5801G>T	missense_variant				1	1613978	6.19587e-07	0	0	PASS			16.4	0.428	0	0.01	3.59	0.11	0.382	0	75072	0	0	0	60024	0	0	0	29606	0	0	0	44878	0	0	0	63996	0	0	0	6062	0	0	1	1179858	0	0	0	912	0	0	0	91086	0	0	0	62484	0	0
3-38550569-C-T	3	38550569	rs199473637	C	T	gnomAD Exomes,gnomAD Genomes	PASS	PASS	ENST00000423572.7	p.Gly1934Ser	p.Gly1934Ser	c.5800G>A	missense_variant	Conflicting interpretations of pathogenicity	68011		63	1613844	3.90372e-05	0	0	PASS	sas	0.00011837	11.8	0.592	0	0	2.99	0.14	0.024	0	74934	0	0	2	60004	0	0	0	29608	0	0	3	44892	0	0	0	63998	0	0	0	6082	0	0	39	1179868	0	0	0	912	0	0	17	91088	0	0	2	62458	0	0
3-38550574-C-T	3	38550574	rs758704113	C	T	gnomAD Exomes	PASS	NA	ENST00000423572.7	p.Gly1932Asp	p.Gly1932Asp	c.5795G>A	missense_variant	Uncertain significance	1919248		2	1614006	1.23915e-06	0	0	PASS			17.4	0.486	0	0.04	5.95	0.27	0.373	0	75074	0	0	1	60032	0	0	0	29606	0	0	0	44882	0	0	0	64006	0	0	0	6062	0	0	0	1179858	0	0	0	912	0	0	1	91088	0	0	0	62486	0	0
3-38550574-C-G	3	38550574	rs758704113	C	G	gnomAD Exomes,gnomAD Genomes	PASS	PASS	ENST00000423572.7	p.Gly1932Ala	p.Gly1932Ala	c.5795G>C	missense_variant	Uncertain significance	1432998		21	1613888	1.30121e-05	0	0	PASS	nfe	1.03e-05	16.9	0.303	0	0.02	5.95	0.2	0.281	0	74952	0	0	1	60012	0	0	0	29606	0	0	0	44894	0	0	0	64006	0	0	0	6084	0	0	19	1179866	0	0	0	912	0	0	0	91092	0	0	1	62464	0	0
3-38550574-C-A	3	38550574	rs758704113	C	A	gnomAD Exomes,gnomAD Genomes	PASS	PASS	ENST00000423572.7	p.Gly1932Val	p.Gly1932Val	c.5795G>T	missense_variant	Uncertain significance	579217		12	1613888	7.43546e-06	0	0	PASS	afr	8.15e-05	18	0.395	0	0.02	5.95	0.09	0.373	11	74952	0	0	0	60012	0	0	0	29606	0	0	0	44894	0	0	0	64006	0	0	0	6084	0	0	0	1179866	0	0	0	912	0	0	0	91092	0	0	1	62464	0	0
3-38550577-G-A	3	38550577	rs371194826	G	A	gnomAD Exomes,gnomAD Genomes	PASS	PASS	ENST00000423572.7	p.Ala1931Val	p.Ala1931Val	c.5792C>T	missense_variant	Conflicting interpretations of pathogenicity	582721		23	1613922	1.4251e-05	0	0	PASS	eas	4.344e-05	7.46	0.249	0.01	0.07	-0.028	0.32	0.007	4	74960	0	0	0	60008	0	0	0	29606	0	0	5	44900	0	0	0	64012	0	0	0	6082	0	0	13	1179882	0	0	0	912	0	0	1	91096	0	0	0	62464	0	0
3-38550578-C-T	3	38550578	rs994269433	C	T	gnomAD Exomes	PASS	NA	ENST00000423572.7	p.Ala1931Thr	p.Ala1931Thr	c.5791G>A	missense_variant	Uncertain significance	941709		3	1614040	1.85869e-06	0	0	PASS	nfe	6.8e-07	0.122	0.268	0	0	-0.748	0.73	0.003	0	75064	0	0	0	60036	0	0	0	29608	0	0	0	44888	0	0	0	64012	0	0	0	6062	0	0	3	1179884	0	0	0	912	0	0	0	91090	0	0	0	62484	0	0
3-38550580-TGCTGAC-T	3	38550580		TGCTGAC	T	gnomAD Exomes	PASS	NA	ENST00000423572.7	p.Arg1928_Gln1929del	p.Arg1928_Gln1929del	c.5783_5788del	inframe_deletion				1	1614042	6.19563e-07	0	0	PASS			19.4		0.02	0.18	0.808			0	75072	0	0	0	60036	0	0	0	29604	0	0	0	44874	0	0	0	64018	0	0	0	6062	0	0	1	1179888	0	0	0	912	0	0	0	91090	0	0	0	62486	0	0
3-38550582-C-A	3	38550582	rs1401796828	C	A	gnomAD Exomes	PASS	NA	ENST00000423572.7	p.Gln1929His	p.Gln1929His	c.5787G>T	missense_variant				1	1614046	6.19561e-07	0	0	PASS			15.1	0.306	0	0.02	3.56	0.97	0.011	0	75072	0	0	0	60036	0	0	0	29604	0	0	0	44882	0	0	0	64012	0	0	0	6062	0	0	1	1179894	0	0	0	912	0	0	0	91088	0	0	0	62484	0	0
3-38550583-T-C	3	38550583	rs2061012301	T	C	gnomAD Exomes	PASS	NA	ENST00000423572.7	p.Gln1929Arg	p.Gln1929Arg	c.5786A>G	missense_variant	Uncertain significance	923268		2	1614070	1.2391e-06	0	0	PASS	sas	3.65e-06	16.7	0.306	0	0.03	0.183	0.48	0.268	0	75078	0	0	0	60032	0	0	0	29606	0	0	0	44886	0	0	0	64020	0	0	0	6062	0	0	0	1179896	0	0	0	912	0	0	2	91092	0	0	0	62486	0	0
3-38550586-C-T	3	38550586	rs727504822	C	T	gnomAD Exomes,gnomAD Genomes	PASS	PASS	ENST00000423572.7	p.Arg1928His	p.Arg1928His	c.5783G>A	missense_variant	Uncertain significance	179372		50	1613918	3.09805e-05	0	0	PASS	amr	6.614e-05	22.9	0.725	0	0.02	8.9	0.1	0.035	2	74942	0	0	8	60006	0	0	0	29606	0	0	0	44898	0	0	0	64016	0	0	0	6084	0	0	34	1179900	0	0	0	912	0	0	5	91090	0	0	1	62464	0	0
3-38550587-G-C	3	38550587		G	C	gnomAD Exomes	PASS	NA	ENST00000423572.7	p.Arg1928Gly	p.Arg1928Gly	c.5782C>G	missense_variant				1	1614042	6.19563e-07	0	0	PASS			24.4	0.748	0	0.01	8.8	0.03	0.693	0	75062	0	0	0	60028	0	0	0	29608	0	0	0	44884	0	0	0	64016	0	0	0	6062	0	0	1	1179894	0	0	0	912	0	0	0	91092	0	0	0	62484	0	0
3-38550587-G-A	3	38550587	rs267599786	G	A	gnomAD Exomes,gnomAD Genomes	PASS	PASS	ENST00000423572.7	p.Arg1928Cys	p.Arg1928Cys	c.5782C>T	missense_variant	Uncertain significance	75052		14	1613924	8.67451e-06	0	0	PASS	nfe	5e-06	25.5	0.845	0	0.03	8.8	0	0.931	0	74940	0	0	0	60008	0	0	0	29608	0	0	0	44896	0	0	0	64016	0	0	0	6084	0	0	11	1179902	0	0	0	912	0	0	2	91096	0	0	1	62462	0	0
3-38550590-A-C	3	38550590	rs1224724151	A	C	gnomAD Exomes,gnomAD Genomes	PASS	PASS	ENST00000423572.7	p.Phe1927Val	p.Phe1927Val	c.5779T>G	missense_variant	Uncertain significance	999632		2	1613940	1.2392e-06	0	0	PASS	nfe	2.8e-07	23.2	0.38	0	0	4.72	0.07	0.038	0	74956	0	0	0	60016	0	0	0	29608	0	0	0	44894	0	0	0	64024	0	0	0	6084	0	0	2	1179892	0	0	0	912	0	0	0	91092	0	0	0	62462	0	0
3-38550590-A-G	3	38550590	rs1224724151	A	G	gnomAD Genomes	NA	PASS	ENST00000423572.7	p.Phe1927Leu	p.Phe1927Leu	c.5779T>C	missense_variant				1	1613940	6.19602e-07	0	0	PASS			23.3	0.382	0	0	4.72			0	74956	0	0	1	60016	0	0	0	29608	0	0	0	44894	0	0	0	64024	0	0	0	6084	0	0	0	1179892	0	0	0	912	0	0	0	91092	0	0	0	62462	0	0
3-38550592-A-G	3	38550592	rs1286754300	A	G	gnomAD Genomes	NA	PASS	ENST00000423572.7	p.Leu1926Pro	p.Leu1926Pro	c.5777T>C	missense_variant				1	1613898	6.19618e-07	0	0	PASS			28.9	0.796	0	0	4.72			1	74944	0	0	0	60012	0	0	0	29608	0	0	0	44880	0	0	0	64010	0	0	0	6084	0	0	0	1179896	0	0	0	912	0	0	0	91090	0	0	0	62462	0	0
3-38550599-A-C	3	38550599	rs1169840274	A	C	gnomAD Exomes,gnomAD Genomes	PASS	PASS	ENST00000423572.7	p.Ser1924Ala	p.Ser1924Ala	c.5770T>G	missense_variant				10	1613932	6.19605e-06	0	0	PASS	nfe	4.29e-06	24	0.779	0	0.01	6.33	0.05	0.737	0	74944	0	0	0	60014	0	0	0	29608	0	0	0	44888	0	0	0	64020	0	0	0	6084	0	0	10	1179908	0	0	0	912	0	0	0	91090	0	0	0	62464	0	0
3-38550599-A-AG	3	38550599		A	AG	gnomAD Exomes	PASS	NA	ENST00000423572.7	p.Ser1924LeufsTer19	p.Ser1924LeufsTer19	c.5769dup	frameshift_variant			lc_lof	2	1614050	1.23912e-06	0	0	PASS	nfe	2.8e-07	33		0	0.07	6.33			0	75066	0	0	0	60034	0	0	0	29608	0	0	0	44876	0	0	0	64020	0	0	0	6062	0	0	2	1179900	0	0	0	912	0	0	0	91086	0	0	0	62486	0	0
3-38550600-G-GGCAT	3	38550600	rs748168587	G	GGCAT	gnomAD Exomes,gnomAD Genomes	PASS	PASS	ENST00000423572.7	p.Ser1924CysfsTer20	p.Ser1924CysfsTer20	c.5765_5768dup	frameshift_variant			lc_lof	40	1613936	2.47841e-05	0	0	PASS			33		0	0.05	0.06			0	74944	0	0	0	60010	0	0	0	29608	0	0	0	44890	0	0	39	64020	0	0	0	6084	0	0	0	1179910	0	0	0	912	0	0	0	91092	0	0	1	62466	0	0
3-38550601-G-A	3	38550601	rs2125824845	G	A	gnomAD Exomes	PASS	NA	ENST00000423572.7	p.Ala1923Val	p.Ala1923Val	c.5768C>T	missense_variant	Uncertain significance	1332501		2	1614022	1.23914e-06	0	0	PASS	nfe	2.8e-07	23.9	0.648	0	0.05	8.79	0.18	0.372	0	75064	0	0	0	60034	0	0	0	29608	0	0	0	44880	0	0	0	63990	0	0	0	6062	0	0	2	1179898	0	0	0	912	0	0	0	91086	0	0	0	62488	0	0
3-38550602-C-T	3	38550602	rs137854603	C	T	gnomAD Exomes,gnomAD Genomes	PASS	PASS	ENST00000423572.7	p.Ala1923Thr	p.Ala1923Thr	c.5767G>A	missense_variant	Conflicting interpretations of pathogenicity	9381		41	1613950	2.54035e-05	0	0	PASS	amr	1.327e-05	25.5	0.743	0	0.01	8.89	0.03	0.688	0	74944	0	0	3	60010	0	0	27	29608	0	0	0	44892	0	0	0	64024	0	0	0	6084	0	0	6	1179916	0	0	0	912	0	0	0	91096	0	0	5	62464	0	0
3-38550604-T-C	3	38550604	rs777302118	T	C	gnomAD Exomes	PASS	NA	ENST00000423572.7	p.His1922Arg	p.His1922Arg	c.5765A>G	missense_variant				2	1614060	1.23911e-06	0	0	PASS	nfe	2.8e-07	20.8	0.547	0	0.01	4.74	0.2	0.091	0	75066	0	0	0	60032	0	0	0	29608	0	0	0	44880	0	0	0	64026	0	0	0	6062	0	0	2	1179898	0	0	0	912	0	0	0	91088	0	0	0	62488	0	0
3-38550605-G-A	3	38550605	rs775091232	G	A	gnomAD Exomes	PASS	NA	ENST00000423572.7	p.His1922Tyr	p.His1922Tyr	c.5764C>T	missense_variant	Uncertain significance	922604		6	1614076	3.7173e-06	0	0	PASS	nfe	1.24e-06	23.2	0.555	0	0.03	8.79	0.05	0.212	0	75080	0	0	1	60034	0	0	0	29608	0	0	0	44882	0	0	0	64022	0	0	0	6062	0	0	5	1179898	0	0	0	912	0	0	0	91090	0	0	0	62488	0	0
3-38550606-CTT-C	3	38550606		CTT	C	gnomAD Exomes	PASS	NA	ENST00000423572.7	p.Lys1921AlafsTer21	p.Lys1921AlafsTer21	c.5761_5762del	frameshift_variant			lc_lof	1	1614058	6.19556e-07	0	0	PASS			33		0	0.03	0.966			0	75070	0	0	0	60030	0	0	0	29606	0	0	0	44878	0	0	0	64022	0	0	0	6062	0	0	0	1179898	0	0	0	912	0	0	0	91092	0	0	1	62488	0	0
3-38550606-C-G	3	38550606	rs760280154	C	G	gnomAD Genomes	NA	PASS	ENST00000423572.7	p.Lys1921Asn	p.Lys1921Asn	c.5763G>C	missense_variant	Uncertain significance	1172428		7	1613940	4.33721e-06	0	0	PASS	nfe	2.47e-06	24.1	0.76	0	0.03	0.966			0	74948	0	0	0	60010	0	0	0	29606	0	0	0	44890	0	0	0	64022	0	0	0	6084	0	0	7	1179906	0	0	0	912	0	0	0	91096	0	0	0	62466	0	0
3-38550607-T-C	3	38550607	rs1485680130	T	C	gnomAD Genomes	NA	PASS	ENST00000423572.7	p.Lys1921Arg	p.Lys1921Arg	c.5762A>G	missense_variant	Uncertain significance	946045		1	1613922	6.19609e-07	0	0	PASS			20.7	0.535	0	0.01	0.825			0	74940	0	0	0	60012	0	0	0	29608	0	0	0	44896	0	0	0	64012	0	0	0	6084	0	0	1	1179904	0	0	0	912	0	0	0	91092	0	0	0	62462	0	0
3-38550613-G-C	3	38550613	rs763533531	G	C	gnomAD Exomes	PASS	NA	ENST00000423572.7	p.Ser1919Cys	p.Ser1919Cys	c.5756C>G	missense_variant				1	1614078	6.19549e-07	0	0	PASS			23.4	0.737	0	0.02	8.79	0.05	1	0	75076	0	0	0	60036	0	0	0	29606	0	0	0	44874	0	0	0	64028	0	0	0	6062	0	0	1	1179904	0	0	0	912	0	0	0	91092	0	0	0	62488	0	0
3-38550613-G-A	3	38550613	rs763533531	G	A	gnomAD Exomes	PASS	NA	ENST00000423572.7	p.Ser1919Phe	p.Ser1919Phe	c.5756C>T	missense_variant	Uncertain significance	1935325		1	1614078	6.19549e-07	0	0	PASS			26.1	0.764	0	0.02	8.79	0	1	0	75076	0	0	0	60036	0	0	0	29606	0	0	0	44874	0	0	0	64028	0	0	0	6062	0	0	1	1179904	0	0	0	912	0	0	0	91092	0	0	0	62488	0	0
3-38550616-C-T	3	38550616	rs141107387	C	T	gnomAD Exomes,gnomAD Genomes	PASS	PASS	ENST00000423572.7	p.Arg1918His	p.Arg1918His	c.5753G>A	missense_variant	Uncertain significance	919820		24	1614056	1.48694e-05	0	0	PASS	eas	1.773e-05	23.9	0.84	0	0.01	8.89	0.04	0.996	1	75076	0	0	0	60026	0	0	0	29602	0	0	3	44882	0	0	0	64028	0	0	0	6062	0	0	17	1179894	0	0	0	912	0	0	2	91090	0	0	1	62484	0	0
3-38550617-G-A	3	38550617	rs199473328	G	A	gnomAD Exomes,gnomAD Genomes	PASS	PASS	ENST00000423572.7	p.Arg1918Cys	p.Arg1918Cys	c.5752C>T	missense_variant	Uncertain significance	68010		35	1613952	2.16859e-05	0	0	PASS	afr	5.277e-05	27.2	0.802	0	0.03	8.79	0	0.998	8	74960	0	0	1	60012	0	0	0	29606	0	0	0	44894	0	0	2	64026	0	0	0	6084	0	0	18	1179898	0	0	0	912	0	0	4	91096	0	0	2	62464	0	0
3-38550622-A-G	3	38550622	rs765713843	A	G	gnomAD Exomes,gnomAD Genomes	PASS	PASS	ENST00000423572.7	p.Leu1916Pro	p.Leu1916Pro	c.5747T>C	missense_variant	Uncertain significance	972788		6	1613938	3.71761e-06	0	0	PASS	afr	1.063e-05	26	0.853	0	0.01	6.33	0	0.945	3	74950	0	0	0	60010	0	0	0	29606	0	0	0	44890	0	0	0	64030	0	0	0	6084	0	0	2	1179900	0	0	0	912	0	0	0	91094	0	0	1	62462	0	0
3-38550627-G-T	3	38550627	rs1314879329	G	T	gnomAD Exomes	PASS	NA	ENST00000423572.7	p.His1914Gln	p.His1914Gln	c.5742C>A	missense_variant	Uncertain significance	532129		1	1614086	6.19546e-07	0	0	PASS			24.5	0.835	0	0	5.87	0	0.953	0	75072	0	0	0	60036	0	0	0	29608	0	0	0	44886	0	0	0	64030	0	0	0	6062	0	0	0	1179902	0	0	0	912	0	0	1	91092	0	0	0	62486	0	0
3-38550629-G-A	3	38550629	rs762462124	G	A	gnomAD Exomes,gnomAD Genomes	PASS	PASS	ENST00000423572.7	p.His1914Tyr	p.His1914Tyr	c.5740C>T	missense_variant	Uncertain significance	923217		37	1613960	2.2925e-05	0	0	PASS	nfe	2.234e-05	19.4	0.663	0.01	0.11	7.02	0.92	0.101	0	74954	0	0	0	60014	0	0	0	29606	0	0	0	44894	0	0	0	64030	0	0	0	6084	0	0	36	1179908	0	0	0	912	0	0	0	91096	0	0	1	62462	0	0
3-38550629-G-T	3	38550629	rs762462124	G	T	gnomAD Exomes	PASS	NA	ENST00000423572.7	p.His1914Asn	p.His1914Asn	c.5740C>A	missense_variant				1	1614078	6.19549e-07	0	0	PASS			23.9	0.903	0	0.01	7.02	0	0.924	0	75076	0	0	0	60034	0	0	0	29606	0	0	0	44882	0	0	0	64030	0	0	0	6062	0	0	0	1179900	0	0	0	912	0	0	1	91092	0	0	0	62484	0	0
3-38550631-C-T	3	38550631		C	T	gnomAD Exomes	PASS	NA	ENST00000423572.7	p.Arg1913Lys	p.Arg1913Lys	c.5738G>A	missense_variant				3	1614070	1.85866e-06	0	0	PASS	nfe	6.8e-07	20.2	0.617	0	0.01	8.9	0.28	0.143	0	75076	0	0	0	60032	0	0	0	29604	0	0	0	44882	0	0	0	64028	0	0	0	6062	0	0	3	1179896	0	0	0	912	0	0	0	91090	0	0	0	62488	0	0
3-38550631-C-G	3	38550631		C	G	gnomAD Exomes	PASS	NA	ENST00000423572.7	p.Arg1913Thr	p.Arg1913Thr	c.5738G>C	missense_variant				2	1614070	1.2391e-06	0	0	PASS			24.2	0.772	0	0.01	8.9	0.03	0.406	0	75076	0	0	0	60032	0	0	0	29604	0	0	0	44882	0	0	0	64028	0	0	0	6062	0	0	1	1179896	0	0	0	912	0	0	1	91090	0	0	0	62488	0	0
3-38550632-T-C	3	38550632	rs766751878	T	C	gnomAD Exomes	PASS	NA	ENST00000423572.7	p.Arg1913Gly	p.Arg1913Gly	c.5737A>G	missense_variant	Conflicting interpretations of pathogenicity	201544		2	1614046	1.23912e-06	0	0	PASS			15.7	0.732	0	0.02	0.142	0.09	0.406	0	75062	0	0	1	60036	0	0	0	29606	0	0	0	44870	0	0	0	64030	0	0	0	6062	0	0	0	1179892	0	0	0	912	0	0	0	91090	0	0	1	62486	0	0
3-38550634-C-T	3	38550634	rs199473327	C	T	gnomAD Exomes	PASS	NA	ENST00000423572.7	p.Arg1912His	p.Arg1912His	c.5735G>A	missense_variant	Uncertain significance	68009		22	1614034	1.36304e-05	0	0	PASS	amr	3.232e-05	27.5	0.974	0	0	8.9	0	1	0	75068	0	0	5	60030	0	0	0	29604	0	0	1	44880	0	0	0	64020	0	0	0	6062	0	0	12	1179884	0	0	0	912	0	0	1	91088	0	0	3	62486	0	0
3-38550635-G-A	3	38550635	rs755182182	G	A	gnomAD Exomes,gnomAD Genomes	PASS	PASS	ENST00000423572.7	p.Arg1912Cys	p.Arg1912Cys	c.5734C>T	missense_variant				17	1613962	1.05331e-05	0	0	PASS	eas	2.977e-05	28.2	0.9	0	0	8.8	0	1	2	74956	0	0	0	60018	0	0	0	29606	0	0	4	44888	0	0	1	64030	0	0	0	6084	0	0	8	1179912	0	0	0	912	0	0	1	91094	0	0	1	62462	0	0
3-38550635-G-T	3	38550635	rs755182182	G	T	gnomAD Exomes,gnomAD Genomes	PASS	PASS	ENST00000423572.7	p.Arg1912Ser	p.Arg1912Ser	c.5734C>A	missense_variant				6	1613964	3.71756e-06	0	0	PASS	sas	2.863e-05	26	0.928	0	0	8.8	0	0.999	0	74956	0	0	0	60018	0	0	0	29606	0	0	0	44888	0	0	0	64030	0	0	0	6084	0	0	0	1179914	0	0	0	912	0	0	6	91094	0	0	0	62462	0	0
3-38550642-T-G	3	38550642		T	G	gnomAD Exomes	PASS	NA	ENST00000423572.7	p.Arg1909Ser	p.Arg1909Ser	c.5727A>C	missense_variant				2	1614014	1.23915e-06	0	0	PASS			19.4	0.739	0	0.01	-0.023	0	0.882	0	75064	0	0	0	60032	0	0	0	29604	0	0	0	44864	0	0	0	64026	0	0	0	6062	0	0	1	1179878	0	0	0	912	0	0	0	91086	0	0	1	62486	0	0
3-38550643-C-T	3	38550643	rs1060501144	C	T	gnomAD Exomes	PASS	NA	ENST00000423572.7	p.Arg1909Lys	p.Arg1909Lys	c.5726G>A	missense_variant	Uncertain significance	406439		4	1614044	2.47825e-06	0	0	PASS	nfe	2.8e-07	22	0.751	0	0	8.9	0.22	0.124	1	75058	0	0	0	60036	0	0	0	29606	0	0	0	44866	0	0	0	64026	0	0	1	6062	0	0	2	1179900	0	0	0	912	0	0	0	91090	0	0	0	62488	0	0
3-38550646-T-C	3	38550646	rs199473326	T	C	gnomAD Exomes	PASS	NA	ENST00000423572.7	p.Gln1908Arg	p.Gln1908Arg	c.5723A>G	missense_variant	Conflicting interpretations of pathogenicity	68008		5	1614048	3.0978e-06	0	0	PASS	nfe	6.8e-07	25.4	0.987	0	0.01	6.36	0	0.998	0	75074	0	0	0	60036	0	0	0	29606	0	0	0	44872	0	0	2	64030	0	0	0	6062	0	0	3	1179884	0	0	0	912	0	0	0	91084	0	0	0	62488	0	0
3-38550647-G-A	3	38550647		G	A	gnomAD Exomes	PASS	NA	ENST00000423572.7	p.Gln1908Ter	p.Gln1908Ter	c.5722C>T	stop_gained			lc_lof	1	1614042	6.19563e-07	0	0	PASS			43		0	0.09	8.8			0	75066	0	0	0	60030	0	0	0	29608	0	0	0	44870	0	0	0	64030	0	0	0	6062	0	0	1	1179886	0	0	0	912	0	0	0	91088	0	0	0	62490	0	0
3-38550649-A-G	3	38550649		A	G	gnomAD Exomes	PASS	NA	ENST00000423572.7	p.Ile1907Thr	p.Ile1907Thr	c.5720T>C	missense_variant				1	1614040	6.19563e-07	0	0	PASS			25.4	0.966	0	0.01	6.33	0	0.99	0	75068	0	0	0	60038	0	0	0	29606	0	0	0	44872	0	0	0	64026	0	0	0	6062	0	0	1	1179880	0	0	0	912	0	0	0	91086	0	0	0	62490	0	0
3-38550650-T-C	3	38550650	rs748194357	T	C	gnomAD Exomes	PASS	NA	ENST00000423572.7	p.Ile1907Val	p.Ile1907Val	c.5719A>G	missense_variant				1	1614050	6.19559e-07	0	0	PASS			23.8	0.8	0	0	6.36	0	0.899	0	75068	0	0	0	60034	0	0	0	29608	0	0	0	44870	0	0	0	64028	0	0	0	6062	0	0	0	1179890	0	0	0	912	0	0	1	91090	0	0	0	62488	0	0
3-38550655-A-G	3	38550655	rs757156396	A	G	gnomAD Exomes	PASS	NA	ENST00000423572.7	p.Met1905Thr	p.Met1905Thr	c.5714T>C	missense_variant				9	1614030	5.5761e-06	0	0	PASS	sas	5.137e-05	7.93	0.27	0	0.01	4.95	1	0	0	75074	0	0	0	60032	0	0	0	29608	0	0	0	44872	0	0	0	64024	0	0	0	6062	0	0	0	1179876	0	0	0	912	0	0	9	91082	0	0	0	62488	0	0
3-38550656-T-C	3	38550656	rs923779348	T	C	gnomAD Exomes	PASS	NA	ENST00000423572.7	p.Met1905Val	p.Met1905Val	c.5713A>G	missense_variant	Uncertain significance	919315		1	1614030	6.19567e-07	0	0	PASS			8.64	0.328	0	0.01	2.34	0.74	0	0	75066	0	0	0	60030	0	0	0	29608	0	0	0	44872	0	0	0	64028	0	0	0	6062	0	0	1	1179882	0	0	0	912	0	0	0	91086	0	0	0	62484	0	0
3-38550658-G-C	3	38550658	rs2125825009	G	C	gnomAD Exomes	PASS	NA	ENST00000423572.7	p.Ala1904Gly	p.Ala1904Gly	c.5711C>G	missense_variant	Uncertain significance	1428511		1	1614032	6.19566e-07	0	0	PASS			23.3	0.93	0	0.01	8.8	0	0.999	0	75068	0	0	0	60030	0	0	0	29608	0	0	0	44872	0	0	0	64028	0	0	0	6062	0	0	1	1179882	0	0	0	912	0	0	0	91084	0	0	0	62486	0	0
3-38550661-G-A	3	38550661	rs150264233	G	A	gnomAD Exomes,gnomAD Genomes	PASS	PASS	ENST00000423572.7	p.Ser1903Leu	p.Ser1903Leu	c.5708C>T	missense_variant	Conflicting interpretations of pathogenicity	48310		119	1614054	7.37274e-05	0	0	PASS	afr	0.00119349	23.7	0.952	0	0.01	8.8	0	0.978	106	75082	0	0	3	60034	0	0	1	29608	0	0	0	44874	0	0	0	64028	0	0	0	6062	0	0	4	1179878	0	0	0	912	0	0	0	91086	0	0	5	62490	0	0
3-38550661-G-T	3	38550661	rs150264233	G	T	gnomAD Exomes	PASS	NA	ENST00000423572.7	p.Ser1903Ter	p.Ser1903Ter	c.5708C>A	stop_gained			lc_lof	1	1614054	6.19558e-07	0	0	PASS			41		0	0.05	8.8			0	75082	0	0	0	60034	0	0	0	29608	0	0	0	44874	0	0	0	64028	0	0	1	6062	0	0	0	1179878	0	0	0	912	0	0	0	91086	0	0	0	62490	0	0
3-38550665-C-T	3	38550665	rs864622270	C	T	gnomAD Exomes	PASS	NA	ENST00000423572.7	p.Val1902Met	p.Val1902Met	c.5704G>A	missense_variant	Uncertain significance	2043146		2	1614026	1.23914e-06	0	0	PASS			20.2	0.724	0	0	8.9	0.13	0.219	0	75064	0	0	0	60036	0	0	0	29608	0	0	1	44876	0	0	0	64024	0	0	0	6062	0	0	1	1179872	0	0	0	912	0	0	0	91086	0	0	0	62486	0	0
3-38550665-C-A	3	38550665	rs864622270	C	A	gnomAD Exomes	PASS	NA	ENST00000423572.7	p.Val1902Leu	p.Val1902Leu	c.5704G>T	missense_variant	Uncertain significance	219835		16	1614026	9.9131e-06	0	0	PASS	nfe	8.03e-06	19.3	0.638	0	0	8.9	0.07	0.03	0	75064	0	0	0	60036	0	0	0	29608	0	0	0	44876	0	0	0	64024	0	0	0	6062	0	0	16	1179872	0	0	0	912	0	0	0	91086	0	0	0	62486	0	0
3-38550666-C-G	3	38550666		C	G	gnomAD Exomes	PASS	NA	ENST00000423572.7	p.Glu1901Asp	p.Glu1901Asp	c.5703G>C	missense_variant				2	1614048	1.23912e-06	0	0	PASS	nfe	2.8e-07	14	0.662	0	0	4.12	0.31	0.075	0	75074	0	0	0	60036	0	0	0	29608	0	0	0	44878	0	0	0	64026	0	0	0	6062	0	0	2	1179876	0	0	0	912	0	0	0	91088	0	0	0	62488	0	0
3-38550666-C-CTCT	3	38550666		C	CTCT	gnomAD Exomes	PASS	NA	ENST00000423572.7	p.Glu1901dup	p.Glu1901dup	c.5700_5702dup	inframe_insertion				1	1614048	6.1956e-07	0	0	PASS			16.9		0	0	4.12			0	75074	0	0	0	60036	0	0	0	29608	0	0	0	44878	0	0	0	64026	0	0	0	6062	0	0	1	1179876	0	0	0	912	0	0	0	91088	0	0	0	62488	0	0
3-38550667-T-C	3	38550667	rs1321244106	T	C	gnomAD Genomes	NA	PASS	ENST00000423572.7	p.Glu1901Gly	p.Glu1901Gly	c.5702A>G	missense_variant				1	1614020	6.19571e-07	0	0	PASS			23.9	0.922	0	0.02	6.36			0	75068	0	0	0	60036	0	0	0	29608	0	0	0	44868	0	0	0	64028	0	0	0	6062	0	0	1	1179860	0	0	0	912	0	0	0	91090	0	0	0	62488	0	0
3-38550667-T-G	3	38550667	rs1321244106	T	G	gnomAD Exomes	PASS	NA	ENST00000423572.7	p.Glu1901Ala	p.Glu1901Ala	c.5702A>C	missense_variant				1	1614020	6.19571e-07	0	0	PASS			23.4	0.882	0	0.01	6.36	0	0.842	0	75068	0	0	0	60036	0	0	0	29608	0	0	0	44868	0	0	0	64028	0	0	0	6062	0	0	0	1179860	0	0	0	912	0	0	1	91090	0	0	0	62488	0	0
3-38550668-C-T	3	38550668		C	T	gnomAD Exomes	PASS	NA	ENST00000423572.7	p.Glu1901Lys	p.Glu1901Lys	c.5701G>A	missense_variant				2	1614054	1.23912e-06	0	0	PASS	nfe	2.8e-07	23.4	0.901	0.01	0.01	8.9	0	0.842	0	75068	0	0	0	60036	0	0	0	29608	0	0	0	44880	0	0	0	64032	0	0	0	6062	0	0	2	1179882	0	0	0	912	0	0	0	91084	0	0	0	62490	0	0
3-38550671-C-G	3	38550671	rs199473325	C	G	gnomAD Exomes,gnomAD Genomes	PASS	PASS	ENST00000423572.7	p.Glu1900Gln	p.Glu1900Gln	c.5698G>C	missense_variant	Uncertain significance	68007		11	1613886	6.81585e-06	0	0	PASS	amr	0.00010199	24.8	0.952	0	0.01	8.9	0	1	0	74938	0	0	11	60016	0	0	0	29606	0	0	0	44880	0	0	0	64020	0	0	0	6084	0	0	0	1179874	0	0	0	912	0	0	0	91088	0	0	0	62468	0	0
3-38550671-C-T	3	38550671	rs199473325	C	T	gnomAD Exomes,gnomAD Genomes	PASS	PASS	ENST00000423572.7	p.Glu1900Lys	p.Glu1900Lys	c.5698G>A	missense_variant	Uncertain significance	68006		44	1613886	2.72634e-05	1	0	PASS	nfe	2.394e-05	25.5	0.944	0	0.01	8.9	0	0.999	3	74938	0	0	0	60016	0	0	0	29606	0	0	0	44880	0	0	0	64020	0	0	0	6084	0	0	38	1179874	1	0	0	912	0	0	3	91088	0	0	0	62468	0	0
3-38550672-G-C	3	38550672		G	C	gnomAD Exomes	PASS	NA	ENST00000423572.7	p.His1899Gln	p.His1899Gln	c.5697C>G	missense_variant				1	1614016	6.19573e-07	0	0	PASS			1.57	0.521	0	0.01	-1.5	1	0.025	0	75062	0	0	0	60030	0	0	0	29606	0	0	1	44866	0	0	0	64022	0	0	0	6062	0	0	0	1179878	0	0	0	912	0	0	0	91090	0	0	0	62488	0	0
3-38550679-C-T	3	38550679	rs370694515	C	T	gnomAD Exomes,gnomAD Genomes	PASS	PASS	ENST00000423572.7	p.Arg1897His	p.Arg1897His	c.5690G>A	missense_variant	Conflicting interpretations of pathogenicity	207974		51	1613900	3.16005e-05	0	0	PASS	sas	0.00012714	22.9	0.802	0	0	7.14	0.11	0.035	3	74952	0	0	3	60012	0	0	0	29608	0	0	2	44876	0	0	0	64020	0	0	0	6084	0	0	21	1179874	0	0	0	912	0	0	18	91096	0	0	4	62466	0	0
3-38550680-G-A	3	38550680	rs373118001	G	A	gnomAD Exomes,gnomAD Genomes	PASS	PASS	ENST00000423572.7	p.Arg1897Cys	p.Arg1897Cys	c.5689C>T	missense_variant	Uncertain significance	518750		55	1613986	3.40771e-05	0	0	PASS	eas	2.979e-05	24.3	0.814	0	0.01	7.02	0	0.035	1	75066	0	0	2	60030	0	0	0	29608	0	0	4	44856	0	0	0	64018	0	0	1	6062	0	0	37	1179860	0	0	0	912	0	0	5	91088	0	0	5	62486	0	0
3-38550682-C-T	3	38550682	rs761369505	C	T	gnomAD Exomes,gnomAD Genomes	PASS	PASS	ENST00000423572.7	p.Arg1896Gln	p.Arg1896Gln	c.5687G>A	missense_variant	Uncertain significance	406444		27	1613864	1.673e-05	0	0	PASS	sas	2.104e-05	23.4	0.696	0	0.01	8.9	0.01	0.636	1	74922	0	0	0	60012	0	0	0	29608	0	0	2	44878	0	0	0	64026	0	0	0	6082	0	0	19	1179870	0	0	0	912	0	0	5	91088	0	0	0	62466	0	0
3-38550683-G-A	3	38550683	rs45465995	G	A	gnomAD Exomes,gnomAD Genomes	PASS	PASS	ENST00000423572.7	p.Arg1896Trp	p.Arg1896Trp	c.5686C>T	missense_variant	Uncertain significance	68003		242	1613980	0.00014994	0	0	PASS	nfe	0.00015542	22.6	0.735	0	0.01	4.92	0.05	0.996	15	75058	0	0	4	60034	0	0	0	29608	0	0	6	44854	0	0	2	64022	0	0	0	6062	0	0	207	1179858	0	0	0	910	0	0	1	91088	0	0	7	62486	0	0
3-38550683-GGA-G	3	38550683	rs770059377	GGA	G	gnomAD Exomes	PASS	NA	ENST00000423572.7	p.Leu1895ProfsTer47	p.Leu1895ProfsTer47	c.5684_5685del	frameshift_variant	Likely pathogenic	1319972		2	1613982	1.23917e-06	0	0	PASS	amr	5.53e-06	33		0	0.02	4.92			0	75058	0	0	2	60034	0	0	0	29608	0	0	0	44854	0	0	0	64022	0	0	0	6062	0	0	0	1179860	0	0	0	910	0	0	0	91088	0	0	0	62486	0	0
3-38550685-A-G	3	38550685	rs765906927	A	G	gnomAD Exomes	PASS	NA	ENST00000423572.7	p.Leu1895Pro	p.Leu1895Pro	c.5684T>C	missense_variant				2	1613882	1.23925e-06	0	0	PASS	eas	7.39e-06	28.9	0.959	0	0	6.33	0	1	0	75030	0	0	0	60016	0	0	0	29604	0	0	2	44840	0	0	0	64010	0	0	0	6062	0	0	0	1179840	0	0	0	912	0	0	0	91084	0	0	0	62484	0	0
3-38550688-G-A	3	38550688	rs773829094	G	A	gnomAD Exomes	PASS	NA	ENST00000423572.7	p.Thr1894Ile	p.Thr1894Ile	c.5681C>T	missense_variant	Uncertain significance	923948		2	1614060	1.23911e-06	0	0	PASS	nfe	2.8e-07	26.4	0.936	0	0	8.79	0	1	0	75068	0	0	0	60034	0	0	0	29608	0	0	0	44866	0	0	0	64030	0	0	0	6062	0	0	2	1179900	0	0	0	912	0	0	0	91092	0	0	0	62488	0	0
3-38550691-G-T	3	38550691		G	T	gnomAD Exomes	PASS	NA	ENST00000423572.7	p.Thr1893Asn	p.Thr1893Asn	c.5678C>A	missense_variant				1	1614044	6.19562e-07	0	0	PASS			23.6	0.887	0	0	8.79	0.01	1	0	75054	0	0	0	60038	0	0	0	29606	0	0	0	44856	0	0	0	64026	0	0	0	6062	0	0	1	1179910	0	0	0	912	0	0	0	91092	0	0	0	62488	0	0
3-38550692-T-C	3	38550692		T	C	gnomAD Exomes	PASS	NA	ENST00000423572.7	p.Thr1893Ala	p.Thr1893Ala	c.5677A>G	missense_variant				1	1613978	6.19587e-07	0	0	PASS			23.7	0.87	0	0	6.36	0	0.999	1	75054	0	0	0	60022	0	0	0	29606	0	0	0	44852	0	0	0	64012	0	0	0	6062	0	0	0	1179888	0	0	0	912	0	0	0	91088	0	0	0	62482	0	0
3-38550695-T-C	3	38550695		T	C	gnomAD Exomes	PASS	NA	ENST00000423572.7	p.Thr1892Ala	p.Thr1892Ala	c.5674A>G	missense_variant				3	1614002	1.85873e-06	0	0	PASS	nfe	2.8e-07	22.6	0.753	0	0.01	6.36	0.2	0.023	0	75050	0	0	0	60034	0	0	0	29606	0	0	0	44858	0	0	0	64024	0	0	0	6062	0	0	2	1179888	0	0	0	912	0	0	0	91080	0	0	1	62488	0	0
3-38550701-G-C	3	38550701	rs730880208	G	C	gnomAD Exomes,gnomAD Genomes	PASS	PASS	ENST00000423572.7	p.Pro1890Ala	p.Pro1890Ala	c.5668C>G	missense_variant	Uncertain significance	180517		3	1613924	1.85882e-06	0	0	PASS			23.6	0.866	0	0	8.79	0	0.999	0	74946	0	0	0	60014	0	0	0	29606	0	0	0	44866	0	0	3	64030	0	0	0	6084	0	0	0	1179910	0	0	0	912	0	0	0	91090	0	0	0	62466	0	0
3-38550704-C-T	3	38550704	rs766875593	C	T	gnomAD Exomes,gnomAD Genomes	PASS	PASS	ENST00000423572.7	p.Glu1889Lys	p.Glu1889Lys	c.5665G>A	missense_variant	Uncertain significance	375856		13	1613864	8.0552e-06	0	0	PASS	afr	4.43e-06	24.2	0.981	0	0	8.9	0.03	0.999	2	74926	0	0	0	60012	0	0	0	29606	0	0	0	44866	0	0	0	64006	0	0	0	6082	0	0	7	1179900	0	0	0	912	0	0	2	91086	0	0	2	62468	0	0
3-38550706-T-C	3	38550706	rs1038605800	T	C	gnomAD Exomes,gnomAD Genomes	PASS	PASS	ENST00000423572.7	p.Tyr1888Cys	p.Tyr1888Cys	c.5663A>G	missense_variant	Uncertain significance	463350		30	1613860	1.8589e-05	0	0	PASS	amr	0.00035933	28.6	0.918	0	0	6.36	0	1	0	74932	0	0	30	60002	0	0	0	29606	0	0	0	44860	0	0	0	64014	0	0	0	6084	0	0	0	1179896	0	0	0	912	0	0	0	91086	0	0	0	62468	0	0
3-38550710-A-G	3	38550710		A	G	gnomAD Exomes	PASS	NA	ENST00000423572.7	p.Ser1887Pro	p.Ser1887Pro	c.5659T>C	missense_variant				1	1613936	6.19603e-07	0	0	PASS			28.5	0.947	0	0.01	6.33	0	0.999	0	75026	0	0	0	60030	0	0	0	29608	0	0	0	44848	0	0	0	64006	0	0	0	6062	0	0	1	1179884	0	0	0	912	0	0	0	91074	0	0	0	62486	0	0
3-38550713-T-A	3	38550713	rs2125825137	T	A	gnomAD Exomes	PASS	NA	ENST00000423572.7	p.Ile1886Phe	p.Ile1886Phe	c.5656A>T	missense_variant	Uncertain significance	1299424		2	1613842	1.23928e-06	0	0	PASS	nfe	2.8e-07	23.7	0.778	0	0.01	2.35	0.02	0.796	0	74992	0	0	0	60002	0	0	0	29608	0	0	0	44836	0	0	0	64004	0	0	0	6062	0	0	2	1179868	0	0	0	912	0	0	0	91072	0	0	0	62486	0	0
3-38550718-G-T	3	38550718		G	T	gnomAD Exomes	PASS	NA	ENST00000423572.7	p.Ser1884Tyr	p.Ser1884Tyr	c.5651C>A	missense_variant				1	1614038	6.19564e-07	0	0	PASS			27.2	0.905	0	0	8.79	0	1	0	75066	0	0	0	60034	0	0	0	29606	0	0	0	44862	0	0	0	64024	0	0	0	6062	0	0	1	1179902	0	0	0	912	0	0	0	91088	0	0	0	62482	0	0
3-38550721-G-A	3	38550721	rs755162776	G	A	gnomAD Exomes,gnomAD Genomes	PASS	PASS	ENST00000423572.7	p.Pro1883Leu	p.Pro1883Leu	c.5648C>T	missense_variant	Conflicting interpretations of pathogenicity	449118		52	1613900	3.22201e-05	0	0	PASS	sas	0.00043652	23.2	0.837	0	0	8.79	0.21	0.075	0	74932	0	0	0	60008	0	0	0	29608	0	0	0	44866	0	0	0	64020	0	0	0	6084	0	0	0	1179912	0	0	0	912	0	0	51	91092	0	0	1	62466	0	0
3-38550722-G-T	3	38550722	rs2061016771	G	T	gnomAD Exomes	PASS	NA	ENST00000423572.7	p.Pro1883Thr	p.Pro1883Thr	c.5647C>A	missense_variant				2	1614018	1.23914e-06	0	0	PASS	nfe	2.8e-07	25.6	0.941	0	0	7.03	0	0.912	0	75048	0	0	0	60028	0	0	0	29606	0	0	0	44858	0	0	0	64030	0	0	0	6062	0	0	2	1179898	0	0	0	912	0	0	0	91088	0	0	0	62488	0	0
3-38550722-G-A	3	38550722		G	A	gnomAD Exomes	PASS	NA	ENST00000423572.7	p.Pro1883Ser	p.Pro1883Ser	c.5647C>T	missense_variant				1	1614018	6.19572e-07	0	0	PASS			24	0.922	0	0	7.03	0	0.962	0	75048	0	0	0	60028	0	0	0	29606	0	0	0	44858	0	0	0	64030	0	0	0	6062	0	0	1	1179898	0	0	0	912	0	0	0	91088	0	0	0	62488	0	0
3-38550727-G-A	3	38550727	rs1414155457	G	A	gnomAD Exomes,gnomAD Genomes	PASS	PASS	ENST00000423572.7	p.Ala1881Val	p.Ala1881Val	c.5642C>T	missense_variant	Uncertain significance	1035159		16	1613874	9.91403e-06	0	0	PASS	afr	6.234e-05	24.2	0.7	0	0	8.79	0.02	0.101	9	74920	0	0	0	60004	0	0	0	29608	0	0	0	44866	0	0	0	64022	0	0	0	6084	0	0	7	1179902	0	0	0	910	0	0	0	91092	0	0	0	62466	0	0
3-38550732-C-T	3	38550732		C	T	gnomAD Exomes	PASS	NA	ENST00000423572.7	p.Met1879Ile	p.Met1879Ile	c.5637G>A	missense_variant				2	1614002	1.23916e-06	0	0	PASS	nfe	2.8e-07	23.4	0.795	0	0.01	8.9	0.02	0.995	0	75038	0	0	0	60034	0	0	0	29608	0	0	0	44850	0	0	0	64024	0	0	0	6062	0	0	2	1179900	0	0	0	912	0	0	0	91086	0	0	0	62488	0	0
3-38550733-A-G	3	38550733	rs2125825169	A	G	gnomAD Exomes	PASS	NA	ENST00000423572.7	p.Met1879Thr	p.Met1879Thr	c.5636T>C	missense_variant	Uncertain significance	1171656		3	1614016	1.85872e-06	0	0	PASS	sas	3.65e-06	23.8	0.927	0	0	6.33	0.01	0.996	0	75054	0	0	1	60028	0	0	0	29606	0	0	0	44858	0	0	0	64028	0	0	0	6062	0	0	0	1179906	0	0	0	912	0	0	2	91076	0	0	0	62486	0	0
3-38550734-T-C	3	38550734		T	C	gnomAD Exomes	PASS	NA	ENST00000423572.7	p.Met1879Val	p.Met1879Val	c.5635A>G	missense_variant				3	1613992	1.85875e-06	0	0	PASS	nfe	6.8e-07	21.3	0.913	0	0	6.36	0.12	0.992	0	75048	0	0	0	60030	0	0	0	29606	0	0	0	44852	0	0	0	64024	0	0	0	6062	0	0	3	1179888	0	0	0	910	0	0	0	91084	0	0	0	62488	0	0
3-38550736-A-G	3	38550736		A	G	gnomAD Exomes	PASS	NA	ENST00000423572.7	p.Phe1878Ser	p.Phe1878Ser	c.5633T>C	missense_variant				8	1613926	4.95686e-06	0	0	PASS	nfe	2.92e-06	25.2	0.96	0	0	6.33	0	0.999	0	75026	0	0	0	60022	0	0	0	29606	0	0	0	44856	0	0	0	64006	0	0	0	6062	0	0	8	1179878	0	0	0	910	0	0	0	91074	0	0	0	62486	0	0
3-38550738-C-A	3	38550738		C	A	gnomAD Exomes	PASS	NA	ENST00000423572.7	p.Lys1877Asn	p.Lys1877Asn	c.5631G>T	missense_variant				1	1614000	6.19579e-07	0	0	PASS			23.5	0.797	0	0.01	3.03	0	1	0	75046	0	0	0	60038	0	0	0	29600	0	0	0	44858	0	0	0	64024	0	0	0	6062	0	0	1	1179896	0	0	0	912	0	0	0	91078	0	0	0	62486	0	0
3-38550740-T-C	3	38550740		T	C	gnomAD Exomes	PASS	NA	ENST00000423572.7	p.Lys1877Glu	p.Lys1877Glu	c.5629A>G	missense_variant				1	1613868	6.19629e-07	0	0	PASS			24.2	0.839	0	0	6.36	0	0.999	0	74982	0	0	0	60020	0	0	0	29606	0	0	0	44844	0	0	0	64018	0	0	0	6062	0	0	1	1179868	0	0	0	910	0	0	0	91072	0	0	0	62486	0	0
3-38550740-TCTC-T	3	38550740	rs2061016986	TCTC	T	gnomAD Exomes	PASS	NA	ENST00000423572.7	p.Glu1876del	p.Glu1876del	c.5626_5628del	inframe_deletion	Uncertain significance	965989		3	1613868	1.85889e-06	0	0	PASS			18.7		0	0.01	6.36			1	74982	0	0	0	60020	0	0	0	29606	0	0	0	44844	0	0	0	64018	0	0	0	6062	0	0	1	1179868	0	0	0	910	0	0	1	91072	0	0	0	62486	0	0
3-38550743-C-T	3	38550743	rs1417576047	C	T	gnomAD Exomes	PASS	NA	ENST00000423572.7	p.Glu1876Lys	p.Glu1876Lys	c.5626G>A	missense_variant				1	1613978	6.19587e-07	0	0	PASS			24	0.849	0	0	8.9	0	0.989	0	75034	0	0	0	60028	0	0	1	29606	0	0	0	44858	0	0	0	64018	0	0	0	6062	0	0	0	1179896	0	0	0	912	0	0	0	91080	0	0	0	62484	0	0
3-38550746-C-CCAT	3	38550746	rs1474459822	C	CCAT	gnomAD Exomes,gnomAD Genomes	PASS	PASS	ENST00000423572.7	p.Met1874dup	p.Met1874dup	c.5620_5622dup	inframe_insertion	Conflicting interpretations of pathogenicity	520459		2	1613872	1.23926e-06	0	0	PASS	eas	7.39e-06	18.9		0	0	8.9			0	74928	0	0	0	60004	0	0	0	29602	0	0	2	44862	0	0	0	64016	0	0	0	6084	0	0	0	1179908	0	0	0	912	0	0	0	91090	0	0	0	62466	0	0
3-38550747-C-A	3	38550747		C	A	gnomAD Exomes	PASS	NA	ENST00000423572.7	p.Met1874Ile	p.Met1874Ile	c.5622G>T	missense_variant				1	1613978	6.19587e-07	0	0	PASS			22.1	0.822	0	0	8.9	0.1	0.282	0	75034	0	0	0	60028	0	0	0	29604	0	0	0	44858	0	0	0	64022	0	0	0	6062	0	0	1	1179892	0	0	0	912	0	0	0	91078	0	0	0	62488	0	0
3-38550748-A-T	3	38550748	rs199473324	A	T	gnomAD Exomes	PASS	NA	ENST00000423572.7	p.Met1874Lys	p.Met1874Lys	c.5621T>A	missense_variant				3	1613914	1.85884e-06	0	0	PASS	nfe	6.8e-07	24.3	0.962	0	0	6.33	0	0.957	0	75012	0	0	0	60016	0	0	0	29606	0	0	0	44856	0	0	0	64004	0	0	0	6062	0	0	3	1179876	0	0	0	912	0	0	0	91084	0	0	0	62486	0	0
3-38550750-C-A	3	38550750	rs1183206935	C	A	gnomAD Exomes,gnomAD Genomes	PASS	PASS	ENST00000423572.7	p.Gln1873His	p.Gln1873His	c.5619G>T	missense_variant	Uncertain significance	1046765		3	1613888	1.85887e-06	0	0	PASS	nfe	6.8e-07	23	0.812	0	0.01	3.01	0.04	0.856	0	74928	0	0	0	60000	0	0	0	29606	0	0	0	44878	0	0	0	64016	0	0	0	6084	0	0	3	1179908	0	0	0	912	0	0	0	91090	0	0	0	62466	0	0
3-38550752-G-C	3	38550752		G	C	gnomAD Exomes	PASS	NA	ENST00000423572.7	p.Gln1873Glu	p.Gln1873Glu	c.5617C>G	missense_variant				1	1613982	6.19586e-07	0	0	PASS			22.1	0.726	0	0	8.79	0.08	0.449	0	75034	0	0	0	60016	0	0	0	29606	0	0	0	44856	0	0	0	64022	0	0	0	6062	0	0	1	1179900	0	0	0	912	0	0	0	91086	0	0	0	62488	0	0
3-38550755-T-C	3	38550755	rs546815467	T	C	gnomAD Genomes	NA	PASS	ENST00000423572.7	p.Ile1872Val	p.Ile1872Val	c.5614A>G	missense_variant				1	1613920	6.19609e-07	0	0	PASS			18.9	0.332	0	0.02	3.74			1	75004	0	0	0	60032	0	0	0	29602	0	0	0	44850	0	0	0	64010	0	0	0	6062	0	0	0	1179878	0	0	0	912	0	0	0	91084	0	0	0	62486	0	0
3-38550763-G-T	3	38550763	rs727504759	G	T	gnomAD Exomes,gnomAD Genomes	PASS	PASS	ENST00000423572.7	p.Ala1869Asp	p.Ala1869Asp	c.5606C>A	missense_variant	Uncertain significance	179280		11	1613886	6.81585e-06	0	0	PASS	nfe	4.29e-06	23.6	0.777	0	0.01	8.79	0.02	0.634	0	74924	0	0	0	60008	0	0	0	29608	0	0	0	44868	0	0	0	64014	0	0	0	6084	0	0	10	1179910	0	0	0	912	0	0	0	91090	0	0	1	62468	0	0
3-38550764-C-A	3	38550764		C	A	gnomAD Exomes	PASS	NA	ENST00000423572.7	p.Ala1869Ser	p.Ala1869Ser	c.5605G>T	missense_variant				1	1613932	6.19605e-07	0	0	PASS			19.6	0.544	0	0.01	8.9	0.37	0.101	0	75000	0	0	0	60030	0	0	0	29606	0	0	0	44858	0	0	0	63996	0	0	0	6062	0	0	1	1179900	0	0	0	912	0	0	0	91080	0	0	0	62488	0	0
3-38550764-C-T	3	38550764	rs794728939	C	T	gnomAD Exomes,gnomAD Genomes	PASS	PASS	ENST00000423572.7	p.Ala1869Thr	p.Ala1869Thr	c.5605G>A	missense_variant	Uncertain significance	201595		25	1613814	1.54913e-05	0	0	PASS	nfe	1.144e-05	21.6	0.61	0	0.01	8.9	0.25	0.025	1	74878	0	0	0	60010	0	0	0	29606	0	0	1	44870	0	0	0	63996	0	0	0	6084	0	0	21	1179908	0	0	0	912	0	0	1	91084	0	0	1	62466	0	0
3-38550768-C-T	3	38550768		C	T	gnomAD Exomes	PASS	NA	ENST00000423572.7	p.Met1867Ile	p.Met1867Ile	c.5601G>A	missense_variant				2	1613956	1.23919e-06	0	0	PASS	nfe	2.8e-07	23.2	0.751	0	0.02	8.9	0.01	0.296	0	75026	0	0	0	60028	0	0	0	29608	0	0	0	44860	0	0	0	64002	0	0	0	6062	0	0	2	1179892	0	0	0	912	0	0	0	91080	0	0	0	62486	0	0
3-38550770-T-A	3	38550770		T	A	gnomAD Exomes	PASS	NA	ENST00000423572.7	p.Met1867Leu	p.Met1867Leu	c.5599A>T	missense_variant				2	1613878	1.23925e-06	0	0	PASS			20.2	0.643	0	0	6.36	0.48	0.007	0	74986	0	0	0	60020	0	0	0	29608	0	0	1	44852	0	0	0	63998	0	0	0	6062	0	0	1	1179886	0	0	0	912	0	0	0	91068	0	0	0	62486	0	0
3-38550780-C-A	3	38550780	rs794728899	C	A	gnomAD Exomes,gnomAD Genomes	PASS	PASS	ENST00000423572.7	p.Glu1863Asp	p.Glu1863Asp	c.5589G>T	missense_variant	Uncertain significance	201541		7	1613862	4.33742e-06	0	0	PASS	afr	3.471e-05	17	0.615	0	0	2.78	0.44	0.018	6	74922	0	0	0	60010	0	0	0	29606	0	0	0	44872	0	0	0	63992	0	0	0	6084	0	0	1	1179912	0	0	0	912	0	0	0	91084	0	0	0	62468	0	0
3-38550780-C-G	3	38550780	rs794728899	C	G	gnomAD Exomes,gnomAD Genomes	PASS	PASS	ENST00000423572.7	p.Glu1863Asp	p.Glu1863Asp	c.5589G>C	missense_variant				2	1613862	1.23926e-06	0	0	PASS			17.1	0.609	0	0	2.78	0.44	0.018	1	74922	0	0	0	60010	0	0	0	29606	0	0	0	44872	0	0	0	63992	0	0	0	6084	0	0	1	1179912	0	0	0	912	0	0	0	91084	0	0	0	62468	0	0
3-38550782-C-T	3	38550782	rs1060501129	C	T	gnomAD Exomes	PASS	NA	ENST00000423572.7	p.Glu1863Lys	p.Glu1863Lys	c.5587G>A	missense_variant	Uncertain significance	920511		2	1613934	1.23921e-06	0	0	PASS	nfe	2.8e-07	24.1	0.857	0	0.01	8.9	0	0.833	0	75022	0	0	0	60034	0	0	0	29606	0	0	0	44866	0	0	0	63986	0	0	0	6060	0	0	2	1179886	0	0	0	910	0	0	0	91080	0	0	0	62484	0	0
3-38550786-CA-C	3	38550786		CA	C	gnomAD Exomes	PASS	NA	ENST00000423572.7	p.Leu1861ArgfsTer10	p.Leu1861ArgfsTer10	c.5582del	frameshift_variant				2	1613990	1.23917e-06	0	0	PASS	nfe	2.8e-07	33		0	0.17	0.59			0	75054	0	0	0	60028	0	0	0	29602	0	0	0	44866	0	0	0	63996	0	0	0	6062	0	0	2	1179896	0	0	0	912	0	0	0	91086	0	0	0	62488	0	0
3-38550791-C-T	3	38550791	rs199473636	C	T	gnomAD Exomes	PASS	NA	ENST00000423572.7	p.Val1860Ile	p.Val1860Ile	c.5578G>A	missense_variant	not provided	67999		1	1613928	6.19606e-07	0	0	PASS			24.9	0.868	0	0	8.9	0.01	0.985	0	75028	0	0	0	60032	0	0	0	29606	0	0	0	44866	0	0	0	63986	0	0	0	6062	0	0	1	1179872	0	0	0	912	0	0	0	91080	0	0	0	62484	0	0
3-38550791-C-A	3	38550791	rs199473636	C	A	gnomAD Exomes	PASS	NA	ENST00000423572.7	p.Val1860Phe	p.Val1860Phe	c.5578G>T	missense_variant				1	1613928	6.19606e-07	0	0	PASS			24.2	0.915	0	0.07	8.9	0.04	0.999	0	75028	0	0	0	60032	0	0	0	29606	0	0	1	44866	0	0	0	63986	0	0	0	6062	0	0	0	1179872	0	0	0	912	0	0	0	91080	0	0	0	62484	0	0
3-38550791-C-G	3	38550791	rs199473636	C	G	gnomAD Exomes	PASS	NA	ENST00000423572.7	p.Val1860Leu	p.Val1860Leu	c.5578G>C	missense_variant	Uncertain significance	1171336		3	1613928	1.85882e-06	0	0	PASS	nfe	6.8e-07	25.3	0.915	0	0	8.9	0	0.985	0	75028	0	0	0	60032	0	0	0	29606	0	0	0	44866	0	0	0	63986	0	0	0	6062	0	0	3	1179872	0	0	0	912	0	0	0	91080	0	0	0	62484	0	0
3-38550793-C-T	3	38550793	rs1559720220	C	T	gnomAD Exomes	PASS	NA	ENST00000423572.7	p.Arg1859Lys	p.Arg1859Lys	c.5576G>A	missense_variant	Uncertain significance	628763		6	1613940	3.71761e-06	0	0	PASS	nfe	1.83e-06	23.4	0.77	0	0.06	8.9	0.05	0.093	0	75028	0	0	0	60034	0	0	0	29606	0	0	0	44864	0	0	0	63976	0	0	0	6062	0	0	6	1179892	0	0	0	912	0	0	0	91080	0	0	0	62486	0	0
3-38550794-T-C	3	38550794		T	C	gnomAD Exomes	PASS	NA	ENST00000423572.7	p.Arg1859Gly	p.Arg1859Gly	c.5575A>G	missense_variant				5	1613920	3.09805e-06	0	0	PASS	sas	8.75e-06	25	0.853	0	0.03	1.77	0	0.589	0	75040	0	0	0	60030	0	0	0	29604	0	0	0	44860	0	0	2	63976	0	0	0	6062	0	0	0	1179874	0	0	0	912	0	0	3	91074	0	0	0	62488	0	0
3-38550802-A-C	3	38550802		A	C	gnomAD Exomes	PASS	NA	ENST00000423572.7	p.Phe1856Cys	p.Phe1856Cys	c.5567T>G	missense_variant				1	1613880	6.19625e-07	0	0	PASS			29.3	0.972	0	0	6.33	0	1	0	75024	0	0	0	60022	0	0	0	29602	0	0	0	44854	0	0	0	63964	0	0	0	6060	0	0	1	1179874	0	0	0	912	0	0	0	91080	0	0	0	62488	0	0
3-38550815-T-C	3	38550815	rs1348016844	T	C	gnomAD Genomes	NA	PASS	ENST00000423572.7	p.Ile1852Val	p.Ile1852Val	c.5554A>G	missense_variant	Uncertain significance	519340		1	1613782	6.19662e-07	0	0	PASS			23.2	0.722	0.01	0	6.36	0.11	0.988	1	74898	0	0	0	60006	0	0	0	29604	0	0	0	44870	0	0	0	63960	0	0	0	6084	0	0	0	1179886	0	0	0	912	0	0	0	91094	0	0	0	62468	0	0
3-38550818-C-T	3	38550818		C	T	gnomAD Exomes	PASS	NA	ENST00000423572.7	p.Asp1851Asn	p.Asp1851Asn	c.5551G>A	missense_variant				1	1613912	6.19612e-07	0	0	PASS			26.6	0.959	0	0.07	8.9	0	0.999	1	75020	0	0	0	60024	0	0	0	29602	0	0	0	44866	0	0	0	63956	0	0	0	6062	0	0	0	1179896	0	0	0	912	0	0	0	91086	0	0	0	62488	0	0
3-38550819-C-T	3	38550819	rs1201716451	C	T	gnomAD Exomes,gnomAD Genomes	PASS	PASS	ENST00000423572.7	p.Met1850Ile	p.Met1850Ile	c.5550G>A	missense_variant				5	1613790	3.0983e-06	0	0	PASS	nfe	1.24e-06	23	0.519	0	0.06	8.9	0.01	0.096	0	74910	0	0	0	60008	0	0	0	29608	0	0	0	44880	0	0	0	63940	0	0	0	6084	0	0	5	1179900	0	0	0	912	0	0	0	91084	0	0	0	62464	0	0
3-38550820-A-T	3	38550820	rs2061019005	A	T	gnomAD Exomes	PASS	NA	ENST00000423572.7	p.Met1850Lys	p.Met1850Lys	c.5549T>A	missense_variant	Uncertain significance	920589		6	1613932	3.71763e-06	0	0	PASS	nfe	1.83e-06	25.9	0.928	0	0	6.33	0	0.409	0	75042	0	0	0	60032	0	0	0	29606	0	0	0	44868	0	0	0	63942	0	0	0	6062	0	0	6	1179898	0	0	0	912	0	0	0	91082	0	0	0	62488	0	0
3-38550821-T-C	3	38550821	rs1270249744	T	C	gnomAD Genomes	NA	PASS	ENST00000423572.7	p.Met1850Val	p.Met1850Val	c.5548A>G	missense_variant	Uncertain significance	1467959		1	1613776	6.19665e-07	0	0	PASS			20.7	0.532	0.01	0	6.36	0.07	0.096	0	74896	0	0	0	60002	0	0	0	29602	0	0	0	44882	0	0	0	63944	0	0	0	6084	0	0	1	1179896	0	0	0	912	0	0	0	91094	0	0	0	62464	0	0
3-38550823-C-T	3	38550823		C	T	gnomAD Exomes	PASS	NA	ENST00000423572.7	p.Cys1849Tyr	p.Cys1849Tyr	c.5546G>A	missense_variant				1	1613862	6.19632e-07	0	0	PASS			26	0.968	0	0.04	8.9	0.01	1	0	75038	0	0	0	60030	0	0	0	29606	0	0	0	44868	0	0	0	63894	0	0	0	6062	0	0	1	1179894	0	0	0	910	0	0	0	91078	0	0	0	62482	0	0
3-38550824-A-G	3	38550824		A	G	gnomAD Exomes	PASS	NA	ENST00000423572.7	p.Cys1849Arg	p.Cys1849Arg	c.5545T>C	missense_variant				1	1613886	6.19622e-07	0	0	PASS			28.6	0.971	0.01	0	6.33	0	1	0	75018	0	0	0	60028	0	0	0	29606	0	0	0	44860	0	0	0	63932	0	0	0	6062	0	0	0	1179898	0	0	0	912	0	0	1	91082	0	0	0	62488	0	0
3-38550832-C-T	3	38550832	rs369058100	C	T	gnomAD Exomes,gnomAD Genomes	PASS	PASS	ENST00000423572.7	p.Arg1846His	p.Arg1846His	c.5537G>A	missense_variant	Uncertain significance	48309		18	1613612	1.11551e-05	0	0	PASS	afr	3.473e-05	26.3	0.8	0	0.01	8.9	0	0.956	6	74890	0	0	3	60006	0	0	1	29604	0	0	0	44884	0	0	0	63794	0	0	0	6084	0	0	5	1179896	0	0	0	912	0	0	2	91080	0	0	1	62462	0	0
3-38550833-G-A	3	38550833	rs768246863	G	A	gnomAD Exomes,gnomAD Genomes	PASS	PASS	ENST00000423572.7	p.Arg1846Cys	p.Arg1846Cys	c.5536C>T	missense_variant	Uncertain significance	421845		25	1613688	1.54925e-05	0	0	PASS	nfe	8.78e-06	27.9	0.892	0	0.01	8.79	0	0.98	2	74884	0	0	1	60008	0	0	0	29606	0	0	2	44880	0	0	0	63872	0	0	0	6084	0	0	17	1179896	0	0	0	912	0	0	2	91082	0	0	1	62464	0	0
3-38550839-C-T	3	38550839	rs1270971988	C	T	gnomAD Exomes	PASS	NA	ENST00000423572.7	p.Gly1844Arg	p.Gly1844Arg	c.5530G>A	missense_variant	Uncertain significance	1412303		1	1613836	6.19642e-07	0	0	PASS			26.4	0.921	0	0.09	8.9	0	0.999	0	75036	0	0	1	60014	0	0	0	29604	0	0	0	44874	0	0	0	63876	0	0	0	6062	0	0	0	1179888	0	0	0	912	0	0	0	91082	0	0	0	62488	0	0
3-38550845-C-G	3	38550845	rs1559720356	C	G	gnomAD Exomes	PASS	NA	ENST00000423572.7	p.Val1842Leu	p.Val1842Leu	c.5524G>C	missense_variant	Uncertain significance	628397		9	1613854	5.57671e-06	0	0	PASS	nfe	3.59e-06	25.4	0.942	0	0.01	8.9	0	0.816	0	75044	0	0	0	60020	0	0	0	29606	0	0	0	44868	0	0	0	63888	0	0	0	6062	0	0	9	1179892	0	0	0	912	0	0	0	91076	0	0	0	62486	0	0
3-38550845-C-A	3	38550845		C	A	gnomAD Exomes	PASS	NA	ENST00000423572.7	p.Val1842Leu	p.Val1842Leu	c.5524G>T	missense_variant	Uncertain significance	2200145		4	1613854	2.47854e-06	0	0	PASS	nfe	7.9e-07	25.4	0.942	0	0.01	8.9	0	0.816	0	75044	0	0	0	60020	0	0	0	29606	0	0	0	44868	0	0	0	63888	0	0	0	6062	0	0	4	1179892	0	0	0	912	0	0	0	91076	0	0	0	62486	0	0
3-38550846-C-A	3	38550846		C	A	gnomAD Exomes	PASS	NA	ENST00000423572.7	p.Met1841Ile	p.Met1841Ile	c.5523G>T	missense_variant				1	1613834	6.19642e-07	0	0	PASS			22	0.624	0	0.01	8.9	0.11	0.217	0	75040	0	0	0	60016	0	0	0	29608	0	0	0	44866	0	0	0	63878	0	0	0	6062	0	0	1	1179888	0	0	0	912	0	0	0	91078	0	0	0	62486	0	0
3-38550847-A-G	3	38550847	rs780889187	A	G	gnomAD Exomes	PASS	NA	ENST00000423572.7	p.Met1841Thr	p.Met1841Thr	c.5522T>C	missense_variant				1	1613820	6.19648e-07	0	0	PASS			26.1	0.954	0.01	0.04	6.33	0	0.716	0	75026	0	0	0	60024	0	0	0	29608	0	0	0	44866	0	0	0	63872	0	0	0	6062	0	0	1	1179890	0	0	0	912	0	0	0	91078	0	0	0	62482	0	0
3-38550848-T-C	3	38550848	rs368967393	T	C	gnomAD Exomes	PASS	NA	ENST00000423572.7	p.Met1841Val	p.Met1841Val	c.5521A>G	missense_variant	Uncertain significance	519298		1	1613802	6.19655e-07	0	0	PASS			19.6	0.542	0	0	3.76	0.08	0.062	0	75030	0	0	0	60016	0	0	0	29602	0	0	0	44868	0	0	0	63882	0	0	0	6062	0	0	1	1179878	0	0	0	912	0	0	0	91070	0	0	0	62482	0	0
3-38550848-T-A	3	38550848	rs368967393	T	A	gnomAD Exomes	PASS	NA	ENST00000423572.7	p.Met1841Leu	p.Met1841Leu	c.5521A>T	missense_variant	Uncertain significance	899509		5	1613802	3.09827e-06	0	0	PASS	sas	1.425e-05	19.2	0.613	0	0	3.76	0.29	0.006	0	75030	0	0	0	60016	0	0	0	29602	0	0	0	44868	0	0	0	63882	0	0	0	6062	0	0	0	1179878	0	0	0	912	0	0	4	91070	0	0	1	62482	0	0
3-38550856-T-G	3	38550856		T	G	gnomAD Exomes	PASS	NA	ENST00000423572.7	p.Asp1838Ala	p.Asp1838Ala	c.5513A>C	missense_variant				1	1613748	6.19675e-07	0	0	PASS			28.9	0.982	0	0	6.36	0	0.984	0	75018	0	0	0	60012	0	0	0	29606	0	0	0	44858	0	0	0	63858	0	0	0	6062	0	0	1	1179872	0	0	0	912	0	0	0	91064	0	0	0	62486	0	0
3-38550857-C-T	3	38550857	rs2061020194	C	T	gnomAD Exomes	PASS	NA	ENST00000423572.7	p.Asp1838Asn	p.Asp1838Asn	c.5512G>A	missense_variant	Uncertain significance	953877		3	1613822	1.85894e-06	0	0	PASS	afr	4.42e-06	27	0.895	0	0	8.9	0	0.989	2	75028	0	0	0	60022	0	0	0	29608	0	0	0	44866	0	0	0	63876	0	0	0	6062	0	0	0	1179894	0	0	0	912	0	0	1	91070	0	0	0	62484	0	0
3-38550860-T-C	3	38550860	rs2061020305	T	C	gnomAD Exomes	PASS	NA	ENST00000423572.7	p.Met1837Val	p.Met1837Val	c.5509A>G	missense_variant				2	1613840	1.23928e-06	1	0	PASS	sas	3.65e-06	25.4	0.952	0.01	0.01	6.36	0	0.991	0	75028	0	0	0	60020	0	0	0	29604	0	0	0	44876	0	0	0	63894	0	0	0	6062	0	0	0	1179890	0	0	0	912	0	0	2	91068	1	0	0	62486	0	0
3-38550861-G-T	3	38550861	rs1057521229	G	T	gnomAD Genomes	NA	PASS	ENST00000423572.7	p.Asn1836Lys	p.Asn1836Lys	c.5508C>A	missense_variant	Uncertain significance	392829		2	1613754	1.23935e-06	0	0	PASS	amr	5.53e-06	11.7	0.363	0	0	-0.83	0.04	0.062	0	74932	0	0	2	60006	0	0	0	29606	0	0	0	44890	0	0	0	63864	0	0	0	6084	0	0	0	1179906	0	0	0	912	0	0	0	91086	0	0	0	62468	0	0
3-38550865-A-G	3	38550865	rs45563942	A	G	gnomAD Exomes,gnomAD Genomes	PASS	PASS	ENST00000423572.7	p.Ile1835Thr	p.Ile1835Thr	c.5504T>C	missense_variant	Conflicting interpretations of pathogenicity	39445		230	1613856	0.000142516	0	0	PASS	afr	0.00253888	26.4	0.951	0	0	6.33	0.03	0.294	214	75030	0	0	3	60028	0	0	0	29602	0	0	0	44868	0	0	0	63900	0	0	1	6062	0	0	0	1179888	0	0	0	912	0	0	4	91076	0	0	8	62490	0	0
3-38550869-G-A	3	38550869	rs1475539856	G	A	gnomAD Exomes	PASS	NA	ENST00000423572.7	p.Leu1834Phe	p.Leu1834Phe	c.5500C>T	missense_variant				2	1613874	1.23925e-06	0	0	PASS			25.4	0.933	0	0	8.79	0.02	0.999	0	75040	0	0	1	60026	0	0	0	29608	0	0	0	44874	0	0	0	63890	0	0	0	6060	0	0	1	1179902	0	0	0	912	0	0	0	91074	0	0	0	62488	0	0
3-38550870-G-C	3	38550870	rs1167031369	G	C	gnomAD Exomes	PASS	NA	ENST00000423572.7	p.Ser1833Arg	p.Ser1833Arg	c.5499C>G	missense_variant				1	1613886	6.19622e-07	0	0	PASS			19.7	0.425	0	0	7.04	0.12	0.283	0	75048	0	0	0	60024	0	0	0	29608	0	0	0	44872	0	0	0	63886	0	0	0	6062	0	0	0	1179906	0	0	0	912	0	0	0	91080	0	0	1	62488	0	0
3-38550873-T-C	3	38550873	rs1239786884	T	C	gnomAD Exomes,gnomAD Genomes	PASS	PASS	ENST00000423572.7	p.Ile1832Met	p.Ile1832Met	c.5496A>G	missense_variant	Uncertain significance	849163		6	1613668	3.71824e-06	0	0	PASS	afr	3.473e-05	6.29	0.467	0	0.03	-0.541	0.06	0.007	6	74882	0	0	0	59988	0	0	0	29602	0	0	0	44876	0	0	0	63896	0	0	0	6084	0	0	0	1179894	0	0	0	910	0	0	0	91070	0	0	0	62466	0	0
3-38550875-T-C	3	38550875	rs1559720461	T	C	gnomAD Exomes,gnomAD Genomes	PASS	PASS	ENST00000423572.7	p.Ile1832Val	p.Ile1832Val	c.5494A>G	missense_variant	Uncertain significance	581524		4	1613716	2.47875e-06	0	0	PASS	nfe	6.8e-07	18.1	0.349	0.16	0.44	2.28	0.47	0.015	1	74900	0	0	0	60002	0	0	0	29602	0	0	0	44876	0	0	0	63894	0	0	0	6084	0	0	3	1179904	0	0	0	912	0	0	0	91078	0	0	0	62464	0	0
3-38550875-T-A	3	38550875		T	A	gnomAD Exomes	PASS	NA	ENST00000423572.7	p.Ile1832Leu	p.Ile1832Leu	c.5494A>T	missense_variant	Uncertain significance	1906068		2	1613834	1.23928e-06	0	0	PASS	sas	3.65e-06	20	0.296	0	0	2.28	0.27	0.003	0	75022	0	0	0	60022	0	0	0	29602	0	0	0	44864	0	0	0	63894	0	0	0	6062	0	0	0	1179896	0	0	0	912	0	0	2	91074	0	0	0	62486	0	0
3-38550878-G-C	3	38550878	rs199473320	G	C	gnomAD Exomes,gnomAD Genomes	PASS	PASS	ENST00000423572.7	p.Gln1831Glu	p.Gln1831Glu	c.5491C>G	missense_variant	Conflicting interpretations of pathogenicity	48308		140	1613880	8.67475e-05	0	0	PASS	afr	0.00104699	23.7	0.53	0	0.02	7.01	0.01	0.205	94	75040	0	0	2	60018	0	0	0	29608	0	0	0	44878	0	0	0	63904	0	0	1	6062	0	0	33	1179896	0	0	0	912	0	0	1	91074	0	0	9	62488	0	0
3-38550880-T-C	3	38550880	rs879221876	T	C	gnomAD Exomes	PASS	NA	ENST00000423572.7	p.Asn1830Ser	p.Asn1830Ser	c.5489A>G	missense_variant				1	1613700	6.19694e-07	0	0	PASS			25.4	0.912	0	0	6.36	0	0.915	0	74968	0	0	0	59990	0	0	0	29606	0	0	0	44868	0	0	0	63902	0	0	0	6062	0	0	1	1179854	0	0	0	912	0	0	0	91056	0	0	0	62482	0	0
3-38550881-T-C	3	38550881		T	C	gnomAD Exomes	PASS	NA	ENST00000423572.7	p.Asn1830Asp	p.Asn1830Asp	c.5488A>G	missense_variant				1	1613830	6.19644e-07	0	0	PASS			26.7	0.939	0	0.02	6.36	0	0.976	0	74992	0	0	0	60020	0	0	0	29604	0	0	0	44874	0	0	0	63918	0	0	0	6060	0	0	1	1179888	0	0	0	912	0	0	0	91078	0	0	0	62484	0	0
3-38550883-G-C	3	38550883		G	C	gnomAD Exomes	PASS	NA	ENST00000423572.7	p.Pro1829Arg	p.Pro1829Arg	c.5486C>G	missense_variant				1	1613858	6.19633e-07	0	0	PASS			27.2	0.961	0	0.01	8.79	0	1	0	75024	0	0	0	60026	0	0	0	29606	0	0	0	44876	0	0	0	63894	0	0	0	6062	0	0	1	1179896	0	0	0	912	0	0	0	91076	0	0	0	62486	0	0
3-38550890-C-A	3	38550890	rs774593360	C	A	gnomAD Genomes	NA	PASS	ENST00000423572.7	p.Ala1827Ser	p.Ala1827Ser	c.5479G>T	missense_variant				1	1613658	6.1971e-07	0	0	AC0			21.4	0.625	0	0	4.99	0.02	0.143	0	74890	0	0	0	59996	0	0	0	29602	0	0	1	44882	0	0	0	63868	0	0	0	6084	0	0	0	1179888	0	0	0	912	0	0	0	91070	0	0	0	62466	0	0
3-38550890-C-T	3	38550890	rs774593360	C	T	gnomAD Exomes,gnomAD Genomes	PASS	PASS	ENST00000423572.7	p.Ala1827Thr	p.Ala1827Thr	c.5479G>A	missense_variant	Uncertain significance	201539		67	1613658	4.15206e-05	0	0	PASS	nfe	3.856e-05	23.3	0.682	0	0	4.99	0	0.092	2	74890	0	0	1	59996	0	0	0	29602	0	0	0	44882	0	0	0	63866	0	0	0	6084	0	0	58	1179890	0	0	0	912	0	0	6	91070	0	0	0	62466	0	0
3-38550895-C-A	3	38550895		C	A	gnomAD Exomes	PASS	NA	ENST00000423572.7	p.Arg1825Leu	p.Arg1825Leu	c.5474G>T	missense_variant				1	1613872	6.19628e-07	0	0	PASS			23.2	0.796	0	0	8.9	0.15	0.988	0	75032	0	0	0	60020	0	0	0	29608	0	0	0	44876	0	0	0	63914	0	0	0	6062	0	0	1	1179900	0	0	0	912	0	0	0	91064	0	0	0	62484	0	0
3-38550895-C-T	3	38550895	rs137854610	C	T	gnomAD Exomes,gnomAD Genomes	PASS	PASS	ENST00000423572.7	p.Arg1825His	p.Arg1825His	c.5474G>A	missense_variant	Uncertain significance	9389		100	1613756	6.19672e-05	0	0	PASS	afr	0.00027673	23.5	0.848	0	0	8.9	0.06	0.996	29	74912	0	0	2	60000	0	0	0	29608	0	0	1	44888	0	0	1	63914	0	0	0	6084	0	0	64	1179908	0	0	0	912	0	0	1	91068	0	0	2	62462	0	0
3-38550896-G-A	3	38550896	rs199473635	G	A	gnomAD Exomes,gnomAD Genomes	PASS	PASS	ENST00000423572.7	p.Arg1825Cys	p.Arg1825Cys	c.5473C>T	missense_variant	Conflicting interpretations of pathogenicity	67994		29	1613930	1.79686e-05	0	0	PASS	nfe	1.533e-05	25.5	0.847	0	0	5.87	0.02	0.825	0	75026	0	0	0	60030	0	0	1	29606	0	0	0	44878	0	0	0	63952	0	0	0	6062	0	0	26	1179902	0	0	0	912	0	0	0	91076	0	0	2	62486	0	0
3-38550902-G-C	3	38550902	rs199473319	G	C	gnomAD Exomes	PASS	NA	ENST00000423572.7	p.Pro1823Ala	p.Pro1823Ala	c.5467C>G	missense_variant	not provided	67992		1	1613926	6.19607e-07	0	0	PASS			25.3	0.941	0	0.01	8.79	0	0.987	0	75030	0	0	0	60024	0	0	0	29604	0	0	0	44872	0	0	0	63956	0	0	0	6062	0	0	1	1179912	0	0	0	912	0	0	0	91070	0	0	0	62484	0	0
3-38550902-G-T	3	38550902		G	T	gnomAD Exomes	PASS	NA	ENST00000423572.7	p.Pro1823Thr	p.Pro1823Thr	c.5467C>A	missense_variant				1	1613926	6.19607e-07	0	0	PASS			25.7	0.943	0	0	8.79	0	0.997	0	75030	0	0	0	60024	0	0	0	29604	0	0	0	44872	0	0	0	63956	0	0	0	6062	0	0	1	1179912	0	0	0	912	0	0	0	91070	0	0	0	62484	0	0
3-38550904-TCAGA-T	3	38550904	rs794728924	TCAGA	T	gnomAD Exomes	PASS	NA	ENST00000423572.7	p.Glu1822HisfsTer10	p.Glu1822HisfsTer10	c.5461_5464del	frameshift_variant	Pathogenic/Likely pathogenic	201573		1	1613932	6.19605e-07	0	0	PASS			33		0	0.02	6.36			0	75028	0	0	1	60028	0	0	0	29604	0	0	0	44868	0	0	0	63978	0	0	0	6062	0	0	0	1179898	0	0	0	912	0	0	0	91066	0	0	0	62488	0	0
3-38550905-C-T	3	38550905	rs760837591	C	T	gnomAD Exomes,gnomAD Genomes	PASS	PASS	ENST00000423572.7	p.Glu1822Lys	p.Glu1822Lys	c.5464G>A	missense_variant	Uncertain significance	242204		6	1613808	3.71791e-06	0	0	PASS	afr	3.472e-05	22	0.636	0	0.01	8.9	0.14	0.087	6	74910	0	0	0	60004	0	0	0	29608	0	0	0	44882	0	0	0	63952	0	0	0	6084	0	0	0	1179916	0	0	0	912	0	0	0	91076	0	0	0	62464	0	0
3-38550905-C-G	3	38550905		C	G	gnomAD Exomes	PASS	NA	ENST00000423572.7	p.Glu1822Gln	p.Glu1822Gln	c.5464G>C	missense_variant				2	1613926	1.23921e-06	0	0	PASS			20.1	0.608	0	0.02	8.9	0.16	0.535	0	75032	0	0	0	60024	0	0	0	29608	0	0	0	44870	0	0	0	63952	0	0	0	6062	0	0	0	1179908	0	0	0	912	0	0	1	91072	0	0	1	62486	0	0
3-38550908-A-T	3	38550908		A	T	gnomAD Exomes	PASS	NA	ENST00000423572.7	p.Ser1821Thr	p.Ser1821Thr	c.5461T>A	missense_variant	Uncertain significance	2174942		1	1613918	6.1961e-07	0	0	PASS			17.4	0.649	0	0.01	0.96	0.21	0.143	0	75014	0	0	0	60022	0	0	0	29608	0	0	1	44872	0	0	0	63984	0	0	0	6062	0	0	0	1179892	0	0	0	912	0	0	0	91064	0	0	0	62488	0	0
3-38550913-G-A	3	38550913	rs1331393072	G	A	gnomAD Genomes	NA	PASS	ENST00000423572.7	p.Ala1819Val	p.Ala1819Val	c.5456C>T	missense_variant				1	1613838	6.19641e-07	0	0	PASS			23.8	0.749	0	0	8.79			0	74916	0	0	0	60014	0	0	0	29604	0	0	0	44888	0	0	0	63958	0	0	0	6084	0	0	1	1179914	0	0	0	912	0	0	0	91082	0	0	0	62466	0	0
3-38550914-C-T	3	38550914	rs764188413	C	T	gnomAD Exomes,gnomAD Genomes	PASS	PASS	ENST00000423572.7	p.Ala1819Thr	p.Ala1819Thr	c.5455G>A	missense_variant	Uncertain significance	201594		24	1613784	1.48719e-05	0	0	PASS	nfe	1.03e-05	16	0.366	0	0	7.14	0.57	0.121	2	74880	0	0	1	59996	0	0	0	29608	0	0	0	44884	0	0	0	63972	0	0	0	6084	0	0	19	1179906	0	0	0	912	0	0	1	91074	0	0	1	62468	0	0
3-38550917-C-T	3	38550917	rs137854619	C	T	gnomAD Exomes,gnomAD Genomes	PASS	PASS	ENST00000423572.7	p.Asp1818Asn	p.Asp1818Asn	c.5452G>A	missense_variant	Conflicting interpretations of pathogenicity	9402		179	1613778	0.00011092	1	0	PASS	sas	0.00084282	23.9	0.729	0	0	7.14	0.02	0.438	4	74864	0	0	3	60002	0	0	1	29608	0	0	0	44882	0	0	0	63982	0	0	1	6084	0	0	66	1179916	0	0	0	912	0	0	92	91060	1	0	12	62468	0	0
3-38550917-C-A	3	38550917		C	A	gnomAD Exomes	PASS	NA	ENST00000423572.7	p.Asp1818Tyr	p.Asp1818Tyr	c.5452G>T	missense_variant				1	1613898	6.19618e-07	0	0	PASS			24.2	0.918	0	0	7.14	0	0.997	0	74986	0	0	0	60022	0	0	0	29608	0	0	0	44870	0	0	0	63984	0	0	0	6062	0	0	1	1179908	0	0	0	912	0	0	0	91056	0	0	0	62490	0	0
3-38550924-G-C	3	38550924	rs751374389	G	C	gnomAD Exomes	PASS	NA	ENST00000423572.7	p.Asp1815Glu	p.Asp1815Glu	c.5445C>G	missense_variant				1	1614050	6.19559e-07	0	0	PASS			20.8	0.655	0	0	7.03	0.03	0.236	0	75026	0	0	0	60032	0	0	0	29606	0	0	0	44882	0	0	0	64024	0	0	0	6060	0	0	0	1179942	0	0	0	912	0	0	1	91074	0	0	0	62492	0	0
3-38550926-C-T	3	38550926	rs1285389412	C	T	gnomAD Exomes	PASS	NA	ENST00000423572.7	p.Asp1815Asn	p.Asp1815Asn	c.5443G>A	missense_variant				2	1614002	1.23916e-06	0	0	PASS	nfe	2.8e-07	18.9	0.382	0	0	7.12	0.09	0.057	0	75018	0	0	0	60028	0	0	0	29606	0	0	0	44872	0	0	0	63996	0	0	0	6062	0	0	2	1179942	0	0	0	912	0	0	0	91074	0	0	0	62492	0	0
3-38550932-G-C	3	38550932		G	C	gnomAD Exomes	PASS	NA	ENST00000423572.7	p.Leu1813Val	p.Leu1813Val	c.5437C>G	missense_variant				1	1614056	6.19557e-07	0	0	PASS			22.8	0.921	0	0	5.88	0	0.983	1	75024	0	0	0	60028	0	0	0	29606	0	0	0	44876	0	0	0	64018	0	0	0	6060	0	0	0	1179960	0	0	0	912	0	0	0	91078	0	0	0	62494	0	0
3-38550937-G-A	3	38550937	rs371891414	G	A	gnomAD Exomes,gnomAD Genomes	PASS	PASS	ENST00000423572.7	p.Ser1811Leu	p.Ser1811Leu	c.5432C>T	missense_variant	Uncertain significance	201538		13	1613920	8.05492e-06	0	0	PASS	afr	1.064e-05	16.1	0.375	0	0	4.66	0.01	0.007	3	74894	0	0	2	59998	0	0	0	29608	0	0	0	44886	0	0	1	64016	0	0	0	6082	0	0	4	1179980	0	0	0	912	0	0	3	91066	0	0	0	62478	0	0
3-38550941-A-G	3	38550941		A	G	gnomAD Exomes	PASS	NA	ENST00000423572.7	p.Tyr1810His	p.Tyr1810His	c.5428T>C	missense_variant				1	1614010	6.19575e-07	0	0	PASS			26.4	0.942	0	0	6.33	0	0.202	0	75000	0	0	0	60022	0	0	0	29606	0	0	0	44864	0	0	0	64008	0	0	0	6060	0	0	1	1179980	0	0	0	912	0	0	0	91060	0	0	0	62498	0	0
3-38550945-A-C	3	38550945	rs769534824	A	C	gnomAD Exomes	PASS	NA	ENST00000423572.7	p.Ile1808Met	p.Ile1808Met	c.5424T>G	missense_variant	Uncertain significance	1747473		1	1614024	6.19569e-07	0	0	PASS			4.33	0.62	0	0.01	-6.3	0.07	0.997	1	75006	0	0	0	60010	0	0	0	29608	0	0	0	44866	0	0	0	64028	0	0	0	6062	0	0	0	1179974	0	0	0	912	0	0	0	91060	0	0	0	62498	0	0
3-38550947-T-C	3	38550947	rs1299165746	T	C	gnomAD Genomes	NA	PASS	ENST00000423572.7	p.Ile1808Val	p.Ile1808Val	c.5422A>G	missense_variant				1	1613830	6.19644e-07	0	0	PASS			24.4	0.755	0	0	6.36			0	74862	0	0	0	59998	0	0	0	29606	0	0	1	44874	0	0	0	64000	0	0	0	6084	0	0	0	1179964	0	0	0	912	0	0	0	91058	0	0	0	62472	0	0
3-38550964-G-A	3	38550964	rs908894843	G	A	gnomAD Exomes	PASS	NA	ENST00000423572.7	p.Pro1802Leu	p.Pro1802Leu	c.5405C>T	missense_variant				9	1614068	5.57597e-06	0	0	PASS	nfe	3.59e-06	26.5	0.783	0	0	8.8	0.01	1	0	74984	0	0	0	60020	0	0	0	29608	0	0	0	44858	0	0	0	64036	0	0	0	6062	0	0	9	1180014	0	0	0	912	0	0	0	91070	0	0	0	62504	0	0
3-38550965-G-C	3	38550965	rs941661843	G	C	gnomAD Exomes	PASS	NA	ENST00000423572.7	p.Pro1802Ala	p.Pro1802Ala	c.5404C>G	missense_variant				3	1614030	1.8587e-06	0	0	PASS	afr	4.43e-06	24.8	0.805	0	0	8.8	0.01	0.996	2	74986	0	0	0	60014	0	0	0	29608	0	0	0	44850	0	0	0	64026	0	0	0	6062	0	0	1	1180016	0	0	0	912	0	0	0	91048	0	0	0	62508	0	0
3-38550966-G-C	3	38550966	rs1367727373	G	C	gnomAD Exomes	PASS	NA	ENST00000423572.7	p.Asp1801Glu	p.Asp1801Glu	c.5403C>G	missense_variant	Uncertain significance	628960		3	1614116	1.8586e-06	0	0	PASS	nfe	6.8e-07	24.1	0.915	0	0	4.94	0	0.996	0	75014	0	0	0	60022	0	0	0	29606	0	0	0	44860	0	0	0	64042	0	0	0	6062	0	0	3	1180032	0	0	0	910	0	0	0	91064	0	0	0	62504	0	0
3-38550970-A-G	3	38550970	rs1294703338	A	G	gnomAD Exomes	PASS	NA	ENST00000423572.7	p.Phe1800Ser	p.Phe1800Ser	c.5399T>C	missense_variant	Uncertain significance	1305491		1	1614036	6.19565e-07	0	0	PASS			29.7	0.967	0	0	6.33	0	0.999	1	75000	0	0	0	60016	0	0	0	29606	0	0	0	44858	0	0	0	64024	0	0	0	6060	0	0	0	1179992	0	0	0	912	0	0	0	91064	0	0	0	62504	0	0
3-38550983-T-C	3	38550983	rs377119709	T	C	gnomAD Exomes	PASS	NA	ENST00000423572.7	p.Ile1796Val	p.Ile1796Val	c.5386A>G	missense_variant				1	1613886	6.19622e-07	0	0	PASS			16.4	0.476	0	0.02	4.74	1	0.26	0	74928	0	0	0	60010	0	0	0	29606	0	0	0	44838	0	0	0	64002	0	0	0	6062	0	0	1	1179968	0	0	0	912	0	0	0	91056	0	0	0	62504	0	0
3-38550992-A-G	3	38550992		A	G	gnomAD Exomes	PASS	NA	ENST00000423572.7	p.Phe1793Leu	p.Phe1793Leu	c.5377T>C	missense_variant				1	1613972	6.19589e-07	0	0	PASS			27.7	0.975	0	0	6.33	0	0.999	0	74960	0	0	0	60014	0	0	0	29606	0	0	0	44850	0	0	0	64018	0	0	0	6062	0	0	1	1179996	0	0	0	910	0	0	0	91054	0	0	0	62502	0	0
3-38550994-A-T	3	38550994	rs794728897	A	T	gnomAD Exomes,gnomAD Genomes	PASS	PASS	ENST00000423572.7	p.Met1792Lys	p.Met1792Lys	c.5375T>A	missense_variant	Conflicting interpretations of pathogenicity	201537		2	1613914	1.23922e-06	0	0	PASS	amr	5.53e-06	24.8	0.896	0	0	6.33	0	0.886	0	74866	0	0	2	59996	0	0	0	29608	0	0	0	44878	0	0	0	64024	0	0	0	6084	0	0	0	1180006	0	0	0	912	0	0	0	91058	0	0	0	62482	0	0
3-38550995-T-C	3	38550995	rs2061024521	T	C	gnomAD Exomes,gnomAD Genomes	PASS	PASS	ENST00000423572.7	p.Met1792Val	p.Met1792Val	c.5374A>G	missense_variant				2	1613774	1.23933e-06	0	0	PASS	sas	3.65e-06	24.2	0.908	0	0	6.35	0.01	0.251	0	74810	0	0	0	59996	0	0	0	29606	0	0	0	44864	0	0	0	63996	0	0	0	6080	0	0	0	1179974	0	0	0	912	0	0	2	91054	0	0	0	62482	0	0
3-38550996-A-T	3	38550996	rs878927069	A	T	gnomAD Genomes	NA	PASS	ENST00000423572.7	p.Asp1791Glu	p.Asp1791Glu	c.5373T>A	missense_variant				1	1613920	6.19609e-07	0	0	PASS			8.93	0.533	0	0	2.94	1	0.746	1	74884	0	0	0	59998	0	0	0	29608	0	0	0	44870	0	0	0	64020	0	0	0	6084	0	0	0	1180006	0	0	0	910	0	0	0	91054	0	0	0	62486	0	0
3-38550997-T-A	3	38550997	rs774917987	T	A	gnomAD Exomes	PASS	NA	ENST00000423572.7	p.Asp1791Val	p.Asp1791Val	c.5372A>T	missense_variant	Uncertain significance	582128		1	1613770	6.19667e-07	0	0	PASS			24.7	0.936	0	0	6.35	0	0.996	1	74866	0	0	0	60010	0	0	0	29608	0	0	0	44822	0	0	0	63994	0	0	0	6058	0	0	0	1179956	0	0	0	912	0	0	0	91040	0	0	0	62504	0	0
3-38550997-T-C	3	38550997	rs774917987	T	C	gnomAD Exomes	PASS	NA	ENST00000423572.7	p.Asp1791Gly	p.Asp1791Gly	c.5372A>G	missense_variant				1	1613770	6.19667e-07	0	0	PASS			25.3	0.941	0	0.12	6.35	0	0.99	0	74866	0	0	0	60010	0	0	0	29608	0	0	0	44822	0	0	0	63994	0	0	0	6058	0	0	1	1179956	0	0	0	912	0	0	0	91040	0	0	0	62504	0	0
3-38550998-C-T	3	38550998	rs727504495	C	T	gnomAD Exomes,gnomAD Genomes	PASS	PASS	ENST00000423572.7	p.Asp1791Asn	p.Asp1791Asn	c.5371G>A	missense_variant	Uncertain significance	178858		25	1613930	1.54901e-05	0	0	PASS	sas	0.00010063	24.4	0.736	0	0	8.89	0	0.994	1	74862	0	0	0	59996	0	0	0	29606	0	0	0	44872	0	0	0	64032	0	0	0	6084	0	0	7	1180016	0	0	2	912	0	0	15	91064	0	0	0	62486	0	0
3-38551004-C-T	3	38551004	rs772508476	C	T	gnomAD Exomes	PASS	NA	ENST00000423572.7	p.Asp1789Asn	p.Asp1789Asn	c.5365G>A	missense_variant	Uncertain significance	859644		6	1614070	3.71731e-06	0	0	PASS	sas	3.65e-06	24.3	0.935	0	0	8.89	0	1	0	75014	0	0	0	60008	0	0	0	29602	0	0	0	44862	0	0	0	64022	0	0	0	6062	0	0	3	1180018	0	0	0	912	0	0	2	91060	0	0	1	62510	0	0
3-38551012-C-T	3	38551012	rs199473316	C	T	gnomAD Exomes,gnomAD Genomes	PASS	PASS	ENST00000423572.7	p.Ser1786Asn	p.Ser1786Asn	c.5357G>A	missense_variant	Conflicting interpretations of pathogenicity	67988		799	1614018	0.000495038	8	0	PASS	nfe	7.408e-05	23.2	0.86	0	0	8.89	0.03	0.77	0	74904	0	0	7	60000	0	0	590	29608	8	0	0	44882	0	0	1	64030	0	0	0	6084	0	0	104	1180034	0	0	0	910	0	0	2	91078	0	0	95	62488	0	0
3-38551013-T-A	3	38551013		T	A	gnomAD Exomes	PASS	NA	ENST00000423572.7	p.Ser1786Cys	p.Ser1786Cys	c.5356A>T	missense_variant				1	1613996	6.1958e-07	0	0	PASS			19.1	0.799	0	0	6.35	0.22	0.985	0	74984	0	0	0	60002	0	0	0	29608	0	0	0	44864	0	0	0	64010	0	0	0	6062	0	0	1	1179986	0	0	0	912	0	0	0	91062	0	0	0	62506	0	0
3-38551013-T-C	3	38551013	rs2061025311	T	C	gnomAD Genomes	NA	PASS	ENST00000423572.7	p.Ser1786Gly	p.Ser1786Gly	c.5356A>G	missense_variant				1	1613878	6.19626e-07	0	0	PASS			18.2	0.733	0	0.05	6.35			0	74862	0	0	0	59982	0	0	0	29608	0	0	0	44876	0	0	0	64010	0	0	0	6084	0	0	1	1179994	0	0	0	912	0	0	0	91066	0	0	0	62484	0	0
3-38551014-CAG-C	3	38551014	rs886037903	CAG	C	gnomAD Exomes	PASS	NA	ENST00000423572.7	p.Leu1785GlufsTer2	p.Leu1785GlufsTer2	c.5353_5354del	frameshift_variant	Pathogenic/Likely pathogenic	254156		2	1614120	1.23907e-06	0	0	PASS	nfe	2.8e-07	31		0	0.02	2.92			0	75026	0	0	0	60010	0	0	0	29604	0	0	0	44864	0	0	0	64040	0	0	0	6062	0	0	2	1180024	0	0	0	912	0	0	0	91068	0	0	0	62510	0	0
3-38551019-G-T	3	38551019	rs2125825922	G	T	gnomAD Genomes	NA	PASS	ENST00000423572.7	p.Pro1784Thr	p.Pro1784Thr	c.5350C>A	missense_variant				1	1614110	6.19536e-07	0	0	PASS			23.5	0.833	0	0	8.79			0	75014	0	0	1	60020	0	0	0	29608	0	0	0	44868	0	0	0	64034	0	0	0	6062	0	0	0	1180014	0	0	0	908	0	0	0	91072	0	0	0	62510	0	0
3-38551021-T-A	3	38551021		T	A	gnomAD Exomes	PASS	NA	ENST00000423572.7	p.Glu1783Val	p.Glu1783Val	c.5348A>T	missense_variant				1	1613962	6.19593e-07	0	0	PASS			23.1	0.907	0	0	6.35	0	0.999	0	74968	0	0	0	60004	0	0	0	29604	0	0	0	44862	0	0	0	64008	0	0	0	6062	0	0	1	1179980	0	0	0	912	0	0	0	91054	0	0	0	62508	0	0
3-38551022-C-T	3	38551022	rs137854601	C	T	gnomAD Exomes,gnomAD Genomes	PASS	PASS	ENST00000423572.7	p.Glu1783Lys	p.Glu1783Lys	c.5347G>A	missense_variant	Pathogenic/Likely pathogenic	9377		13	1614060	8.05422e-06	0	0	PASS	nfe	4.29e-06	22.5	0.91	0	0	8.89	0.03	0.999	1	74996	0	0	0	60010	0	0	0	29604	0	0	1	44858	0	0	0	64014	0	0	0	6062	0	0	10	1180024	0	0	0	912	0	0	0	91076	0	0	1	62504	0	0
3-38551022-C-G	3	38551022	rs137854601	C	G	gnomAD Exomes	PASS	NA	ENST00000423572.7	p.Glu1783Gln	p.Glu1783Gln	c.5347G>C	missense_variant	Uncertain significance	1331943		3	1614060	1.85867e-06	0	0	PASS	nfe	6.8e-07	21.5	0.76	0	0	8.89	0	0.999	0	74996	0	0	0	60010	0	0	0	29604	0	0	0	44858	0	0	0	64014	0	0	0	6062	0	0	3	1180024	0	0	0	912	0	0	0	91076	0	0	0	62504	0	0
3-38551022-C-A	3	38551022	rs137854601	C	A	gnomAD Exomes	PASS	NA	ENST00000423572.7	p.Glu1783Ter	p.Glu1783Ter	c.5347G>T	stop_gained				1	1614060	6.19556e-07	0	0	PASS			37		0	0	8.89			0	74996	0	0	0	60010	0	0	0	29604	0	0	0	44858	0	0	0	64014	0	0	0	6062	0	0	1	1180024	0	0	0	912	0	0	0	91076	0	0	0	62504	0	0
3-38551026-GCT-G	3	38551026		GCT	G	gnomAD Exomes	PASS	NA	ENST00000423572.7	p.Ser1781HisfsTer6	p.Ser1781HisfsTer6	c.5341_5342del	frameshift_variant	Likely pathogenic	2428920		1	1614124	6.19531e-07	0	0	PASS			31		0	0.01	5.87			0	75022	0	0	0	60022	0	0	0	29604	0	0	0	44868	0	0	0	64028	0	0	0	6062	0	0	1	1180024	0	0	0	912	0	0	0	91074	0	0	0	62508	0	0
3-38551027-C-G	3	38551027		C	G	gnomAD Exomes	PASS	NA	ENST00000423572.7	p.Ser1781Thr	p.Ser1781Thr	c.5342G>C	missense_variant				1	1614080	6.19548e-07	0	0	PASS			21.8	0.815	0	0	8.89	0	0.984	0	75002	0	0	0	60020	0	0	0	29608	0	0	0	44862	0	0	0	64024	0	0	0	6060	0	0	1	1180024	0	0	0	912	0	0	0	91060	0	0	0	62508	0	0
3-38551029-C-G	3	38551029	rs534169066	C	G	gnomAD Exomes	PASS	NA	ENST00000423572.7	p.Glu1780Asp	p.Glu1780Asp	c.5340G>C	missense_variant				1	1614078	6.19549e-07	0	0	PASS			14.6	0.629	0	0	5.07	0.04	0.991	0	75014	0	0	0	60014	0	0	0	29606	0	0	0	44868	0	0	0	64028	0	0	0	6062	0	0	1	1180004	0	0	0	912	0	0	0	91062	0	0	0	62508	0	0
3-38551030-T-C	3	38551030	rs1217594631	T	C	gnomAD Genomes	NA	PASS	ENST00000423572.7	p.Glu1780Gly	p.Glu1780Gly	c.5339A>G	missense_variant	Uncertain significance	836588		1	1613952	6.19597e-07	0	0	PASS			23.5	0.921	0	0	6.35			1	74884	0	0	0	59990	0	0	0	29608	0	0	0	44870	0	0	0	64026	0	0	0	6084	0	0	0	1180024	0	0	0	912	0	0	0	91068	0	0	0	62486	0	0
3-38551033-T-C	3	38551033	rs1352601386	T	C	gnomAD Exomes	PASS	NA	ENST00000423572.7	p.Glu1779Gly	p.Glu1779Gly	c.5336A>G	missense_variant	Uncertain significance	1331736		11	1614020	6.81528e-06	0	0	PASS	nfe	4.29e-06	25.4	0.899	0	0	6.35	0	0.995	0	74988	0	0	0	60012	0	0	0	29604	0	0	0	44862	0	0	0	64024	0	0	0	6062	0	0	10	1179994	0	0	0	910	0	0	0	91058	0	0	1	62506	0	0
3-38551036-G-A	3	38551036	rs199473634	G	A	gnomAD Exomes,gnomAD Genomes	PASS	PASS	ENST00000423572.7	p.Thr1778Met	p.Thr1778Met	c.5333C>T	missense_variant	Conflicting interpretations of pathogenicity	67985		86	1614044	5.32823e-05	0	0	PASS	amr	0.00010199	25	0.93	0	0	8.79	0	1	2	74976	0	0	11	60020	0	0	0	29606	0	0	2	44872	0	0	0	64028	0	0	0	6062	0	0	63	1180004	0	0	0	912	0	0	2	91058	0	0	6	62506	0	0
3-38551039-G-A	3	38551039		G	A	gnomAD Exomes	PASS	NA	ENST00000423572.7	p.Ala1777Val	p.Ala1777Val	c.5330C>T	missense_variant				1	1614084	6.19546e-07	0	0	PASS			23.6	0.929	0	0	8.79	0.02	0.998	0	75000	0	0	0	60010	0	0	0	29608	0	0	0	44862	0	0	0	64034	0	0	0	6062	0	0	1	1180022	0	0	0	910	0	0	0	91066	0	0	0	62510	0	0
3-38551043-C-T	3	38551043	rs199473314	C	T	gnomAD Exomes,gnomAD Genomes	PASS	PASS	ENST00000423572.7	p.Val1776Met	p.Val1776Met	c.5326G>A	missense_variant	Uncertain significance	67984		46	1613960	2.85013e-05	0	0	PASS	nfe	2.394e-05	25	0.927	0	0	8.89	0	0.97	2	74870	0	0	1	59992	0	0	0	29608	0	0	2	44886	0	0	0	64018	0	0	0	6082	0	0	38	1180034	0	0	0	912	0	0	2	91070	0	0	1	62488	0	0
3-38551045-C-G	3	38551045		C	G	gnomAD Exomes	PASS	NA	ENST00000423572.7	p.Ser1775Thr	p.Ser1775Thr	c.5324G>C	missense_variant				1	1614082	6.19547e-07	0	0	PASS			23.4	0.787	0	0	7.13	0	0.277	0	75010	0	0	0	60016	0	0	0	29608	0	0	0	44868	0	0	0	64020	0	0	0	6062	0	0	0	1180020	0	0	0	912	0	0	1	91064	0	0	0	62502	0	0
3-38551045-C-T	3	38551045		C	T	gnomAD Exomes	PASS	NA	ENST00000423572.7	p.Ser1775Asn	p.Ser1775Asn	c.5324G>A	missense_variant				1	1614082	6.19547e-07	0	0	PASS			15.8	0.484	0	0	7.13	0.76	0.007	0	75010	0	0	0	60016	0	0	0	29608	0	0	0	44868	0	0	0	64020	0	0	0	6062	0	0	1	1180020	0	0	0	912	0	0	0	91064	0	0	0	62502	0	0
3-38551046-T-C	3	38551046	rs1303298205	T	C	gnomAD Exomes,gnomAD Genomes	PASS	PASS	ENST00000423572.7	p.Ser1775Gly	p.Ser1775Gly	c.5323A>G	missense_variant	Uncertain significance	2587162		2	1613860	1.23926e-06	0	0	PASS			22.5	0.761	0	0	6.35	0.16	0.383	0	74852	0	0	0	59984	0	0	0	29602	0	0	1	44866	0	0	0	64006	0	0	0	6084	0	0	0	1180012	0	0	0	912	0	0	0	91058	0	0	1	62484	0	0
3-38551048-A-T	3	38551048		A	T	gnomAD Exomes	PASS	NA	ENST00000423572.7	p.Phe1774Tyr	p.Phe1774Tyr	c.5321T>A	missense_variant				1	1613994	6.19581e-07	0	0	PASS			25.1	0.847	0	0	6.33	0.05	0.996	0	74974	0	0	0	60010	0	0	0	29608	0	0	0	44848	0	0	0	64016	0	0	0	6062	0	0	1	1180004	0	0	0	912	0	0	0	91052	0	0	0	62508	0	0
3-38551049-A-C	3	38551049	rs1431006017	A	C	gnomAD Exomes	PASS	NA	ENST00000423572.7	p.Phe1774Val	p.Phe1774Val	c.5320T>G	missense_variant				1	1614062	6.19555e-07	0	0	PASS			28.2	0.966	0	0	6.33	0	0.999	0	74998	0	0	0	60022	0	0	0	29608	0	0	0	44864	0	0	0	64026	0	0	0	6062	0	0	1	1180014	0	0	0	912	0	0	0	91050	0	0	0	62506	0	0
3-38551055-C-G	3	38551055		C	G	gnomAD Exomes	PASS	NA	ENST00000423572.7	p.Glu1772Gln	p.Glu1772Gln	c.5314G>C	missense_variant				1	1614040	6.19563e-07	0	0	PASS			26.1	0.943	0.01	0.03	8.89	0	0.999	0	74986	0	0	0	60014	0	0	0	29606	0	0	0	44850	0	0	0	64038	0	0	0	6062	0	0	1	1180020	0	0	0	912	0	0	0	91048	0	0	0	62504	0	0
3-38551060-A-G	3	38551060	rs781075228	A	G	gnomAD Exomes	PASS	NA	ENST00000423572.7	p.Ile1770Thr	p.Ile1770Thr	c.5309T>C	missense_variant				1	1614008	6.19576e-07	0	0	PASS			27.8	0.965	0	0	6.33	0	0.999	0	74976	0	0	0	60002	0	0	0	29608	0	0	0	44858	0	0	0	64024	0	0	0	6062	0	0	1	1180004	0	0	0	912	0	0	0	91054	0	0	0	62508	0	0
3-38551064-T-C	3	38551064	rs1469394461	T	C	gnomAD Exomes	PASS	NA	ENST00000423572.7	p.Ile1769Val	p.Ile1769Val	c.5305A>G	missense_variant	Uncertain significance	2091710		1	1613930	6.19606e-07	0	0	PASS			16	0.584	0	0	4.74	1	0.048	0	74972	0	0	1	60002	0	0	0	29608	0	0	0	44852	0	0	0	63992	0	0	0	6062	0	0	0	1179980	0	0	0	912	0	0	0	91046	0	0	0	62504	0	0
3-38551066-G-A	3	38551066		G	A	gnomAD Exomes	PASS	NA	ENST00000423572.7	p.Ala1768Val	p.Ala1768Val	c.5303C>T	missense_variant				2	1614108	1.23907e-06	0	0	PASS			28.3	0.968	0	0	8.79	0.02	0.999	0	75020	0	0	0	60018	0	0	0	29608	0	0	0	44858	0	0	0	64036	0	0	0	6062	0	0	1	1180024	0	0	0	912	0	0	0	91062	0	0	1	62508	0	0
3-38551070-T-C	3	38551070	rs199473311	T	C	gnomAD Genomes	NA	PASS	ENST00000423572.7	p.Ile1767Val	p.Ile1767Val	c.5299A>G	missense_variant	Pathogenic	67980		1	1613828	6.19645e-07	0	0	PASS			25.9	0.9	0	0.01	6.35			0	74844	0	0	1	59978	0	0	0	29604	0	0	0	44850	0	0	0	64008	0	0	0	6084	0	0	0	1180004	0	0	0	912	0	0	0	91064	0	0	0	62480	0	0
3-38551075-A-G	3	38551075	rs752476527	A	G	gnomAD Exomes	PASS	NA	ENST00000423572.7	p.Met1765Thr	p.Met1765Thr	c.5294T>C	missense_variant	Uncertain significance	977174		6	1614020	3.71743e-06	0	0	PASS	sas	2.105e-05	26.2	0.991	0	0	6.33	0.01	0.996	0	74994	0	0	0	60006	0	0	0	29606	0	0	0	44856	0	0	0	64022	0	0	0	6062	0	0	1	1180000	0	0	0	912	0	0	5	91054	0	0	0	62508	0	0
3-38551082-C-G	3	38551082		C	G	gnomAD Exomes	PASS	NA	ENST00000423572.7	p.Val1763Leu	p.Val1763Leu	c.5287G>C	missense_variant				1	1613988	6.19583e-07	0	0	PASS			23.5	0.91	0	0	8.89	0.02	0.998	0	74964	0	0	0	60004	0	0	0	29606	0	0	0	44856	0	0	0	64004	0	0	0	6062	0	0	1	1180030	0	0	0	910	0	0	0	91046	0	0	0	62506	0	0
3-38551086-G-C	3	38551086	rs375323548	G	C	gnomAD Exomes	PASS	NA	ENST00000423572.7	p.Ile1761Met	p.Ile1761Met	c.5283C>G	missense_variant				4	1614078	2.47819e-06	0	0	PASS	nfe	7.9e-07	23.5	0.742	0	0	0	0	1	0	75012	0	0	0	60004	0	0	0	29608	0	0	0	44868	0	0	0	64032	0	0	0	6062	0	0	4	1180010	0	0	0	912	0	0	0	91064	0	0	0	62506	0	0
3-38551088-T-A	3	38551088		T	A	gnomAD Exomes	PASS	NA	ENST00000423572.7	p.Ile1761Phe	p.Ile1761Phe	c.5281A>T	missense_variant				1	1613452	6.19789e-07	0	0	PASS			26.2	0.894	0	0	6.35	0	0.999	0	74812	0	0	0	59986	0	0	0	29604	0	0	1	44806	0	0	0	63896	0	0	0	6060	0	0	0	1179868	0	0	0	912	0	0	0	91018	0	0	0	62490	0	0
3-38551097-A-G	3	38551097		A	G	gnomAD Exomes	PASS	NA	ENST00000423572.7	p.Ser1758Pro	p.Ser1758Pro	c.5272T>C	missense_variant				1	1613896	6.19619e-07	0	0	PASS			29.1	0.984	0	0	4.67	0.01	0.99	0	74928	0	0	0	60008	0	0	0	29606	0	0	0	44850	0	0	0	64012	0	0	0	6062	0	0	1	1179960	0	0	0	912	0	0	0	91054	0	0	0	62504	0	0
3-38551100-T-C	3	38551100	rs1325549884	T	C	gnomAD Exomes	PASS	NA	ENST00000423572.7	p.Ile1757Val	p.Ile1757Val	c.5269A>G	missense_variant	Uncertain significance	629560		3	1613236	1.85962e-06	0	0	PASS	sas	3.65e-06	23.3	0.793	0	0	6.35	0.05	0.646	0	74704	0	0	0	59948	0	0	0	29598	0	0	0	44818	0	0	0	63910	0	0	0	6062	0	0	1	1179800	0	0	0	908	0	0	2	90986	0	0	0	62502	0	0
3-38551104-G-C	3	38551104		G	C	gnomAD Exomes	PASS	NA	ENST00000423572.7	p.Ile1755Met	p.Ile1755Met	c.5265C>G	missense_variant				3	1614102	1.85862e-06	0	0	PASS	nfe	6.8e-07	23.6	0.876	0	0	4.93	0.01	0.996	0	75006	0	0	0	60014	0	0	0	29608	0	0	0	44872	0	0	0	64028	0	0	0	6062	0	0	3	1180026	0	0	0	910	0	0	0	91068	0	0	0	62508	0	0
3-38551106-T-C	3	38551106	rs1388641436	T	C	gnomAD Exomes	PASS	NA	ENST00000423572.7	p.Ile1755Val	p.Ile1755Val	c.5263A>G	missense_variant				1	1613516	6.19765e-07	0	0	PASS			23.4	0.858	0	0	6.35	0.04	0.959	0	74808	0	0	0	59972	0	0	0	29606	0	0	0	44824	0	0	0	63918	0	0	0	6062	0	0	1	1179882	0	0	0	910	0	0	0	91040	0	0	0	62494	0	0
3-38551115-TGAA-T	3	38551115	rs2125826148	TGAA	T	gnomAD Exomes	PASS	NA	ENST00000423572.7	p.Phe1751del	p.Phe1751del	c.5251_5253del	inframe_deletion	Conflicting interpretations of pathogenicity	1524388		1	1613508	6.19768e-07	0	0	PASS			19.3		0	0	6.35			1	74756	0	0	0	59982	0	0	0	29604	0	0	0	44844	0	0	0	63952	0	0	0	6060	0	0	0	1179878	0	0	0	906	0	0	0	91026	0	0	0	62500	0	0
3-38551115-T-C	3	38551115	rs1393251307	T	C	gnomAD Exomes	PASS	NA	ENST00000423572.7	p.Thr1752Ala	p.Thr1752Ala	c.5254A>G	missense_variant				2	1613508	1.23954e-06	0	0	PASS	nfe	2.8e-07	23.4	0.585	0	0	6.35	0.01	0.452	0	74756	0	0	0	59982	0	0	0	29604	0	0	0	44844	0	0	0	63952	0	0	0	6060	0	0	2	1179878	0	0	0	906	0	0	0	91026	0	0	0	62500	0	0
3-38551124-G-T	3	38551124	rs45606037	G	T	gnomAD Exomes	PASS	NA	ENST00000423572.7	p.Leu1749Ile	p.Leu1749Ile	c.5245C>A	missense_variant				2	1614138	1.23905e-06	0	0	PASS			12.4	0.522	0	0	2.93	0.86	0.121	0	75014	0	0	0	60022	0	0	0	29608	0	0	0	44874	0	0	0	64032	0	0	0	6062	0	0	1	1180030	0	0	0	912	0	0	1	91078	0	0	0	62506	0	0
3-38551124-G-A	3	38551124	rs45606037	G	A	gnomAD Exomes	PASS	NA	ENST00000423572.7	p.Leu1749Phe	p.Leu1749Phe	c.5245C>T	missense_variant				1	1614138	6.19526e-07	0	0	PASS			13	0.541	0	0	2.93	0.99	0.274	0	75014	0	0	1	60022	0	0	0	29608	0	0	0	44874	0	0	0	64032	0	0	0	6062	0	0	0	1180030	0	0	0	912	0	0	0	91078	0	0	0	62506	0	0
3-38551130-C-T	3	38551130		C	T	gnomAD Exomes	PASS	NA	ENST00000423572.7	p.Gly1747Ser	p.Gly1747Ser	c.5239G>A	missense_variant				2	1613962	1.23919e-06	0	0	PASS	nfe	2.8e-07	26.1	0.933	0	0.01	8.9	0.01	1	0	74934	0	0	0	60008	0	0	0	29604	0	0	0	44866	0	0	0	64008	0	0	0	6062	0	0	2	1180006	0	0	0	910	0	0	0	91064	0	0	0	62500	0	0
3-38551132-A-C	3	38551132	rs2061029171	A	C	gnomAD Exomes	PASS	NA	ENST00000423572.7	p.Val1746Gly	p.Val1746Gly	c.5237T>G	missense_variant	Uncertain significance	923980		9	1614056	5.57601e-06	0	0	PASS	nfe	3.59e-06	26.4	0.972	0	0	6.33	0	0.931	0	74982	0	0	0	60016	0	0	0	29608	0	0	0	44864	0	0	0	64024	0	0	0	6062	0	0	9	1180010	0	0	0	912	0	0	0	91068	0	0	0	62510	0	0
3-38551133-C-G	3	38551133		C	G	gnomAD Exomes	PASS	NA	ENST00000423572.7	p.Val1746Leu	p.Val1746Leu	c.5236G>C	missense_variant				1	1614020	6.19571e-07	0	0	PASS			22.5	0.635	0	0	8.9	0.02	0.279	0	74972	0	0	0	60010	0	0	0	29608	0	0	0	44864	0	0	0	64018	0	0	0	6062	0	0	0	1180010	0	0	0	912	0	0	1	91058	0	0	0	62506	0	0
3-38551133-C-T	3	38551133	rs199473630	C	T	gnomAD Exomes,gnomAD Genomes	PASS	PASS	ENST00000423572.7	p.Val1746Met	p.Val1746Met	c.5236G>A	missense_variant	Uncertain significance	67970		40	1613900	2.47847e-05	1	0	PASS	eas	0.00010395	22.8	0.663	0	0	8.9	0.08	0.476	0	74850	0	0	0	59990	0	0	0	29608	0	0	9	44876	1	0	1	64018	0	0	0	6084	0	0	29	1180016	0	0	0	912	0	0	1	91062	0	0	0	62484	0	0
3-38551135-G-A	3	38551135	rs778236407	G	A	gnomAD Exomes,gnomAD Genomes	PASS	PASS	ENST00000423572.7	p.Ala1745Val	p.Ala1745Val	c.5234C>T	missense_variant	Uncertain significance	463345		15	1613966	9.29388e-06	0	0	PASS	amr	0.00012747	22.2	0.723	0	0	7.04	0.04	0.673	0	74862	0	0	13	59992	0	0	0	29608	0	0	0	44884	0	0	0	64022	0	0	0	6084	0	0	2	1180044	0	0	0	910	0	0	0	91072	0	0	0	62488	0	0
3-38551136-C-T	3	38551136	rs199473306	C	T	gnomAD Exomes	PASS	NA	ENST00000423572.7	p.Ala1745Thr	p.Ala1745Thr	c.5233G>A	missense_variant	not provided	67969		2	1614038	1.23913e-06	0	0	PASS			13.5	0.623	0	0	7.14	0.27	0.673	0	74974	0	0	0	60006	0	0	0	29608	0	0	1	44866	0	0	0	64024	0	0	0	6062	0	0	1	1180012	0	0	0	908	0	0	0	91070	0	0	0	62508	0	0
3-38551139-G-C	3	38551139		G	C	gnomAD Exomes	PASS	NA	ENST00000423572.7	p.Pro1744Ala	p.Pro1744Ala	c.5230C>G	missense_variant	Uncertain significance	2579937		1	1614080	6.19548e-07	0	0	PASS			24.8	0.816	0	0	8.8	0.03	0.999	0	74994	0	0	0	60014	0	0	0	29606	0	0	0	44868	0	0	0	64024	0	0	0	6060	0	0	1	1180026	0	0	0	912	0	0	0	91070	0	0	0	62506	0	0
3-38551141-C-A	3	38551141	rs794728895	C	A	gnomAD Exomes	PASS	NA	ENST00000423572.7	p.Ser1743Ile	p.Ser1743Ile	c.5228G>T	missense_variant	Likely pathogenic	201533		3	1613990	1.85875e-06	0	0	PASS	sas	8.75e-06	24.3	0.853	0	0	7.12	0	0.953	0	74964	0	0	0	60016	0	0	0	29606	0	0	0	44864	0	0	0	64012	0	0	0	6062	0	0	0	1180000	0	0	0	912	0	0	3	91046	0	0	0	62508	0	0
3-38551141-C-G	3	38551141	rs794728895	C	G	gnomAD Exomes	PASS	NA	ENST00000423572.7	p.Ser1743Thr	p.Ser1743Thr	c.5228G>C	missense_variant	Uncertain significance	1478432		7	1613990	4.33708e-06	0	0	PASS	nfe	1.24e-06	23.6	0.727	0	0	7.12	0.03	0.81	0	74964	0	0	0	60016	0	0	0	29606	0	0	0	44864	0	0	0	64012	0	0	0	6062	0	0	5	1180000	0	0	0	912	0	0	0	91046	0	0	2	62508	0	0
3-38551145-C-T	3	38551145	rs199473305	C	T	gnomAD Exomes,gnomAD Genomes	PASS	PASS	ENST00000423572.7	p.Gly1742Arg	p.Gly1742Arg	c.5224G>A	missense_variant	Pathogenic/Likely pathogenic	67967		3	1613840	1.85892e-06	0	0	PASS	nfe	2.8e-07	25.3	0.974	0	0.01	8.9	0	1	0	74828	0	0	1	59980	0	0	0	29608	0	0	0	44882	0	0	0	64010	0	0	0	6084	0	0	2	1180002	0	0	0	910	0	0	0	91048	0	0	0	62488	0	0
3-38551150-TCCC-T	3	38551150		TCCC	T	gnomAD Exomes	PASS	NA	ENST00000423572.7	p.Gly1739del	p.Gly1739del	c.5216_5218del	inframe_deletion				1	1613144	6.19907e-07	0	0	PASS			16		0	0.01	6.36			0	74670	0	0	0	59912	0	0	0	29592	0	0	0	44832	0	0	0	63950	0	0	0	6062	0	0	1	1179774	0	0	0	910	0	0	0	90958	0	0	0	62484	0	0
3-38551151-C-T	3	38551151	rs746418124	C	T	gnomAD Exomes,gnomAD Genomes	PASS	PASS	ENST00000423572.7	p.Asp1740Asn	p.Asp1740Asn	c.5218G>A	missense_variant	Conflicting interpretations of pathogenicity	903252		4	1613816	2.4786e-06	0	0	PASS	afr	4.44e-06	2.04	0.33	0	0	0.575	0.79	0.001	2	74824	0	0	0	59984	0	0	0	29606	0	0	0	44878	0	0	0	64002	0	0	0	6084	0	0	1	1179998	0	0	0	912	0	0	0	91040	0	0	1	62488	0	0
3-38551154-C-T	3	38551154	rs199473304	C	T	gnomAD Exomes	PASS	NA	ENST00000423572.7	p.Gly1739Arg	p.Gly1739Arg	c.5215G>A	missense_variant	not provided	67966		1	1613980	6.19586e-07	0	0	PASS			25.1	0.982	0	0.01	8.9	0	1	0	74970	0	0	0	60010	0	0	0	29604	0	0	0	44868	0	0	0	64024	0	0	0	6062	0	0	1	1179994	0	0	0	910	0	0	0	91030	0	0	0	62508	0	0
3-38551156-C-A	3	38551156		C	A	gnomAD Exomes	PASS	NA	ENST00000423572.7	p.Arg1738Leu	p.Arg1738Leu	c.5213G>T	missense_variant				1	1614034	6.19566e-07	0	0	PASS			23	0.677	0	0	8.9	0.03	0.421	0	74976	0	0	0	60002	0	0	0	29604	0	0	0	44874	0	0	0	64014	0	0	0	6062	0	0	0	1180018	0	0	0	912	0	0	1	91064	0	0	0	62508	0	0
3-38551156-C-T	3	38551156	rs200217157	C	T	gnomAD Exomes,gnomAD Genomes	PASS	PASS	ENST00000423572.7	p.Arg1738Gln	p.Arg1738Gln	c.5213G>A	missense_variant	Uncertain significance	191498		27	1613916	1.67295e-05	0	0	PASS	eas	8.834e-05	23.1	0.579	0	0	8.9	0.03	0.146	0	74854	0	0	0	59982	0	0	1	29604	0	0	8	44886	0	0	0	64014	0	0	0	6084	0	0	16	1180026	0	0	0	912	0	0	2	91068	0	0	0	62486	0	0
3-38551157-G-A	3	38551157	rs199473303	G	A	gnomAD Exomes,gnomAD Genomes	PASS	PASS	ENST00000423572.7	p.Arg1738Trp	p.Arg1738Trp	c.5212C>T	missense_variant	Conflicting interpretations of pathogenicity	67965		31	1614070	1.92061e-05	0	0	PASS	afr	4.37e-05	24.9	0.846	0	0	4.94	0	0.963	7	74994	0	0	1	60016	0	0	0	29606	0	0	0	44868	0	0	0	64032	0	0	0	6062	0	0	18	1180016	0	0	0	910	0	0	4	91060	0	0	1	62506	0	0
3-38551159-G-A	3	38551159	rs786205271	G	A	gnomAD Exomes,gnomAD Genomes	PASS	PASS	ENST00000423572.7	p.Ser1737Phe	p.Ser1737Phe	c.5210C>T	missense_variant	Conflicting interpretations of pathogenicity	191499		10	1613990	6.19583e-06	0	0	PASS	nfe	4.29e-06	23.5	0.635	0	0	8.8	0.07	0.956	0	74880	0	0	0	60000	0	0	0	29606	0	0	0	44884	0	0	0	64040	0	0	0	6084	0	0	10	1180036	0	0	0	910	0	0	0	91066	0	0	0	62484	0	0
3-38551160-A-T	3	38551160	rs765384135	A	T	gnomAD Exomes	PASS	NA	ENST00000423572.7	p.Ser1737Thr	p.Ser1737Thr	c.5209T>A	missense_variant				2	1613832	1.23929e-06	0	0	PASS	sas	3.65e-06	15.8	0.392	0	0	3.71	0.33	0.203	0	74920	0	0	0	59994	0	0	0	29600	0	0	0	44852	0	0	0	63988	0	0	0	6062	0	0	0	1179962	0	0	0	912	0	0	2	91038	0	0	0	62504	0	0
3-38551160-A-G	3	38551160		A	G	gnomAD Exomes	PASS	NA	ENST00000423572.7	p.Ser1737Pro	p.Ser1737Pro	c.5209T>C	missense_variant				1	1613834	6.19642e-07	0	0	PASS			23.4	0.582	0	0	3.71	0.02	0.935	0	74920	0	0	0	59994	0	0	0	29600	0	0	0	44852	0	0	0	63988	0	0	0	6062	0	0	1	1179964	0	0	0	912	0	0	0	91038	0	0	0	62504	0	0
3-38551162-C-T	3	38551162	rs773130164	C	T	gnomAD Exomes	PASS	NA	ENST00000423572.7	p.Gly1736Asp	p.Gly1736Asp	c.5207G>A	missense_variant	Uncertain significance	918522		10	1613972	6.19589e-06	0	0	PASS	sas	5.939e-05	18.7	0.563	0	0	7.12	0.08	0.844	0	74948	0	0	0	60010	0	0	0	29604	0	0	0	44870	0	0	0	64010	0	0	0	6062	0	0	0	1180002	0	0	0	912	0	0	10	91046	0	0	0	62508	0	0
3-38551166-T-C	3	38551166	rs963140339	T	C	gnomAD Exomes	PASS	NA	ENST00000423572.7	p.Asn1735Asp	p.Asn1735Asp	c.5203A>G	missense_variant	Uncertain significance	2130220		10	1613466	6.19784e-06	0	0	PASS	nfe	4.29e-06	22.6	0.45	0	0.01	6.36	0.05	0.46	0	74780	0	0	0	59944	0	0	0	29604	0	0	0	44818	0	0	0	63958	0	0	0	6062	0	0	10	1179886	0	0	0	910	0	0	0	91006	0	0	0	62498	0	0
3-38551170-G-T	3	38551170	rs368980118	G	T	gnomAD Exomes,gnomAD Genomes	PASS	PASS	ENST00000423572.7	p.Asn1733Lys	p.Asn1733Lys	c.5199C>A	missense_variant	Uncertain significance	1512452		4	1614004	2.47831e-06	0	0	PASS	nfe	7.9e-07	23.7	0.655	0	0	4.13	0.03	0.598	0	74898	0	0	0	60000	0	0	0	29604	0	0	0	44870	0	0	0	64034	0	0	0	6084	0	0	4	1180042	0	0	0	912	0	0	0	91074	0	0	0	62486	0	0
3-38551175-G-A	3	38551175		G	A	gnomAD Exomes	PASS	NA	ENST00000423572.7	p.Pro1732Ser	p.Pro1732Ser	c.5194C>T	missense_variant				1	1614066	6.19553e-07	0	0	PASS			18.3	0.336	0	0.01	5.88	0.17	0.852	0	74998	0	0	0	60018	0	0	0	29608	0	0	0	44856	0	0	0	64024	0	0	0	6062	0	0	1	1180020	0	0	0	912	0	0	0	91060	0	0	0	62508	0	0
3-38551177-A-G	3	38551177		A	G	gnomAD Exomes	PASS	NA	ENST00000423572.7	p.Leu1731Pro	p.Leu1731Pro	c.5192T>C	missense_variant				1	1613942	6.19601e-07	0	0	PASS			23.4	0.698	0	0	6.33	0.03	0.968	0	74968	0	0	0	60010	0	0	0	29602	0	0	0	44834	0	0	0	64018	0	0	0	6062	0	0	1	1179988	0	0	0	912	0	0	0	91046	0	0	0	62502	0	0
3-38551180-G-T	3	38551180	rs2061031102	G	T	gnomAD Exomes	PASS	NA	ENST00000423572.7	p.Thr1730Asn	p.Thr1730Asn	c.5189C>A	missense_variant				4	1613976	2.47835e-06	0	0	PASS			3.09	0.204	0	0	1.81	1	0	0	74904	0	0	0	59990	0	0	0	29606	0	0	1	44868	0	0	0	64026	0	0	1	6084	0	0	1	1180026	0	0	0	910	0	0	0	91076	0	0	1	62486	0	0
3-38551183-G-A	3	38551183	rs752599203	G	A	gnomAD Exomes	PASS	NA	ENST00000423572.7	p.Pro1729Leu	p.Pro1729Leu	c.5186C>T	missense_variant				2	1614040	1.23913e-06	0	0	PASS	amr	5.53e-06	23.1	0.606	0	0	8.79	0.02	1	0	75000	0	0	2	60008	0	0	0	29606	0	0	0	44846	0	0	0	64026	0	0	0	6062	0	0	0	1180004	0	0	0	912	0	0	0	91068	0	0	0	62508	0	0
3-38551184-G-C	3	38551184	rs755971226	G	C	gnomAD Exomes,gnomAD Genomes	PASS	PASS	ENST00000423572.7	p.Pro1729Ala	p.Pro1729Ala	c.5185C>G	missense_variant				12	1614062	7.43466e-06	0	0	PASS	sas	4.369e-05	22.1	0.672	0	0.01	8.79	0.02	0.999	0	75000	0	0	0	60008	0	0	0	29604	0	0	0	44852	0	0	0	64028	0	0	0	6062	0	0	4	1180022	0	0	0	912	0	0	8	91066	0	0	0	62508	0	0
3-38551185-G-T	3	38551185	rs1199719249	G	T	gnomAD Genomes	NA	PASS	ENST00000423572.7	p.Asp1728Glu	p.Asp1728Glu	c.5184C>A	missense_variant				1	1613968	6.19591e-07	0	0	PASS			22.8	0.726	0	0	4.96			0	74896	0	0	0	59996	0	0	0	29604	0	0	0	44868	0	0	0	64026	0	0	0	6084	0	0	1	1180034	0	0	0	912	0	0	0	91066	0	0	0	62482	0	0
3-38551187-C-T	3	38551187	rs763880032	C	T	gnomAD Exomes,gnomAD Genomes	PASS	PASS	ENST00000423572.7	p.Asp1728Asn	p.Asp1728Asn	c.5182G>A	missense_variant	Uncertain significance	201531		53	1613518	3.28475e-05	1	0	PASS	afr	3.479e-05	22.6	0.612	0	0.01	5.84	0.08	0.999	6	74726	0	0	0	59956	0	0	0	29598	0	0	0	44832	0	0	0	63936	0	0	0	6084	0	0	17	1179964	0	0	28	910	1	0	1	91038	0	0	1	62474	0	0
3-38551188-G-T	3	38551188		G	T	gnomAD Exomes	PASS	NA	ENST00000423572.7	p.Cys1727Ter	p.Cys1727Ter	c.5181C>A	stop_gained				1	1614008	6.19576e-07	0	0	PASS			25.6		0	0.1	-5.64			0	74986	0	0	0	60004	0	0	0	29604	0	0	0	44852	0	0	0	64018	0	0	0	6062	0	0	0	1179996	0	0	0	912	0	0	1	91070	0	0	0	62504	0	0
3-38551190-A-G	3	38551190	rs199473302	A	G	gnomAD Exomes	PASS	NA	ENST00000423572.7	p.Cys1727Arg	p.Cys1727Arg	c.5179T>C	missense_variant	not provided	67963		2	1613388	1.23963e-06	0	0	PASS	nfe	2.8e-07	25.5	0.979	0	0	6.33	0	1	0	74752	0	0	0	59924	0	0	0	29600	0	0	0	44796	0	0	0	63932	0	0	0	6060	0	0	2	1179890	0	0	0	912	0	0	0	91026	0	0	0	62496	0	0
3-38551192-T-A	3	38551192	rs2125826361	T	A	gnomAD Exomes	PASS	NA	ENST00000423572.7	p.Tyr1726Phe	p.Tyr1726Phe	c.5177A>T	missense_variant	Uncertain significance	1508293		1	1612692	6.20081e-07	0	0	PASS			14.9	0.569	0	0	0.755	0.4	0.028	0	74418	0	0	0	59896	0	0	0	29590	0	0	0	44748	0	0	0	63842	0	0	0	6054	0	0	0	1179776	0	0	0	910	0	0	1	90982	0	0	0	62476	0	0
3-38551198-G-A	3	38551198	rs199473301	G	A	gnomAD Exomes	PASS	NA	ENST00000423572.7	p.Pro1724Leu	p.Pro1724Leu	c.5171C>T	missense_variant	Uncertain significance	67962		16	1613872	9.91405e-06	0	0	PASS	nfe	4.29e-06	22.9	0.916	0	0	8.79	0	0.994	0	74934	0	0	0	59992	0	0	0	29604	0	0	0	44844	0	0	6	63986	0	0	0	6062	0	0	10	1179988	0	0	0	912	0	0	0	91048	0	0	0	62502	0	0
3-38551201-C-T	3	38551201		C	T	gnomAD Exomes	PASS	NA	ENST00000423572.7	p.Gly1723Glu	p.Gly1723Glu	c.5168G>A	missense_variant				2	1613574	1.23948e-06	0	0	PASS			15.8	0.655	0	0	8.9	0.21	0.969	0	74802	0	0	0	59970	0	0	0	29608	0	0	0	44810	0	0	0	63926	0	0	0	6058	0	0	1	1179952	0	0	0	912	0	0	1	91042	0	0	0	62494	0	0
3-38551204-G-T	3	38551204	rs199473300	G	T	gnomAD Exomes,gnomAD Genomes	PASS	PASS	ENST00000423572.7	p.Thr1722Asn	p.Thr1722Asn	c.5165C>A	missense_variant	Uncertain significance	67961		3	1613902	1.85885e-06	0	0	PASS	nfe	6.8e-07	17.8	0.549	0	0	8.79	0.15	1	0	74864	0	0	0	59988	0	0	0	29606	0	0	0	44856	0	0	0	64022	0	0	0	6084	0	0	3	1180016	0	0	0	910	0	0	0	91070	0	0	0	62486	0	0
3-38551205-T-C	3	38551205		T	C	gnomAD Exomes	PASS	NA	ENST00000423572.7	p.Thr1722Ala	p.Thr1722Ala	c.5164A>G	missense_variant				11	1613542	6.8173e-06	0	0	PASS	nfe	5e-06	23.1	0.76	0	0.01	6.36	0.03	0.999	0	74784	0	0	0	59962	0	0	0	29602	0	0	0	44800	0	0	0	63950	0	0	0	6060	0	0	11	1179930	0	0	0	910	0	0	0	91042	0	0	0	62502	0	0
3-38551208-T-C	3	38551208	rs199473299	T	C	gnomAD Exomes	PASS	NA	ENST00000423572.7	p.Asn1721Asp	p.Asn1721Asp	c.5161A>G	missense_variant	Uncertain significance	67960		2	1613466	1.23957e-06	0	0	PASS	nfe	2.8e-07	23.8	0.741	0	0.01	6.36	0.02	0.999	0	74792	0	0	0	59932	0	0	0	29598	0	0	0	44798	0	0	0	63910	0	0	0	6060	0	0	2	1179930	0	0	0	910	0	0	0	91038	0	0	0	62498	0	0
3-38551218-G-T	3	38551218	rs778490062	G	T	gnomAD Exomes	PASS	NA	ENST00000423572.7	p.Ser1717Arg	p.Ser1717Arg	c.5151C>A	missense_variant				1	1614014	6.19573e-07	0	0	PASS			21.5	0.624	0	0	2.84	0.03	0.543	0	74994	0	0	0	60010	0	0	0	29608	0	0	0	44846	0	0	0	64012	0	0	0	6062	0	0	0	1179998	0	0	0	912	0	0	0	91066	0	0	1	62506	0	0
3-38551219-C-T	3	38551219	rs2061032297	C	T	gnomAD Exomes	PASS	NA	ENST00000423572.7	p.Ser1717Asn	p.Ser1717Asn	c.5150G>A	missense_variant	Uncertain significance	977176		4	1613784	2.47865e-06	0	0	PASS	nfe	7.9e-07	16.4	0.293	0	0	5.95	0.38	0.015	0	74900	0	0	0	59990	0	0	0	29606	0	0	0	44824	0	0	0	63956	0	0	0	6062	0	0	4	1179970	0	0	0	912	0	0	0	91062	0	0	0	62502	0	0
3-38551222-A-G	3	38551222		A	G	gnomAD Exomes	PASS	NA	ENST00000423572.7	p.Leu1716Pro	p.Leu1716Pro	c.5147T>C	missense_variant				1	1613938	6.19602e-07	0	0	PASS			29.7	0.992	0	0	4.71	0	1	0	74964	0	0	0	60002	0	0	0	29602	0	0	0	44838	0	0	0	64014	0	0	0	6062	0	0	1	1179992	0	0	0	912	0	0	0	91044	0	0	0	62508	0	0
3-38551226-G-A	3	38551226	rs752995885	G	A	gnomAD Exomes	PASS	NA	ENST00000423572.7	p.Leu1715Phe	p.Leu1715Phe	c.5143C>T	missense_variant	Uncertain significance	925802		2	1614012	1.23915e-06	0	0	PASS	nfe	2.8e-07	25.7	0.846	0	0	8.77	0.01	1	0	74984	0	0	0	60014	0	0	0	29606	0	0	0	44838	0	0	0	64012	0	0	0	6060	0	0	2	1180014	0	0	0	912	0	0	0	91062	0	0	0	62510	0	0
3-38551228-C-G	3	38551228	rs794728894	C	G	gnomAD Exomes	PASS	NA	ENST00000423572.7	p.Gly1714Ala	p.Gly1714Ala	c.5141G>C	missense_variant	Uncertain significance	201530		2	1613706	1.23938e-06	0	0	PASS	nfe	2.8e-07	21.7	0.621	0	0	8.88	0.05	0.505	0	74850	0	0	0	59986	0	0	0	29608	0	0	0	44818	0	0	0	63924	0	0	0	6060	0	0	2	1179982	0	0	0	910	0	0	0	91060	0	0	0	62508	0	0
3-38551233-C-G	3	38551233		C	G	gnomAD Exomes	PASS	NA	ENST00000423572.7	p.Trp1712Cys	p.Trp1712Cys	c.5136G>C	missense_variant				4	1613846	2.47855e-06	0	0	PASS	nfe	6.8e-07	26.8	0.942	0	0.01	8.88	0	1	0	74914	0	0	0	60004	0	0	0	29606	0	0	0	44810	0	0	0	63982	0	0	0	6060	0	0	3	1179988	0	0	0	912	0	0	0	91062	0	0	1	62508	0	0
3-38551234-C-T	3	38551234	rs2061032710	C	T	gnomAD Genomes	NA	PASS	ENST00000423572.7	p.Trp1712Ter	p.Trp1712Ter	c.5135G>A	stop_gained	Pathogenic	2094285		2	1613778	1.23933e-06	0	0	PASS			40		0	0	8.88			1	74830	0	0	0	59982	0	0	0	29604	0	0	0	44838	0	0	0	63996	0	0	0	6082	0	0	1	1179990	0	0	0	910	0	0	0	91066	0	0	0	62480	0	0
3-38551237-C-T	3	38551237		C	T	gnomAD Exomes	PASS	NA	ENST00000423572.7	p.Gly1711Asp	p.Gly1711Asp	c.5132G>A	missense_variant				1	1613842	6.19639e-07	0	0	PASS			24.5	0.956	0	0.01	8.88	0	1	0	74916	0	0	0	59990	0	0	0	29606	0	0	0	44838	0	0	0	63968	0	0	0	6060	0	0	1	1179984	0	0	0	912	0	0	0	91060	0	0	0	62508	0	0
3-38551238-C-T	3	38551238	rs199473298	C	T	gnomAD Exomes	PASS	NA	ENST00000423572.7	p.Gly1711Ser	p.Gly1711Ser	c.5131G>A	missense_variant	Uncertain significance	67958		12	1613940	7.43522e-06	0	0	PASS	sas	2.105e-05	24.5	0.949	0	0	8.85	0	1	1	74944	0	0	1	60006	0	0	0	29606	0	0	0	44858	0	0	0	64002	0	0	0	6062	0	0	3	1179990	0	0	0	908	0	0	5	91058	0	0	2	62506	0	0
3-38551243-G-A	3	38551243	rs137854604	G	A	gnomAD Exomes,gnomAD Genomes	PASS	PASS	ENST00000423572.7	p.Ser1709Leu	p.Ser1709Leu	c.5126C>T	missense_variant	Pathogenic/Likely pathogenic	9383		7	1613964	4.33715e-06	0	0	PASS	amr	2.255e-05	24.8	0.958	0	0	8.74	0	0.999	0	74894	0	0	4	60000	0	0	0	29606	0	0	0	44864	0	0	0	64028	0	0	0	6084	0	0	3	1180020	0	0	0	912	0	0	0	91072	0	0	0	62484	0	0
3-38551245-CGTG-C	3	38551245		CGTG	C	gnomAD Exomes	PASS	NA	ENST00000423572.7	p.Thr1708del	p.Thr1708del	c.5121_5123del	inframe_deletion	Uncertain significance	1704042		4	1613854	2.47854e-06	0	0	PASS	nfe	7.9e-07	19.1		0	0	-1.97			0	74948	0	0	0	60002	0	0	0	29604	0	0	0	44826	0	0	0	63948	0	0	0	6060	0	0	4	1180000	0	0	0	912	0	0	0	91054	0	0	0	62500	0	0
3-38551246-G-A	3	38551246	rs199473297	G	A	gnomAD Exomes	PASS	NA	ENST00000423572.7	p.Thr1708Met	p.Thr1708Met	c.5123C>T	missense_variant	Conflicting interpretations of pathogenicity	67957		7	1614036	4.33695e-06	0	0	PASS	nfe	2.47e-06	25.4	0.968	0	0	8.74	0	0.987	0	74994	0	0	0	60016	0	0	0	29604	0	0	0	44846	0	0	0	64012	0	0	0	6060	0	0	7	1180014	0	0	0	912	0	0	0	91072	0	0	0	62506	0	0
3-38551253-T-C	3	38551253	rs912749045	T	C	gnomAD Exomes	PASS	NA	ENST00000423572.7	p.Ile1706Val	p.Ile1706Val	c.5116A>G	missense_variant				1	1613654	6.19712e-07	0	0	PASS			23.4	0.823	0.03	0.04	6.32	0.01	0.992	1	74842	0	0	0	59960	0	0	0	29600	0	0	0	44806	0	0	0	63926	0	0	0	6060	0	0	0	1179996	0	0	0	910	0	0	0	91052	0	0	0	62502	0	0
3-38551257-G-C	3	38551257		G	C	gnomAD Exomes	PASS	NA	ENST00000423572.7	p.Phe1704Leu	p.Phe1704Leu	c.5112C>G	missense_variant				1	1614154	6.1952e-07	0	0	PASS			25.1	0.905	0.01	0.03	3.49	0.01	0.686	0	75036	0	0	0	60020	0	0	0	29608	0	0	0	44870	0	0	0	64034	0	0	0	6060	0	0	1	1180040	0	0	0	912	0	0	0	91070	0	0	0	62504	0	0
3-38551269-C-A	3	38551269	rs769843988	C	A	gnomAD Exomes	PASS	NA	ENST00000423572.7	p.Met1700Ile	p.Met1700Ile	c.5100G>T	missense_variant	Uncertain significance	427788		2	1614082	1.23909e-06	0	0	PASS	amr	5.53e-06	20.7	0.853	0.02	0.04	8.85	0.28	0.995	0	75016	0	0	2	60016	0	0	0	29606	0	0	0	44856	0	0	0	64020	0	0	0	6060	0	0	0	1180026	0	0	0	910	0	0	0	91062	0	0	0	62510	0	0
3-38551275-G-C	3	38551275		G	C	gnomAD Exomes	PASS	NA	ENST00000423572.7	p.Asn1698Lys	p.Asn1698Lys	c.5094C>G	missense_variant				1	1614152	6.1952e-07	0	0	PASS			25.5	0.753	0	0	5.77	0.01	0.999	0	75056	0	0	0	60022	0	0	0	29608	0	0	0	44856	0	0	0	64036	0	0	0	6060	0	0	1	1180028	0	0	0	912	0	0	0	91064	0	0	0	62510	0	0
3-38551280-C-A	3	38551280		C	A	gnomAD Exomes	PASS	NA	ENST00000423572.7	p.Ala1697Ser	p.Ala1697Ser	c.5089G>T	missense_variant				1	1613994	6.19581e-07	0	0	PASS			24.9	0.7	0	0	8.85	0.02	0.96	0	74962	0	0	0	59998	0	0	0	29606	0	0	0	44858	0	0	0	64018	0	0	1	6060	0	0	0	1180010	0	0	0	912	0	0	0	91062	0	0	0	62508	0	0
3-38551280-C-T	3	38551280	rs199473295	C	T	gnomAD Exomes,gnomAD Genomes	PASS	PASS	ENST00000423572.7	p.Ala1697Thr	p.Ala1697Thr	c.5089G>A	missense_variant	Uncertain significance	67953		21	1613876	1.30122e-05	0	0	PASS	sas	2.104e-05	25.8	0.872	0.01	0.02	8.85	0.02	0.978	1	74840	0	0	1	59978	0	0	0	29606	0	0	0	44870	0	0	0	64018	0	0	0	6082	0	0	13	1180018	0	0	0	912	0	0	5	91066	0	0	1	62486	0	0
3-38551281-G-T	3	38551281		G	T	gnomAD Exomes	PASS	NA	ENST00000423572.7	p.Phe1696Leu	p.Phe1696Leu	c.5088C>A	missense_variant				1	1614134	6.19527e-07	0	0	PASS			14.7	0.818	0	0.01	-2.62	0	0.998	0	75030	0	0	0	60020	0	0	0	29606	0	0	0	44864	0	0	0	64038	0	0	0	6060	0	0	1	1180030	0	0	0	912	0	0	0	91062	0	0	0	62512	0	0
3-38551283-A-G	3	38551283	rs2125826544	A	G	gnomAD Exomes	PASS	NA	ENST00000423572.7	p.Phe1696Leu	p.Phe1696Leu	c.5086T>C	missense_variant	Uncertain significance	1171964		1	1614096	6.19542e-07	0	0	PASS			29.1	0.934	0	0.01	6.3	0	0.998	0	75018	0	0	0	60018	0	0	0	29604	0	0	0	44862	0	0	0	64024	0	0	0	6060	0	0	1	1180024	0	0	0	912	0	0	0	91064	0	0	0	62510	0	0
3-38551287-C-G	3	38551287		C	G	gnomAD Exomes	PASS	NA	ENST00000423572.7	p.Gln1694His	p.Gln1694His	c.5082G>C	missense_variant				3	1614104	1.85862e-06	0	0	PASS			22.9	0.748	0	0.01	8.85	0.01	0.956	0	75026	0	0	0	60016	0	0	0	29604	0	0	0	44854	0	0	0	64020	0	0	1	6062	0	0	0	1180036	0	0	0	912	0	0	0	91064	0	0	2	62510	0	0
3-38551292-AGTTGAACAT-A	3	38551292	rs2125826562	AGTTGAACAT	A	gnomAD Exomes	PASS	NA	ENST00000423572.7	p.Met1690_Asn1692del	p.Met1690_Asn1692del	c.5068_5076del	inframe_deletion	Uncertain significance	1303003		1	1614146	6.19523e-07	0	0	PASS			19.9		0	0.01	6.3			0	75032	0	0	0	60020	0	0	0	29606	0	0	0	44862	0	0	0	64036	0	0	0	6062	0	0	1	1180038	0	0	0	912	0	0	0	91070	0	0	0	62508	0	0
3-38551301-TGTC-T	3	38551301	rs773422233	TGTC	T	gnomAD Genomes	NA	PASS	ENST00000423572.7	p.Asp1689del	p.Asp1689del	c.5065_5067del	inframe_deletion	Uncertain significance	567194		1	1613952	6.19597e-07	0	0	PASS			17		0	0.01	6.32			0	74888	0	0	0	60000	0	0	0	29608	0	0	0	44858	0	0	0	64022	0	0	0	6084	0	0	1	1180038	0	0	0	912	0	0	0	91054	0	0	0	62488	0	0
3-38551304-C-T	3	38551304	rs1060499900	C	T	gnomAD Exomes,gnomAD Genomes	PASS	PASS	ENST00000423572.7	p.Asp1689Asn	p.Asp1689Asn	c.5065G>A	missense_variant	Uncertain significance	403420		12	1613936	7.43524e-06	0	0	PASS	amr	1.327e-05	24.9	0.838	0	0	8.85	0.04	0.999	0	74886	0	0	3	60000	0	0	0	29608	0	0	1	44862	0	0	0	64014	0	0	0	6084	0	0	5	1180032	0	0	0	912	0	0	2	91056	0	0	1	62482	0	0
3-38551307-C-T	3	38551307	rs775538425	C	T	gnomAD Exomes	PASS	NA	ENST00000423572.7	p.Asp1688Asn	p.Asp1688Asn	c.5062G>A	missense_variant	Uncertain significance	860487		8	1614056	4.95646e-06	0	0	PASS	nfe	2.47e-06	21.2	0.669	0	0	8.85	0.07	0.999	0	74988	0	0	0	60010	0	0	0	29608	0	0	0	44848	0	0	0	64034	0	0	0	6060	0	0	7	1180038	0	0	0	912	0	0	1	91046	0	0	0	62512	0	0
3-38551315-G-C	3	38551315	rs1424202830	G	C	gnomAD Exomes,gnomAD Genomes	PASS	PASS	ENST00000423572.7	p.Ala1685Gly	p.Ala1685Gly	c.5054C>G	missense_variant				2	1613992	1.23916e-06	0	0	PASS			17.6	0.359	0	0.02	6.96	0.24	0.431	1	74904	0	0	0	59984	0	0	0	29608	0	0	0	44866	0	0	0	64038	0	0	0	6084	0	0	1	1180044	0	0	0	908	0	0	0	91066	0	0	0	62490	0	0
3-38551316-C-G	3	38551316		C	G	gnomAD Exomes	PASS	NA	ENST00000423572.7	p.Ala1685Pro	p.Ala1685Pro	c.5053G>C	missense_variant				1	1614040	6.19563e-07	0	0	PASS			23.4	0.518	0	0	8.85	0.01	0.844	0	74976	0	0	0	60016	0	0	0	29608	0	0	0	44846	0	0	0	64022	0	0	0	6062	0	0	0	1180036	0	0	0	912	0	0	1	91050	0	0	0	62512	0	0
3-38551317-C-A	3	38551317		C	A	gnomAD Exomes	PASS	NA	ENST00000423572.7	p.Glu1684Asp	p.Glu1684Asp	c.5052G>T	missense_variant				2	1614092	1.23909e-06	0	0	PASS	sas	3.65e-06	13.1	0.651	0	0	0.286	0.07	0.997	0	75002	0	0	0	60014	0	0	0	29606	0	0	0	44852	0	0	0	64036	0	0	0	6062	0	0	0	1180036	0	0	0	912	0	0	2	91060	0	0	0	62512	0	0
3-38551318-T-A	3	38551318		T	A	gnomAD Exomes	PASS	NA	ENST00000423572.7	p.Glu1684Val	p.Glu1684Val	c.5051A>T	missense_variant				2	1613988	1.23917e-06	0	0	PASS	sas	3.65e-06	24	0.845	0	0.01	6.32	0.01	0.999	0	74982	0	0	0	60004	0	0	0	29602	0	0	0	44838	0	0	0	64026	0	0	0	6062	0	0	0	1180004	0	0	0	912	0	0	2	91054	0	0	0	62504	0	0
3-38551322-A-G	3	38551322	rs1209080793	A	G	gnomAD Exomes	PASS	NA	ENST00000423572.7	p.Trp1683Arg	p.Trp1683Arg	c.5047T>C	missense_variant				7	1614070	4.33686e-06	0	0	PASS	eas	1.774e-05	20.4	0.562	0	0	3.67	0.69	0.283	0	75020	0	0	0	60012	0	0	0	29606	0	0	3	44838	0	0	0	64036	0	0	0	6062	0	0	4	1180020	0	0	0	912	0	0	0	91056	0	0	0	62508	0	0
3-38551327-A-T	3	38551327		A	T	gnomAD Exomes	PASS	NA	ENST00000423572.7	p.Val1681Asp	p.Val1681Asp	c.5042T>A	missense_variant				1	1614136	6.19526e-07	0	0	PASS			26.1	0.964	0	0	6.25	0	0.999	0	75040	0	0	0	60020	0	0	0	29604	0	0	0	44858	0	0	0	64038	0	0	0	6062	0	0	1	1180030	0	0	0	912	0	0	0	91062	0	0	0	62510	0	0
3-38551328-C-T	3	38551328		C	T	gnomAD Exomes	PASS	NA	ENST00000423572.7	p.Val1681Ile	p.Val1681Ile	c.5041G>A	missense_variant				1	1614108	6.19537e-07	0	0	PASS			22.7	0.767	0	0	8.77	0.01	0.997	0	75008	0	0	0	60018	0	0	0	29608	0	0	0	44858	0	0	0	64024	0	0	0	6062	0	0	1	1180042	0	0	0	912	0	0	0	91064	0	0	0	62512	0	0
3-38551330-T-A	3	38551330	rs764011043	T	A	gnomAD Exomes	PASS	NA	ENST00000423572.7	p.Tyr1680Phe	p.Tyr1680Phe	c.5039A>T	missense_variant	Uncertain significance	1007148		16	1614068	9.91284e-06	0	0	PASS	eas	7.262e-05	23.2	0.857	0	0	4.66	0.03	0.924	1	75000	0	0	0	60016	0	0	0	29606	0	0	7	44850	0	0	0	64032	0	0	0	6062	0	0	8	1180022	0	0	0	910	0	0	0	91060	0	0	0	62510	0	0
3-38551334-C-T	3	38551334	rs199473294	C	T	gnomAD Exomes,gnomAD Genomes	PASS	PASS	ENST00000423572.7	p.Ala1679Thr	p.Ala1679Thr	c.5035G>A	missense_variant	Conflicting interpretations of pathogenicity	67952		110	1613912	6.81574e-05	0	0	PASS	nfe	6.04e-05	22.1	0.889	0	0	2.96	0	0.978	3	74856	0	0	0	59996	0	0	0	29606	0	0	0	44874	0	0	2	63998	0	0	0	6084	0	0	86	1180036	0	0	0	910	0	0	8	91068	0	0	11	62484	0	0
3-38551334-C-G	3	38551334	rs199473294	C	G	gnomAD Exomes	PASS	NA	ENST00000423572.7	p.Ala1679Pro	p.Ala1679Pro	c.5035G>C	missense_variant				1	1614030	6.19567e-07	0	0	PASS			14.6	0.826	0	0	2.96	0.09	0.423	0	74978	0	0	1	60016	0	0	0	29606	0	0	0	44862	0	0	0	63998	0	0	0	6062	0	0	0	1180028	0	0	0	910	0	0	0	91064	0	0	0	62506	0	0
3-38551339-T-C	3	38551339	rs756946727	T	C	gnomAD Exomes	PASS	NA	ENST00000423572.7	p.Asn1677Ser	p.Asn1677Ser	c.5030A>G	missense_variant	Uncertain significance	927764		11	1613952	6.81557e-06	0	0	PASS	amr	1.327e-05	16.9	0.614	0	0.01	1.36	0.17	0.172	0	74972	0	0	3	59996	0	0	0	29608	0	0	1	44860	0	0	0	63998	0	0	0	6062	0	0	4	1179992	0	0	0	910	0	0	1	91042	0	0	2	62512	0	0
3-38551344-C-T	3	38551344	rs764782158	C	T	gnomAD Exomes	PASS	NA	ENST00000423572.7	p.Met1675Ile	p.Met1675Ile	c.5025G>A	missense_variant	Uncertain significance	379131		5	1614100	3.0977e-06	0	0	PASS	eas	7.39e-06	25.3	0.951	0	0.01	8.79	0.01	0.986	0	75012	0	0	0	60010	0	0	0	29608	0	0	2	44862	0	0	0	64026	0	0	0	6062	0	0	3	1180034	0	0	0	912	0	0	0	91068	0	0	0	62506	0	0
3-38551345-A-G	3	38551345	rs750013499	A	G	gnomAD Exomes	PASS	NA	ENST00000423572.7	p.Met1675Thr	p.Met1675Thr	c.5024T>C	missense_variant	Likely pathogenic	201526		3	1614170	1.85854e-06	0	0	PASS	nfe	6.8e-07	25.9	0.951	0	0	6.26	0	0.991	0	75038	0	0	0	60018	0	0	0	29606	0	0	0	44862	0	0	0	64046	0	0	0	6062	0	0	3	1180044	0	0	0	912	0	0	0	91072	0	0	0	62510	0	0
3-38551345-A-T	3	38551345	rs750013499	A	T	gnomAD Genomes	NA	PASS	ENST00000423572.7	p.Met1675Lys	p.Met1675Lys	c.5024T>A	missense_variant				1	1614052	6.19559e-07	0	0	PASS			26.7	0.975	0	0.01	6.26	0.01	0.991	0	74916	0	0	0	59998	0	0	0	29606	0	0	0	44874	0	0	0	64046	0	0	0	6084	0	0	0	1180052	0	0	0	912	0	0	1	91076	0	0	0	62488	0	0
3-38551346-T-C	3	38551346	rs794728890	T	C	gnomAD Exomes	PASS	NA	ENST00000423572.7	p.Met1675Val	p.Met1675Val	c.5023A>G	missense_variant	Likely pathogenic	201525		2	1614056	1.23911e-06	0	0	PASS			23.4	0.947	0	0	6.29	0.03	0.986	0	74992	0	0	0	60018	0	0	0	29600	0	0	0	44854	0	0	1	64020	0	0	0	6062	0	0	1	1180022	0	0	0	912	0	0	0	91068	0	0	0	62508	0	0
3-38551351-A-G	3	38551351		A	G	gnomAD Exomes	PASS	NA	ENST00000423572.7	p.Phe1673Ser	p.Phe1673Ser	c.5018T>C	missense_variant				1	1614188	6.19507e-07	0	0	PASS			29.8	0.959	0	0	6.26	0	0.999	0	75050	0	0	0	60024	0	0	0	29602	0	0	0	44872	0	0	0	64038	0	0	0	6062	0	0	1	1180050	0	0	0	912	0	0	0	91070	0	0	0	62508	0	0
3-38551352-A-C	3	38551352	rs1347295641	A	C	gnomAD Exomes	PASS	NA	ENST00000423572.7	p.Phe1673Val	p.Phe1673Val	c.5017T>G	missense_variant	Uncertain significance	1339295		9	1614176	5.5756e-06	0	0	PASS	sas	5.137e-05	23.1	0.938	0	0	6.26	0.07	0.999	0	75036	0	0	0	60024	0	0	0	29606	0	0	0	44874	0	0	0	64046	0	0	0	6062	0	0	0	1180032	0	0	0	912	0	0	9	91074	0	0	0	62510	0	0
3-38551355-T-G	3	38551355		T	G	gnomAD Exomes	PASS	NA	ENST00000423572.7	p.Ile1672Leu	p.Ile1672Leu	c.5014A>C	missense_variant				1	1614056	6.19557e-07	0	0	PASS			24.3	0.904	0	0	6.29	0.01	0.992	0	74978	0	0	0	60014	0	0	0	29608	0	0	0	44868	0	0	0	64022	0	0	0	6062	0	0	1	1180018	0	0	0	910	0	0	0	91072	0	0	0	62504	0	0
3-38551364-T-C	3	38551364		T	C	gnomAD Exomes	PASS	NA	ENST00000423572.7	p.Ile1669Val	p.Ile1669Val	c.5005A>G	missense_variant				1	1614008	6.19576e-07	0	0	PASS			24.9	0.865	0	0	6.29	0.02	0.899	0	74978	0	0	0	60004	0	0	0	29608	0	0	0	44844	0	0	0	64016	0	0	0	6062	0	0	1	1180018	0	0	0	912	0	0	0	91060	0	0	0	62506	0	0
3-38551370-T-A	3	38551370		T	A	gnomAD Exomes	PASS	NA	ENST00000423572.7	p.Met1667Leu	p.Met1667Leu	c.4999A>T	missense_variant				1	1613990	6.19583e-07	0	0	PASS			23.8	0.931	0	0	6.31	0.02	0.875	0	74968	0	0	0	60018	0	0	0	29606	0	0	0	44856	0	0	0	64002	0	0	0	6062	0	0	1	1179998	0	0	0	912	0	0	0	91064	0	0	0	62504	0	0
3-38551372-A-G	3	38551372	rs199539456	A	G	gnomAD Exomes	PASS	NA	ENST00000423572.7	p.Val1666Ala	p.Val1666Ala	c.4997T>C	missense_variant				1	1614182	6.19509e-07	0	0	PASS			26.9	0.959	0	0	6.28	0	0.953	0	75040	0	0	0	60028	0	0	0	29604	0	0	0	44866	0	0	0	64036	0	0	0	6062	0	0	1	1180046	0	0	0	912	0	0	0	91080	0	0	0	62508	0	0
3-38551373-C-T	3	38551373	rs199473293	C	T	gnomAD Exomes	PASS	NA	ENST00000423572.7	p.Val1666Ile	p.Val1666Ile	c.4996G>A	missense_variant	Conflicting interpretations of pathogenicity	67949		4	1614114	2.47814e-06	0	0	PASS	nfe	7.9e-07	22	0.802	0	0	8.83	0.11	0.969	0	75008	0	0	0	60026	0	0	0	29606	0	0	0	44866	0	0	0	64026	0	0	0	6062	0	0	4	1180026	0	0	0	912	0	0	0	91076	0	0	0	62506	0	0
3-38551376-G-A	3	38551376		G	A	gnomAD Exomes	PASS	NA	ENST00000423572.7	p.Leu1665Phe	p.Leu1665Phe	c.4993C>T	missense_variant				1	1614216	6.19496e-07	0	0	PASS			26.6	0.904	0	0	6.95	0	1	0	75056	0	0	0	60036	0	0	1	29608	0	0	0	44872	0	0	0	64036	0	0	0	6062	0	0	0	1180042	0	0	0	912	0	0	0	91080	0	0	0	62512	0	0
3-38551378-A-G	3	38551378		A	G	gnomAD Exomes	PASS	NA	ENST00000423572.7	p.Phe1664Ser	p.Phe1664Ser	c.4991T>C	missense_variant				1	1614202	6.19501e-07	0	0	PASS			29.6	0.965	0	0	6.28	0.01	0.99	0	75062	0	0	0	60026	0	0	0	29608	0	0	0	44874	0	0	0	64044	0	0	0	6062	0	0	1	1180032	0	0	0	912	0	0	0	91072	0	0	0	62510	0	0
3-38551391-C-T	3	38551391	rs199473292	C	T	gnomAD Exomes	PASS	NA	ENST00000423572.7	p.Gly1660Arg	p.Gly1660Arg	c.4978G>A	missense_variant	Conflicting interpretations of pathogenicity	201523		7	1614058	4.33689e-06	0	0	PASS	nfe	2.47e-06	24.1	0.974	0	0.02	8.83	0.01	0.996	0	74994	0	0	0	60016	0	0	0	29604	0	0	0	44862	0	0	0	64016	0	0	0	6062	0	0	7	1180022	0	0	0	910	0	0	0	91066	0	0	0	62506	0	0
3-38551392-G-C	3	38551392		G	C	gnomAD Exomes	PASS	NA	ENST00000423572.7	p.Ile1659Met	p.Ile1659Met	c.4977C>G	missense_variant				1	1614202	6.19501e-07	0	0	PASS			22.5	0.787	0	0	-0.424	0	0.995	0	75058	0	0	0	60026	0	0	0	29606	0	0	0	44872	0	0	0	64042	0	0	0	6062	0	0	0	1180042	0	0	0	912	0	0	1	91074	0	0	0	62508	0	0
3-38551394-T-C	3	38551394	rs199473625	T	C	gnomAD Exomes,gnomAD Genomes	PASS	PASS	ENST00000423572.7	p.Ile1659Val	p.Ile1659Val	c.4975A>G	missense_variant	Conflicting interpretations of pathogenicity	67947		109	1613942	6.75365e-05	1	0	PASS	nfe	7.739e-05	23.3	0.837	0	0	6.31	0.01	0.924	0	74862	0	0	0	59998	0	0	0	29606	0	0	0	44874	0	0	0	64014	0	0	0	6084	0	0	108	1180026	1	0	0	912	0	0	1	91076	0	0	0	62490	0	0
3-38551418-T-A	3	38551418		T	A	gnomAD Exomes	PASS	NA	ENST00000423572.7	p.Met1651Leu	p.Met1651Leu	c.4951A>T	missense_variant				1	1613978	6.19587e-07	0	0	PASS			23.8	0.934	0	0	6.3	0.03	0.875	0	74986	0	0	0	59996	0	0	0	29602	0	0	0	44848	0	0	0	64006	0	0	0	6062	0	0	1	1179994	0	0	0	912	0	0	0	91062	0	0	0	62510	0	0
3-38551438-G-A	3	38551438	rs199473288	G	A	gnomAD Exomes,gnomAD Genomes	PASS	PASS	ENST00000423572.7	p.Thr1644Met	p.Thr1644Met	c.4931C>T	missense_variant	Conflicting interpretations of pathogenicity	67942		17	1614030	1.05326e-05	0	0	PASS	nfe	6.15e-06	24.1	0.948	0	0	8.72	0	0.997	1	74912	0	0	2	60000	0	0	0	29606	0	0	0	44876	0	0	0	64038	0	0	0	6084	0	0	13	1180028	0	0	0	912	0	0	0	91086	0	0	1	62488	0	0
3-38551441-C-T	3	38551441	rs28937316	C	T	gnomAD Exomes,gnomAD Genomes	PASS	PASS	ENST00000423572.7	p.Arg1643His	p.Arg1643His	c.4928G>A	missense_variant	Pathogenic	9369		5	1613964	3.09796e-06	0	0	PASS	nfe	1.24e-06	24.6	0.974	0	0	8.82	0	0.998	0	74872	0	0	0	59994	0	0	0	29608	0	0	0	44872	0	0	0	64030	0	0	0	6084	0	0	5	1180024	0	0	0	912	0	0	0	91082	0	0	0	62486	0	0
3-38551442-G-A	3	38551442	rs199473287	G	A	gnomAD Exomes	PASS	NA	ENST00000423572.7	p.Arg1643Cys	p.Arg1643Cys	c.4927C>T	missense_variant	Conflicting interpretations of pathogenicity	67941		4	1614118	2.47813e-06	0	0	PASS	sas	1.425e-05	29.3	0.939	0	0	8.72	0	0.998	0	75026	0	0	0	60020	0	0	0	29608	0	0	0	44864	0	0	0	64018	0	0	0	6062	0	0	0	1180018	0	0	0	912	0	0	4	91082	0	0	0	62508	0	0
3-38551445-T-G	3	38551445	rs876661015	T	G	gnomAD Exomes	PASS	NA	ENST00000423572.7	p.Ile1642Leu	p.Ile1642Leu	c.4924A>C	missense_variant	Uncertain significance	234424		1	1614014	6.19573e-07	0	0	PASS			24	0.915	0	0	6.31	0.04	0.821	0	74986	0	0	0	59998	0	0	0	29608	0	0	0	44852	0	0	0	64018	0	0	1	6062	0	0	0	1180002	0	0	0	912	0	0	0	91068	0	0	0	62508	0	0
3-38551447-C-T	3	38551447	rs199473624	C	T	gnomAD Exomes	PASS	NA	ENST00000423572.7	p.Gly1641Glu	p.Gly1641Glu	c.4922G>A	missense_variant	Uncertain significance	67940		4	1614092	2.47817e-06	0	0	PASS	nfe	6.8e-07	26.5	0.989	0	-0.01	8.82	0	0.998	0	75020	0	0	0	60012	0	0	0	29608	0	0	0	44854	0	0	0	64034	0	0	0	6062	0	0	3	1180010	0	0	0	912	0	0	0	91074	0	0	1	62506	0	0
3-38551450-T-A	3	38551450		T	A	gnomAD Exomes	PASS	NA	ENST00000423572.7	p.Lys1640Met	p.Lys1640Met	c.4919A>T	missense_variant				1	1614084	6.19546e-07	0	0	PASS			29	0.949	0	0	6.31	0	0.993	1	75020	0	0	0	60002	0	0	0	29606	0	0	0	44864	0	0	0	64032	0	0	0	6062	0	0	0	1180006	0	0	0	912	0	0	0	91076	0	0	0	62504	0	0
3-38551454-C-T	3	38551454	rs1016091566	C	T	gnomAD Exomes	PASS	NA	ENST00000423572.7	p.Ala1639Thr	p.Ala1639Thr	c.4915G>A	missense_variant	Uncertain significance	1006492		5	1614106	3.09769e-06	0	0	PASS	nfe	7.9e-07	24	0.962	0	0	8.82	0.03	0.99	1	75010	0	0	0	60018	0	0	0	29608	0	0	0	44858	0	0	0	64034	0	0	0	6062	0	0	4	1180022	0	0	0	912	0	0	0	91076	0	0	0	62506	0	0
3-38551456-C-G	3	38551456	rs370819854	C	G	gnomAD Exomes	PASS	NA	ENST00000423572.7	p.Gly1638Ala	p.Gly1638Ala	c.4913G>C	missense_variant				2	1614098	1.23908e-06	0	0	PASS	nfe	2.8e-07	18.4	0.59	0	-0.01	4.97	0.34	0.175	0	75016	0	0	0	60012	0	0	0	29606	0	0	0	44866	0	0	0	64040	0	0	0	6062	0	0	2	1180002	0	0	0	912	0	0	0	91076	0	0	0	62506	0	0
3-38551459-C-T	3	38551459	rs374557801	C	T	gnomAD Exomes,gnomAD Genomes	PASS	PASS	ENST00000423572.7	p.Arg1637Gln	p.Arg1637Gln	c.4910G>A	missense_variant	Uncertain significance	1368000		2	1613944	1.2392e-06	0	0	PASS			26	0.785	0	0	8.82	0	0.991	1	74896	0	0	0	59994	0	0	0	29604	0	0	0	44868	0	0	0	64022	0	0	0	6084	0	0	0	1179998	0	0	0	912	0	0	1	91080	0	0	0	62486	0	0
3-38551460-G-A	3	38551460	rs761505217	G	A	gnomAD Exomes	PASS	NA	ENST00000423572.7	p.Arg1637Ter	p.Arg1637Ter	c.4909C>T	stop_gained	Pathogenic/Likely pathogenic	523778		6	1614090	3.71726e-06	0	0	PASS	nfe	7.9e-07	39		0	-0.03	6.97			0	75034	0	0	0	60010	0	0	0	29606	0	0	0	44866	0	0	0	64022	0	0	0	6062	0	0	4	1179992	0	0	0	912	0	0	0	91076	0	0	2	62510	0	0
3-38551462-A-G	3	38551462		A	G	gnomAD Exomes	PASS	NA	ENST00000423572.7	p.Ile1636Thr	p.Ile1636Thr	c.4907T>C	missense_variant				1	1614106	6.19538e-07	0	0	PASS			26.7	0.971	0	0	6.28	0.01	0.55	0	75026	0	0	0	60010	0	0	0	29604	0	0	0	44862	0	0	0	64036	0	0	0	6062	0	0	1	1180004	0	0	0	912	0	0	0	91084	0	0	0	62506	0	0
3-38551477-C-A	3	38551477		C	A	gnomAD Exomes	PASS	NA	ENST00000423572.7	p.Arg1631Leu	p.Arg1631Leu	c.4892G>T	missense_variant	Likely pathogenic	1743878		1	1613982	6.19586e-07	0	0	PASS			27	0.972	0	0	8.83	0	0.992	0	75006	0	0	0	60012	0	0	0	29606	0	0	0	44864	0	0	0	64008	0	0	0	6062	0	0	1	1179942	0	0	0	912	0	0	0	91074	0	0	0	62496	0	0
3-38551477-C-T	3	38551477	rs199473286	C	T	gnomAD Exomes,gnomAD Genomes	PASS	PASS	ENST00000423572.7	p.Arg1631His	p.Arg1631His	c.4892G>A	missense_variant	Conflicting interpretations of pathogenicity	67939		13	1613864	8.0552e-06	0	0	PASS	amr	5.53e-06	27	0.98	0	0	8.83	0	0.994	0	74884	0	0	2	59992	0	0	0	29606	0	0	1	44876	0	0	0	64008	0	0	0	6084	0	0	10	1179950	0	0	0	912	0	0	0	91078	0	0	0	62474	0	0
3-38551478-G-A	3	38551478	rs878855292	G	A	gnomAD Exomes,gnomAD Genomes	PASS	PASS	ENST00000423572.7	p.Arg1631Cys	p.Arg1631Cys	c.4891C>T	missense_variant	Pathogenic	242199		4	1613886	2.47849e-06	0	0	PASS	nfe	7.9e-07	32	0.974	0	-0.01	8.72	0	0.998	0	74896	0	0	0	59986	0	0	0	29604	0	0	0	44874	0	0	0	64026	0	0	0	6084	0	0	4	1179948	0	0	0	912	0	0	0	91080	0	0	0	62476	0	0
3-38551482-T-C	3	38551482		T	C	gnomAD Exomes	PASS	NA	ENST00000423572.7	p.Ile1629Met	p.Ile1629Met	c.4887A>G	missense_variant				1	1613976	6.19588e-07	0	0	PASS			19.4	0.757	0	0	-1.32	0.01	0.71	0	75012	0	0	0	60018	0	0	0	29604	0	0	0	44856	0	0	1	64020	0	0	0	6062	0	0	0	1179926	0	0	0	912	0	0	0	91068	0	0	0	62498	0	0
3-38551483-A-C	3	38551483	rs1166204169	A	C	gnomAD Genomes	NA	PASS	ENST00000423572.7	p.Ile1629Arg	p.Ile1629Arg	c.4886T>G	missense_variant				1	1613936	6.19603e-07	0	0	PASS			27.1	0.963	0	-0.01	6.28			0	74914	0	0	0	60002	0	0	0	29606	0	0	0	44876	0	0	0	64028	0	0	0	6084	0	0	1	1179954	0	0	0	912	0	0	0	91084	0	0	0	62476	0	0
3-38551484-T-C	3	38551484	rs1287488145	T	C	gnomAD Exomes	PASS	NA	ENST00000423572.7	p.Ile1629Val	p.Ile1629Val	c.4885A>G	missense_variant				1	1613996	6.1958e-07	0	0	PASS			22.3	0.67	0	0.01	6.31	0.07	0.493	0	75022	0	0	0	60012	0	0	0	29606	0	0	0	44858	0	0	0	64024	0	0	0	6062	0	0	1	1179932	0	0	0	912	0	0	0	91072	0	0	0	62496	0	0
3-38551486-C-T	3	38551486	rs199473623	C	T	gnomAD Exomes,gnomAD Genomes	PASS	PASS	ENST00000423572.7	p.Arg1628Gln	p.Arg1628Gln	c.4883G>A	missense_variant	Pathogenic/Likely pathogenic	67937		6	1613840	3.71784e-06	0	0	PASS	sas	3.65e-06	27.6	0.963	0	0	8.83	0.02	0.996	0	74886	0	0	1	59992	0	0	0	29606	0	0	0	44868	0	0	0	64018	0	0	0	6084	0	0	2	1179928	0	0	0	912	0	0	2	91074	0	0	1	62472	0	0
3-38551487-G-A	3	38551487	rs199473284	G	A	gnomAD Exomes,gnomAD Genomes	PASS	PASS	ENST00000423572.7	p.Arg1628Ter	p.Arg1628Ter	c.4882C>T	stop_gained	Pathogenic	264276		8	1613956	4.95676e-06	0	0	PASS	nfe	1.83e-06	42		0	-0.04	6.73			0	75008	0	0	0	60018	0	0	0	29606	0	0	1	44858	0	0	0	64014	0	0	0	6062	0	0	6	1179912	0	0	0	910	0	0	0	91072	0	0	1	62496	0	0
3-38551493-G-C	3	38551493		G	C	gnomAD Exomes	PASS	NA	ENST00000423572.7	p.Leu1626Val	p.Leu1626Val	c.4876C>G	missense_variant				1	1613982	6.19586e-07	0	0	PASS			23.2	0.766	0	0	6.91	0.04	0.986	0	75006	0	0	0	60016	0	0	0	29608	0	0	0	44856	0	0	0	64026	0	0	0	6062	0	0	1	1179920	0	0	0	912	0	0	0	91082	0	0	0	62494	0	0
3-38551495-C-T	3	38551495	rs199473283	C	T	gnomAD Exomes,gnomAD Genomes	PASS	PASS	ENST00000423572.7	p.Arg1625His	p.Arg1625His	c.4874G>A	missense_variant	Conflicting interpretations of pathogenicity	67934		88	1613776	5.45305e-05	0	0	PASS	nfe	5.628e-05	27	0.986	0	0	8.83	0.01	0.996	1	74866	0	0	2	59992	0	0	0	29606	0	0	2	44862	0	0	1	64004	0	0	0	6084	0	0	81	1179912	0	0	0	912	0	0	0	91070	0	0	1	62468	0	0
3-38551495-C-A	3	38551495	rs199473283	C	A	gnomAD Genomes	NA	PASS	ENST00000423572.7	p.Arg1625Leu	p.Arg1625Leu	c.4874G>T	missense_variant	Uncertain significance	1743752		1	1613776	6.19665e-07	0	0	PASS			27.1	0.986	0	-0.01	8.83			1	74866	0	0	0	59992	0	0	0	29606	0	0	0	44862	0	0	0	64004	0	0	0	6084	0	0	0	1179912	0	0	0	912	0	0	0	91070	0	0	0	62468	0	0
3-38551496-G-A	3	38551496	rs918933961	G	A	gnomAD Exomes,gnomAD Genomes	PASS	PASS	ENST00000423572.7	p.Arg1625Cys	p.Arg1625Cys	c.4873C>T	missense_variant	Conflicting interpretations of pathogenicity	406431		6	1613800	3.71793e-06	0	0	PASS	afr	1.064e-05	30	0.944	0	0	8.72	0	0.998	3	74868	0	0	0	60002	0	0	0	29608	0	0	0	44860	0	0	0	64018	0	0	0	6084	0	0	3	1179906	0	0	0	912	0	0	0	91074	0	0	0	62468	0	0
3-38551502-C-T	3	38551502	rs794728888	C	T	gnomAD Exomes,gnomAD Genomes	PASS	PASS	ENST00000423572.7	p.Val1623Ile	p.Val1623Ile	c.4867G>A	missense_variant	Conflicting interpretations of pathogenicity	201521		34	1613722	2.10693e-05	0	0	PASS	nfe	1.962e-05	21.8	0.764	0	0	8.81	0.09	0.028	2	74844	0	0	0	59988	0	0	0	29604	0	0	0	44860	0	0	0	63978	0	0	0	6084	0	0	32	1179916	0	0	0	912	0	0	0	91066	0	0	0	62470	0	0
3-38551505-G-A	3	38551505	rs137854613	G	A	gnomAD Exomes	PASS	NA	ENST00000423572.7	p.Arg1622Ter	p.Arg1622Ter	c.4864C>T	stop_gained	Pathogenic	9374		6	1613758	3.71803e-06	0	0	PASS	nfe	1.24e-06	41		0	-0.04	5.77			0	74874	0	0	0	59992	0	0	0	29600	0	0	0	44862	0	0	0	64020	0	0	0	6084	0	0	5	1179892	0	0	0	912	0	0	1	91056	0	0	0	62466	0	0
3-38551506-G-C	3	38551506		G	C	gnomAD Exomes	PASS	NA	ENST00000423572.7	p.Phe1621Leu	p.Phe1621Leu	c.4863C>G	missense_variant				1	1613924	6.19608e-07	0	0	PASS			22.9	0.759	0	0	5.8	0.18	0.061	0	75004	0	0	0	60018	0	0	0	29608	0	0	0	44854	0	0	0	64018	0	0	0	6062	0	0	1	1179890	0	0	0	912	0	0	0	91066	0	0	0	62492	0	0
3-38551511-G-A	3	38551511		G	A	gnomAD Exomes	PASS	NA	ENST00000423572.7	p.Leu1620Phe	p.Leu1620Phe	c.4858C>T	missense_variant				1	1613892	6.1962e-07	0	0	PASS			23.6	0.748	0	0	8.77	0	0.084	0	74990	0	0	0	60026	0	0	0	29606	0	0	0	44848	0	0	0	64022	0	0	1	6062	0	0	0	1179864	0	0	0	912	0	0	0	91070	0	0	0	62492	0	0
3-38551513-G-A	3	38551513	rs199473282	G	A	gnomAD Exomes,gnomAD Genomes	PASS	PASS	ENST00000423572.7	p.Thr1619Met	p.Thr1619Met	c.4856C>T	missense_variant	Likely pathogenic	67932		22	1613728	1.3633e-05	0	0	PASS	nfe	1.03e-05	24.6	0.951	0	0	8.78	0	0.847	0	74860	0	0	0	59992	0	0	0	29604	0	0	1	44864	0	0	1	64010	0	0	0	6084	0	0	19	1179870	0	0	0	912	0	0	1	91064	0	0	0	62468	0	0
3-38551516-G-A	3	38551516	rs771209646	G	A	gnomAD Exomes,gnomAD Genomes	PASS	PASS	ENST00000423572.7	p.Pro1618Leu	p.Pro1618Leu	c.4853C>T	missense_variant	Uncertain significance	922028		6	1613508	3.71861e-06	0	0	PASS	eas	7.39e-06	26.8	0.905	0	0	8.78	0	0.586	1	74756	0	0	0	59986	0	0	0	29598	0	0	2	44854	0	0	0	63990	0	0	0	6084	0	0	2	1179826	0	0	0	912	0	0	0	91046	0	0	1	62456	0	0
3-38551516-G-T	3	38551516	rs771209646	G	T	gnomAD Exomes	PASS	NA	ENST00000423572.7	p.Pro1618Gln	p.Pro1618Gln	c.4853C>A	missense_variant				1	1613520	6.19763e-07	0	0	PASS			26.7	0.945	0.01	0.01	8.78	0	0.909	0	74814	0	0	0	60002	0	0	0	29598	0	0	0	44840	0	0	0	63986	0	0	0	6062	0	0	0	1179792	0	0	0	912	0	0	1	91038	0	0	0	62476	0	0
3-38551519-GAGA-G	3	38551519	rs749697698	GAGA	G	gnomAD Exomes	PASS	NA	ENST00000423572.7	p.Phe1616del	p.Phe1616del	c.4847_4849del	inframe_deletion	Pathogenic/Likely pathogenic	201572		36	1605190	2.24273e-05	0	0	PASS	sas	2.112e-05	19.6		0	0	8.78			0	72066	0	0	1	59324	0	0	0	29422	0	0	0	44524	0	0	0	63508	0	0	0	6020	0	0	28	1176472	0	0	0	880	0	0	5	90656	0	0	2	62318	0	0
3-38551524-GA-G	3	38551524	rs2061040639	GA	G	gnomAD Genomes	NA	PASS	ENST00000423572.7	p.Phe1615SerfsTer15	p.Phe1615SerfsTer15	c.4844del	frameshift_variant				3	1604846	1.86934e-06	0	0	PASS	afr	1.106e-05	33		0.02	-0.05	5.61			3	72040	0	0	0	59232	0	0	0	29422	0	0	0	44436	0	0	0	63356	0	0	0	6012	0	0	0	1176468	0	0	0	870	0	0	0	90718	0	0	0	62292	0	0
3-38551533-C-G	3	38551533	rs1404184801	C	G	gnomAD Exomes	PASS	NA	ENST00000423572.7	p.Gln1612His	p.Gln1612His	c.4836G>C	missense_variant				3	1599364	1.87575e-06	0	0	PASS	afr	4.74e-06	24	0.737	0	0	4.27	0	0.57	2	70064	0	0	1	58840	0	0	0	29248	0	0	0	44072	0	0	0	63122	0	0	0	6000	0	0	0	1174544	0	0	0	882	0	0	0	90550	0	0	0	62042	0	0
3-38551537-A-T	3	38551537	rs1553693063	A	T	gnomAD Exomes	PASS	NA	ENST00000423572.7	p.Ile1611Asn	p.Ile1611Asn	c.4832T>A	missense_variant	Uncertain significance	519469		5	1586716	3.15116e-06	0	0	PASS	nfe	6.8e-07	28.1	0.914	0	0	6.33	0	0.301	0	67890	0	0	0	58050	0	0	0	28852	0	0	0	43084	0	0	0	62164	0	0	0	5942	0	0	3	1168206	0	0	0	832	0	0	0	90322	0	0	2	61374	0	0
3-38551541-T-C	3	38551541	rs1162100839	T	C	gnomAD Exomes	PASS	NA	ENST00000423572.7	p.Ile1610Val	p.Ile1610Val	c.4828A>G	missense_variant	Uncertain significance	842457		1	1587208	6.30037e-07	0	0	PASS			22	0.553	0	0	4.74	0.18	0.281	0	66744	0	0	0	58048	0	0	0	28914	0	0	0	43512	0	0	0	62154	0	0	0	5948	0	0	1	1169200	0	0	0	822	0	0	0	90186	0	0	0	61680	0	0
3-38551543-T-C	3	38551543	rs745928032	T	C	gnomAD Exomes	PASS	NA	ENST00000423572.7	p.Asp1609Gly	p.Asp1609Gly	c.4826A>G	missense_variant				1	1574790	6.35005e-07	0	0	PASS			23.5	0.813	0.01	-0.01	6.36	0.16	0.003	0	66560	0	0	0	57840	0	0	0	28376	0	0	0	42142	0	0	0	60296	0	0	0	5870	0	0	0	1162042	0	0	0	834	0	0	1	90108	0	0	0	60722	0	0
3-38551546-G-C	3	38551546	rs199473622	G	C	gnomAD Exomes	PASS	NA	ENST00000423572.7	p.Ser1608Trp	p.Ser1608Trp	c.4823C>G	missense_variant	not provided	67929		1	1610142	6.21063e-07	0	0	PASS			25.6	0.944	0	-0.01	8.79	0	0.884	0	74024	0	0	0	59760	0	0	0	29518	0	0	0	44622	0	0	0	63508	0	0	0	6012	0	0	1	1178598	0	0	0	910	0	0	0	90902	0	0	0	62288	0	0
3-38551546-G-A	3	38551546	rs199473622	G	A	gnomAD Exomes,gnomAD Genomes	PASS	PASS	ENST00000423572.7	p.Ser1608Leu	p.Ser1608Leu	c.4823C>T	missense_variant	Uncertain significance	919932		13	1610018	8.07444e-06	0	0	PASS	nfe	5.43e-06	24.8	0.884	0	0	8.79	0.04	0.192	0	73906	0	0	0	59742	0	0	0	29518	0	0	1	44630	0	0	0	63508	0	0	0	6026	0	0	12	1178606	0	0	0	910	0	0	0	90906	0	0	0	62266	0	0
3-38551553-C-A	3	38551553	rs1380625877	C	A	gnomAD Exomes,gnomAD Genomes	PASS	PASS	ENST00000423572.7	p.Val1606Leu	p.Val1606Leu	c.4816G>T	missense_variant	Uncertain significance	1063411		4	1591136	2.51393e-06	0	0	PASS	nfe	8e-07	19.4	0.442	0	-0.01	8.9	0.28	0.007	0	67388	0	0	0	58458	0	0	0	29016	0	0	0	42902	0	0	0	62318	0	0	0	5982	0	0	4	1172174	0	0	0	846	0	0	0	90426	0	0	0	61626	0	0
3-38551555-G-A	3	38551555	rs769495411	G	A	gnomAD Exomes	PASS	NA	ENST00000423572.7	p.Thr1605Ile	p.Thr1605Ile	c.4814C>T	missense_variant				7	1608882	4.35085e-06	0	0	PASS	nfe	7.9e-07	20.5	0.492	0	0	8.79	0.5	0.127	0	73566	0	0	0	59570	0	0	0	29444	0	0	1	44550	0	0	1	63704	0	0	0	5986	0	0	4	1178138	0	0	0	910	0	0	0	90876	0	0	1	62138	0	0
3-38551558-C-T	3	38551558	rs762520944	C	T	gnomAD Genomes	NA	PASS	ENST00000423572.7	p.Gly1604Asp	p.Gly1604Asp	c.4811G>A	missense_variant	Uncertain significance	1399929		2	1603974	1.2469e-06	0	0	PASS	afr	4.64e-06	27.2	0.952	0.01	-0.01	8.9			2	71558	0	0	0	59250	0	0	0	29280	0	0	0	43834	0	0	0	63444	0	0	0	5960	0	0	0	1177140	0	0	0	908	0	0	0	90792	0	0	0	61808	0	0
3-38551559-C-A	3	38551559		C	A	gnomAD Exomes	PASS	NA	ENST00000423572.7	c.4811-1G>T		c.4811-1G>T	splice_acceptor_variant				1	1584944	6.30937e-07	0	0	PASS			33		0.99	-0.83	8.9			0	67466	0	0	0	58104	0	0	0	28578	0	0	0	41800	0	0	0	61788	0	0	0	5860	0	0	1	1169188	0	0	0	860	0	0	0	90494	0	0	0	60806	0	0
3-38554279-C-A	3	38554279	rs794728938	C	A	gnomAD Exomes	PASS	NA	ENST00000423572.7	p.Gly1604Cys	p.Gly1604Cys	c.4810G>T	missense_variant				3	1607948	1.86573e-06	0	0	PASS	afr	4.43e-06	34	0.972	0.31	-0.6	8.89	0	0.976	2	74962	0	0	0	59968	0	0	0	29428	0	0	0	44768	0	0	0	63914	0	0	0	5714	0	0	0	1175404	0	0	0	912	0	0	0	90620	0	0	1	62258	0	0
3-38554282-C-T	3	38554282	rs199473280	C	T	gnomAD Exomes,gnomAD Genomes	PASS	PASS	ENST00000423572.7	p.Val1603Met	p.Val1603Met	c.4807G>A	missense_variant	Uncertain significance	67926		40	1608840	2.48626e-05	0	0	PASS	afr	8.16e-05	20.9	0.833	0	-0.01	5.04	0.08	0.855	11	74856	0	0	0	59954	0	0	0	29444	0	0	1	44796	0	0	0	63954	0	0	0	5804	0	0	26	1176136	0	0	0	912	0	0	2	90702	0	0	0	62282	0	0
3-38554284-A-G	3	38554284		A	G	gnomAD Exomes	PASS	NA	ENST00000423572.7	p.Ile1602Thr	p.Ile1602Thr	c.4805T>C	missense_variant				2	1609516	1.24261e-06	0	0	PASS	nfe	2.8e-07	24.4	0.973	0	-0.03	6.32	0	0.697	0	74986	0	0	0	59982	0	0	0	29514	0	0	0	44784	0	0	0	63974	0	0	0	5804	0	0	2	1176370	0	0	0	912	0	0	0	90878	0	0	0	62312	0	0
3-38554285-T-C	3	38554285	rs1441099546	T	C	gnomAD Exomes	PASS	NA	ENST00000423572.7	p.Ile1602Val	p.Ile1602Val	c.4804A>G	missense_variant	Uncertain significance	1017350		3	1609400	1.86405e-06	0	0	PASS	nfe	6.8e-07	23.7	0.823	0	-0.02	6.35	0.04	0.12	0	74912	0	0	0	59978	0	0	0	29528	0	0	0	44786	0	0	0	63946	0	0	0	5822	0	0	3	1176302	0	0	0	912	0	0	0	90892	0	0	0	62322	0	0
3-38554285-T-A	3	38554285	rs1441099546	T	A	gnomAD Exomes,gnomAD Genomes	PASS	PASS	ENST00000423572.7	p.Ile1602Phe	p.Ile1602Phe	c.4804A>T	missense_variant	Uncertain significance	658093		2	1609282	1.24279e-06	0	0	PASS			24.6	0.962	0	-0.02	6.35	0.02	0.888	1	74790	0	0	0	59958	0	0	0	29528	0	0	0	44798	0	0	0	63946	0	0	0	5844	0	0	1	1176310	0	0	0	912	0	0	0	90896	0	0	0	62300	0	0
3-38554287-G-A	3	38554287		G	A	gnomAD Exomes	PASS	NA	ENST00000423572.7	p.Ser1601Phe	p.Ser1601Phe	c.4802C>T	missense_variant				4	1609982	2.4845e-06	0	0	PASS	nfe	8e-07	31	0.948	0	0	8.78	0	1	0	74996	0	0	0	59990	0	0	0	29536	0	0	0	44800	0	0	0	63980	0	0	0	5866	0	0	4	1176628	0	0	0	912	0	0	0	90932	0	0	0	62342	0	0
3-38554290-A-T	3	38554290	rs1207551589	A	T	gnomAD Exomes,gnomAD Genomes	PASS	PASS	ENST00000423572.7	p.Leu1600His	p.Leu1600His	c.4799T>A	missense_variant	Uncertain significance	1907731		2	1609852	1.24235e-06	0	0	PASS	nfe	2.8e-07	31	0.971	0	0	6.32	0	0.992	0	74846	0	0	0	59976	0	0	0	29532	0	0	0	44792	0	0	0	63986	0	0	0	5912	0	0	2	1176636	0	0	0	912	0	0	0	90944	0	0	0	62316	0	0
3-38554291-G-A	3	38554291		G	A	gnomAD Exomes	PASS	NA	ENST00000423572.7	p.Leu1600Phe	p.Leu1600Phe	c.4798C>T	missense_variant				1	1610796	6.20811e-07	0	0	PASS			27.5	0.891	0	0	7.03	0.02	0.978	0	75010	0	0	0	60004	0	0	0	29550	0	0	0	44812	0	0	0	63986	0	0	0	5910	0	0	1	1177310	0	0	0	912	0	0	0	90940	0	0	0	62362	0	0
3-38554292-G-GT	3	38554292		G	GT	gnomAD Exomes	PASS	NA	ENST00000423572.7	p.Leu1600ProfsTer188	p.Leu1600ProfsTer188	c.4796_4797insA	frameshift_variant				1	1611122	6.20685e-07	0	0	PASS			34		0.03	-0.06	3.5			0	75004	0	0	0	60006	0	0	0	29548	0	0	0	44816	0	0	0	63984	0	0	0	5920	0	0	1	1177592	0	0	0	912	0	0	0	90972	0	0	0	62368	0	0
3-38554297-C-G	3	38554297		C	G	gnomAD Exomes	PASS	NA	ENST00000423572.7	p.Val1598Leu	p.Val1598Leu	c.4792G>C	missense_variant				1	1611218	6.20648e-07	0	0	PASS			23.6	0.926	0	-0.02	8.89	0.01	0.511	0	75010	0	0	0	59998	0	0	0	29556	0	0	0	44814	0	0	0	63984	0	0	0	5952	0	0	1	1177638	0	0	0	912	0	0	0	90972	0	0	0	62382	0	0
3-38554297-C-T	3	38554297	rs2125830480	C	T	gnomAD Exomes	PASS	NA	ENST00000423572.7	p.Val1598Ile	p.Val1598Ile	c.4792G>A	missense_variant	Uncertain significance	1411234		1	1611218	6.20648e-07	0	0	PASS			23.5	0.759	0	-0.02	8.89	0.02	0.597	0	75010	0	0	0	59998	0	0	0	29556	0	0	0	44814	0	0	0	63984	0	0	0	5952	0	0	1	1177638	0	0	0	912	0	0	0	90972	0	0	0	62382	0	0
3-38554299-A-G	3	38554299	rs772899986	A	G	gnomAD Exomes	PASS	NA	ENST00000423572.7	p.Val1597Ala	p.Val1597Ala	c.4790T>C	missense_variant				1	1611408	6.20575e-07	0	0	PASS			26.2	0.924	0	0.01	6.32	0	0.72	0	75000	0	0	1	60000	0	0	0	29562	0	0	0	44820	0	0	0	64004	0	0	0	5978	0	0	0	1177730	0	0	0	912	0	0	0	91028	0	0	0	62374	0	0
3-38554303-C-T	3	38554303	rs199473279	C	T	gnomAD Exomes,gnomAD Genomes	PASS	PASS	ENST00000423572.7	p.Val1596Met	p.Val1596Met	c.4786G>A	missense_variant	Uncertain significance	67925		15	1611710	9.30689e-06	0	0	PASS	sas	2.105e-05	23.9	0.942	0.01	-0.02	8.89	0.03	0.913	3	74906	0	0	0	59986	0	0	0	29582	0	0	0	44832	0	0	0	63988	0	0	0	6016	0	0	5	1178084	0	0	0	912	0	0	5	91034	0	0	2	62370	0	0
3-38554303-C-A	3	38554303	rs199473279	C	A	gnomAD Genomes	NA	PASS	ENST00000423572.7	p.Val1596Leu	p.Val1596Leu	c.4786G>T	missense_variant	Uncertain significance	1483535		1	1611710	6.20459e-07	0	0	PASS			23.4	0.814	0.01	-0.03	8.89	0.02	0.435	0	74906	0	0	0	59986	0	0	0	29582	0	0	0	44832	0	0	0	63988	0	0	0	6016	0	0	1	1178084	0	0	0	912	0	0	0	91034	0	0	0	62370	0	0
3-38554304-G-T	3	38554304		G	T	gnomAD Exomes	PASS	NA	ENST00000423572.7	p.Phe1595Leu	p.Phe1595Leu	c.4785C>A	missense_variant				2	1611790	1.24086e-06	0	0	PASS	nfe	2.8e-07	14.5	0.718	0.03	-0.06	-0.963	0.21	0.031	0	75018	0	0	0	60012	0	0	0	29588	0	0	0	44812	0	0	0	63996	0	0	0	6000	0	0	2	1178044	0	0	0	912	0	0	0	91030	0	0	0	62378	0	0
3-38554306-A-T	3	38554306	rs199473278	A	T	gnomAD Exomes,gnomAD Genomes	PASS	PASS	ENST00000423572.7	p.Phe1595Ile	p.Phe1595Ile	c.4783T>A	missense_variant	Conflicting interpretations of pathogenicity	67924		280	1611818	0.000173717	0	0	PASS	nfe	0.00019679	24.4	0.936	0	-0.01	6.32	0.03	0.031	3	74898	0	0	2	59986	0	0	0	29596	0	0	0	44824	0	0	11	64014	0	0	0	6038	0	0	258	1178132	0	0	0	912	0	0	0	91050	0	0	6	62368	0	0
3-38554309-C-G	3	38554309	rs137854607	C	G	gnomAD Exomes	PASS	NA	ENST00000423572.7	p.Asp1594His	p.Asp1594His	c.4780G>C	missense_variant	Pathogenic/Likely pathogenic	9406		1	1612930	6.1999e-07	0	0	PASS			27.5	0.978	0	0.01	8.89	0	0.988	0	75022	0	0	0	60006	0	0	0	29602	0	0	0	44842	0	0	0	63986	0	0	0	6026	0	0	1	1179048	0	0	0	912	0	0	0	91044	0	0	0	62442	0	0
3-38554309-C-T	3	38554309	rs137854607	C	T	gnomAD Exomes	PASS	NA	ENST00000423572.7	p.Asp1594Asn	p.Asp1594Asn	c.4780G>A	missense_variant	Pathogenic/Likely pathogenic	9385		1	1612930	6.1999e-07	0	0	PASS			28	0.95	0	-0.01	8.89	0	0.924	0	75022	0	0	0	60006	0	0	0	29602	0	0	0	44842	0	0	0	63986	0	0	0	6026	0	0	1	1179048	0	0	0	912	0	0	0	91044	0	0	0	62442	0	0
3-38554311-A-T	3	38554311		A	T	gnomAD Exomes	PASS	NA	ENST00000423572.7	p.Phe1593Tyr	p.Phe1593Tyr	c.4778T>A	missense_variant				12	1613086	7.43916e-06	0	0	PASS	afr	4.42e-06	28.5	0.968	0	0	6.32	0	0.934	2	75038	0	0	0	60004	0	0	0	29598	0	0	0	44848	0	0	0	64012	0	0	0	6042	0	0	10	1179120	0	0	0	912	0	0	0	91070	0	0	0	62442	0	0
3-38554313-G-C	3	38554313	rs199473276	G	C	gnomAD Exomes	PASS	NA	ENST00000423572.7	p.Ile1592Met	p.Ile1592Met	c.4776C>G	missense_variant	not provided	67922		9	1613136	5.57919e-06	0	0	PASS	nfe	3.59e-06	24.3	0.892	0.01	-0.03	2.95	0	0.877	0	75042	0	0	0	60006	0	0	0	29600	0	0	0	44850	0	0	0	64010	0	0	0	6040	0	0	9	1179166	0	0	0	912	0	0	0	91064	0	0	0	62446	0	0
3-38554314-A-G	3	38554314		A	G	gnomAD Exomes	PASS	NA	ENST00000423572.7	p.Ile1592Thr	p.Ile1592Thr	c.4775T>C	missense_variant	Likely pathogenic	2505148		2	1613278	1.23971e-06	0	0	PASS	nfe	2.8e-07	27.3	0.964	0	0	6.32	0.01	0.598	0	75036	0	0	0	60018	0	0	0	29596	0	0	0	44854	0	0	0	64018	0	0	0	6046	0	0	2	1179290	0	0	0	910	0	0	0	91054	0	0	0	62456	0	0
3-38554326-T-C	3	38554326		T	C	gnomAD Exomes	PASS	NA	ENST00000423572.7	p.Asn1588Ser	p.Asn1588Ser	c.4763A>G	missense_variant				1	1613636	6.19718e-07	0	0	PASS			18.1	0.537	0	0	6.35	0.8	0.3	0	75024	0	0	0	60008	0	0	0	29600	0	0	0	44868	0	0	0	64006	0	0	0	6056	0	0	0	1179604	0	0	0	912	0	0	0	91078	0	0	1	62480	0	0
3-38554327-T-G	3	38554327	rs1315118836	T	G	gnomAD Genomes	NA	PASS	ENST00000423572.7	p.Asn1588His	p.Asn1588His	c.4762A>C	missense_variant				1	1613532	6.19758e-07	0	0	PASS			22.4	0.845	0.07	0.01	6.35			0	74892	0	0	0	59988	0	0	0	29602	0	0	0	44872	0	0	0	64006	0	0	0	6078	0	0	1	1179654	0	0	0	912	0	0	0	91072	0	0	0	62456	0	0
3-38554329-G-A	3	38554329	rs1320481500	G	A	gnomAD Exomes	PASS	NA	ENST00000423572.7	p.Thr1587Ile	p.Thr1587Ile	c.4760C>T	missense_variant	Uncertain significance	1742910		2	1613740	1.23936e-06	0	0	PASS			24	0.797	0.01	0	8.78	0.04	0.089	0	75036	0	0	1	60016	0	0	0	29604	0	0	0	44866	0	0	0	64012	0	0	0	6054	0	0	1	1179684	0	0	0	912	0	0	0	91078	0	0	0	62478	0	0
3-38554330-TGAA-T	3	38554330		TGAA	T	gnomAD Exomes	PASS	NA	ENST00000423572.7	p.Phe1586del	p.Phe1586del	c.4756_4758del	inframe_deletion				2	1613544	1.23951e-06	0	0	PASS	nfe	2.8e-07	20.6		0.04	0	6.35			0	74982	0	0	0	59994	0	0	0	29602	0	0	0	44858	0	0	0	63980	0	0	0	6052	0	0	2	1179622	0	0	0	912	0	0	0	91068	0	0	0	62474	0	0
3-38554335-T-C	3	38554335		T	C	gnomAD Exomes	PASS	NA	ENST00000423572.7	p.Tyr1585Cys	p.Tyr1585Cys	c.4754A>G	missense_variant				1	1613748	6.19675e-07	0	0	PASS			28.2	0.947	0.02	-0.01	6.35	0	0.93	0	74992	0	0	0	60002	0	0	0	29598	0	0	0	44864	0	0	0	63994	0	0	0	6058	0	0	1	1179776	0	0	0	908	0	0	0	91072	0	0	0	62484	0	0
3-38554340-G-C	3	38554340		G	C	gnomAD Exomes	PASS	NA	ENST00000423572.7	p.His1583Gln	p.His1583Gln	c.4749C>G	missense_variant				1	1613934	6.19604e-07	0	0	PASS			18.2	0.676	0.01	0	2.44	0.42	0.037	0	75028	0	0	0	60010	0	0	0	29600	0	0	0	44876	0	0	0	64016	0	0	0	6058	0	0	0	1179860	0	0	0	912	0	0	1	91084	0	0	0	62490	0	0
3-38554341-T-G	3	38554341		T	G	gnomAD Exomes	PASS	NA	ENST00000423572.7	p.His1583Pro	p.His1583Pro	c.4748A>C	missense_variant				1	1613838	6.19641e-07	0	0	PASS			23.8	0.872	0.08	0.02	6.35	0	0.642	0	74990	0	0	0	60010	0	0	0	29600	0	0	0	44870	0	0	0	64004	0	0	0	6060	0	0	1	1179838	0	0	0	912	0	0	0	91072	0	0	0	62482	0	0
3-38554342-G-A	3	38554342	rs1064796604	G	A	gnomAD Exomes	PASS	NA	ENST00000423572.7	p.His1583Tyr	p.His1583Tyr	c.4747C>T	missense_variant	Uncertain significance	423734		8	1613924	4.95686e-06	0	0	PASS	nfe	2.92e-06	19.6	0.628	0	0	5.86	0.42	0.037	0	75028	0	0	0	60014	0	0	0	29602	0	0	0	44878	0	0	0	63998	0	0	0	6062	0	0	8	1179864	0	0	0	912	0	0	0	91080	0	0	0	62486	0	0
3-38554344-C-T	3	38554344	rs199473621	C	T	gnomAD Exomes,gnomAD Genomes	PASS	PASS	ENST00000423572.7	p.Arg1582His	p.Arg1582His	c.4745G>A	missense_variant	Uncertain significance	67921		31	1613734	1.92101e-05	0	0	PASS	amr	4.285e-05	27	0.972	0.03	0.01	8.89	0.01	0.969	1	74866	0	0	6	59982	0	0	0	29604	0	0	0	44888	0	0	0	63988	0	0	0	6082	0	0	21	1179872	0	0	0	912	0	0	2	91078	0	0	1	62462	0	0
3-38554345-G-A	3	38554345	rs45514691	G	A	gnomAD Exomes	PASS	NA	ENST00000423572.7	p.Arg1582Cys	p.Arg1582Cys	c.4744C>T	missense_variant	Uncertain significance	67920		23	1613956	1.42507e-05	0	0	PASS	nfe	1.107e-05	31	0.965	0.06	-0.02	6.95	0	0.969	1	75026	0	0	0	60020	0	0	0	29606	0	0	0	44874	0	0	0	64022	0	0	1	6062	0	0	20	1179872	0	0	0	912	0	0	0	91076	0	0	1	62486	0	0
3-38554351-C-A	3	38554351	rs879102447	C	A	gnomAD Exomes,gnomAD Genomes	PASS	PASS	ENST00000423572.7	p.Ala1580Ser	p.Ala1580Ser	c.4738G>T	missense_variant	Uncertain significance	925152		6	1613826	3.71787e-06	0	0	PASS	amr	5.53e-06	21.6	0.651	0.05	0.01	8.89	0.28	0.874	1	74898	0	0	2	59990	0	0	0	29608	0	0	0	44890	0	0	0	64012	0	0	1	6084	0	0	1	1179886	0	0	0	910	0	0	0	91082	0	0	1	62466	0	0
3-38554351-C-T	3	38554351	rs879102447	C	T	gnomAD Exomes	PASS	NA	ENST00000423572.7	p.Ala1580Thr	p.Ala1580Thr	c.4738G>A	missense_variant				3	1613944	1.8588e-06	0	0	PASS	nfe	6.8e-07	25.6	0.891	0.02	-0.01	8.89	0	0.94	0	75020	0	0	0	60010	0	0	0	29608	0	0	0	44878	0	0	0	64012	0	0	0	6062	0	0	3	1179878	0	0	0	910	0	0	0	91078	0	0	0	62488	0	0
3-38554356-A-G	3	38554356	rs2125830631	A	G	gnomAD Exomes	PASS	NA	ENST00000423572.7	p.Leu1578Pro	p.Leu1578Pro	c.4733T>C	missense_variant	Uncertain significance	1467082		2	1614010	1.23915e-06	0	0	PASS	nfe	2.8e-07	27.9	0.937	0.03	0.01	6.32	0	0.474	0	75040	0	0	0	60028	0	0	0	29608	0	0	0	44876	0	0	0	64024	0	0	0	6060	0	0	2	1179894	0	0	0	912	0	0	0	91082	0	0	0	62486	0	0
3-38554358-C-G	3	38554358		C	G	gnomAD Exomes	PASS	NA	ENST00000423572.7	p.Lys1577Asn	p.Lys1577Asn	c.4731G>C	missense_variant				1	1613924	6.19608e-07	0	0	PASS			24.6	0.958	0	0.01	5	0	0.894	0	75008	0	0	0	60012	0	0	0	29604	0	0	0	44870	0	0	1	63998	0	0	0	6058	0	0	0	1179902	0	0	0	912	0	0	0	91070	0	0	0	62490	0	0
3-38554363-C-G	3	38554363		C	G	gnomAD Exomes	PASS	NA	ENST00000423572.7	p.Val1576Leu	p.Val1576Leu	c.4726G>C	missense_variant				1	1613978	6.19587e-07	0	0	PASS			0.022	0.344	0.03	0.01	-1.81	1	0	0	75022	0	0	0	60018	0	0	0	29606	0	0	0	44878	0	0	0	63996	0	0	0	6062	0	0	1	1179922	0	0	0	912	0	0	0	91076	0	0	0	62486	0	0
3-38554363-C-T	3	38554363	rs1431370925	C	T	gnomAD Genomes	NA	PASS	ENST00000423572.7	p.Val1576Ile	p.Val1576Ile	c.4726G>A	missense_variant	Uncertain significance	1045161		1	1613860	6.19632e-07	0	0	PASS			0.189	0.312	0.03	0.01	-1.81			0	74900	0	0	0	59998	0	0	0	29606	0	0	0	44890	0	0	0	63996	0	0	0	6084	0	0	1	1179930	0	0	0	912	0	0	0	91080	0	0	0	62464	0	0
3-38554365-A-G	3	38554365		A	G	gnomAD Exomes	PASS	NA	ENST00000423572.7	p.Ile1575Thr	p.Ile1575Thr	c.4724T>C	missense_variant				1	1613936	6.19603e-07	0	0	PASS			18.9	0.752	0.04	0.01	3.7	0.05	0.381	1	74994	0	0	0	60016	0	0	0	29606	0	0	0	44872	0	0	0	64012	0	0	0	6062	0	0	0	1179900	0	0	0	912	0	0	0	91070	0	0	0	62492	0	0
3-38554368-C-T	3	38554368	rs1553693632	C	T	gnomAD Exomes	PASS	NA	ENST00000423572.7	p.Cys1574Tyr	p.Cys1574Tyr	c.4721G>A	missense_variant	Uncertain significance	532081		5	1613992	3.09791e-06	0	0	PASS	nfe	7.9e-07	24	0.917	0.28	0.06	8.89	0	0.967	0	75024	0	0	0	60024	0	0	0	29604	0	0	1	44874	0	0	0	64014	0	0	0	6062	0	0	4	1179920	0	0	0	912	0	0	0	91074	0	0	0	62484	0	0
3-38554369-A-T	3	38554369	rs1343260267	A	T	gnomAD Exomes	PASS	NA	ENST00000423572.7	p.Cys1574Ser	p.Cys1574Ser	c.4720T>A	missense_variant	Uncertain significance	927734		1	1613850	6.19636e-07	0	0	PASS			24.4	0.928	0.02	0.01	6.32	0	0.786	0	74972	0	0	0	60006	0	0	0	29606	0	0	1	44872	0	0	0	63984	0	0	0	6062	0	0	0	1179890	0	0	0	912	0	0	0	91060	0	0	0	62486	0	0
3-38554370-C-G	3	38554370		C	G	gnomAD Exomes	PASS	NA	ENST00000423572.7	p.Glu1573Asp	p.Glu1573Asp	c.4719G>C	missense_variant				2	1614000	1.23916e-06	0	0	PASS	nfe	2.8e-07	23.8	0.853	0.03	0.01	1.08	0	0.833	0	75020	0	0	0	60022	0	0	0	29608	0	0	0	44870	0	0	0	64022	0	0	0	6062	0	0	2	1179920	0	0	0	912	0	0	0	91076	0	0	0	62488	0	0
3-38554372-C-T	3	38554372	rs199473620	C	T	gnomAD Exomes	PASS	NA	ENST00000423572.7	p.Glu1573Lys	p.Glu1573Lys	c.4717G>A	missense_variant	Conflicting interpretations of pathogenicity	67918		1	1613942	6.19601e-07	0	0	PASS			24.6	0.958	0.3	0.07	8.89	0	0.618	0	75004	0	0	0	60012	0	0	0	29608	0	0	0	44872	0	0	0	63996	0	0	0	6060	0	0	1	1179912	0	0	0	912	0	0	0	91080	0	0	0	62486	0	0
3-38554377-G-A	3	38554377		G	A	gnomAD Exomes	PASS	NA	ENST00000423572.7	p.Thr1571Ile	p.Thr1571Ile	c.4712C>T	missense_variant				4	1614036	2.47826e-06	0	0	PASS	nfe	7.9e-07	27.1	0.945	0	-0.02	8.78	0	0.997	0	75036	0	0	0	60026	0	0	0	29606	0	0	0	44872	0	0	0	64018	0	0	0	6062	0	0	4	1179938	0	0	0	912	0	0	0	91080	0	0	0	62486	0	0
3-38554380-A-C	3	38554380	rs199473274	A	C	gnomAD Exomes	PASS	NA	ENST00000423572.7	p.Phe1570Cys	p.Phe1570Cys	c.4709T>G	missense_variant	Uncertain significance	67917		3	1613984	1.85875e-06	0	0	PASS	nfe	6.8e-07	29.9	0.973	0	-0.02	6.32	0.01	0.979	0	75026	0	0	0	60016	0	0	0	29608	0	0	0	44858	0	0	0	64012	0	0	0	6060	0	0	3	1179924	0	0	0	912	0	0	0	91078	0	0	0	62490	0	0
3-38554381-A-G	3	38554381	rs1369632373	A	G	gnomAD Genomes	NA	PASS	ENST00000423572.7	p.Phe1570Leu	p.Phe1570Leu	c.4708T>C	missense_variant	Likely pathogenic	830371		1	1613942	6.19601e-07	0	0	PASS			28.5	0.977	0	-0.01	6.32			0	74926	0	0	0	60002	0	0	0	29608	0	0	0	44888	0	0	0	64020	0	0	0	6082	0	0	1	1179950	0	0	0	912	0	0	0	91084	0	0	0	62470	0	0
3-38554384-T-C	3	38554384	rs1285840805	T	C	gnomAD Exomes	PASS	NA	ENST00000423572.7	p.Ile1569Val	p.Ile1569Val	c.4705A>G	missense_variant				2	1614028	1.23914e-06	0	0	PASS	sas	3.65e-06	19	0.61	0.03	0.01	4.74	0.53	0.042	0	75034	0	0	0	60024	0	0	0	29606	0	0	0	44868	0	0	0	64020	0	0	0	6060	0	0	0	1179936	0	0	0	912	0	0	2	91080	0	0	0	62488	0	0
3-38554387-C-T	3	38554387		C	T	gnomAD Exomes	PASS	NA	ENST00000423572.7	p.Ala1568Thr	p.Ala1568Thr	c.4702G>A	missense_variant				1	1613986	6.19584e-07	0	0	PASS			22.5	0.544	0.09	0.04	7.12	0.13	0.047	0	75016	0	0	0	60014	0	0	0	29608	0	0	0	44866	0	0	0	64006	0	0	0	6060	0	0	1	1179928	0	0	0	912	0	0	0	91084	0	0	0	62492	0	0
3-38554389-A-G	3	38554389		A	G	gnomAD Exomes	PASS	NA	ENST00000423572.7	p.Val1567Ala	p.Val1567Ala	c.4700T>C	missense_variant				1	1614032	6.19566e-07	0	0	PASS			24.1	0.9	0.02	-0.02	6.32	0	0.615	0	75040	0	0	0	60020	0	0	0	29608	0	0	0	44872	0	0	0	64014	0	0	0	6062	0	0	1	1179934	0	0	0	912	0	0	0	91080	0	0	0	62490	0	0
3-38554390-C-T	3	38554390		C	T	gnomAD Exomes	PASS	NA	ENST00000423572.7	p.Val1567Met	p.Val1567Met	c.4699G>A	missense_variant				1	1613996	6.1958e-07	0	0	PASS			23.4	0.857	0	0.01	8.89	0	0.967	0	75018	0	0	0	60026	0	0	0	29608	0	0	0	44872	0	0	0	63998	0	0	0	6062	0	0	0	1179928	0	0	0	912	0	0	0	91080	0	0	1	62492	0	0
3-38554390-C-A	3	38554390		C	A	gnomAD Exomes	PASS	NA	ENST00000423572.7	p.Val1567Leu	p.Val1567Leu	c.4699G>T	missense_variant				1	1613996	6.1958e-07	0	0	PASS			23.4	0.693	0.32	0.09	8.89	0	0.511	0	75018	0	0	0	60026	0	0	0	29608	0	0	0	44872	0	0	0	63998	0	0	0	6062	0	0	1	1179928	0	0	0	912	0	0	0	91080	0	0	0	62492	0	0
3-38554393-A-G	3	38554393	rs757664346	A	G	gnomAD Exomes	PASS	NA	ENST00000423572.7	p.Phe1566Leu	p.Phe1566Leu	c.4696T>C	missense_variant				1	1614020	6.19571e-07	0	0	PASS			29.7	0.972	0.01	0.01	6.32	0	0.998	1	75028	0	0	0	60024	0	0	0	29608	0	0	0	44874	0	0	0	64010	0	0	0	6060	0	0	0	1179932	0	0	0	912	0	0	0	91080	0	0	0	62492	0	0
3-38554395-A-T	3	38554395		A	T	gnomAD Exomes	PASS	NA	ENST00000423572.7	p.Leu1565His	p.Leu1565His	c.4694T>A	missense_variant				1	1614010	6.19575e-07	0	0	PASS			24.3	0.855	0	-0.01	6.32	0	0.94	0	75016	0	0	0	60030	0	0	0	29608	0	0	0	44876	0	0	0	64016	0	0	0	6062	0	0	1	1179924	0	0	0	912	0	0	0	91076	0	0	0	62490	0	0
3-38554396-G-A	3	38554396	rs1245651517	G	A	gnomAD Exomes	PASS	NA	ENST00000423572.7	p.Leu1565Phe	p.Leu1565Phe	c.4693C>T	missense_variant	Uncertain significance	1373032		1	1614074	6.1955e-07	0	0	PASS			21.9	0.644	0.12	0.04	7	0.36	0.024	0	75056	0	0	0	60026	0	0	0	29608	0	0	0	44878	0	0	0	64028	0	0	0	6062	0	0	1	1179938	0	0	0	912	0	0	0	91076	0	0	0	62490	0	0
3-38554399-G-T	3	38554399	rs1199449202	G	T	gnomAD Exomes	PASS	NA	ENST00000423572.7	p.Leu1564Met	p.Leu1564Met	c.4690C>A	missense_variant				1	1614032	6.19566e-07	0	0	PASS			18.5	0.582	0.03	0.01	3.54	0.29	0.06	0	75036	0	0	0	60026	0	0	0	29604	0	0	0	44878	0	0	0	64008	0	0	0	6062	0	0	1	1179934	0	0	0	912	0	0	0	91082	0	0	0	62490	0	0
3-38554401-T-C	3	38554401		T	C	gnomAD Exomes	PASS	NA	ENST00000423572.7	p.Asn1563Ser	p.Asn1563Ser	c.4688A>G	missense_variant				1	1614016	6.19573e-07	0	0	PASS			23.8	0.937	0	-0.02	6.35	0.01	0.785	0	75038	0	0	0	60016	0	0	0	29608	0	0	0	44868	0	0	0	64020	0	0	0	6062	0	0	1	1179926	0	0	0	912	0	0	0	91076	0	0	0	62490	0	0
3-38554408-T-A	3	38554408	rs1553693653	T	A	gnomAD Exomes	PASS	NA	ENST00000423572.7	p.Lys1561Ter	p.Lys1561Ter	c.4681A>T	stop_gained				1	1614050	6.19559e-07	0	0	PASS			39		0.02	0.02	6.35			0	75050	0	0	0	60022	0	0	0	29608	0	0	0	44874	0	0	0	64014	0	0	0	6062	0	0	1	1179938	0	0	0	912	0	0	0	91078	0	0	0	62492	0	0
3-38554411-C-T	3	38554411		C	T	gnomAD Exomes	PASS	NA	ENST00000423572.7	p.Ala1560Thr	p.Ala1560Thr	c.4678G>A	missense_variant				6	1613984	3.71751e-06	0	0	PASS	nfe	1.83e-06	7.02	0.281	0.05	0.01	0.061	0.42	0.087	0	75024	0	0	0	60016	0	0	0	29608	0	0	0	44878	0	0	0	63994	0	0	0	6062	0	0	6	1179934	0	0	0	912	0	0	0	91070	0	0	0	62486	0	0
3-38554412-C-G	3	38554412	rs199473619	C	G	gnomAD Exomes	PASS	NA	ENST00000423572.7	p.Leu1559Phe	p.Leu1559Phe	c.4677G>C	missense_variant	not provided	67915		1	1614006	6.19576e-07	0	0	PASS			22.9	0.841	0.02	0	1.57	0	1	0	75014	0	0	0	60014	0	0	0	29606	0	0	0	44870	0	0	0	64006	0	0	0	6062	0	0	0	1179952	0	0	0	912	0	0	1	91078	0	0	0	62492	0	0
3-38554416-A-G	3	38554416	rs2061096988	A	G	gnomAD Exomes	PASS	NA	ENST00000423572.7	p.Ile1558Thr	p.Ile1558Thr	c.4673T>C	missense_variant				1	1614034	6.19566e-07	0	0	PASS			23.6	0.896	0	0	6.32	0.02	0.918	0	75034	0	0	0	60012	0	0	0	29606	0	0	0	44874	0	0	0	64014	0	0	0	6062	0	0	1	1179946	0	0	0	912	0	0	0	91084	0	0	0	62490	0	0
3-38554417-T-C	3	38554417	rs779999584	T	C	gnomAD Exomes,gnomAD Genomes	PASS	PASS	ENST00000423572.7	p.Ile1558Val	p.Ile1558Val	c.4672A>G	missense_variant	Uncertain significance	222812		17	1613914	1.05334e-05	0	0	PASS	sas	2.104e-05	19.6	0.573	0.01	0	4.68	0.4	0.175	0	74918	0	0	0	59994	0	0	0	29608	0	0	0	44886	0	0	6	64010	0	0	0	6084	0	0	6	1179948	0	0	0	910	0	0	5	91090	0	0	0	62466	0	0
3-38554419-T-C	3	38554419	rs1559725648	T	C	gnomAD Genomes	NA	PASS	ENST00000423572.7	p.Asn1557Ser	p.Asn1557Ser	c.4670A>G	missense_variant	Uncertain significance	580798		2	1613920	1.23922e-06	0	0	PASS	nfe	2.8e-07	16.2	0.309	0.02	0.01	1.07	0.32	0.02	0	74916	0	0	0	59998	0	0	0	29608	0	0	0	44888	0	0	0	64008	0	0	0	6084	0	0	2	1179954	0	0	0	912	0	0	0	91082	0	0	0	62470	0	0
3-38554420-T-C	3	38554420	rs2061097256	T	C	gnomAD Genomes	NA	PASS	ENST00000423572.7	p.Asn1557Asp	p.Asn1557Asp	c.4669A>G	missense_variant				1	1613926	6.19607e-07	0	0	PASS			19.9	0.395	0.01	0	4.72			1	74918	0	0	0	59996	0	0	0	29606	0	0	0	44882	0	0	0	64020	0	0	0	6084	0	0	0	1179956	0	0	0	910	0	0	0	91086	0	0	0	62468	0	0
3-38554422-A-AT	3	38554422		A	AT	gnomAD Exomes	PASS	NA	ENST00000423572.7	p.Ile1556AsnfsTer232	p.Ile1556AsnfsTer232	c.4666dup	frameshift_variant				1	1613876	6.19626e-07	0	0	PASS			33		0.06	0.05	6.32			0	74982	0	0	0	60012	0	0	0	29606	0	0	0	44858	0	0	0	63982	0	0	0	6062	0	0	1	1179912	0	0	0	912	0	0	0	91064	0	0	0	62486	0	0
3-38554423-T-C	3	38554423	rs747056407	T	C	gnomAD Exomes,gnomAD Genomes	PASS	PASS	ENST00000423572.7	p.Ile1556Val	p.Ile1556Val	c.4666A>G	missense_variant				8	1613908	4.95691e-06	0	0	PASS	nfe	1.24e-06	12.4	0.279	0	0	2.4	0.4	0	0	74902	0	0	0	60004	0	0	2	29606	0	0	0	44886	0	0	0	64008	0	0	0	6084	0	0	5	1179950	0	0	0	912	0	0	0	91088	0	0	1	62468	0	0
3-38554424-T-A	3	38554424		T	A	gnomAD Exomes	PASS	NA	ENST00000423572.7	p.Lys1555Asn	p.Lys1555Asn	c.4665A>T	missense_variant				1	1614010	6.19575e-07	0	0	PASS			19.9	0.653	0.01	0	0.87	0.19	1	0	75024	0	0	0	60020	0	0	0	29608	0	0	0	44866	0	0	0	64020	0	0	0	6060	0	0	1	1179936	0	0	0	912	0	0	0	91074	0	0	0	62490	0	0
3-38554427-C-G	3	38554427	rs2061097480	C	G	gnomAD Genomes	NA	PASS	ENST00000423572.7	p.Glu1554Asp	p.Glu1554Asp	c.4662G>C	missense_variant	Uncertain significance	1378047		1	1613938	6.19602e-07	0	0	PASS			15.9	0.655	0	0	4.26			0	74926	0	0	0	60010	0	0	0	29604	0	0	0	44888	0	0	0	64004	0	0	0	6084	0	0	1	1179950	0	0	0	912	0	0	0	91092	0	0	0	62468	0	0
3-38554429-CA-C	3	38554429		CA	C	gnomAD Exomes	PASS	NA	ENST00000423572.7	p.Glu1554ArgfsTer76	p.Glu1554ArgfsTer76	c.4659del	frameshift_variant				1	1614054	6.19558e-07	0	0	PASS			15.9		0	0.04	7.13			0	75052	0	0	0	60020	0	0	0	29608	0	0	1	44876	0	0	0	64016	0	0	0	6062	0	0	0	1179942	0	0	0	912	0	0	0	91076	0	0	0	62490	0	0
3-38554429-C-T	3	38554429	rs756066921	C	T	gnomAD Exomes	PASS	NA	ENST00000423572.7	p.Glu1554Lys	p.Glu1554Lys	c.4660G>A	missense_variant				1	1614054	6.19558e-07	0	0	PASS			20.9	0.656	0	0.01	7.13	0.18	0.381	0	75052	0	0	0	60020	0	0	0	29608	0	0	0	44876	0	0	0	64016	0	0	0	6062	0	0	0	1179942	0	0	0	912	0	0	1	91076	0	0	0	62490	0	0
3-38554431-G-A	3	38554431		G	A	gnomAD Exomes	PASS	NA	ENST00000423572.7	p.Pro1553Leu	p.Pro1553Leu	c.4658C>T	missense_variant				1	1614004	6.19577e-07	0	0	PASS			22.1	0.54	0	0.01	5.84	0.11	0.005	0	75014	0	0	0	60022	0	0	0	29606	0	0	1	44876	0	0	0	64018	0	0	0	6062	0	0	0	1179926	0	0	0	912	0	0	0	91080	0	0	0	62488	0	0
3-38554435-T-G	3	38554435	rs199473272	T	G	gnomAD Exomes	PASS	NA	ENST00000423572.7	p.Ser1552Arg	p.Ser1552Arg	c.4654A>C	missense_variant	not provided	67914		1	1614030	6.19567e-07	0	0	PASS			23.8	0.853	0.02	0	4.75	0	0.937	0	75034	0	0	0	60020	0	0	0	29606	0	0	1	44872	0	0	0	64020	0	0	0	6062	0	0	0	1179934	0	0	0	912	0	0	0	91082	0	0	0	62488	0	0
3-38554437-T-C	3	38554437	rs1387460395	T	C	gnomAD Exomes	PASS	NA	ENST00000423572.7	p.Gln1551Arg	p.Gln1551Arg	c.4652A>G	missense_variant				1	1614048	6.1956e-07	0	0	PASS			24.1	0.917	0.02	0.01	6.35	0	0.908	0	75040	0	0	0	60026	0	0	0	29606	0	0	0	44876	0	0	0	64024	0	0	0	6062	0	0	0	1179936	0	0	0	912	0	0	1	91078	0	0	0	62488	0	0
3-38554441-C-A	3	38554441	rs749125874	C	A	gnomAD Exomes	PASS	NA	ENST00000423572.7	p.Asp1550Tyr	p.Asp1550Tyr	c.4648G>T	missense_variant				1	1614030	6.19567e-07	0	0	PASS			24	0.885	0	0.01	8.89	0	0.94	0	75038	0	0	0	60024	0	0	0	29606	0	0	0	44872	0	0	0	64022	0	0	0	6062	0	0	1	1179930	0	0	0	912	0	0	0	91078	0	0	0	62486	0	0
3-38554441-C-T	3	38554441	rs749125874	C	T	gnomAD Exomes	PASS	NA	ENST00000423572.7	p.Asp1550Asn	p.Asp1550Asn	c.4648G>A	missense_variant				1	1614032	6.19566e-07	0	0	PASS			22.8	0.615	0	0.01	8.89	0.11	0.068	0	75038	0	0	1	60024	0	0	0	29606	0	0	0	44872	0	0	0	64022	0	0	0	6062	0	0	0	1179930	0	0	0	912	0	0	0	91080	0	0	0	62486	0	0
3-38554446-G-A	3	38554446	rs2061098048	G	A	gnomAD Genomes	NA	PASS	ENST00000423572.7	p.Thr1548Ile	p.Thr1548Ile	c.4643C>T	missense_variant				1	1613884	6.19623e-07	0	0	PASS			26.7	0.924	0	0.01	8.78			0	74908	0	0	1	60008	0	0	0	29606	0	0	0	44880	0	0	0	64016	0	0	0	6084	0	0	0	1179914	0	0	0	912	0	0	0	91092	0	0	0	62464	0	0
3-38554446-G-C	3	38554446		G	C	gnomAD Exomes	PASS	NA	ENST00000423572.7	p.Thr1548Arg	p.Thr1548Arg	c.4643C>G	missense_variant				1	1614002	6.19578e-07	0	0	PASS			26.3	0.81	0	0	8.78	0.02	0.996	0	75030	0	0	0	60028	0	0	0	29606	0	0	0	44868	0	0	0	64016	0	0	0	6062	0	0	1	1179906	0	0	0	912	0	0	0	91088	0	0	0	62486	0	0
3-38554450-C-T	3	38554450	rs199473271	C	T	gnomAD Genomes	NA	PASS	ENST00000423572.7	p.Glu1547Lys	p.Glu1547Lys	c.4639G>A	missense_variant	not provided	67913		1	1613900	6.19617e-07	0	0	PASS			27.6	0.958	0.01	0	8.89			0	74904	0	0	0	60006	0	0	0	29608	0	0	0	44886	0	0	0	64014	0	0	0	6084	0	0	1	1179934	0	0	0	912	0	0	0	91086	0	0	0	62466	0	0
3-38554453-C-T	3	38554453		C	T	gnomAD Exomes	PASS	NA	ENST00000423572.7	p.Val1546Met	p.Val1546Met	c.4636G>A	missense_variant				2	1614006	1.23915e-06	0	0	PASS	nfe	2.8e-07	23.4	0.825	0	0	8.89	0.05	0.979	0	75046	0	0	0	60028	0	0	0	29608	0	0	0	44868	0	0	0	64018	0	0	0	6062	0	0	2	1179898	0	0	0	912	0	0	0	91080	0	0	0	62486	0	0
3-38554453-C-A	3	38554453	rs1242608512	C	A	gnomAD Genomes	NA	PASS	ENST00000423572.7	p.Val1546Leu	p.Val1546Leu	c.4636G>T	missense_variant				1	1613888	6.19622e-07	0	0	PASS			22	0.781	0	0	8.89			0	74924	0	0	0	60008	0	0	0	29608	0	0	1	44880	0	0	0	64018	0	0	0	6084	0	0	0	1179906	0	0	0	912	0	0	0	91084	0	0	0	62464	0	0
3-38554454-C-G	3	38554454		C	G	gnomAD Exomes	PASS	NA	ENST00000423572.7	p.Met1545Ile	p.Met1545Ile	c.4635G>C	missense_variant				1	1614012	6.19574e-07	0	0	PASS			23.5	0.947	0	0	8.89	0	0.695	0	75042	0	0	0	60022	0	0	0	29608	0	0	0	44866	0	0	0	64016	0	0	0	6062	0	0	0	1179908	0	0	0	912	0	0	1	91086	0	0	0	62490	0	0
3-38554455-A-G	3	38554455	rs1329868233	A	G	gnomAD Exomes	PASS	NA	ENST00000423572.7	p.Met1545Thr	p.Met1545Thr	c.4634T>C	missense_variant				2	1614048	1.23912e-06	0	0	PASS	nfe	2.8e-07	23.8	0.872	0	0	6.32	0.04	0.697	0	75066	0	0	0	60030	0	0	0	29604	0	0	0	44870	0	0	0	64020	0	0	0	6062	0	0	2	1179912	0	0	0	910	0	0	0	91086	0	0	0	62488	0	0
3-38554458-A-G	3	38554458	rs2061098420	A	G	gnomAD Exomes	PASS	NA	ENST00000423572.7	p.Met1544Thr	p.Met1544Thr	c.4631T>C	missense_variant	Uncertain significance	1004754		2	1614028	1.23914e-06	0	0	PASS	nfe	2.8e-07	26	0.939	0	0	6.32	0	0.697	0	75060	0	0	0	60024	0	0	0	29608	0	0	0	44862	0	0	0	64016	0	0	0	6062	0	0	2	1179906	0	0	0	912	0	0	0	91088	0	0	0	62490	0	0
3-38554464-A-G	3	38554464	rs551383710	A	G	gnomAD Exomes,gnomAD Genomes	PASS	PASS	ENST00000423572.7	p.Val1542Ala	p.Val1542Ala	c.4625T>C	missense_variant	Uncertain significance	567718		20	1613824	1.23929e-05	0	0	PASS	nfe	9.53e-06	23.7	0.87	0	0	4.71	0	0.287	2	74888	0	0	0	59996	0	0	0	29608	0	0	0	44874	0	0	0	64012	0	0	0	6084	0	0	18	1179904	0	0	0	912	0	0	0	91082	0	0	0	62464	0	0
3-38554465-C-G	3	38554465	rs770690961	C	G	gnomAD Exomes	PASS	NA	ENST00000423572.7	p.Val1542Leu	p.Val1542Leu	c.4624G>C	missense_variant				2	1613960	1.23919e-06	0	0	PASS	sas	3.65e-06	21.7	0.713	0	0	8.89	0.14	0.055	0	75034	0	0	0	60020	0	0	0	29606	0	0	0	44864	0	0	0	64002	0	0	0	6062	0	0	0	1179894	0	0	0	912	0	0	2	91080	0	0	0	62486	0	0
3-38554468-T-C	3	38554468	rs2061098804	T	C	gnomAD Exomes	PASS	NA	ENST00000423572.7	p.Met1541Val	p.Met1541Val	c.4621A>G	missense_variant				3	1613970	1.85877e-06	0	0	PASS	nfe	6.8e-07	23.4	0.925	0	0	6.35	0	0.519	0	75046	0	0	0	60014	0	0	0	29604	0	0	0	44868	0	0	0	64006	0	0	0	6062	0	0	3	1179896	0	0	0	910	0	0	0	91080	0	0	0	62484	0	0
3-38554472-C-G	3	38554472		C	G	gnomAD Exomes	PASS	NA	ENST00000423572.7	p.Leu1539Phe	p.Leu1539Phe	c.4617G>C	missense_variant				1	1613966	6.19592e-07	0	0	PASS			21.9	0.71	0.01	0	2.69	0.04	0.98	0	75028	0	0	0	60024	0	0	0	29606	0	0	0	44870	0	0	0	64004	0	0	0	6062	0	0	1	1179896	0	0	0	912	0	0	0	91080	0	0	0	62484	0	0
3-38554476-C-T	3	38554476	rs770780069	C	T	gnomAD Exomes	PASS	NA	ENST00000423572.7	p.Cys1538Tyr	p.Cys1538Tyr	c.4613G>A	missense_variant	Uncertain significance	961405		5	1613976	3.09794e-06	0	0	PASS	nfe	1.24e-06	25.5	0.835	0.01	0	7.02	0	1	0	75038	0	0	0	60018	0	0	0	29606	0	0	0	44876	0	0	0	64000	0	0	0	6062	0	0	5	1179902	0	0	0	912	0	0	0	91074	0	0	0	62488	0	0
3-38554476-C-A	3	38554476	rs770780069	C	A	gnomAD Exomes	PASS	NA	ENST00000423572.7	p.Cys1538Phe	p.Cys1538Phe	c.4613G>T	missense_variant				3	1613976	1.85876e-06	0	0	PASS	amr	5.53e-06	25.6	0.84	0.03	0.01	7.02	0.02	1	0	75038	0	0	2	60018	0	0	0	29606	0	0	0	44876	0	0	0	64000	0	0	0	6062	0	0	1	1179902	0	0	0	912	0	0	0	91074	0	0	0	62488	0	0
3-38554478-G-C	3	38554478		G	C	gnomAD Exomes	PASS	NA	ENST00000423572.7	p.Ile1537Met	p.Ile1537Met	c.4611C>G	missense_variant				1	1613980	6.19586e-07	0	0	PASS			24.6	0.903	0	0.01	2.9	0	0.899	0	75036	0	0	0	60020	0	0	0	29608	0	0	0	44870	0	0	0	64010	0	0	0	6062	0	0	1	1179886	0	0	0	912	0	0	0	91088	0	0	0	62488	0	0
3-38554488-A-G	3	38554488		A	G	gnomAD Exomes	PASS	NA	ENST00000423572.7	p.Met1534Thr	p.Met1534Thr	c.4601T>C	missense_variant				4	1613968	2.47836e-06	0	0	PASS	nfe	6.8e-07	23.7	0.936	0	0	6.32	0.05	0.024	0	75044	0	0	0	60028	0	0	0	29606	0	0	1	44876	0	0	0	64018	0	0	0	6062	0	0	3	1179868	0	0	0	912	0	0	0	91064	0	0	0	62490	0	0
3-38554491-A-T	3	38554491		A	T	gnomAD Exomes	PASS	NA	ENST00000423572.7	p.Ile1533Asn	p.Ile1533Asn	c.4598T>A	missense_variant				1	1613968	6.19591e-07	0	0	PASS			29	0.945	0	0	6.32	0	0.952	0	75032	0	0	0	60020	0	0	0	29606	0	0	0	44878	0	0	0	64014	0	0	0	6062	0	0	1	1179880	0	0	0	912	0	0	0	91076	0	0	0	62488	0	0
3-38554491-A-G	3	38554491		A	G	gnomAD Exomes	PASS	NA	ENST00000423572.7	p.Ile1533Thr	p.Ile1533Thr	c.4598T>C	missense_variant				1	1613968	6.19591e-07	0	0	PASS			26.6	0.958	0	0	6.32	0	0.786	0	75032	0	0	0	60020	0	0	0	29606	0	0	0	44878	0	0	0	64014	0	0	0	6062	0	0	1	1179880	0	0	0	912	0	0	0	91076	0	0	0	62488	0	0
3-38554494-G-A	3	38554494	rs878882070	G	A	gnomAD Exomes,gnomAD Genomes	PASS	PASS	ENST00000423572.7	p.Thr1532Ile	p.Thr1532Ile	c.4595C>T	missense_variant	Uncertain significance	1062768		2	1613840	1.23928e-06	0	0	PASS	afr	4.43e-06	18.8	0.616	0	0	5.81	0.55	0.013	2	74890	0	0	0	59998	0	0	0	29608	0	0	0	44890	0	0	0	64020	0	0	0	6084	0	0	0	1179890	0	0	0	912	0	0	0	91084	0	0	0	62464	0	0
3-38554497-A-G	3	38554497	rs185950366	A	G	gnomAD Genomes	NA	PASS	ENST00000423572.7	p.Val1531Ala	p.Val1531Ala	c.4592T>C	missense_variant				1	1613916	6.19611e-07	0	0	PASS			24.5	0.878	0	0	6.32	0	0.889	1	75034	0	0	0	60020	0	0	0	29608	0	0	0	44876	0	0	0	64012	0	0	0	6062	0	0	0	1179828	0	0	0	912	0	0	0	91076	0	0	0	62488	0	0
3-38554498-C-A	3	38554498	rs199473618	C	A	gnomAD Exomes	PASS	NA	ENST00000423572.7	p.Val1531Phe	p.Val1531Phe	c.4591G>T	missense_variant	Uncertain significance	191500		30	1613776	1.85899e-05	0	0	PASS	sas	0.000237	23.3	0.809	0	0	7.11	0	0.981	0	75002	0	0	0	60016	0	0	0	29604	0	0	0	44874	0	0	0	64004	0	0	0	6062	0	0	0	1179752	0	0	0	912	0	0	30	91072	0	0	0	62478	0	0
3-38554498-C-T	3	38554498	rs199473618	C	T	gnomAD Exomes,gnomAD Genomes	PASS	PASS	ENST00000423572.7	p.Val1531Ile	p.Val1531Ile	c.4591G>A	missense_variant	Conflicting interpretations of pathogenicity	67912		232	1613776	0.000143762	3	0	PASS	sas	0.00149351	16.8	0.611	0	0	7.11	1	0.184	45	75002	0	0	7	60016	0	0	0	29604	0	0	5	44874	0	0	0	64004	0	0	2	6062	0	0	9	1179752	0	0	0	912	0	0	156	91072	3	0	8	62478	0	0
3-38554506-G-C	3	38554506		G	C	gnomAD Exomes	PASS	NA	ENST00000423572.7	p.Ala1528Gly	p.Ala1528Gly	c.4583C>G	missense_variant				1	1613792	6.19659e-07	0	0	PASS			24.2	0.85	0	0	8.77	0.02	0.812	0	75020	0	0	0	60012	0	0	0	29606	0	0	0	44866	0	0	0	64020	0	0	0	6062	0	0	1	1179744	0	0	0	912	0	0	0	91068	0	0	0	62482	0	0
3-38554506-G-A	3	38554506	rs760226765	G	A	gnomAD Exomes,gnomAD Genomes	PASS	PASS	ENST00000423572.7	p.Ala1528Val	p.Ala1528Val	c.4583C>T	missense_variant				8	1613674	4.95763e-06	0	0	PASS	nfe	2.92e-06	22.8	0.639	0.04	0.01	8.77	0.34	0.755	0	74898	0	0	0	59992	0	0	0	29606	0	0	0	44878	0	0	0	64020	0	0	0	6084	0	0	8	1179752	0	0	0	912	0	0	0	91072	0	0	0	62460	0	0
3-38554516-T-C	3	38554516		T	C	gnomAD Exomes	PASS	NA	ENST00000423572.7	p.Thr1525Ala	p.Thr1525Ala	c.4573A>G	missense_variant				1	1613640	6.19717e-07	0	0	PASS			23.2	0.604	0	0	6.34	0	0.412	0	75012	0	0	0	60016	0	0	0	29606	0	0	0	44864	0	0	0	64026	0	0	0	6062	0	0	1	1179602	0	0	0	912	0	0	0	91072	0	0	0	62468	0	0
3-38554518-A-G	3	38554518	rs1257816991	A	G	gnomAD Genomes	NA	PASS	ENST00000423572.7	p.Val1524Ala	p.Val1524Ala	c.4571T>C	missense_variant				1	1613538	6.19756e-07	0	0	PASS			23.9	0.826	0	0	6.32			0	74918	0	0	0	59998	0	0	0	29608	0	0	0	44874	0	0	0	64022	0	0	0	6084	0	0	1	1179606	0	0	0	912	0	0	0	91070	0	0	0	62446	0	0
3-38554519-C-T	3	38554519	rs199473269	C	T	gnomAD Exomes,gnomAD Genomes	PASS	PASS	ENST00000423572.7	p.Val1524Met	p.Val1524Met	c.4570G>A	missense_variant	Uncertain significance	67910		10	1613578	6.19741e-06	0	0	PASS	nfe	3.59e-06	23.5	0.938	0	-0.01	8.88	0	0.967	0	75020	0	0	0	60008	0	0	0	29604	0	0	1	44864	0	0	0	64016	0	0	0	6062	0	0	9	1179572	0	0	0	912	0	0	0	91054	0	0	0	62466	0	0
3-38554521-A-G	3	38554521	rs369087645	A	G	gnomAD Exomes,gnomAD Genomes	PASS	PASS	ENST00000423572.7	p.Ile1523Thr	p.Ile1523Thr	c.4568T>C	missense_variant	Uncertain significance	418480		15	1613430	9.29696e-06	0	0	PASS	nfe	6.15e-06	23.5	0.699	0	0	6.32	0	0.381	0	75028	0	0	2	60008	0	0	0	29604	0	0	0	44852	0	0	0	64006	0	0	0	6062	0	0	13	1179444	0	0	0	912	0	0	0	91058	0	0	0	62456	0	0
3-38554525-C-T	3	38554525	rs777254969	C	T	gnomAD Exomes,gnomAD Genomes	PASS	PASS	ENST00000423572.7	p.Asp1522Asn	p.Asp1522Asn	c.4564G>A	missense_variant	Uncertain significance	921602		55	1613150	3.40948e-05	0	0	PASS	sas	0.00012722	24	0.833	0	-0.01	8.88	0.01	0.394	0	74882	0	0	0	59984	0	0	1	29604	0	0	0	44856	0	0	0	63982	0	0	0	6082	0	0	34	1179374	0	0	0	912	0	0	18	91038	0	0	2	62436	0	0
3-38554527-A-T	3	38554527		A	T	gnomAD Exomes	PASS	NA	ENST00000423572.7	p.Phe1521Tyr	p.Phe1521Tyr	c.4562T>A	missense_variant				21	1613396	1.3016e-05	0	0	PASS	nfe	1.144e-05	23	0.742	0	0	6.32	0.06	0.906	0	75034	0	0	0	60012	0	0	0	29604	0	0	0	44854	0	0	0	64012	0	0	0	6062	0	0	21	1179398	0	0	0	910	0	0	0	91060	0	0	0	62450	0	0
3-38554528-A-G	3	38554528		A	G	gnomAD Exomes	PASS	NA	ENST00000423572.7	p.Phe1521Leu	p.Phe1521Leu	c.4561T>C	missense_variant				1	1613394	6.19811e-07	0	0	PASS			24.3	0.939	0	0	6.32	0.02	0.113	0	75030	0	0	0	60016	0	0	0	29606	0	0	0	44860	0	0	0	64012	0	0	0	6062	0	0	1	1179376	0	0	0	912	0	0	0	91064	0	0	0	62456	0	0
3-38554529-T-C	3	38554529		T	C	gnomAD Exomes	PASS	NA	ENST00000423572.7	p.Ile1520Met	p.Ile1520Met	c.4560A>G	missense_variant				1	1613238	6.19871e-07	0	0	PASS			11.5	0.488	0	0	-3.58	0.02	0.018	0	75006	0	0	0	60012	0	0	0	29604	0	0	0	44854	0	0	0	64006	0	0	0	6062	0	0	1	1179268	0	0	0	912	0	0	0	91056	0	0	0	62458	0	0
3-38554530-A-G	3	38554530	rs199473617	A	G	gnomAD Exomes,gnomAD Genomes	PASS	PASS	ENST00000423572.7	p.Ile1520Thr	p.Ile1520Thr	c.4559T>C	missense_variant	Uncertain significance	1408570		4	1613164	2.4796e-06	0	0	PASS	nfe	6.8e-07	24	0.643	0	0	4.7	0.02	0.003	0	74910	0	0	0	59984	0	0	0	29602	0	0	0	44864	0	0	1	64016	0	0	0	6084	0	0	3	1179286	0	0	0	912	0	0	0	91068	0	0	0	62438	0	0
3-38554532-G-T	3	38554532	rs199473642	G	T	gnomAD Exomes	PASS	NA	ENST00000423572.7	p.Phe1519Leu	p.Phe1519Leu	c.4557C>A	missense_variant	Uncertain significance	1741494		11	1613200	6.81875e-06	0	0	PASS	nfe	4.29e-06	22.8	0.643	0.05	-0.02	8.77	0.29	0.998	0	75016	0	0	0	59986	0	0	0	29602	0	0	0	44856	0	0	0	64016	0	0	0	6060	0	0	10	1179236	0	0	0	912	0	0	0	91056	0	0	1	62460	0	0
3-38554536-C-T	3	38554536	rs1322825102	C	T	gnomAD Exomes	PASS	NA	ENST00000423572.7	p.Gly1518Asp	p.Gly1518Asp	c.4553G>A	missense_variant	Uncertain significance	569890		1	1611910	6.20382e-07	0	0	PASS			23.6	0.918	0	-0.01	8.88	0	0.976	0	74978	0	0	0	59980	0	0	0	29584	0	0	0	44810	0	0	0	63994	0	0	0	6058	0	0	1	1178168	0	0	0	912	0	0	0	91026	0	0	0	62400	0	0
3-38554537-C-T	3	38554537		C	T	gnomAD Exomes	PASS	NA	ENST00000423572.7	p.Gly1518Ser	p.Gly1518Ser	c.4552G>A	missense_variant				1	1611758	6.20441e-07	0	0	PASS			24	0.926	0	-0.01	8.88	0.01	0.952	0	74966	0	0	0	59984	0	0	0	29590	0	0	0	44812	0	0	0	63988	0	0	0	6058	0	0	1	1178026	0	0	0	912	0	0	0	91034	0	0	0	62388	0	0
3-38554540-G-C	3	38554540		G	C	gnomAD Exomes	PASS	NA	ENST00000423572.7	p.Gln1517Glu	p.Gln1517Glu	c.4549C>G	missense_variant				1	1611678	6.20471e-07	0	0	PASS			23.7	0.905	0	-0.01	8.77	0	0.597	0	74982	0	0	0	59992	0	0	0	29582	0	0	0	44812	0	0	0	64000	0	0	0	6058	0	0	1	1177928	0	0	0	912	0	0	0	91022	0	0	0	62390	0	0
3-38554548-T-C	3	38554548	rs373404919	T	C	gnomAD Exomes,gnomAD Genomes	PASS	PASS	ENST00000423572.7	p.Asn1514Ser	p.Asn1514Ser	c.4541A>G	missense_variant	Uncertain significance	1039021		4	1609256	2.48562e-06	0	0	PASS	nfe	8e-07	24.8	0.792	0.01	0.01	6.34	0.01	0.72	0	74804	0	0	0	59928	0	0	0	29564	0	0	0	44756	0	0	0	63964	0	0	0	6072	0	0	4	1176020	0	0	0	912	0	0	0	90966	0	0	0	62270	0	0
3-38555658-G-T	3	38555658	rs1297522150	G	T	gnomAD Genomes	NA	PASS	ENST00000423572.7	p.Leu1513Met	p.Leu1513Met	c.4537C>A	missense_variant				1	1612920	6.19994e-07	0	0	PASS			9.32	0.431	0	0	0.242	0.12	0.721	1	74856	0	0	0	59974	0	0	0	29590	0	0	0	44864	0	0	0	64016	0	0	0	5532	0	0	0	1179852	0	0	0	912	0	0	0	90928	0	0	0	62396	0	0
3-38555660-G-A	3	38555660		G	A	gnomAD Exomes	PASS	NA	ENST00000423572.7	p.Pro1512Leu	p.Pro1512Leu	c.4535C>T	missense_variant				1	1613138	6.1991e-07	0	0	PASS			23.8	0.885	0	0	8.76	0	0.959	0	74980	0	0	0	60016	0	0	0	29592	0	0	0	44852	0	0	0	64024	0	0	0	5520	0	0	1	1179862	0	0	0	912	0	0	0	90962	0	0	0	62418	0	0
3-38555661-G-A	3	38555661		G	A	gnomAD Exomes	PASS	NA	ENST00000423572.7	p.Pro1512Ser	p.Pro1512Ser	c.4534C>T	missense_variant				30	1613228	1.85963e-05	0	0	PASS	nfe	1.803e-05	23.4	0.903	0	0.01	8.76	0	0.89	0	74996	0	0	0	60006	0	0	0	29592	0	0	0	44850	0	0	0	64032	0	0	0	5528	0	0	30	1179904	0	0	0	912	0	0	0	90984	0	0	0	62424	0	0
3-38555663-C-A	3	38555663	rs368219299	C	A	gnomAD Exomes	PASS	NA	ENST00000423572.7	p.Arg1511Leu	p.Arg1511Leu	c.4532G>T	missense_variant	Uncertain significance	1171215		4	1613310	2.47937e-06	0	0	PASS	nfe	7.9e-07	25.6	0.901	0	-0.01	8.87	0	0.051	0	74994	0	0	0	59996	0	0	0	29594	0	0	0	44852	0	0	0	64014	0	0	0	5606	0	0	4	1179914	0	0	0	912	0	0	0	90990	0	0	0	62438	0	0
3-38555663-C-T	3	38555663	rs368219299	C	T	gnomAD Exomes,gnomAD Genomes	PASS	PASS	ENST00000423572.7	p.Arg1511Gln	p.Arg1511Gln	c.4532G>A	missense_variant	Uncertain significance	643516		30	1613192	1.85967e-05	0	0	PASS	afr	1.747e-05	26.1	0.91	0	0	8.87	0	0.849	4	74872	0	0	0	59976	0	0	0	29594	0	0	0	44864	0	0	0	64014	0	0	0	5628	0	0	22	1179922	0	0	0	912	0	0	2	90994	0	0	2	62416	0	0
3-38555664-G-A	3	38555664	rs137854602	G	A	gnomAD Exomes,gnomAD Genomes	PASS	PASS	ENST00000423572.7	p.Arg1511Trp	p.Arg1511Trp	c.4531C>T	missense_variant	Conflicting interpretations of pathogenicity	9380		27	1613190	1.6737e-05	0	0	PASS	amr	9e-05	23.7	0.853	0	-0.02	0.305	0	0.967	1	74880	0	0	10	59982	0	0	0	29586	0	0	0	44872	0	0	0	64024	0	0	0	5654	0	0	12	1179890	0	0	0	912	0	0	1	90988	0	0	3	62402	0	0
3-38555666-G-A	3	38555666		G	A	gnomAD Exomes	PASS	NA	ENST00000423572.7	p.Pro1510Leu	p.Pro1510Leu	c.4529C>T	missense_variant				1	1613446	6.19791e-07	0	0	PASS			24.4	0.818	0	0	8.76	0	0.959	0	75012	0	0	0	60020	0	0	0	29592	0	0	0	44856	0	0	0	64038	0	0	0	5666	0	0	1	1179912	0	0	0	912	0	0	0	90992	0	0	0	62446	0	0
3-38555667-G-A	3	38555667		G	A	gnomAD Exomes	PASS	NA	ENST00000423572.7	p.Pro1510Ser	p.Pro1510Ser	c.4528C>T	missense_variant				1	1613450	6.1979e-07	0	0	PASS			26.1	0.898	0	-0.01	8.76	0.01	0.92	0	75002	0	0	0	60018	0	0	0	29598	0	0	0	44850	0	0	0	64020	0	0	0	5692	0	0	1	1179902	0	0	0	912	0	0	0	91008	0	0	0	62448	0	0
3-38555670-T-G	3	38555670	rs2125834104	T	G	gnomAD Exomes	PASS	NA	ENST00000423572.7	p.Ile1509Leu	p.Ile1509Leu	c.4525A>C	missense_variant	Uncertain significance	1332288		1	1613542	6.19755e-07	0	0	PASS			24.1	0.777	0	-0.01	6.34	0	0.017	0	75012	0	0	0	60018	0	0	0	29594	0	0	0	44858	0	0	0	64024	0	0	0	5754	0	0	0	1179906	0	0	0	910	0	0	1	91018	0	0	0	62448	0	0
3-38555676-T-C	3	38555676		T	C	gnomAD Exomes	PASS	NA	ENST00000423572.7	p.Lys1507Glu	p.Lys1507Glu	c.4519A>G	missense_variant				1	1613788	6.1966e-07	0	0	PASS			24.3	0.908	0	0	6.34	0.02	0.447	0	75026	0	0	0	60016	0	0	0	29602	0	0	0	44862	0	0	0	64038	0	0	0	5858	0	0	1	1179966	0	0	0	912	0	0	0	91050	0	0	0	62458	0	0
3-38555681-G-A	3	38555681	rs766554531	G	A	gnomAD Exomes,gnomAD Genomes	PASS	PASS	ENST00000423572.7	p.Pro1505Leu	p.Pro1505Leu	c.4514C>T	missense_variant	Uncertain significance	222811		29	1613694	1.79712e-05	0	0	PASS	nfe	1.724e-05	27.2	0.824	0	0	8.76	0.01	0.634	0	74894	0	0	0	59992	0	0	0	29606	0	0	0	44878	0	0	0	64036	0	0	0	5938	0	0	29	1179950	0	0	0	912	0	0	0	91044	0	0	0	62444	0	0
3-38555682-G-A	3	38555682	rs2061147191	G	A	gnomAD Exomes	PASS	NA	ENST00000423572.7	p.Pro1505Ser	p.Pro1505Ser	c.4513C>T	missense_variant	Conflicting interpretations of pathogenicity	982413		1	1613808	6.19652e-07	0	0	PASS			24.3	0.961	0	0	8.76	0	0.895	0	75020	0	0	0	60018	0	0	0	29604	0	0	0	44860	0	0	0	64022	0	0	0	5916	0	0	1	1179948	0	0	0	912	0	0	0	91040	0	0	0	62468	0	0
3-38555684-T-A	3	38555684	rs2061147323	T	A	gnomAD Genomes	NA	PASS	ENST00000423572.7	p.Lys1504Met	p.Lys1504Met	c.4511A>T	missense_variant				1	1613772	6.19666e-07	0	0	PASS			28.1	0.959	0	-0.01	6.34			0	74918	0	0	0	60002	0	0	0	29602	0	0	0	44874	0	0	0	64036	0	0	0	5962	0	0	1	1179954	0	0	0	910	0	0	0	91058	0	0	0	62456	0	0
3-38555685-T-G	3	38555685	rs1278221673	T	G	gnomAD Exomes	PASS	NA	ENST00000423572.7	p.Lys1504Gln	p.Lys1504Gln	c.4510A>C	missense_variant	Uncertain significance	532100		1	1613890	6.19621e-07	0	0	PASS			24.4	0.898	0	0	6.34	0.01	0.862	1	75024	0	0	0	60018	0	0	0	29606	0	0	0	44860	0	0	0	64034	0	0	0	5944	0	0	0	1179956	0	0	0	912	0	0	0	91054	0	0	0	62482	0	0
3-38555690-G-T	3	38555690	rs1338155760	G	T	gnomAD Exomes	PASS	NA	ENST00000423572.7	p.Ser1502Tyr	p.Ser1502Tyr	c.4505C>A	missense_variant				1	1613866	6.1963e-07	0	0	PASS			24.2	0.921	0	0	8.76	0.02	0.921	0	75016	0	0	0	60010	0	0	0	29602	0	0	0	44852	0	0	0	64024	0	0	0	5970	0	0	1	1179948	0	0	0	910	0	0	0	91054	0	0	0	62480	0	0
3-38555693-C-A	3	38555693		C	A	gnomAD Exomes	PASS	NA	ENST00000423572.7	p.Gly1501Val	p.Gly1501Val	c.4502G>T	missense_variant				2	1613936	1.23921e-06	0	0	PASS	nfe	2.8e-07	23.6	0.886	0	0	8.87	0	0.883	0	75022	0	0	0	60012	0	0	0	29604	0	0	0	44860	0	0	0	64034	0	0	0	5984	0	0	2	1179960	0	0	0	912	0	0	0	91064	0	0	0	62484	0	0
3-38555693-C-G	3	38555693	rs1230010586	C	G	gnomAD Exomes	PASS	NA	ENST00000423572.7	p.Gly1501Ala	p.Gly1501Ala	c.4502G>C	missense_variant	Uncertain significance	1172149		2	1613936	1.23921e-06	0	0	PASS	amr	5.53e-06	23.3	0.903	0	0	8.87	0.01	0.753	0	75022	0	0	2	60012	0	0	0	29604	0	0	0	44860	0	0	0	64034	0	0	0	5984	0	0	0	1179960	0	0	0	912	0	0	0	91064	0	0	0	62484	0	0
3-38555694-C-T	3	38555694	rs199473267	C	T	gnomAD Exomes	PASS	NA	ENST00000423572.7	p.Gly1501Ser	p.Gly1501Ser	c.4501G>A	missense_variant	not provided	67905		1	1613950	6.19598e-07	0	0	PASS			24	0.951	0	0	8.87	0.01	0.931	0	75006	0	0	0	60014	0	0	0	29600	0	0	0	44866	0	0	0	64032	0	0	0	6014	0	0	0	1179966	0	0	0	912	0	0	0	91048	0	0	1	62492	0	0
3-38555697-G-C	3	38555697	rs199473266	G	C	gnomAD Exomes	PASS	NA	ENST00000423572.7	p.Leu1500Val	p.Leu1500Val	c.4498C>G	missense_variant	Conflicting interpretations of pathogenicity	67904		36	1614002	2.23048e-05	0	0	PASS	nfe	1.995e-05	25.2	0.854	0.54	0.24	3.48	0	0.561	1	75030	0	0	0	60014	0	0	0	29602	0	0	0	44866	0	0	0	64028	0	0	0	6026	0	0	33	1179962	0	0	0	912	0	0	0	91066	0	0	2	62496	0	0
3-38555698-C-A	3	38555698	rs199473265	C	A	gnomAD Exomes,gnomAD Genomes	PASS	PASS	ENST00000423572.7	p.Lys1499Asn	p.Lys1499Asn	c.4497G>T	missense_variant	Uncertain significance	67903		4	1613886	2.47849e-06	0	0	PASS	mid	5.83e-05	23.6	0.722	0	0	5.93	0	0.653	0	74904	0	0	0	59992	0	0	0	29596	0	0	0	44874	0	0	0	64040	0	0	2	6048	0	0	2	1179974	0	0	0	912	0	0	0	91068	0	0	0	62478	0	0
3-38555699-T-G	3	38555699	rs2125834237	T	G	gnomAD Genomes	NA	PASS	ENST00000423572.7	p.Lys1499Thr	p.Lys1499Thr	c.4496A>C	missense_variant				1	1614020	6.19571e-07	0	0	PASS			27.1	0.928	0	0	6.34			0	75044	0	0	0	60014	0	0	0	29602	0	0	0	44860	0	0	0	64038	0	0	0	6038	0	0	0	1179944	0	0	0	912	0	0	1	91070	0	0	0	62498	0	0
3-38555706-T-C	3	38555706	rs199473264	T	C	gnomAD Exomes	PASS	NA	ENST00000423572.7	p.Met1497Val	p.Met1497Val	c.4489A>G	missense_variant	Uncertain significance	67901		1	1614002	6.19578e-07	0	0	PASS			23.6	0.948	0	0	6.34	0	0.168	0	75008	0	0	0	60024	0	0	0	29598	0	0	0	44840	0	0	0	64042	0	0	0	6046	0	0	1	1179966	0	0	0	912	0	0	0	91066	0	0	0	62500	0	0
3-38555718-ACTT-A	3	38555718	rs869025522	ACTT	A	gnomAD Exomes,gnomAD Genomes	PASS	PASS	ENST00000423572.7	p.Lys1492del	p.Lys1492del	c.4474_4476del	inframe_deletion	Pathogenic/Likely pathogenic	222814		5	1613796	3.09829e-06	0	0	PASS	nfe	6.8e-07	20.4		0	0.01	6.31			0	74832	0	0	1	59994	0	0	0	29606	0	0	1	44856	0	0	0	64028	0	0	0	6078	0	0	3	1179948	0	0	0	912	0	0	0	91068	0	0	0	62474	0	0
3-38555720-T-C	3	38555720	rs199473260	T	C	gnomAD Exomes,gnomAD Genomes	PASS	PASS	ENST00000423572.7	p.Lys1492Arg	p.Lys1492Arg	c.4475A>G	missense_variant	Conflicting interpretations of pathogenicity	67898		101	1613916	6.25807e-05	0	0	PASS	nfe	6.476e-05	24.5	0.911	0	0.01	6.34	0.02	0.041	0	74894	0	0	0	60006	0	0	0	29604	0	0	0	44864	0	0	0	64036	0	0	0	6082	0	0	92	1179970	0	0	0	912	0	0	0	91070	0	0	9	62478	0	0
3-38555723-T-C	3	38555723		T	C	gnomAD Exomes	PASS	NA	ENST00000423572.7	p.Lys1491Arg	p.Lys1491Arg	c.4472A>G	missense_variant				1	1614058	6.19556e-07	0	0	PASS			23.1	0.846	0	0	6.34	0.08	0.906	0	75024	0	0	0	60022	0	0	0	29604	0	0	1	44848	0	0	0	64038	0	0	0	6060	0	0	0	1179982	0	0	0	912	0	0	0	91068	0	0	0	62500	0	0
3-38555730-C-T	3	38555730	rs1553694237	C	T	gnomAD Exomes	PASS	NA	ENST00000423572.7	p.Glu1489Lys	p.Glu1489Lys	c.4465G>A	missense_variant				1	1614066	6.19553e-07	0	0	PASS			24.2	0.869	0	0	8.87	0.04	0.254	0	75024	0	0	0	60022	0	0	0	29604	0	0	0	44866	0	0	0	64032	0	0	0	6058	0	0	1	1179976	0	0	0	912	0	0	0	91072	0	0	0	62500	0	0
3-38555731-C-A	3	38555731	rs199473616	C	A	gnomAD Exomes	PASS	NA	ENST00000423572.7	p.Glu1488Asp	p.Glu1488Asp	c.4464G>T	missense_variant	Uncertain significance	67897		1	1614086	6.19546e-07	0	0	PASS			22.6	0.798	0.01	0	3.55	0.03	0.911	0	75032	0	0	0	60024	0	0	0	29608	0	0	0	44856	0	0	0	64038	0	0	0	6060	0	0	1	1179984	0	0	0	912	0	0	0	91072	0	0	0	62500	0	0
3-38555739-T-G	3	38555739	rs199473258	T	G	gnomAD Exomes,gnomAD Genomes	PASS	PASS	ENST00000423572.7	p.Met1486Leu	p.Met1486Leu	c.4456A>C	missense_variant	Conflicting interpretations of pathogenicity	67895		13	1613930	8.05487e-06	0	0	PASS	afr	9.216e-05	22.7	0.815	0	0	6.34	0.06	0.007	12	74904	0	0	0	59998	0	0	0	29602	0	0	0	44870	0	0	0	64030	0	0	0	6082	0	0	1	1179982	0	0	0	912	0	0	0	91072	0	0	0	62478	0	0
3-38555748-C-T	3	38555748	rs2125834345	C	T	gnomAD Exomes	PASS	NA	ENST00000423572.7	p.Asp1483Asn	p.Asp1483Asn	c.4447G>A	missense_variant	Uncertain significance	1389258		2	1614074	1.2391e-06	0	0	PASS			24.3	0.88	0	0.01	8.87	0	0.92	0	75040	0	0	0	60016	0	0	0	29600	0	0	0	44870	0	0	0	64038	0	0	0	6060	0	0	1	1179970	0	0	0	912	0	0	1	91068	0	0	0	62500	0	0
3-38555749-C-G	3	38555749	rs758190533	C	G	gnomAD Exomes	PASS	NA	ENST00000423572.7	p.Gln1482His	p.Gln1482His	c.4446G>C	missense_variant				1	1614094	6.19543e-07	0	0	PASS			21.6	0.739	0.02	0.02	3.53	0.04	0.575	0	75044	0	0	0	60016	0	0	0	29602	0	0	0	44872	0	0	0	64040	0	0	0	6060	0	0	1	1179984	0	0	0	912	0	0	0	91066	0	0	0	62498	0	0
3-38555753-C-T	3	38555753		C	T	gnomAD Exomes	PASS	NA	ENST00000423572.7	p.Gly1481Asp	p.Gly1481Asp	c.4442G>A	missense_variant	Uncertain significance	1740648		1	1614014	6.19573e-07	0	0	PASS			23.8	0.857	0.01	0.01	8.87	0.03	1	0	75014	0	0	0	60012	0	0	0	29604	0	0	0	44866	0	0	0	64028	0	0	0	6060	0	0	1	1179960	0	0	0	912	0	0	0	91062	0	0	0	62496	0	0
3-38556446-T-C	3	38556446	rs1432298976	T	C	gnomAD Exomes	PASS	NA	ENST00000423572.7	p.Lys1477Glu	p.Lys1477Glu	c.4429A>G	missense_variant				1	1594264	6.27249e-07	0	0	PASS			24.7	0.757	0.07	-0.1	6.29	0	0.716	0	74832	0	0	0	56512	0	0	1	29126	0	0	0	44366	0	0	0	62878	0	0	0	6038	0	0	0	1170206	0	0	0	912	0	0	0	87482	0	0	0	61912	0	0
3-38556452-G-A	3	38556452	rs1553694398	G	A	gnomAD Exomes	PASS	NA	ENST00000423572.7	p.Gln1475Ter	p.Gln1475Ter	c.4423C>T	stop_gained	Pathogenic	2506125		1	1597660	6.25915e-07	0	0	PASS			49		0.05	-0.17	8.69			0	74882	0	0	0	57082	0	0	0	29156	0	0	0	44508	0	0	0	63170	0	0	0	6040	0	0	1	1171976	0	0	0	912	0	0	0	87908	0	0	0	62026	0	0
3-38556456-G-C	3	38556456	rs923406803	G	C	gnomAD Exomes	PASS	NA	ENST00000423572.7	p.Asn1473Lys	p.Asn1473Lys	c.4419C>G	missense_variant				1	1599910	6.25035e-07	0	0	PASS			23.9	0.712	0.02	0.02	5.79	0.03	0.753	0	74910	0	0	0	57478	0	0	0	29202	0	0	0	44592	0	0	0	63314	0	0	0	6048	0	0	1	1173198	0	0	0	912	0	0	0	88168	0	0	0	62088	0	0
3-38556469-A-G	3	38556469	rs794728884	A	G	gnomAD Exomes	PASS	NA	ENST00000423572.7	p.Ile1469Thr	p.Ile1469Thr	c.4406T>C	missense_variant	Uncertain significance	201515		2	1604938	1.24615e-06	0	0	PASS			27.1	0.94	0	0	6.22	0	0.571	0	74980	0	0	0	58428	0	0	0	29320	0	0	0	44744	0	0	0	63616	0	0	0	6050	0	0	1	1175776	0	0	0	912	0	0	1	88846	0	0	0	62266	0	0
3-38556472-A-G	3	38556472	rs2125835270	A	G	gnomAD Exomes	PASS	NA	ENST00000423572.7	p.Ile1468Thr	p.Ile1468Thr	c.4403T>C	missense_variant	Uncertain significance	1399084		1	1605642	6.22804e-07	0	0	PASS			27.4	0.976	0.01	-0.01	6.22	0	0.682	0	74988	0	0	0	58604	0	0	0	29342	0	0	0	44752	0	0	0	63634	0	0	0	6056	0	0	1	1176092	0	0	0	912	0	0	0	88970	0	0	0	62292	0	0
3-38556473-T-C	3	38556473	rs794728937	T	C	gnomAD Exomes	PASS	NA	ENST00000423572.7	p.Ile1468Val	p.Ile1468Val	c.4402A>G	missense_variant				1	1605948	6.22685e-07	0	0	PASS			23.2	0.746	0	0	6.25	0.05	0.027	0	74982	0	0	0	58654	0	0	0	29342	0	0	0	44762	0	0	0	63658	0	0	0	6056	0	0	1	1176284	0	0	0	912	0	0	0	88994	0	0	0	62304	0	0
3-38556474-GA-G	3	38556474		GA	G	gnomAD Exomes	PASS	NA	ENST00000423572.7	p.Val1467AlafsTer13	p.Val1467AlafsTer13	c.4400del	frameshift_variant				1	1603634	6.23584e-07	0	0	PASS			33		0.07	-0.06	6.84			0	74916	0	0	0	58600	0	0	0	29274	0	0	0	44660	0	0	0	63274	0	0	0	6036	0	0	1	1174830	0	0	0	912	0	0	0	89000	0	0	0	62132	0	0
3-38556475-A-G	3	38556475	rs794728883	A	G	gnomAD Exomes,gnomAD Genomes	PASS	PASS	ENST00000423572.7	p.Val1467Ala	p.Val1467Ala	c.4400T>C	missense_variant	Uncertain significance	201514		4	1606250	2.49027e-06	0	0	PASS	afr	4.43e-06	24.4	0.95	0.01	0	6.22	0	0.266	2	74876	0	0	0	58710	0	0	0	29360	0	0	0	44782	0	0	0	63686	0	0	0	6078	0	0	2	1176450	0	0	0	912	0	0	0	89100	0	0	0	62296	0	0
3-38556479-C-T	3	38556479		C	T	gnomAD Exomes	PASS	NA	ENST00000423572.7	p.Gly1466Ser	p.Gly1466Ser	c.4396G>A	missense_variant				1	1607196	6.22202e-07	0	0	PASS			27.5	0.963	0.01	-0.07	8.81	0	1	0	74948	0	0	0	58868	0	0	0	29384	0	0	0	44788	0	0	0	63682	0	0	0	6056	0	0	1	1176944	0	0	0	912	0	0	0	89284	0	0	0	62330	0	0
3-38556481-AT-A	3	38556481	rs2061162295	AT	A	gnomAD Genomes	NA	PASS	ENST00000423572.7	p.Ile1465LeufsTer15	p.Ile1465LeufsTer15	c.4393del	frameshift_variant				1	1607872	6.2194e-07	0	0	PASS			33		0.04	-0.05	4.66			1	74908	0	0	0	58974	0	0	0	29404	0	0	0	44826	0	0	0	63782	0	0	0	6078	0	0	0	1177264	0	0	0	912	0	0	0	89396	0	0	0	62328	0	0
3-38556481-A-G	3	38556481	rs794728882	A	G	gnomAD Exomes,gnomAD Genomes	PASS	PASS	ENST00000423572.7	p.Ile1465Thr	p.Ile1465Thr	c.4394T>C	missense_variant	Uncertain significance	201513		5	1607872	3.1097e-06	0	0	PASS	nfe	1.24e-06	24.2	0.963	0.01	0	4.66	0.02	0.24	0	74908	0	0	0	58974	0	0	0	29404	0	0	0	44826	0	0	0	63782	0	0	0	6078	0	0	5	1177264	0	0	0	912	0	0	0	89396	0	0	0	62328	0	0
3-38556487-A-G	3	38556487	rs1327107051	A	G	gnomAD Exomes	PASS	NA	ENST00000423572.7	p.Leu1463Pro	p.Leu1463Pro	c.4388T>C	missense_variant				1	1609296	6.2139e-07	0	0	PASS			31	0.946	0.01	-0.02	4.66	0	0.92	0	75018	0	0	0	59306	0	0	0	29452	0	0	0	44818	0	0	1	63840	0	0	0	6056	0	0	0	1177852	0	0	0	912	0	0	0	89666	0	0	0	62376	0	0
3-38556491-T-A	3	38556491	rs199473614	T	A	gnomAD Exomes	PASS	NA	ENST00000423572.7	p.Asn1462Tyr	p.Asn1462Tyr	c.4384A>T	missense_variant	Uncertain significance	67888		1	1610100	6.21079e-07	0	0	PASS			28.5	0.951	0.01	-0.02	6.25	0	0.945	0	75040	0	0	0	59442	0	0	0	29480	0	0	0	44828	0	0	0	63874	0	0	0	6058	0	0	1	1178260	0	0	0	912	0	0	0	89800	0	0	0	62406	0	0
3-38556496-G-A	3	38556496		G	A	gnomAD Exomes	PASS	NA	ENST00000423572.7	p.Thr1460Ile	p.Thr1460Ile	c.4379C>T	missense_variant				1	1610958	6.20749e-07	0	0	PASS			24.6	0.911	0	0	8.63	0	0.682	0	75048	0	0	0	59592	0	0	0	29506	0	0	0	44836	0	0	0	63900	0	0	0	6058	0	0	1	1178690	0	0	0	912	0	0	0	90000	0	0	0	62416	0	0
3-38556506-A-G	3	38556506	rs2061162679	A	G	gnomAD Genomes	NA	PASS	ENST00000423572.7	p.Ser1457Pro	p.Ser1457Pro	c.4369T>C	missense_variant				1	1612076	6.20318e-07	0	0	PASS			28.6	0.882	0	0	6.22	0	0.394	0	74896	0	0	0	59784	0	0	0	29554	0	0	0	44880	0	0	0	63970	0	0	0	6084	0	0	0	1179208	0	0	0	912	0	0	1	90364	0	0	0	62424	0	0
3-38556512-A-G	3	38556512		A	G	gnomAD Exomes	PASS	NA	ENST00000423572.7	p.Phe1455Leu	p.Phe1455Leu	c.4363T>C	missense_variant	Uncertain significance	2189042		1	1612684	6.20084e-07	0	0	PASS			24.8	0.886	0	0	6.22	0.02	0.028	0	75054	0	0	0	59878	0	0	0	29570	0	0	0	44870	0	0	0	63984	0	0	0	6062	0	0	0	1179398	0	0	0	912	0	0	0	90498	0	0	1	62458	0	0
3-38556514-A-G	3	38556514		A	G	gnomAD Exomes	PASS	NA	ENST00000423572.7	p.Ile1454Thr	p.Ile1454Thr	c.4361T>C	missense_variant				1	1612744	6.20061e-07	0	0	PASS			24.2	0.948	0	0	6.22	0	0.557	0	75054	0	0	0	59894	0	0	0	29574	0	0	0	44868	0	0	0	63978	0	0	0	6062	0	0	1	1179418	0	0	0	912	0	0	0	90520	0	0	0	62464	0	0
3-38556520-A-G	3	38556520		A	G	gnomAD Exomes	PASS	NA	ENST00000423572.7	p.Phe1452Ser	p.Phe1452Ser	c.4355T>C	missense_variant				1	1613056	6.19941e-07	0	0	PASS			28.7	0.933	0	0	6.22	0	0.571	0	75058	0	0	0	59948	0	0	0	29584	0	0	0	44872	0	0	0	63996	0	0	0	6062	0	0	1	1179556	0	0	0	912	0	0	0	90596	0	0	0	62472	0	0
3-38556526-A-T	3	38556526	rs199473252	A	T	gnomAD Genomes	NA	PASS	ENST00000423572.7	p.Val1450Asp	p.Val1450Asp	c.4349T>A	missense_variant	Uncertain significance	67885		1	1613148	6.19906e-07	0	0	PASS			28.2	0.956	0	0	6.22			1	74938	0	0	0	59942	0	0	0	29586	0	0	0	44878	0	0	0	64004	0	0	0	6084	0	0	0	1179656	0	0	0	912	0	0	0	90702	0	0	0	62446	0	0
3-38556527-C-G	3	38556527	rs876657996	C	G	gnomAD Exomes	PASS	NA	ENST00000423572.7	p.Val1450Leu	p.Val1450Leu	c.4348G>C	missense_variant	Uncertain significance	229235		2	1612604	1.24023e-06	0	0	PASS	sas	3.66e-06	25.1	0.915	0.01	-0.01	8.74	0	0.643	0	74882	0	0	0	59838	0	0	0	29576	0	0	0	44836	0	0	0	63876	0	0	0	6060	0	0	0	1179482	0	0	0	912	0	0	2	90678	0	0	0	62464	0	0
3-38556532-T-C	3	38556532	rs199473613	T	C	gnomAD Exomes	PASS	NA	ENST00000423572.7	p.Tyr1448Cys	p.Tyr1448Cys	c.4343A>G	missense_variant	Likely pathogenic	67884		2	1612484	1.24032e-06	0	0	PASS	nfe	2.8e-07	29.5	0.974	0	-0.01	6.25	0	0.945	0	74690	0	0	0	59848	0	0	0	29584	0	0	0	44824	0	0	0	63784	0	0	0	6062	0	0	2	1179604	0	0	0	912	0	0	0	90704	0	0	0	62472	0	0
3-38556535-A-T	3	38556535		A	T	gnomAD Exomes	PASS	NA	ENST00000423572.7	p.Ile1447Asn	p.Ile1447Asn	c.4340T>A	missense_variant				1	1613098	6.19925e-07	0	0	PASS			24.6	0.92	0	0	6.22	0	0.468	0	74978	0	0	0	59958	0	0	0	29586	0	0	1	44858	0	0	0	63944	0	0	0	6060	0	0	0	1179564	0	0	0	912	0	0	0	90768	0	0	0	62470	0	0
3-38556536-T-G	3	38556536	rs199473250	T	G	gnomAD Exomes,gnomAD Genomes	PASS	PASS	ENST00000423572.7	p.Ile1447Leu	p.Ile1447Leu	c.4339A>C	missense_variant	Uncertain significance	67882		61	1612560	3.7828e-05	0	0	PASS	nfe	3.07e-05	16	0.53	0	0	2.27	1	0	0	74582	0	0	3	59882	0	0	0	29592	0	0	0	44828	0	0	8	63824	0	0	1	6080	0	0	47	1179642	0	0	0	912	0	0	0	90772	0	0	2	62446	0	0
3-38556539-A-C	3	38556539		A	C	gnomAD Exomes	PASS	NA	ENST00000423572.7	p.Tyr1446Asp	p.Tyr1446Asp	c.4336T>G	missense_variant				1	1613470	6.19782e-07	0	0	PASS			28.5	0.965	0	-0.01	6.22	0	0.667	0	75032	0	0	0	59986	0	0	0	29600	0	0	0	44880	0	0	0	63996	0	0	0	6062	0	0	1	1179716	0	0	0	910	0	0	0	90812	0	0	0	62476	0	0
3-38556539-A-T	3	38556539		A	T	gnomAD Exomes	PASS	NA	ENST00000423572.7	p.Tyr1446Asn	p.Tyr1446Asn	c.4336T>A	missense_variant				1	1613470	6.19782e-07	0	0	PASS			28.3	0.956	0	0	6.22	0	0.667	0	75032	0	0	0	59986	0	0	0	29600	0	0	0	44880	0	0	0	63996	0	0	0	6062	0	0	1	1179716	0	0	0	910	0	0	0	90812	0	0	0	62476	0	0
3-38556540-C-T	3	38556540	rs794728936	C	T	gnomAD Exomes	PASS	NA	ENST00000423572.7	p.Met1445Ile	p.Met1445Ile	c.4335G>A	missense_variant	Conflicting interpretations of pathogenicity	201591		1	1613064	6.19938e-07	0	0	PASS			23.5	0.924	0	0.01	8.74	0.02	0.107	1	74874	0	0	0	59936	0	0	0	29598	0	0	0	44850	0	0	0	63898	0	0	0	6062	0	0	0	1179664	0	0	0	910	0	0	0	90798	0	0	0	62474	0	0
3-38556540-C-A	3	38556540		C	A	gnomAD Exomes	PASS	NA	ENST00000423572.7	p.Met1445Ile	p.Met1445Ile	c.4335G>T	missense_variant				8	1613064	4.95951e-06	0	0	PASS	nfe	2.92e-06	23.4	0.924	0	0.01	8.74	0.02	0.107	0	74874	0	0	0	59936	0	0	0	29598	0	0	0	44850	0	0	0	63898	0	0	0	6062	0	0	8	1179664	0	0	0	910	0	0	0	90798	0	0	0	62474	0	0
3-38556541-A-G	3	38556541	rs1203144290	A	G	gnomAD Exomes	PASS	NA	ENST00000423572.7	p.Met1445Thr	p.Met1445Thr	c.4334T>C	missense_variant	Uncertain significance	1393475		3	1612792	1.86013e-06	0	0	PASS	nfe	6.8e-07	23.8	0.933	0	0	6.22	0	0.455	0	74870	0	0	0	59932	0	0	0	29572	0	0	0	44856	0	0	0	63868	0	0	0	6082	0	0	3	1179446	0	0	0	910	0	0	0	90838	0	0	0	62418	0	0
3-38556544-T-C	3	38556544		T	C	gnomAD Exomes	PASS	NA	ENST00000423572.7	p.Tyr1444Cys	p.Tyr1444Cys	c.4331A>G	missense_variant				1	1612582	6.20124e-07	0	0	PASS			29	0.936	0	-0.01	6.25	0	0.877	0	74716	0	0	0	59906	0	0	0	29594	0	0	0	44800	0	0	0	63818	0	0	0	6062	0	0	1	1179490	0	0	0	910	0	0	0	90828	0	0	0	62458	0	0
3-38556544-T-G	3	38556544		T	G	gnomAD Exomes	PASS	NA	ENST00000423572.7	p.Tyr1444Ser	p.Tyr1444Ser	c.4331A>C	missense_variant				1	1612582	6.20124e-07	0	0	PASS			28	0.953	0	-0.01	6.25	0.03	0.471	0	74716	0	0	0	59906	0	0	0	29594	0	0	0	44800	0	0	0	63818	0	0	0	6062	0	0	0	1179490	0	0	0	910	0	0	1	90828	0	0	0	62458	0	0
3-38556545-A-G	3	38556545	rs754733108	A	G	gnomAD Exomes	PASS	NA	ENST00000423572.7	p.Tyr1444His	p.Tyr1444His	c.4330T>C	missense_variant	Uncertain significance	925344		9	1613480	5.57801e-06	0	0	PASS	eas	0.00010396	28.2	0.94	0	-0.01	6.22	0	0.841	0	75028	0	0	0	60004	0	0	0	29596	0	0	9	44874	0	0	0	63976	0	0	0	6062	0	0	0	1179708	0	0	0	910	0	0	0	90848	0	0	0	62474	0	0
3-38556548-G-T	3	38556548	rs1254386461	G	T	gnomAD Exomes	PASS	NA	ENST00000423572.7	p.Leu1443Ile	p.Leu1443Ile	c.4327C>A	missense_variant				1	1613528	6.1976e-07	0	0	PASS			22.9	0.522	0	0	8.63	0.29	0.885	0	75020	0	0	0	59988	0	0	0	29598	0	0	0	44878	0	0	0	63986	0	0	0	6062	0	0	0	1179744	0	0	0	910	0	0	1	90866	0	0	0	62476	0	0
3-38556549-G-T	3	38556549	rs1575718424	G	T	gnomAD Exomes	PASS	NA	ENST00000423572.7	p.Asn1442Lys	p.Asn1442Lys	c.4326C>A	missense_variant	Uncertain significance	661963		1	1613308	6.19844e-07	0	0	PASS			24.8	0.832	0	-0.01	5.75	0.04	0.956	0	74974	0	0	0	59986	0	0	0	29590	0	0	0	44848	0	0	0	63940	0	0	0	6062	0	0	0	1179664	0	0	0	910	0	0	1	90864	0	0	0	62470	0	0
3-38556550-T-C	3	38556550	rs1473144775	T	C	gnomAD Exomes,gnomAD Genomes	PASS	PASS	ENST00000423572.7	p.Asn1442Ser	p.Asn1442Ser	c.4325A>G	missense_variant	Conflicting interpretations of pathogenicity	519544		25	1613122	1.54979e-05	0	0	PASS	amr	0.00024842	23.5	0.743	0	0.01	4.64	0.15	0.514	1	74768	0	0	22	59930	0	0	1	29596	0	0	0	44844	0	0	0	63942	0	0	0	6084	0	0	0	1179746	0	0	0	908	0	0	0	90854	0	0	1	62450	0	0
3-38556553-T-C	3	38556553	rs780990534	T	C	gnomAD Exomes	PASS	NA	ENST00000423572.7	p.Tyr1441Cys	p.Tyr1441Cys	c.4322A>G	missense_variant				2	1613134	1.23982e-06	0	0	PASS	sas	3.65e-06	15.9	0.448	0	-0.01	0.983	0.18	0.001	0	74826	0	0	0	59930	0	0	0	29602	0	0	0	44810	0	0	0	63902	0	0	0	6062	0	0	0	1179726	0	0	0	910	0	0	2	90886	0	0	0	62480	0	0
3-38556554-A-T	3	38556554	rs747703075	A	T	gnomAD Exomes	PASS	NA	ENST00000423572.7	p.Tyr1441Asn	p.Tyr1441Asn	c.4321T>A	missense_variant				1	1612708	6.20075e-07	0	0	PASS			14.2	0.541	0	0	0.45	0.4	0	0	74996	0	0	0	59956	0	0	0	29570	0	0	0	44856	0	0	0	63846	0	0	0	6058	0	0	0	1179228	0	0	0	910	0	0	1	90882	0	0	0	62406	0	0
3-38556562-T-C	3	38556562	rs1350022850	T	C	gnomAD Exomes	PASS	NA	ENST00000423572.7	p.Gln1438Arg	p.Gln1438Arg	c.4313A>G	missense_variant	Uncertain significance	628823		2	1612534	1.24028e-06	0	0	PASS			21.9	0.542	0	0.01	6.25	0.2	0.001	0	74632	0	0	0	59880	0	0	0	29592	0	0	1	44816	0	0	0	63794	0	0	0	6058	0	0	1	1179514	0	0	0	910	0	0	0	90876	0	0	0	62462	0	0
3-38556572-C-T	3	38556572	rs1553694466	C	T	gnomAD Exomes	PASS	NA	ENST00000423572.7	p.Glu1435Lys	p.Glu1435Lys	c.4303G>A	missense_variant	Uncertain significance	432640		1	1611616	6.20495e-07	0	0	PASS			22.4	0.576	0	-0.03	8.74	0.25	0.003	0	74748	0	0	0	59870	0	0	0	29532	0	0	0	44782	0	0	0	63796	0	0	0	6062	0	0	1	1178766	0	0	0	912	0	0	0	90744	0	0	0	62404	0	0
3-38556578-A-C	3	38556578	rs888787757	A	C	gnomAD Exomes,gnomAD Genomes	PASS	PASS	ENST00000423572.7	p.Tyr1433Asp	p.Tyr1433Asp	c.4297T>G	missense_variant	Uncertain significance	860139		2	1611580	1.24102e-06	0	0	PASS	amr	5.54e-06	21.8	0.624	0	-0.02	3.49	0.08	0.038	0	74822	0	0	2	59888	0	0	0	29510	0	0	0	44852	0	0	0	63920	0	0	0	6078	0	0	0	1178508	0	0	0	910	0	0	0	90726	0	0	0	62366	0	0
3-38556579-C-T	3	38556579		C	T	gnomAD Exomes	PASS	NA	ENST00000423572.7	c.4297-1G>A		c.4297-1G>A	splice_acceptor_variant	Likely pathogenic	2203336		1	1610208	6.21038e-07	0	0	PASS			33		0.98	-0.82	8.68			0	74798	0	0	0	59860	0	0	0	29484	0	0	0	44798	0	0	0	63790	0	0	0	6054	0	0	1	1177506	0	0	0	910	0	0	0	90672	0	0	0	62336	0	0
3-38556580-T-G	3	38556580		T	G	gnomAD Exomes	PASS	NA	ENST00000423572.7	c.4297-2A>C		c.4297-2A>C	splice_acceptor_variant				1	1606592	6.22436e-07	0	0	PASS			33		1	-0.79	6.21			0	74284	0	0	0	59626	0	0	0	29466	0	0	0	44666	0	0	0	63492	0	0	0	6046	0	0	1	1175388	0	0	0	910	0	0	0	90534	0	0	0	62180	0	0
3-38557229-AC-A	3	38557229	rs1450434935	AC	A	gnomAD Exomes	PASS	NA	ENST00000423572.7	c.4296+1del		c.4296+1del	splice_donor_variant	Pathogenic/Likely pathogenic	1327132		1	1613238	6.19871e-07	0	0	PASS			33		0.81	0.7	6.32			0	74922	0	0	0	59962	0	0	0	29584	0	0	0	44866	0	0	0	63996	0	0	0	6060	0	0	1	1179512	0	0	0	910	0	0	0	90972	0	0	0	62454	0	0
3-38557230-C-T	3	38557230	rs2061175467	C	T	gnomAD Exomes,gnomAD Genomes	PASS	PASS	ENST00000423572.7	c.4296+1G>A		c.4296+1G>A	splice_donor_variant	Likely pathogenic	1739478		3	1611576	1.86153e-06	0	0	PASS	nfe	6.8e-07	33		0.81	-0.66	8.89			0	74890	0	0	0	59880	0	0	0	29556	0	0	0	44846	0	0	0	63994	0	0	0	6076	0	0	3	1178162	0	0	0	910	0	0	0	90882	0	0	0	62380	0	0
3-38557232-C-G	3	38557232		C	G	gnomAD Exomes	PASS	NA	ENST00000423572.7	p.Gly1432Ala	p.Gly1432Ala	c.4295G>C	missense_variant				1	1613912	6.19612e-07	0	0	PASS			22.6	0.615	0	0.01	8.89	0.2	0.373	0	75052	0	0	0	60004	0	0	0	29602	0	0	0	44872	0	0	0	64030	0	0	0	6060	0	0	0	1179828	0	0	0	912	0	0	1	91066	0	0	0	62486	0	0
3-38557233-C-A	3	38557233	rs867001670	C	A	gnomAD Exomes	PASS	NA	ENST00000423572.7	p.Gly1432Trp	p.Gly1432Trp	c.4294G>T	missense_variant	Uncertain significance	519412		1	1613898	6.19618e-07	0	0	PASS			34	0.75	0.95	0.76	8.89	0	0.974	0	75050	0	0	0	60004	0	0	0	29602	0	0	0	44876	0	0	0	64030	0	0	0	6060	0	0	1	1179816	0	0	0	912	0	0	0	91066	0	0	0	62482	0	0
3-38557233-C-G	3	38557233		C	G	gnomAD Exomes	PASS	NA	ENST00000423572.7	p.Gly1432Arg	p.Gly1432Arg	c.4294G>C	missense_variant				1	1613898	6.19618e-07	0	0	PASS			23.4	0.666	0	0.01	8.89	0.09	0.676	0	75050	0	0	0	60004	0	0	0	29602	0	0	0	44876	0	0	0	64030	0	0	0	6060	0	0	1	1179816	0	0	0	912	0	0	0	91066	0	0	0	62482	0	0
3-38557234-C-G	3	38557234	rs199473246	C	G	gnomAD Exomes	PASS	NA	ENST00000423572.7	p.Arg1431Ser	p.Arg1431Ser	c.4293G>C	missense_variant	Uncertain significance	67878		1	1613940	6.19602e-07	0	0	PASS			21.1	0.879	0.34	0.01	-0.396	0.05	0.882	0	75056	0	0	0	60010	0	0	0	29602	0	0	0	44882	0	0	0	64030	0	0	0	6062	0	0	1	1179834	0	0	0	912	0	0	0	91072	0	0	0	62480	0	0
3-38557234-C-A	3	38557234	rs199473246	C	A	gnomAD Exomes	PASS	NA	ENST00000423572.7	p.Arg1431Ser	p.Arg1431Ser	c.4293G>T	missense_variant	Uncertain significance	659965		2	1613940	1.2392e-06	0	0	PASS	afr	4.42e-06	20.7	0.879	0.29	0.01	-0.396	0.05	0.882	2	75056	0	0	0	60010	0	0	0	29602	0	0	0	44882	0	0	0	64030	0	0	0	6062	0	0	0	1179834	0	0	0	912	0	0	0	91072	0	0	0	62480	0	0
3-38557235-C-G	3	38557235		C	G	gnomAD Exomes	PASS	NA	ENST00000423572.7	p.Arg1431Thr	p.Arg1431Thr	c.4292G>C	missense_variant				1	1613954	6.19596e-07	0	0	PASS			23	0.876	0.29	0.01	8.89	0.08	0.944	0	75038	0	0	0	60018	0	0	0	29600	0	0	0	44876	0	0	0	64032	0	0	0	6062	0	0	1	1179858	0	0	0	912	0	0	0	91074	0	0	0	62484	0	0
3-38557238-G-C	3	38557238	rs1226701514	G	C	gnomAD Exomes	PASS	NA	ENST00000423572.7	p.Ser1430Cys	p.Ser1430Cys	c.4289C>G	missense_variant	Uncertain significance	629145		3	1613948	1.8588e-06	0	0	PASS	sas	8.75e-06	31	0.932	0.09	-0.12	8.78	0	0.997	0	75044	0	0	0	60010	0	0	0	29602	0	0	0	44874	0	0	0	64032	0	0	0	6062	0	0	0	1179850	0	0	0	912	0	0	3	91078	0	0	0	62484	0	0
3-38557248-C-A	3	38557248	rs200034939	C	A	gnomAD Exomes,gnomAD Genomes	PASS	PASS	ENST00000423572.7	p.Ala1427Ser	p.Ala1427Ser	c.4279G>T	missense_variant	Conflicting interpretations of pathogenicity	179030		11	1614038	6.81521e-06	0	0	PASS	eas	0.00013695	29	0.937	0.18	-0.24	8.89	0	0.999	0	75070	0	0	0	60018	0	0	0	29598	0	0	11	44880	0	0	0	64034	0	0	0	6062	0	0	0	1179898	0	0	0	912	0	0	0	91082	0	0	0	62484	0	0
3-38557250-G-T	3	38557250	rs1335890539	G	T	gnomAD Exomes	PASS	NA	ENST00000423572.7	p.Ala1426Glu	p.Ala1426Glu	c.4277C>A	missense_variant	Uncertain significance	519279		1	1614024	6.19569e-07	0	0	PASS			28.6	0.926	0.14	0	8.78	0	1	0	75056	0	0	0	60020	0	0	0	29600	0	0	0	44882	0	0	0	64030	0	0	0	6062	0	0	1	1179882	0	0	0	912	0	0	0	91088	0	0	0	62492	0	0
3-38557253-T-C	3	38557253		T	C	gnomAD Exomes	PASS	NA	ENST00000423572.7	p.Tyr1425Cys	p.Tyr1425Cys	c.4274A>G	missense_variant	Uncertain significance	1739297		1	1614046	6.19561e-07	0	0	PASS			31	0.905	0.06	-0.09	6.35	0	1	0	75054	0	0	0	60026	0	0	0	29602	0	0	0	44878	0	0	0	64036	0	0	0	6062	0	0	1	1179904	0	0	0	912	0	0	0	91084	0	0	0	62488	0	0
3-38557255-C-T	3	38557255	rs2061176385	C	T	gnomAD Exomes	PASS	NA	ENST00000423572.7	p.Met1424Ile	p.Met1424Ile	c.4272G>A	missense_variant				2	1614038	1.23913e-06	0	0	PASS	sas	3.65e-06	24.3	0.942	0.07	-0.16	8.89	0	0.995	0	75062	0	0	0	60024	0	0	0	29604	0	0	0	44884	0	0	0	64032	0	0	0	6062	0	0	0	1179890	0	0	0	912	0	0	2	91078	0	0	0	62490	0	0
3-38557256-A-G	3	38557256		A	G	gnomAD Exomes	PASS	NA	ENST00000423572.7	p.Met1424Thr	p.Met1424Thr	c.4271T>C	missense_variant				1	1614066	6.19553e-07	0	0	PASS			26.7	0.978	0.06	0	6.32	0	0.996	0	75066	0	0	0	60022	0	0	0	29602	0	0	0	44888	0	0	0	64034	0	0	0	6062	0	0	1	1179902	0	0	0	912	0	0	0	91088	0	0	0	62490	0	0
3-38557257-T-G	3	38557257		T	G	gnomAD Exomes	PASS	NA	ENST00000423572.7	p.Met1424Leu	p.Met1424Leu	c.4270A>C	missense_variant				1	1614020	6.19571e-07	0	0	PASS			24.1	0.941	0.06	0	6.35	0.03	0.988	0	75064	0	0	0	60010	0	0	0	29602	0	0	0	44880	0	0	0	64030	0	0	0	6062	0	0	1	1179886	0	0	0	912	0	0	0	91086	0	0	0	62488	0	0
3-38557257-T-C	3	38557257		T	C	gnomAD Exomes	PASS	NA	ENST00000423572.7	p.Met1424Val	p.Met1424Val	c.4270A>G	missense_variant				1	1614020	6.19571e-07	0	0	PASS			23.8	0.964	0.04	0	6.35	0	0.992	0	75064	0	0	0	60010	0	0	0	29602	0	0	0	44880	0	0	0	64030	0	0	0	6062	0	0	1	1179886	0	0	0	912	0	0	0	91086	0	0	0	62488	0	0
3-38557260-T-C	3	38557260	rs757843082	T	C	gnomAD Exomes,gnomAD Genomes	PASS	PASS	ENST00000423572.7	p.Ile1423Val	p.Ile1423Val	c.4267A>G	missense_variant				5	1613924	3.09804e-06	0	0	PASS	nfe	7.9e-07	24.1	0.863	0.07	0	6.35	0	0.997	0	74942	0	0	0	60004	0	0	0	29604	0	0	0	44890	0	0	0	64028	0	0	0	6084	0	0	4	1179904	0	0	0	912	0	0	1	91088	0	0	0	62468	0	0
3-38557265-A-C	3	38557265	rs1444535686	A	C	gnomAD Exomes	PASS	NA	ENST00000423572.7	p.Met1421Arg	p.Met1421Arg	c.4262T>G	missense_variant	Uncertain significance	1714962		1	1614054	6.19558e-07	0	0	PASS			33	0.971	0.19	-0.31	6.32	0	0.998	0	75070	0	0	0	60024	0	0	0	29606	0	0	0	44878	0	0	0	64038	0	0	0	6062	0	0	1	1179890	0	0	0	912	0	0	0	91086	0	0	0	62488	0	0
3-38557266-T-C	3	38557266		T	C	gnomAD Exomes	PASS	NA	ENST00000423572.7	p.Met1421Val	p.Met1421Val	c.4261A>G	missense_variant				1	1614032	6.19566e-07	0	0	PASS			29.7	0.906	0.28	-0.4	6.35	0	0.992	0	75060	0	0	0	60026	0	0	0	29602	0	0	0	44882	0	0	0	64036	0	0	0	6062	0	0	1	1179880	0	0	0	912	0	0	0	91084	0	0	0	62488	0	0
3-38557271-C-G	3	38557271	rs199473243	C	G	gnomAD Genomes	NA	PASS	ENST00000423572.7	p.Gly1419Ala	p.Gly1419Ala	c.4256G>C	missense_variant				1	1613890	6.19621e-07	0	0	PASS			26.6	0.954	0.04	0	8.89			0	74932	0	0	0	59998	0	0	0	29604	0	0	0	44888	0	0	0	64034	0	0	0	6084	0	0	1	1179890	0	0	0	912	0	0	0	91082	0	0	0	62466	0	0
3-38557271-C-T	3	38557271		C	T	gnomAD Exomes	PASS	NA	ENST00000423572.7	p.Gly1419Asp	p.Gly1419Asp	c.4256G>A	missense_variant				1	1614008	6.19576e-07	0	0	PASS			28.4	0.959	0.1	0	8.89	0	1	0	75054	0	0	0	60018	0	0	0	29604	0	0	1	44876	0	0	0	64034	0	0	0	6062	0	0	0	1179882	0	0	0	912	0	0	0	91078	0	0	0	62488	0	0
3-38560146-C-T	3	38560146	rs794728879	C	T	gnomAD Exomes	PASS	NA	ENST00000423572.7	c.4242+1G>A		c.4242+1G>A	splice_donor_variant				1	1611346	6.20599e-07	0	0	PASS			34		0.98	-0.78	8.86			0	74956	0	0	0	59722	0	0	0	29526	0	0	0	44810	0	0	0	63882	0	0	0	6060	0	0	0	1178632	0	0	0	912	0	0	1	90422	0	0	0	62424	0	0
3-38560149-C-G	3	38560149		C	G	gnomAD Exomes	PASS	NA	ENST00000423572.7	p.Val1414Leu	p.Val1414Leu	c.4240G>C	missense_variant				1	1611954	6.20365e-07	0	0	PASS			25	0.941	0	-0.01	8.86	0.02	0.998	0	74976	0	0	0	59768	0	0	0	29548	0	0	0	44832	0	0	0	63920	0	0	0	6060	0	0	1	1178936	0	0	0	912	0	0	0	90556	0	0	0	62446	0	0
3-38560150-C-G	3	38560150	rs1464985937	C	G	gnomAD Exomes	PASS	NA	ENST00000423572.7	p.Gln1413His	p.Gln1413His	c.4239G>C	missense_variant				1	1612170	6.20282e-07	0	0	PASS			24.3	0.902	0	-0.01	1.99	0	0.999	0	74990	0	0	0	59806	0	0	0	29546	0	0	0	44830	0	0	0	63936	0	0	0	6060	0	0	1	1179044	0	0	0	910	0	0	0	90604	0	0	0	62444	0	0
3-38560155-G-T	3	38560155	rs1484663881	G	T	gnomAD Genomes	NA	PASS	ENST00000423572.7	p.Leu1412Met	p.Leu1412Met	c.4234C>A	missense_variant				1	1612474	6.20165e-07	0	0	PASS			28.2	0.847	0.09	0.04	8.76	0	1	0	74894	0	0	0	59842	0	0	0	29564	0	0	1	44856	0	0	0	63950	0	0	0	6082	0	0	0	1179260	0	0	0	912	0	0	0	90686	0	0	0	62428	0	0
3-38560170-C-T	3	38560170	rs137854612	C	T	gnomAD Exomes	PASS	NA	ENST00000423572.7	p.Gly1407Arg	p.Gly1407Arg	c.4219G>A	missense_variant	Pathogenic	9395		3	1613246	1.8596e-06	0	0	PASS	nfe	2.8e-07	28.5	0.98	0.24	0.16	8.86	0	1	0	75032	0	0	0	59938	0	0	0	29586	0	0	0	44848	0	0	0	63982	0	0	0	6060	0	0	2	1179558	0	0	0	912	0	0	0	90866	0	0	1	62464	0	0
3-38560175-C-G	3	38560175	rs199473609	C	G	gnomAD Genomes	NA	PASS	ENST00000423572.7	p.Gly1405Ala	p.Gly1405Ala	c.4214G>C	missense_variant	Uncertain significance	1989511		1	1613480	6.19778e-07	0	0	PASS			22.3	0.853	0.04	0.01	7.1	0.18	0.254	0	74912	0	0	0	59970	0	0	0	29592	0	0	0	44884	0	0	0	64000	0	0	0	6082	0	0	1	1179724	0	0	0	912	0	0	0	90948	0	0	0	62456	0	0
3-38560175-C-T	3	38560175	rs199473609	C	T	gnomAD Exomes	PASS	NA	ENST00000423572.7	p.Gly1405Glu	p.Gly1405Glu	c.4214G>A	missense_variant	Uncertain significance	67869		1	1613598	6.19733e-07	0	0	PASS			25.9	0.975	0.06	0.01	7.1	0	0.978	0	75034	0	0	0	59990	0	0	0	29592	0	0	0	44872	0	0	0	64000	0	0	0	6060	0	0	1	1179716	0	0	0	912	0	0	0	90944	0	0	0	62478	0	0
3-38560176-C-G	3	38560176	rs199473240	C	G	gnomAD Exomes	PASS	NA	ENST00000423572.7	p.Gly1405Arg	p.Gly1405Arg	c.4213G>C	missense_variant	Uncertain significance	922983		1	1613636	6.19718e-07	0	0	PASS			26.8	0.981	0.03	0	8.86	0	0.984	0	75028	0	0	0	59992	0	0	0	29596	0	0	0	44872	0	0	0	64012	0	0	0	6060	0	0	1	1179744	0	0	0	912	0	0	0	90944	0	0	0	62476	0	0
3-38560179-C-G	3	38560179	rs199473239	C	G	gnomAD Exomes	PASS	NA	ENST00000423572.7	p.Val1404Leu	p.Val1404Leu	c.4210G>C	missense_variant	not provided	67867		1	1613636	6.19718e-07	0	0	PASS			25.3	0.937	0.03	0.01	8.86	0	0.999	0	75040	0	0	0	59990	0	0	0	29590	0	0	0	44872	0	0	0	63996	0	0	0	6060	0	0	1	1179754	0	0	0	912	0	0	0	90938	0	0	0	62484	0	0
3-38560179-C-T	3	38560179	rs199473239	C	T	gnomAD Exomes	PASS	NA	ENST00000423572.7	p.Val1404Met	p.Val1404Met	c.4210G>A	missense_variant	Uncertain significance	67866		5	1613518	3.09882e-06	0	0	PASS	nfe	6.8e-07	26.2	0.946	0.01	0.01	8.86	0	1	0	74918	0	0	0	59970	0	0	1	29590	0	0	0	44884	0	0	0	63996	0	0	1	6082	0	0	3	1179762	0	0	0	912	0	0	0	90942	0	0	0	62462	0	0
3-38560181-T-C	3	38560181		T	C	gnomAD Exomes	PASS	NA	ENST00000423572.7	p.Asn1403Ser	p.Asn1403Ser	c.4208A>G	missense_variant				1	1613744	6.19677e-07	0	0	PASS			25.4	0.915	0.01	0.03	6.33	0.01	0.999	0	75046	0	0	0	59996	0	0	0	29592	0	0	0	44876	0	0	1	64012	0	0	0	6060	0	0	0	1179772	0	0	0	912	0	0	0	90992	0	0	0	62486	0	0
3-38560193-A-C	3	38560193	rs1553695229	A	C	gnomAD Exomes	PASS	NA	ENST00000423572.7	p.Val1399Gly	p.Val1399Gly	c.4196T>G	missense_variant	Uncertain significance	519443		1	1613856	6.19634e-07	0	0	PASS			28.8	0.972	0.02	0.01	6.31	0	1	0	75032	0	0	0	60010	0	0	0	29596	0	0	0	44882	0	0	0	64006	0	0	0	6060	0	0	0	1179832	0	0	0	912	0	0	0	91040	0	0	1	62486	0	0
3-38560194-C-T	3	38560194	rs1161699839	C	T	gnomAD Exomes	PASS	NA	ENST00000423572.7	p.Val1399Ile	p.Val1399Ile	c.4195G>A	missense_variant				4	1613918	2.47844e-06	0	0	PASS	sas	1.426e-05	21.8	0.528	0.16	0.06	8.86	0.17	0.998	0	75060	0	0	0	60020	0	0	0	29604	0	0	0	44884	0	0	0	64018	0	0	0	6060	0	0	0	1179840	0	0	0	910	0	0	4	91034	0	0	0	62488	0	0
3-38560199-A-T	3	38560199		A	T	gnomAD Exomes	PASS	NA	ENST00000423572.7	p.Val1397Glu	p.Val1397Glu	c.4190T>A	missense_variant				1	1613890	6.19621e-07	0	0	PASS			24.8	0.92	0.07	0.01	3.68	0.01	0.996	0	75020	0	0	0	60022	0	0	0	29600	0	0	0	44874	0	0	0	64016	0	0	0	6060	0	0	0	1179852	0	0	0	912	0	0	0	91050	0	0	1	62484	0	0
3-38560200-C-T	3	38560200	rs1434495282	C	T	gnomAD Exomes	PASS	NA	ENST00000423572.7	p.Val1397Met	p.Val1397Met	c.4189G>A	missense_variant	Uncertain significance	1482306		14	1613884	8.67473e-06	0	0	PASS	nfe	6.89e-06	23.7	0.827	0.08	0.01	8.86	0.04	0.924	0	75040	0	0	0	60008	0	0	0	29602	0	0	0	44884	0	0	0	64012	0	0	0	6060	0	0	14	1179844	0	0	0	910	0	0	0	91044	0	0	0	62480	0	0
3-38560201-C-G	3	38560201		C	G	gnomAD Exomes	PASS	NA	ENST00000423572.7	p.Lys1396Asn	p.Lys1396Asn	c.4188G>C	missense_variant				1	1613926	6.19607e-07	0	0	PASS			11.7	0.432	0	0.01	1.52	1	0.051	0	75050	0	0	0	60012	0	0	0	29604	0	0	0	44882	0	0	0	64024	0	0	0	6060	0	0	1	1179854	0	0	0	912	0	0	0	91046	0	0	0	62482	0	0
3-38560202-T-C	3	38560202		T	C	gnomAD Exomes	PASS	NA	ENST00000423572.7	p.Lys1396Arg	p.Lys1396Arg	c.4187A>G	missense_variant				2	1613924	1.23922e-06	0	0	PASS	nfe	2.8e-07	24.3	0.711	0.09	0.06	6.33	0.02	0.596	0	75048	0	0	0	60016	0	0	0	29600	0	0	0	44878	0	0	0	64024	0	0	0	6060	0	0	2	1179864	0	0	0	912	0	0	0	91038	0	0	0	62484	0	0
3-38560218-C-T	3	38560218		C	T	gnomAD Exomes	PASS	NA	ENST00000423572.7	p.Glu1391Lys	p.Glu1391Lys	c.4171G>A	missense_variant	Uncertain significance	2631666		1	1614038	6.19564e-07	0	0	PASS			17.3	0.596	0.1	0.03	7.11	0.3	0.02	0	75062	0	0	0	60026	0	0	0	29604	0	0	0	44882	0	0	0	64030	0	0	0	6062	0	0	1	1179902	0	0	0	912	0	0	0	91068	0	0	0	62490	0	0
3-38560221-C-T	3	38560221	rs780405533	C	T	gnomAD Exomes,gnomAD Genomes	PASS	PASS	ENST00000423572.7	p.Gly1390Arg	p.Gly1390Arg	c.4168G>A	missense_variant	Uncertain significance	201589		45	1613876	2.78832e-05	0	0	PASS	mid	5.798e-05	16.6	0.633	0.09	0.03	7.1	0.1	0.916	1	74916	0	0	4	60002	0	0	0	29602	0	0	1	44892	0	0	0	64026	0	0	2	6084	0	0	33	1179912	0	0	0	912	0	0	0	91064	0	0	4	62466	0	0
3-38560225-C-G	3	38560225		C	G	gnomAD Exomes	PASS	NA	ENST00000423572.7	p.Leu1388Phe	p.Leu1388Phe	c.4164G>C	missense_variant				1	1614084	6.19546e-07	0	0	PASS			15	0.266	0.08	0.02	2.03	0.68	0.003	0	75060	0	0	0	60028	0	0	0	29602	0	0	0	44884	0	0	0	64034	0	0	0	6062	0	0	1	1179942	0	0	0	912	0	0	0	91072	0	0	0	62488	0	0
3-38560226-A-C	3	38560226		A	C	gnomAD Exomes	PASS	NA	ENST00000423572.7	p.Leu1388Trp	p.Leu1388Trp	c.4163T>G	missense_variant				5	1614104	3.09769e-06	0	0	PASS	nfe	1.24e-06	18.3	0.38	0.14	0.05	1.79	0.18	0.081	0	75064	0	0	0	60022	0	0	0	29606	0	0	0	44880	0	0	0	64036	0	0	0	6062	0	0	5	1179944	0	0	0	912	0	0	0	91082	0	0	0	62496	0	0
3-38560228-G-T	3	38560228		G	T	gnomAD Exomes	PASS	NA	ENST00000423572.7	p.Asn1387Lys	p.Asn1387Lys	c.4161C>A	missense_variant				1	1614120	6.19533e-07	0	0	PASS			2.17	0.491	0.04	-0.01	-0.73	0.11	0.991	0	75070	0	0	0	60020	0	0	0	29606	0	0	0	44886	0	0	0	64030	0	0	0	6062	0	0	1	1179962	0	0	0	912	0	0	0	91078	0	0	0	62494	0	0
3-38560231-C-G	3	38560231	rs182293857	C	G	gnomAD Genomes	NA	PASS	ENST00000423572.7	p.Leu1386Phe	p.Leu1386Phe	c.4158G>C	missense_variant				1	1614128	6.1953e-07	0	0	PASS			15.5	0.379	0.07	0.02	4.11	0.21	0.001	0	75070	0	0	0	60018	0	0	0	29606	0	0	0	44884	0	0	0	64032	0	0	0	6062	0	0	1	1179972	0	0	0	912	0	0	0	91076	0	0	0	62496	0	0
3-38560237-C-G	3	38560237		C	G	gnomAD Exomes	PASS	NA	ENST00000423572.7	p.Glu1384Asp	p.Glu1384Asp	c.4152G>C	missense_variant				1	1614202	6.19501e-07	0	0	PASS			12	0.573	0.25	0.07	2	0.3	0.038	0	75074	0	0	0	60028	0	0	0	29606	0	0	0	44888	0	0	0	64042	0	0	0	6062	0	0	1	1180002	0	0	0	912	0	0	0	91088	0	0	0	62500	0	0
3-38560241-C-T	3	38560241	rs1321911273	C	T	gnomAD Exomes	PASS	NA	ENST00000423572.7	p.Cys1383Tyr	p.Cys1383Tyr	c.4148G>A	missense_variant				3	1614220	1.85848e-06	0	0	PASS	nfe	6.8e-07	27.1	0.959	0.18	0.05	8.86	0	1	0	75078	0	0	0	60020	0	0	0	29608	0	0	0	44886	0	0	0	64046	0	0	0	6062	0	0	3	1180018	0	0	0	912	0	0	0	91084	0	0	0	62506	0	0
3-38560243-C-A	3	38560243		C	A	gnomAD Exomes	PASS	NA	ENST00000423572.7	p.Gln1382His	p.Gln1382His	c.4146G>T	missense_variant				1	1614230	6.1949e-07	0	0	PASS			22.4	0.469	0	0.01	1.33	0	0.21	0	75078	0	0	0	60032	0	0	0	29608	0	0	0	44890	0	0	0	64042	0	0	0	6062	0	0	1	1180018	0	0	0	912	0	0	0	91082	0	0	0	62506	0	0
3-38560257-T-A	3	38560257		T	A	gnomAD Exomes	PASS	NA	ENST00000423572.7	p.Asn1378Tyr	p.Asn1378Tyr	c.4132A>T	missense_variant				1	1614266	6.19477e-07	0	0	PASS			26.2	0.827	0	0	6.34	0.01	0.976	0	75074	0	0	0	60028	0	0	0	29608	0	0	0	44890	0	0	0	64048	0	0	0	6062	0	0	1	1180046	0	0	0	912	0	0	0	91086	0	0	0	62512	0	0
3-38560260-C-T	3	38560260	rs748312802	C	T	gnomAD Exomes,gnomAD Genomes	PASS	PASS	ENST00000423572.7	p.Val1377Met	p.Val1377Met	c.4129G>A	missense_variant	Conflicting interpretations of pathogenicity	222809		8	1614112	4.95629e-06	0	0	PASS	nfe	1.83e-06	24.7	0.749	0	0	5.93	0	0.918	1	74938	0	0	1	60000	0	0	0	29608	0	0	0	44902	0	0	0	64044	0	0	0	6084	0	0	6	1180048	0	0	0	912	0	0	0	91088	0	0	0	62488	0	0
3-38560263-T-C	3	38560263		T	C	gnomAD Exomes	PASS	NA	ENST00000423572.7	p.Ile1376Val	p.Ile1376Val	c.4126A>G	missense_variant				1	1614244	6.19485e-07	0	0	PASS			4.81	0.431	0.01	0.01	-1.73	0.71	0	0	75074	0	0	0	60024	0	0	0	29606	0	0	0	44886	0	0	0	64044	0	0	0	6062	0	0	1	1180044	0	0	0	912	0	0	0	91082	0	0	0	62510	0	0
3-38560269-A-C	3	38560269		A	C	gnomAD Exomes	PASS	NA	ENST00000423572.7	p.Tyr1374Asp	p.Tyr1374Asp	c.4120T>G	missense_variant				1	1614248	6.19483e-07	0	0	PASS			22.3	0.599	0.03	0.01	-0.019	0.2	0.015	0	75068	0	0	0	60030	0	0	0	29608	0	0	0	44886	0	0	0	64044	0	0	0	6062	0	0	1	1180042	0	0	0	912	0	0	0	91084	0	0	0	62512	0	0
3-38560269-A-G	3	38560269	rs772078114	A	G	gnomAD Exomes	PASS	NA	ENST00000423572.7	p.Tyr1374His	p.Tyr1374His	c.4120T>C	missense_variant				1	1614248	6.19483e-07	0	0	PASS			20.7	0.412	0	0	-0.019	0.51	0.005	0	75068	0	0	0	60030	0	0	0	29608	0	0	0	44886	0	0	0	64044	0	0	0	6062	0	0	0	1180042	0	0	0	912	0	0	1	91084	0	0	0	62512	0	0
3-38560271-T-C	3	38560271		T	C	gnomAD Exomes	PASS	NA	ENST00000423572.7	p.Asn1373Ser	p.Asn1373Ser	c.4118A>G	missense_variant				1	1614208	6.19499e-07	0	0	PASS			20.3	0.461	0.01	0	2.24	0.52	0.127	0	75046	0	0	0	60030	0	0	0	29608	0	0	0	44884	0	0	0	64042	0	0	0	6062	0	0	1	1180038	0	0	0	912	0	0	0	91074	0	0	0	62512	0	0
3-38560274-A-G	3	38560274		A	G	gnomAD Exomes	PASS	NA	ENST00000423572.7	p.Leu1372Ser	p.Leu1372Ser	c.4115T>C	missense_variant				1	1614202	6.19501e-07	0	0	PASS			25.1	0.703	0.05	0.02	6.23	0.02	0.69	0	75030	0	0	0	60024	0	0	0	29608	0	0	0	44884	0	0	0	64050	0	0	0	6062	0	0	1	1180042	0	0	0	912	0	0	0	91082	0	0	0	62508	0	0
3-38560279-C-A	3	38560279		C	A	gnomAD Exomes	PASS	NA	ENST00000423572.7	p.Leu1370Phe	p.Leu1370Phe	c.4110G>T	missense_variant				1	1614250	6.19483e-07	0	0	PASS			15.4	0.531	0	0	1.32	0.72	0.005	0	75064	0	0	0	60020	0	0	0	29608	0	0	1	44888	0	0	0	64050	0	0	0	6062	0	0	0	1180050	0	0	0	912	0	0	0	91088	0	0	0	62508	0	0
3-38560283-T-C	3	38560283	rs775485359	T	C	gnomAD Exomes,gnomAD Genomes	PASS	PASS	ENST00000423572.7	p.Asp1369Gly	p.Asp1369Gly	c.4106A>G	missense_variant	Uncertain significance	201506		45	1614036	2.78804e-05	1	0	PASS	sas	0.0003597	23.1	0.698	0	0	2.89	0.16	0.034	0	74890	0	0	0	60004	0	0	0	29608	0	0	0	44894	0	0	0	64032	0	0	0	6084	0	0	1	1180042	0	0	0	912	0	0	43	91082	1	0	1	62488	0	0
3-38560287-C-T	3	38560287	rs1199566571	C	T	gnomAD Exomes	PASS	NA	ENST00000423572.7	p.Gly1368Arg	p.Gly1368Arg	c.4102G>A	missense_variant				1	1614234	6.19489e-07	0	0	PASS			23.8	0.819	0	0	8.75	0.03	0.674	0	75058	0	0	0	60026	0	0	0	29608	0	0	0	44882	0	0	0	64042	0	0	0	6062	0	0	0	1180048	0	0	0	912	0	0	1	91084	0	0	0	62512	0	0
3-38560292-G-A	3	38560292		G	A	gnomAD Exomes	PASS	NA	ENST00000423572.7	p.Thr1366Ile	p.Thr1366Ile	c.4097C>T	missense_variant				2	1614214	1.23899e-06	0	0	PASS	nfe	2.8e-07	26.6	0.854	0	0	8.64	0	0.983	0	75046	0	0	0	60024	0	0	0	29606	0	0	0	44886	0	0	0	64042	0	0	0	6062	0	0	2	1180046	0	0	0	912	0	0	0	91084	0	0	0	62506	0	0
3-38560294-C-A	3	38560294	rs202197761	C	A	gnomAD Exomes	PASS	NA	ENST00000423572.7	p.Gln1365His	p.Gln1365His	c.4095G>T	missense_variant				2	1614210	1.239e-06	0	0	PASS	afr	4.42e-06	21.2	0.605	0	0	4.12	0.06	0.037	2	75052	0	0	0	60022	0	0	0	29604	0	0	0	44886	0	0	0	64040	0	0	0	6062	0	0	0	1180040	0	0	0	912	0	0	0	91086	0	0	0	62506	0	0
3-38560295-T-A	3	38560295		T	A	gnomAD Exomes	PASS	NA	ENST00000423572.7	p.Gln1365Leu	p.Gln1365Leu	c.4094A>T	missense_variant				1	1614256	6.1948e-07	0	0	PASS			22.5	0.594	0	0	4.63	0.24	0.007	0	75062	0	0	0	60032	0	0	0	29608	0	0	0	44888	0	0	0	64052	0	0	0	6062	0	0	1	1180048	0	0	0	912	0	0	0	91082	0	0	0	62510	0	0
3-38560295-T-C	3	38560295	rs753454172	T	C	gnomAD Exomes	PASS	NA	ENST00000423572.7	p.Gln1365Arg	p.Gln1365Arg	c.4094A>G	missense_variant	Uncertain significance	1425669		15	1614256	9.29221e-06	0	0	PASS	nfe	7.63e-06	21.6	0.594	0.03	0.01	4.63	0.35	0.138	0	75062	0	0	0	60032	0	0	0	29608	0	0	0	44888	0	0	0	64052	0	0	0	6062	0	0	15	1180048	0	0	0	912	0	0	0	91082	0	0	0	62510	0	0
3-38560297-G-T	3	38560297		G	T	gnomAD Exomes	PASS	NA	ENST00000423572.7	p.Asn1364Lys	p.Asn1364Lys	c.4092C>A	missense_variant				1	1614200	6.19502e-07	0	0	PASS			25.2	0.848	0	0	4.76	0	0.967	0	75036	0	0	0	60028	0	0	0	29604	0	0	0	44882	0	0	0	64040	0	0	0	6062	0	0	1	1180042	0	0	0	912	0	0	0	91086	0	0	0	62508	0	0
3-38560298-T-C	3	38560298		T	C	gnomAD Exomes	PASS	NA	ENST00000423572.7	p.Asn1364Ser	p.Asn1364Ser	c.4091A>G	missense_variant				1	1614228	6.19491e-07	0	0	PASS			25.5	0.956	0	0	6.25	0	0.928	0	75050	0	0	0	60022	0	0	0	29606	0	0	0	44876	0	0	0	64052	0	0	0	6062	0	0	1	1180052	0	0	0	912	0	0	0	91086	0	0	0	62510	0	0
3-38560302-T-C	3	38560302	rs369411869	T	C	gnomAD Exomes,gnomAD Genomes	PASS	PASS	ENST00000423572.7	p.Ile1363Val	p.Ile1363Val	c.4087A>G	missense_variant	Uncertain significance	925345		4	1614132	2.47811e-06	0	0	PASS	afr	1.746e-05	17.2	0.533	0.05	0.05	2.28	1	0.059	4	74938	0	0	0	60016	0	0	0	29608	0	0	0	44894	0	0	0	64046	0	0	0	6084	0	0	0	1180056	0	0	0	912	0	0	0	91088	0	0	0	62490	0	0
3-38560307-C-T	3	38560307	rs2061231963	C	T	gnomAD Exomes	PASS	NA	ENST00000423572.7	p.Arg1361Lys	p.Arg1361Lys	c.4082G>A	missense_variant	Uncertain significance	924897		1	1614244	6.19485e-07	0	0	PASS			14.2	0.476	0.04	0.01	2.16	1	0.011	0	75058	0	0	0	60024	0	0	0	29608	0	0	0	44888	0	0	0	64044	0	0	0	6062	0	0	1	1180050	0	0	0	912	0	0	0	91086	0	0	0	62512	0	0
3-38560316-T-A	3	38560316	rs758959053	T	A	gnomAD Exomes,gnomAD Genomes	PASS	PASS	ENST00000423572.7	p.Lys1358Met	p.Lys1358Met	c.4073A>T	missense_variant	Uncertain significance	406441		2	1614078	1.2391e-06	0	0	PASS			23.9	0.933	0	0	4.62	0.01	0.924	0	74928	0	0	0	60004	0	0	0	29608	0	0	0	44888	0	0	0	64030	0	0	0	6084	0	0	1	1180052	0	0	0	912	0	0	1	91086	0	0	0	62486	0	0
3-38560319-C-T	3	38560319	rs1575725028	C	T	gnomAD Exomes	PASS	NA	ENST00000423572.7	p.Gly1357Glu	p.Gly1357Glu	c.4070G>A	missense_variant	Uncertain significance	660890		1	1614212	6.19497e-07	0	0	PASS			26.8	0.939	0.1	0.02	8.69	0	1	0	75030	0	0	0	60032	0	0	0	29608	0	0	0	44884	0	0	0	64044	0	0	0	6062	0	0	1	1180048	0	0	0	912	0	0	0	91082	0	0	0	62510	0	0
3-38560320-C-T	3	38560320	rs199473234	C	T	gnomAD Exomes	PASS	NA	ENST00000423572.7	p.Gly1357Arg	p.Gly1357Arg	c.4069G>A	missense_variant				1	1614256	6.1948e-07	0	0	PASS			27.5	0.937	0.05	0.01	8.69	0	1	0	75058	0	0	0	60034	0	0	0	29608	0	0	0	44888	0	0	0	64040	0	0	0	6062	0	0	1	1180056	0	0	0	912	0	0	0	91088	0	0	0	62510	0	0
3-38560322-G-A	3	38560322	rs370588133	G	A	gnomAD Exomes,gnomAD Genomes	PASS	PASS	ENST00000423572.7	p.Ala1356Val	p.Ala1356Val	c.4067C>T	missense_variant	Conflicting interpretations of pathogenicity	201505		55	1614074	3.40753e-05	0	0	PASS	afr	0.00013302	28.9	0.882	0	0	8.59	0	0.996	16	74918	0	0	2	60000	0	0	1	29608	0	0	0	44898	0	0	11	64028	0	0	0	6084	0	0	22	1180052	0	0	0	912	0	0	2	91086	0	0	1	62488	0	0
3-38560322-G-T	3	38560322		G	T	gnomAD Exomes	PASS	NA	ENST00000423572.7	p.Ala1356Glu	p.Ala1356Glu	c.4067C>A	missense_variant				1	1614192	6.19505e-07	0	0	PASS			28.4	0.925	0	0	8.59	0	0.998	0	75040	0	0	0	60020	0	0	0	29608	0	0	0	44886	0	0	0	64028	0	0	0	6062	0	0	1	1180044	0	0	0	912	0	0	0	91082	0	0	0	62510	0	0
3-38560322-G-C	3	38560322		G	C	gnomAD Exomes	PASS	NA	ENST00000423572.7	p.Ala1356Gly	p.Ala1356Gly	c.4067C>G	missense_variant				3	1614192	1.85851e-06	0	0	PASS	nfe	6.8e-07	29.2	0.802	0	0	8.59	0.03	0.992	0	75040	0	0	0	60020	0	0	0	29608	0	0	0	44886	0	0	0	64028	0	0	0	6062	0	0	3	1180044	0	0	0	912	0	0	0	91082	0	0	0	62510	0	0
3-38560323-C-A	3	38560323		C	A	gnomAD Exomes	PASS	NA	ENST00000423572.7	p.Ala1356Ser	p.Ala1356Ser	c.4066G>T	missense_variant				1	1614242	6.19486e-07	0	0	PASS			22.6	0.742	0.02	0	8.69	0.07	0.872	0	75064	0	0	0	60036	0	0	0	29608	0	0	0	44882	0	0	0	64032	0	0	0	6062	0	0	1	1180048	0	0	0	912	0	0	0	91088	0	0	0	62510	0	0
3-38560332-T-G	3	38560332	rs983291201	T	G	gnomAD Genomes	NA	PASS	ENST00000423572.7	p.Asn1353His	p.Asn1353His	c.4057A>C	missense_variant	Uncertain significance	1422423		3	1614134	1.85858e-06	0	0	PASS	afr	1.063e-05	27.3	0.964	0	0	6.21	0	0.997	3	74934	0	0	0	60010	0	0	0	29608	0	0	0	44900	0	0	0	64050	0	0	0	6084	0	0	0	1180052	0	0	0	912	0	0	0	91096	0	0	0	62488	0	0
3-38560335-C-T	3	38560335	rs199473233	C	T	gnomAD Exomes,gnomAD Genomes	PASS	PASS	ENST00000423572.7	p.Val1352Met	p.Val1352Met	c.4054G>A	missense_variant	Conflicting interpretations of pathogenicity	67857		24	1614100	1.4869e-05	0	0	PASS	nfe	9.53e-06	25.9	0.945	0	0	8.69	0.02	0.928	0	74942	0	0	2	60008	0	0	1	29606	0	0	0	44898	0	0	0	64038	0	0	0	6084	0	0	18	1180042	0	0	0	912	0	0	2	91082	0	0	1	62488	0	0
3-38560341-T-C	3	38560341	rs1357908529	T	C	gnomAD Exomes	PASS	NA	ENST00000423572.7	p.Met1350Val	p.Met1350Val	c.4048A>G	missense_variant				1	1614222	6.19493e-07	0	0	PASS			23.7	0.886	0	0.01	6.3	0.02	0.493	0	75052	0	0	0	60028	0	0	0	29606	0	0	0	44890	0	0	1	64038	0	0	0	6062	0	0	0	1180036	0	0	0	912	0	0	0	91086	0	0	0	62512	0	0
3-38560343-A-G	3	38560343	rs199473607	A	G	gnomAD Exomes	PASS	NA	ENST00000423572.7	p.Ile1349Thr	p.Ile1349Thr	c.4046T>C	missense_variant	not provided	67855		1	1614268	6.19476e-07	0	0	PASS			24.9	0.959	0	0	6.28	0	0.755	0	75072	0	0	0	60028	0	0	0	29606	0	0	0	44890	0	0	0	64048	0	0	0	6062	0	0	1	1180046	0	0	0	912	0	0	0	91092	0	0	0	62512	0	0
3-38560344-T-G	3	38560344	rs778012513	T	G	gnomAD Exomes	PASS	NA	ENST00000423572.7	p.Ile1349Leu	p.Ile1349Leu	c.4045A>C	missense_variant				1	1614262	6.19478e-07	0	0	PASS			24.5	0.928	0	0	6.3	0.02	0.953	0	75068	0	0	1	60030	0	0	0	29606	0	0	0	44890	0	0	0	64050	0	0	0	6062	0	0	0	1180044	0	0	0	912	0	0	0	91088	0	0	0	62512	0	0
3-38560346-C-T	3	38560346		C	T	gnomAD Exomes	PASS	NA	ENST00000423572.7	p.Ser1348Asn	p.Ser1348Asn	c.4043G>A	missense_variant				1	1614218	6.19495e-07	0	0	PASS			25.7	0.921	0	-0.01	8.82	0.03	0.999	0	75044	0	0	0	60032	0	0	0	29608	0	0	0	44882	0	0	0	64040	0	0	0	6062	0	0	1	1180038	0	0	0	912	0	0	0	91090	0	0	0	62510	0	0
3-38560348-G-T	3	38560348	rs749366379	G	T	gnomAD Exomes	PASS	NA	ENST00000423572.7	p.Phe1347Leu	p.Phe1347Leu	c.4041C>A	missense_variant				1	1614270	6.19475e-07	0	0	PASS			26.3	0.918	0	0	6.91	0	0.998	0	75074	0	0	0	60028	0	0	0	29606	0	0	0	44894	0	0	0	64044	0	0	0	6062	0	0	0	1180052	0	0	0	912	0	0	1	91086	0	0	0	62512	0	0
3-38560356-G-T	3	38560356	rs199473230	G	T	gnomAD Exomes	PASS	NA	ENST00000423572.7	p.Leu1345Ile	p.Leu1345Ile	c.4033C>A	missense_variant	not provided	67853		1	1614246	6.19484e-07	0	0	PASS			26.8	0.915	0	-0.01	8.71	0	0.999	0	75058	0	0	0	60032	0	0	0	29608	0	0	0	44890	0	0	0	64042	0	0	0	6062	0	0	1	1180042	0	0	0	912	0	0	0	91088	0	0	0	62512	0	0
3-38560357-C-T	3	38560357	rs199473606	C	T	gnomAD Exomes	PASS	NA	ENST00000423572.7	p.Trp1344Ter	p.Trp1344Ter	c.4032G>A	stop_gained	Pathogenic	201504		1	1614220	6.19494e-07	0	0	PASS			43		0.17	0.02	8.82			0	75042	0	0	0	60026	0	0	0	29608	0	0	0	44886	0	0	0	64036	0	0	0	6062	0	0	1	1180052	0	0	0	912	0	0	0	91088	0	0	0	62508	0	0
3-38560360-G-C	3	38560360		G	C	gnomAD Exomes	PASS	NA	ENST00000423572.7	p.Phe1343Leu	p.Phe1343Leu	c.4029C>G	missense_variant				1	1614266	6.19477e-07	0	0	PASS			24.8	0.885	0	0	8.71	0	0.998	0	75068	0	0	0	60030	0	0	0	29608	0	0	0	44886	0	0	0	64048	0	0	0	6062	0	0	1	1180048	0	0	0	912	0	0	0	91092	0	0	0	62512	0	0
3-38560362-A-T	3	38560362		A	T	gnomAD Exomes	PASS	NA	ENST00000423572.7	p.Phe1343Ile	p.Phe1343Ile	c.4027T>A	missense_variant				8	1614272	4.95579e-06	0	0	PASS	nfe	2.92e-06	24.8	0.951	0	0	6.28	0	0.999	0	75072	0	0	0	60030	0	0	0	29608	0	0	0	44888	0	0	0	64048	0	0	0	6062	0	0	8	1180050	0	0	0	912	0	0	0	91092	0	0	0	62510	0	0
3-38560368-G-C	3	38560368	rs1060501138	G	C	gnomAD Exomes	PASS	NA	ENST00000423572.7	p.Leu1341Val	p.Leu1341Val	c.4021C>G	missense_variant	Uncertain significance	651423		1	1614254	6.19481e-07	0	0	PASS			24.1	0.886	0	-0.01	8.71	0.03	0.943	1	75068	0	0	0	60036	0	0	0	29606	0	0	0	44882	0	0	0	64046	0	0	0	6062	0	0	0	1180046	0	0	0	912	0	0	0	91084	0	0	0	62512	0	0
3-38560374-C-T	3	38560374	rs199473605	C	T	gnomAD Exomes,gnomAD Genomes	PASS	PASS	ENST00000423572.7	p.Val1339Ile	p.Val1339Ile	c.4015G>A	missense_variant	Conflicting interpretations of pathogenicity	67849		38	1614198	2.35411e-05	0	0	PASS	eas	2.978e-05	26.2	0.858	0.21	0.02	8.82	0	0.998	4	75054	0	0	1	60024	0	0	0	29606	0	0	4	44876	0	0	0	64034	0	0	0	6062	0	0	21	1180038	0	0	0	910	0	0	3	91084	0	0	5	62510	0	0
3-38560374-C-G	3	38560374	rs199473605	C	G	gnomAD Exomes	PASS	NA	ENST00000423572.7	p.Val1339Leu	p.Val1339Leu	c.4015G>C	missense_variant	Uncertain significance	264236		4	1614200	2.47801e-06	0	0	PASS	nfe	6.8e-07	24.1	0.923	0.12	0.01	8.82	0.01	0.999	0	75054	0	0	0	60026	0	0	0	29606	0	0	0	44876	0	0	0	64034	0	0	0	6062	0	0	3	1180038	0	0	0	910	0	0	0	91084	0	0	1	62510	0	0
3-38560377-G-A	3	38560377	rs1489769749	G	A	gnomAD Exomes	PASS	NA	ENST00000423572.7	p.Leu1338Phe	p.Leu1338Phe	c.4012C>T	missense_variant				1	1614252	6.19482e-07	0	0	PASS			26.6	0.929	0.04	0	8.71	0	0.907	0	75066	0	0	1	60034	0	0	0	29604	0	0	0	44876	0	0	0	64052	0	0	0	6062	0	0	0	1180046	0	0	0	912	0	0	0	91088	0	0	0	62512	0	0
3-38560380-G-A	3	38560380		G	A	gnomAD Exomes	PASS	NA	ENST00000423572.7	p.Leu1337Phe	p.Leu1337Phe	c.4009C>T	missense_variant				2	1614272	1.23895e-06	0	0	PASS	nfe	2.8e-07	23.9	0.87	0.04	0	6.95	0	1	0	75078	0	0	0	60036	0	0	0	29608	0	0	0	44876	0	0	0	64048	0	0	0	6062	0	0	2	1180054	0	0	0	912	0	0	0	91088	0	0	0	62510	0	0
3-38560380-G-C	3	38560380	rs199473227	G	C	gnomAD Exomes	PASS	NA	ENST00000423572.7	p.Leu1337Val	p.Leu1337Val	c.4009C>G	missense_variant	not provided	67848		2	1614272	1.23895e-06	0	0	PASS	nfe	2.8e-07	23.4	0.922	0	0	6.95	0	0.999	0	75078	0	0	0	60036	0	0	0	29608	0	0	0	44876	0	0	0	64048	0	0	0	6062	0	0	2	1180054	0	0	0	912	0	0	0	91088	0	0	0	62510	0	0
3-38560383-C-T	3	38560383	rs2061234219	C	T	gnomAD Exomes	PASS	NA	ENST00000423572.7	p.Val1336Ile	p.Val1336Ile	c.4006G>A	missense_variant	Uncertain significance	918378		5	1614218	3.09748e-06	0	0	PASS	nfe	1.24e-06	26.1	0.861	0.06	0	8.82	0	0.998	0	75074	0	0	0	60034	0	0	0	29604	0	0	0	44868	0	0	0	64044	0	0	0	6062	0	0	5	1180030	0	0	0	912	0	0	0	91080	0	0	0	62510	0	0
3-38560384-G-C	3	38560384	rs746892102	G	C	gnomAD Exomes,gnomAD Genomes	PASS	PASS	ENST00000423572.7	p.Asn1335Lys	p.Asn1335Lys	c.4005C>G	missense_variant				2	1614102	1.23908e-06	0	0	PASS	nfe	2.8e-07	22.6	0.811	0.06	0.01	0.172	0.02	1	0	74954	0	0	0	60012	0	0	0	29604	0	0	0	44890	0	0	0	64040	0	0	0	6084	0	0	2	1180034	0	0	0	912	0	0	0	91086	0	0	0	62486	0	0
3-38560388-A-C	3	38560388	rs1343676000	A	C	gnomAD Exomes	PASS	NA	ENST00000423572.7	p.Met1334Arg	p.Met1334Arg	c.4001T>G	missense_variant	Uncertain significance	923272		3	1614224	1.85848e-06	0	0	PASS	nfe	2.8e-07	29.1	0.968	0.25	0.03	6.28	0	0.988	0	75076	0	0	0	60034	0	0	0	29608	0	0	0	44880	0	0	0	64042	0	0	0	6062	0	0	2	1180018	0	0	0	912	0	0	0	91082	0	0	1	62510	0	0
3-38560389-T-TGA	3	38560389		T	TGA	gnomAD Exomes	PASS	NA	ENST00000423572.7	p.Met1334SerfsTer2	p.Met1334SerfsTer2	c.3998_3999dup	frameshift_variant				1	1614208	6.19499e-07	0	0	PASS			33		0.19	0.07	6.3			0	75076	0	0	0	60034	0	0	0	29604	0	0	0	44880	0	0	0	64040	0	0	0	6062	0	0	1	1180008	0	0	0	910	0	0	0	91086	0	0	0	62508	0	0
3-38560389-T-G	3	38560389		T	G	gnomAD Exomes	PASS	NA	ENST00000423572.7	p.Met1334Leu	p.Met1334Leu	c.4000A>C	missense_variant				1	1614208	6.19499e-07	0	0	PASS			22.7	0.833	0.05	0.01	6.3	0.1	0.71	0	75076	0	0	0	60034	0	0	0	29604	0	0	0	44880	0	0	0	64040	0	0	0	6062	0	0	1	1180008	0	0	0	910	0	0	0	91086	0	0	0	62508	0	0
3-38560389-T-C	3	38560389	rs374268607	T	C	gnomAD Exomes	PASS	NA	ENST00000423572.7	p.Met1334Val	p.Met1334Val	c.4000A>G	missense_variant				1	1614208	6.19499e-07	0	0	PASS			23.3	0.856	0	0	6.3	0.03	0.493	0	75076	0	0	0	60034	0	0	0	29604	0	0	0	44880	0	0	0	64040	0	0	0	6062	0	0	1	1180008	0	0	0	910	0	0	0	91086	0	0	0	62508	0	0
3-38560392-T-G	3	38560392		T	G	gnomAD Exomes	PASS	NA	ENST00000423572.7	p.Ile1333Leu	p.Ile1333Leu	c.3997A>C	missense_variant				5	1614136	3.09763e-06	0	0	PASS	nfe	1.24e-06	24.7	0.89	0.17	0.02	6.3	0.02	0.997	0	75072	0	0	0	60022	0	0	0	29602	0	0	0	44876	0	0	0	64038	0	0	0	6062	0	0	5	1179966	0	0	0	912	0	0	0	91078	0	0	0	62508	0	0
3-38560392-T-C	3	38560392	rs199473226	T	C	gnomAD Exomes	PASS	NA	ENST00000423572.7	p.Ile1333Val	p.Ile1333Val	c.3997A>G	missense_variant	Conflicting interpretations of pathogenicity	67847		1	1614136	6.19526e-07	0	0	PASS			23.8	0.881	0	0	6.3	0	0.997	0	75072	0	0	0	60022	0	0	0	29602	0	0	0	44876	0	0	0	64038	0	0	0	6062	0	0	1	1179966	0	0	0	912	0	0	0	91078	0	0	0	62508	0	0
3-38560401-T-C	3	38560401	rs1298887412	T	C	gnomAD Genomes	NA	PASS	ENST00000423572.7	p.Ile1330Val	p.Ile1330Val	c.3988A>G	missense_variant	Uncertain significance	1396315		1	1613668	6.19706e-07	0	0	PASS			23.6	0.887	0	-0.01	6.3			0	74946	0	0	0	60002	0	0	0	29564	0	0	0	44878	0	0	0	64002	0	0	0	6080	0	0	1	1179764	0	0	0	912	0	0	0	91038	0	0	0	62482	0	0
3-38560404-C-T	3	38560404	rs199473224	C	T	gnomAD Exomes	PASS	NA	ENST00000423572.7	p.Ala1329Thr	p.Ala1329Thr	c.3985G>A	missense_variant	Pathogenic/Likely pathogenic	67842		10	1613272	6.19858e-06	0	0	PASS	eas	2.978e-05	26.6	0.956	0	0.01	8.82	0	0.999	1	75058	0	0	0	60004	0	0	0	29506	0	0	4	44864	0	0	0	63994	0	0	0	6056	0	0	4	1179440	0	0	0	912	0	0	0	90948	0	0	1	62490	0	0
3-38560405-GCCCACCAGGGCATTGACCACCACCTCAAGTGGACAGAGAAGTGGCT-G	3	38560405		GCCCACCAGGGCATTGACCACCACCTCAAGTGGACAGAGAAGTGGCT	G	gnomAD Exomes	PASS	NA	ENST00000423572.7	c.3961-23_3983del		c.3961-23_3983del	splice_acceptor_variant				1	1613140	6.19909e-07	0	0	PASS			33		0.99	-0.82	-2.32			0	75062	0	0	0	60008	0	0	0	29500	0	0	0	44868	0	0	0	63972	0	0	0	6054	0	0	1	1179330	0	0	0	912	0	0	0	90952	0	0	0	62482	0	0
3-38560407-C-T	3	38560407	rs199473223	C	T	gnomAD Exomes	PASS	NA	ENST00000423572.7	p.Gly1328Ser	p.Gly1328Ser	c.3982G>A	missense_variant	not provided	67841		2	1613192	1.23978e-06	0	0	PASS			27	0.878	0	0.01	8.82	0	1	0	75060	0	0	1	60014	0	0	0	29504	0	0	0	44854	0	0	0	63980	0	0	0	6054	0	0	1	1179382	0	0	0	912	0	0	0	90954	0	0	0	62478	0	0
3-38560409-A-G	3	38560409	rs2061235206	A	G	gnomAD Exomes	PASS	NA	ENST00000423572.7	p.Val1327Ala	p.Val1327Ala	c.3980T>C	missense_variant				1	1613128	6.19914e-07	0	0	PASS			25.3	0.94	0	0	6.28	0	0.986	1	75064	0	0	0	60016	0	0	0	29498	0	0	0	44866	0	0	0	63968	0	0	0	6056	0	0	0	1179310	0	0	0	912	0	0	0	90966	0	0	0	62472	0	0
3-38560410-C-T	3	38560410	rs2061235257	C	T	gnomAD Exomes	PASS	NA	ENST00000423572.7	p.Val1327Met	p.Val1327Met	c.3979G>A	missense_variant				6	1612912	3.71998e-06	0	0	PASS	eas	5.789e-05	23.7	0.775	0	0	8.82	0.05	0.994	0	75064	0	0	0	60014	0	0	0	29476	0	0	6	44868	0	0	0	63964	0	0	0	6056	0	0	0	1179202	0	0	0	912	0	0	0	90892	0	0	0	62464	0	0
3-38560418-T-C	3	38560418	rs28937317	T	C	gnomAD Exomes	PASS	NA	ENST00000423572.7	p.Asn1324Ser	p.Asn1324Ser	c.3971A>G	missense_variant	Pathogenic/Likely pathogenic	9370		3	1612054	1.86098e-06	0	0	PASS	nfe	2.8e-07	24.3	0.923	0.05	-0.02	6.3	0	0.889	0	75052	0	0	0	59990	0	0	1	29400	0	0	0	44864	0	0	0	63926	0	0	0	6054	0	0	2	1178692	0	0	0	912	0	0	0	90736	0	0	0	62428	0	0
3-38560419-T-G	3	38560419		T	G	gnomAD Exomes	PASS	NA	ENST00000423572.7	p.Asn1324His	p.Asn1324His	c.3970A>C	missense_variant				1	1611944	6.20369e-07	0	0	PASS			24.5	0.953	0	0	6.3	0	0.987	0	75046	0	0	0	59978	0	0	0	29378	0	0	0	44860	0	0	0	63916	0	0	0	6052	0	0	1	1178622	0	0	0	912	0	0	0	90758	0	0	0	62422	0	0
3-38560422-C-T	3	38560422	rs1553695437	C	T	gnomAD Exomes	PASS	NA	ENST00000423572.7	p.Val1323Ile	p.Val1323Ile	c.3967G>A	missense_variant	Uncertain significance	451513		6	1611050	3.72428e-06	0	0	PASS	nfe	1.83e-06	25.7	0.871	0	0	8.82	0	0.998	0	75044	0	0	0	59934	0	0	0	29292	0	0	0	44858	0	0	0	63892	0	0	0	6052	0	0	6	1178158	0	0	0	912	0	0	0	90510	0	0	0	62398	0	0
3-38560429-C-T	3	38560429	rs1336240791	C	T	gnomAD Genomes	NA	PASS	ENST00000423572.7	c.3961-1G>A		c.3961-1G>A	splice_acceptor_variant				1	1608474	6.21707e-07	0	0	PASS			35		0.99	0.81	8.82			0	74878	0	0	0	59812	0	0	0	29144	0	0	0	44854	0	0	0	63802	0	0	0	6058	0	0	1	1176660	0	0	0	910	0	0	0	90080	0	0	0	62276	0	0
3-38562414-C-T	3	38562414	rs483353016	C	T	gnomAD Exomes	PASS	NA	ENST00000423572.7	c.3960+1G>A		c.3960+1G>A	splice_donor_variant	Pathogenic/Likely pathogenic	132906		1	1606214	6.22582e-07	0	0	PASS			34		0.99	-0.83	8.9			0	74938	0	0	0	58852	0	0	0	29384	0	0	0	44600	0	0	1	63544	0	0	0	6046	0	0	0	1176584	0	0	0	912	0	0	0	89144	0	0	0	62210	0	0
3-38562416-C-T	3	38562416	rs1298287740	C	T	gnomAD Exomes	PASS	NA	ENST00000423572.7	p.Arg1320Lys	p.Arg1320Lys	c.3959G>A	missense_variant				5	1606952	3.11148e-06	0	0	PASS	sas	3.72e-06	23.7	0.839	0	0	8.9	0.12	0.959	0	74950	0	0	0	58982	0	0	0	29392	0	0	0	44610	0	0	0	63586	0	0	0	6046	0	0	2	1176968	0	0	0	912	0	0	2	89268	0	0	1	62238	0	0
3-38562416-C-G	3	38562416		C	G	gnomAD Exomes	PASS	NA	ENST00000423572.7	p.Arg1320Thr	p.Arg1320Thr	c.3959G>C	missense_variant				1	1606952	6.22296e-07	0	0	PASS			31	0.947	0	0.01	8.9	0	0.994	0	74950	0	0	0	58982	0	0	0	29392	0	0	0	44610	0	0	0	63586	0	0	0	6046	0	0	1	1176968	0	0	0	912	0	0	0	89268	0	0	0	62238	0	0
3-38562417-T-C	3	38562417		T	C	gnomAD Exomes	PASS	NA	ENST00000423572.7	p.Arg1320Gly	p.Arg1320Gly	c.3958A>G	missense_variant				1	1607194	6.22202e-07	0	0	PASS			25.2	0.895	0.02	-0.12	0.708	0	0.994	0	74914	0	0	0	59006	0	0	0	29396	0	0	0	44644	0	0	1	63600	0	0	0	6046	0	0	0	1177108	0	0	0	912	0	0	0	89322	0	0	0	62246	0	0
3-38562418-C-T	3	38562418	rs776343513	C	T	gnomAD Exomes	PASS	NA	ENST00000423572.7	p.Met1319Ile	p.Met1319Ile	c.3957G>A	missense_variant				5	1607632	3.11016e-06	0	0	PASS	sas	1.445e-05	23.9	0.94	0	0	8.9	0.03	0.96	0	74972	0	0	0	59060	0	0	0	29414	0	0	1	44662	0	0	0	63638	0	0	0	6050	0	0	0	1177254	0	0	0	912	0	0	4	89400	0	0	0	62270	0	0
3-38562420-T-C	3	38562420	rs2125843900	T	C	gnomAD Exomes	PASS	NA	ENST00000423572.7	p.Met1319Val	p.Met1319Val	c.3955A>G	missense_variant	Uncertain significance	1477337		4	1608274	2.48714e-06	0	0	PASS	nfe	8e-07	23.5	0.96	0.01	-0.02	6.36	0.02	0.941	0	74966	0	0	0	59178	0	0	0	29418	0	0	0	44688	0	0	0	63658	0	0	0	6052	0	0	4	1177582	0	0	0	912	0	0	0	89528	0	0	0	62292	0	0
3-38562422-C-A	3	38562422	rs199473220	C	A	gnomAD Exomes,gnomAD Genomes	PASS	PASS	ENST00000423572.7	p.Gly1318Val	p.Gly1318Val	c.3953G>T	missense_variant	Pathogenic/Likely pathogenic	67838		62	1608316	3.85496e-05	0	0	PASS	nfe	3.945e-05	27.5	0.967	0.11	0.04	8.9	0	0.998	3	74864	0	0	0	59138	0	0	0	29428	0	0	0	44688	0	0	0	63650	0	0	0	6070	0	0	59	1177682	0	0	0	912	0	0	0	89620	0	0	0	62264	0	0
3-38562428-A-C	3	38562428	rs762546813	A	C	gnomAD Exomes,gnomAD Genomes	PASS	PASS	ENST00000423572.7	p.Phe1316Cys	p.Phe1316Cys	c.3947T>G	missense_variant	Uncertain significance	570277		8	1610082	4.96869e-06	0	0	PASS	nfe	1.83e-06	32	0.938	0.1	0.05	6.33	0	0.997	1	74884	0	0	1	59450	0	0	0	29480	0	0	0	44786	0	0	0	63786	0	0	0	6078	0	0	6	1178424	0	0	0	912	0	0	0	89966	0	0	0	62316	0	0
3-38562429-A-T	3	38562429		A	T	gnomAD Exomes	PASS	NA	ENST00000423572.7	p.Phe1316Ile	p.Phe1316Ile	c.3946T>A	missense_variant				1	1610350	6.20983e-07	0	0	PASS			25.3	0.902	0	0	6.33	0.01	0.994	0	75012	0	0	0	59494	0	0	0	29478	0	0	0	44772	0	0	0	63774	0	0	0	6054	0	0	1	1178490	0	0	0	908	0	0	0	90016	0	0	0	62352	0	0
3-38562429-A-G	3	38562429	rs2061268443	A	G	gnomAD Genomes	NA	PASS	ENST00000423572.7	p.Phe1316Leu	p.Phe1316Leu	c.3946T>C	missense_variant				1	1610232	6.21029e-07	0	0	PASS			29.8	0.875	0	0	6.33	0	0.986	0	74890	0	0	0	59474	0	0	0	29478	0	0	0	44784	0	0	0	63774	0	0	0	6076	0	0	1	1178498	0	0	0	908	0	0	0	90020	0	0	0	62330	0	0
3-38562431-C-A	3	38562431	rs765907469	C	A	gnomAD Exomes	PASS	NA	ENST00000423572.7	p.Arg1315Leu	p.Arg1315Leu	c.3944G>T	missense_variant	Conflicting interpretations of pathogenicity	216840		1	1610376	6.20973e-07	0	0	PASS			27.4	0.925	0.01	-0.08	8.9	0	0.977	0	75012	0	0	1	59462	0	0	0	29492	0	0	0	44766	0	0	0	63770	0	0	0	6058	0	0	0	1178494	0	0	0	912	0	0	0	90060	0	0	0	62350	0	0
3-38562431-C-T	3	38562431	rs765907469	C	T	gnomAD Exomes,gnomAD Genomes	PASS	PASS	ENST00000423572.7	p.Arg1315Gln	p.Arg1315Gln	c.3944G>A	missense_variant	Uncertain significance	647822		54	1610378	3.35325e-05	0	0	PASS	nfe	3.154e-05	24.7	0.868	0	-0.06	8.9	0.04	0.996	1	75012	0	0	0	59462	0	0	0	29492	0	0	2	44766	0	0	0	63770	0	0	0	6058	0	0	48	1178494	0	0	0	912	0	0	1	90062	0	0	2	62350	0	0
3-38562432-G-A	3	38562432	rs1553695764	G	A	gnomAD Exomes	PASS	NA	ENST00000423572.7	p.Arg1315Ter	p.Arg1315Ter	c.3943C>T	stop_gained	Pathogenic/Likely pathogenic	496571		1	1610844	6.20793e-07	0	0	PASS			40		0.01	-0.27	4.06			0	75014	0	0	0	59598	0	0	0	29492	0	0	1	44790	0	0	0	63802	0	0	0	6056	0	0	0	1178674	0	0	0	912	0	0	0	90152	0	0	0	62354	0	0
3-38562434-G-C	3	38562434		G	C	gnomAD Exomes	PASS	NA	ENST00000423572.7	p.Ser1314Ter	p.Ser1314Ter	c.3941C>G	stop_gained				1	1611236	6.20642e-07	0	0	PASS			48		0	-0.14	8.79			0	75030	0	0	0	59638	0	0	0	29510	0	0	0	44804	0	0	0	63828	0	0	0	6058	0	0	1	1178836	0	0	0	912	0	0	0	90250	0	0	0	62370	0	0
3-38562441-C-T	3	38562441		C	T	gnomAD Exomes	PASS	NA	ENST00000423572.7	p.Ala1312Thr	p.Ala1312Thr	c.3934G>A	missense_variant				1	1611868	6.20398e-07	0	0	PASS			26.1	0.935	0	0	8.9	0.02	0.999	0	75022	0	0	0	59738	0	0	0	29514	0	0	0	44818	0	0	1	63878	0	0	0	6056	0	0	0	1179148	0	0	0	912	0	0	0	90404	0	0	0	62378	0	0
3-38562449-G-A	3	38562449	rs2061269167	G	A	gnomAD Genomes	NA	PASS	ENST00000423572.7	p.Pro1309Leu	p.Pro1309Leu	c.3926C>T	missense_variant				1	1612598	6.20117e-07	0	0	PASS			29.7	0.862	0	0	8.79	0	0.997	0	74938	0	0	0	59842	0	0	0	29554	0	0	0	44864	0	0	0	63934	0	0	0	6082	0	0	1	1179454	0	0	0	912	0	0	0	90616	0	0	0	62402	0	0
3-38562449-G-T	3	38562449		G	T	gnomAD Exomes	PASS	NA	ENST00000423572.7	p.Pro1309His	p.Pro1309His	c.3926C>A	missense_variant				1	1612716	6.20072e-07	0	0	PASS			27.8	0.847	0	0	8.79	0	0.907	0	75060	0	0	0	59862	0	0	0	29554	0	0	0	44852	0	0	0	63934	0	0	0	6060	0	0	1	1179446	0	0	0	912	0	0	0	90612	0	0	0	62424	0	0
3-38562452-C-T	3	38562452	rs537423012	C	T	gnomAD Exomes,gnomAD Genomes	PASS	PASS	ENST00000423572.7	p.Arg1308His	p.Arg1308His	c.3923G>A	missense_variant	Uncertain significance	201501		5	1612718	3.10036e-06	0	0	PASS	nfe	6.8e-07	28.8	0.9	0	-0.01	8.9	0.01	0.997	1	75012	0	0	1	59866	0	0	0	29562	0	0	0	44848	0	0	0	63942	0	0	0	6058	0	0	3	1179446	0	0	0	912	0	0	0	90636	0	0	0	62436	0	0
3-38562452-C-A	3	38562452		C	A	gnomAD Exomes	PASS	NA	ENST00000423572.7	p.Arg1308Leu	p.Arg1308Leu	c.3923G>T	missense_variant				1	1612718	6.20071e-07	0	0	PASS			28.6	0.897	0	-0.02	8.9	0	0.997	0	75012	0	0	0	59866	0	0	0	29562	0	0	0	44848	0	0	0	63942	0	0	0	6058	0	0	1	1179446	0	0	0	912	0	0	0	90636	0	0	0	62436	0	0
3-38562453-G-A	3	38562453	rs886039459	G	A	gnomAD Exomes	PASS	NA	ENST00000423572.7	p.Arg1308Cys	p.Arg1308Cys	c.3922C>T	missense_variant	Uncertain significance	265302		13	1612946	8.05979e-06	0	0	PASS	nfe	6.15e-06	29.5	0.823	0.01	-0.07	4.17	0	0.999	0	75050	0	0	0	59890	0	0	0	29578	0	0	0	44844	0	0	0	63950	0	0	0	6056	0	0	13	1179530	0	0	0	912	0	0	0	90706	0	0	0	62430	0	0
3-38562456-G-A	3	38562456	rs41313031	G	A	gnomAD Exomes,gnomAD Genomes	PASS	PASS	ENST00000423572.7	p.Leu1307Phe	p.Leu1307Phe	c.3919C>T	missense_variant	Benign/Likely benign	67836		415	1613210	0.000257251	1	0	PASS	afr	0.00469397	25.7	0.778	0	0	7.03	0.03	0.907	384	75058	1	0	11	59914	0	0	0	29578	0	0	0	44862	0	0	0	63966	0	0	0	6058	0	0	1	1179620	0	0	0	912	0	0	2	90798	0	0	17	62444	0	0
3-38562461-C-T	3	38562461	rs730880207	C	T	gnomAD Exomes,gnomAD Genomes	PASS	PASS	ENST00000423572.7	p.Arg1305His	p.Arg1305His	c.3914G>A	missense_variant	Uncertain significance	180516		20	1613104	1.23985e-05	0	0	PASS	sas	8.78e-06	27.7	0.866	0	0.01	8.9	0	0.997	1	74920	0	0	0	59910	0	0	0	29586	0	0	0	44868	0	0	1	63968	0	0	0	6076	0	0	15	1179640	0	0	0	912	0	0	3	90796	0	0	0	62428	0	0
3-38562462-G-A	3	38562462	rs1403211358	G	A	gnomAD Exomes,gnomAD Genomes	PASS	PASS	ENST00000423572.7	p.Arg1305Cys	p.Arg1305Cys	c.3913C>T	missense_variant	Uncertain significance	926452		12	1613274	7.43829e-06	0	0	PASS	eas	7.39e-06	28.4	0.826	0	-0.03	6.98	0	0.999	0	75060	0	0	0	59934	0	0	0	29584	0	0	2	44856	0	0	0	63978	0	0	0	6058	0	0	10	1179618	0	0	0	912	0	0	0	90820	0	0	0	62454	0	0
3-38562464-A-G	3	38562464		A	G	gnomAD Exomes	PASS	NA	ENST00000423572.7	p.Leu1304Pro	p.Leu1304Pro	c.3911T>C	missense_variant				1	1613400	6.19809e-07	0	0	PASS			28.4	0.947	0	-0.01	6.33	0	0.998	0	75046	0	0	0	59952	0	0	0	29590	0	0	0	44860	0	0	0	63988	0	0	0	6058	0	0	1	1179688	0	0	0	910	0	0	0	90856	0	0	0	62452	0	0
3-38562467-G-A	3	38562467	rs199473603	G	A	gnomAD Exomes,gnomAD Genomes	PASS	PASS	ENST00000423572.7	p.Thr1303Met	p.Thr1303Met	c.3908C>T	missense_variant	Conflicting interpretations of pathogenicity	67835		554	1613484	0.000343356	0	0	PASS	nfe	0.00039424	27.4	0.924	0	0	8.79	0	1	5	75050	0	0	7	59952	0	0	0	29594	0	0	1	44876	0	0	2	63986	0	0	4	6058	0	0	502	1179728	0	0	0	912	0	0	8	90864	0	0	25	62464	0	0
3-38562470-C-T	3	38562470	rs977717858	C	T	gnomAD Exomes,gnomAD Genomes	PASS	PASS	ENST00000423572.7	p.Arg1302Gln	p.Arg1302Gln	c.3905G>A	missense_variant	Conflicting interpretations of pathogenicity	372500		22	1613462	1.36353e-05	0	0	PASS	amr	1.328e-05	28.7	0.925	0	-0.03	8.9	0.01	0.991	1	74916	0	0	3	59976	0	0	0	29594	0	0	1	44872	0	0	0	64004	0	0	0	6080	0	0	14	1179738	0	0	0	912	0	0	2	90922	0	0	1	62448	0	0
3-38562471-G-A	3	38562471	rs200334972	G	A	gnomAD Exomes	PASS	NA	ENST00000423572.7	p.Arg1302Trp	p.Arg1302Trp	c.3904C>T	missense_variant	Uncertain significance	2074504		8	1613502	4.95816e-06	0	0	PASS	nfe	2.92e-06	25.1	0.816	0	-0.08	0.113	0	0.999	0	75020	0	0	0	59966	0	0	0	29594	0	0	0	44872	0	0	0	64000	0	0	0	6056	0	0	8	1179700	0	0	0	912	0	0	0	90912	0	0	0	62470	0	0
3-38562477-A-C	3	38562477		A	C	gnomAD Exomes	PASS	NA	ENST00000423572.7	p.Ser1300Ala	p.Ser1300Ala	c.3898T>G	missense_variant				1	1613802	6.19655e-07	0	0	PASS			22.9	0.764	0	-0.02	6.33	0.15	0.101	0	75048	0	0	0	60008	0	0	0	29600	0	0	0	44866	0	0	0	64030	0	0	0	6058	0	0	1	1179816	0	0	0	912	0	0	0	90990	0	0	0	62474	0	0
3-38562485-G-A	3	38562485	rs28937319	G	A	gnomAD Exomes,gnomAD Genomes	PASS	PASS	ENST00000423572.7	p.Pro1297Leu	p.Pro1297Leu	c.3890C>T	missense_variant	Uncertain significance	9394		27	1613680	1.67319e-05	0	0	PASS	nfe	1.533e-05	25.1	0.92	0	0	8.79	0.03	0.856	0	74910	0	0	0	59992	0	0	0	29602	0	0	0	44876	0	0	0	64014	0	0	0	6078	0	0	26	1179820	0	0	0	912	0	0	1	91024	0	0	0	62452	0	0
3-38562486-G-A	3	38562486		G	A	gnomAD Exomes	PASS	NA	ENST00000423572.7	p.Pro1297Ser	p.Pro1297Ser	c.3889C>T	missense_variant				1	1613852	6.19636e-07	0	0	PASS			21.4	0.667	0	0	7.02	0.39	0.172	0	75060	0	0	0	60016	0	0	0	29602	0	0	0	44862	0	0	0	64028	0	0	0	6056	0	0	1	1179824	0	0	0	912	0	0	0	91016	0	0	0	62476	0	0
3-38562488-C-T	3	38562488	rs1223102160	C	T	gnomAD Exomes	PASS	NA	ENST00000423572.7	p.Gly1296Asp	p.Gly1296Asp	c.3887G>A	missense_variant				1	1613832	6.19643e-07	0	0	PASS			23.4	0.733	0	0	8.9	0.02	0.099	0	75062	0	0	0	60002	0	0	0	29596	0	0	1	44872	0	0	0	64024	0	0	0	6054	0	0	0	1179814	0	0	0	912	0	0	0	91024	0	0	0	62472	0	0
3-38562490-C-T	3	38562490	rs2061270382	C	T	gnomAD Genomes	NA	PASS	ENST00000423572.7	p.Met1295Ile	p.Met1295Ile	c.3885G>A	missense_variant				1	1613744	6.19677e-07	0	0	PASS			21.4	0.546	0.01	-0.04	8.9	0.18	0.018	1	74944	0	0	0	59994	0	0	0	29602	0	0	0	44880	0	0	0	64018	0	0	0	6076	0	0	0	1179824	0	0	0	912	0	0	0	91040	0	0	0	62454	0	0
3-38562491-A-G	3	38562491	rs764028177	A	G	gnomAD Exomes,gnomAD Genomes	PASS	PASS	ENST00000423572.7	p.Met1295Thr	p.Met1295Thr	c.3884T>C	missense_variant	Uncertain significance	1735851		31	1613768	1.92097e-05	0	0	PASS	nfe	1.646e-05	23.8	0.711	0	0	6.33	0.01	0.063	1	74944	0	0	0	59998	0	0	0	29596	0	0	0	44884	0	0	0	64034	0	0	0	6078	0	0	28	1179834	0	0	0	912	0	0	0	91036	0	0	2	62452	0	0
3-38562492-T-A	3	38562492		T	A	gnomAD Exomes	PASS	NA	ENST00000423572.7	p.Met1295Leu	p.Met1295Leu	c.3883A>T	missense_variant				1	1613808	6.19652e-07	0	0	PASS			17.4	0.49	0	-0.02	6.36	1	0.01	1	75036	0	0	0	60010	0	0	0	29602	0	0	0	44860	0	0	0	64018	0	0	0	6058	0	0	0	1179814	0	0	0	912	0	0	0	91022	0	0	0	62476	0	0
3-38562495-C-T	3	38562495	rs199473218	C	T	gnomAD Exomes	PASS	NA	ENST00000423572.7	p.Glu1294Lys	p.Glu1294Lys	c.3880G>A	missense_variant	Uncertain significance	67834		15	1613856	9.29451e-06	0	0	PASS	nfe	5.42e-06	24.1	0.845	0	0.01	8.9	0.02	0.895	0	75054	0	0	0	60018	0	0	0	29604	0	0	1	44866	0	0	0	64022	0	0	0	6056	0	0	12	1179818	0	0	0	910	0	0	0	91032	0	0	2	62476	0	0
3-38562497-G-A	3	38562497		G	A	gnomAD Exomes	PASS	NA	ENST00000423572.7	p.Ala1293Val	p.Ala1293Val	c.3878C>T	missense_variant				1	1613796	6.19657e-07	0	0	PASS			23.6	0.45	0	-0.01	8.79	0.02	0.236	0	75058	0	0	0	60014	0	0	0	29598	0	0	0	44876	0	0	0	64026	0	0	0	6056	0	0	1	1179770	0	0	0	912	0	0	0	91008	0	0	0	62478	0	0
3-38562497-G-C	3	38562497	rs754933998	G	C	gnomAD Exomes,gnomAD Genomes	PASS	PASS	ENST00000423572.7	p.Ala1293Gly	p.Ala1293Gly	c.3878C>G	missense_variant				11	1613678	6.81673e-06	0	0	PASS	nfe	4.29e-06	22.5	0.417	0	0	8.79	0.06	0.168	0	74936	0	0	0	59994	0	0	0	29598	0	0	0	44888	0	0	1	64026	0	0	0	6078	0	0	10	1179778	0	0	0	912	0	0	0	91012	0	0	0	62456	0	0
3-38562497-G-T	3	38562497	rs754933998	G	T	gnomAD Exomes	PASS	NA	ENST00000423572.7	p.Ala1293Asp	p.Ala1293Asp	c.3878C>A	missense_variant				1	1613796	6.19657e-07	0	0	PASS			22.5	0.514	0	0	8.79	0.08	0.236	1	75058	0	0	0	60014	0	0	0	29598	0	0	0	44876	0	0	0	64026	0	0	0	6056	0	0	0	1179770	0	0	0	912	0	0	0	91008	0	0	0	62478	0	0
3-38562498-C-G	3	38562498		C	G	gnomAD Exomes	PASS	NA	ENST00000423572.7	p.Ala1293Pro	p.Ala1293Pro	c.3877G>C	missense_variant				1	1613886	6.19622e-07	0	0	PASS			21	0.567	0	-0.06	1.22	0	0.579	0	75060	0	0	0	60018	0	0	0	29602	0	0	0	44870	0	0	1	64020	0	0	0	6056	0	0	0	1179834	0	0	0	912	0	0	0	91034	0	0	0	62480	0	0
3-38562500-A-G	3	38562500	rs41311127	A	G	gnomAD Exomes,gnomAD Genomes	PASS	PASS	ENST00000423572.7	p.Phe1292Ser	p.Phe1292Ser	c.3875T>C	missense_variant	Conflicting interpretations of pathogenicity	67833		556	1613890	0.000344509	1	0	PASS	mid	0.0011432	24.5	0.625	0	-0.03	6.33	0.03	0.059	1	75060	0	0	72	60018	0	0	281	29600	1	0	0	44876	0	0	0	64026	0	0	12	6056	0	0	136	1179810	0	0	0	912	0	0	2	91050	0	0	52	62482	0	0
3-38562504-C-G	3	38562504	rs2061271029	C	G	gnomAD Genomes	NA	PASS	ENST00000423572.7	p.Gly1291Arg	p.Gly1291Arg	c.3871G>C	missense_variant				1	1613780	6.19663e-07	0	0	PASS			24	0.884	0	0	8.9	0.01	0.343	0	74940	0	0	0	60004	0	0	0	29604	0	0	0	44894	0	0	0	64022	0	0	0	6076	0	0	1	1179818	0	0	0	912	0	0	0	91060	0	0	0	62450	0	0
3-38562509-G-T	3	38562509		G	T	gnomAD Exomes	PASS	NA	ENST00000423572.7	p.Thr1289Asn	p.Thr1289Asn	c.3866C>A	missense_variant				1	1613920	6.19609e-07	0	0	PASS			22.6	0.597	0	0	8.79	0.14	0.161	0	75064	0	0	0	60016	0	0	0	29600	0	0	0	44878	0	0	0	64026	0	0	0	6058	0	0	1	1179830	0	0	0	912	0	0	0	91058	0	0	0	62478	0	0
3-38562512-T-A	3	38562512		T	A	gnomAD Exomes	PASS	NA	ENST00000423572.7	p.Asn1288Ile	p.Asn1288Ile	c.3863A>T	missense_variant				3	1613878	1.85888e-06	0	0	PASS	nfe	6.8e-07	26.3	0.635	0	-0.01	2.36	0	0.865	0	75048	0	0	0	60024	0	0	0	29594	0	0	0	44880	0	0	0	64020	0	0	0	6058	0	0	3	1179800	0	0	0	912	0	0	0	91060	0	0	0	62482	0	0
3-38562513-T-G	3	38562513		T	G	gnomAD Exomes	PASS	NA	ENST00000423572.7	p.Asn1288His	p.Asn1288His	c.3862A>C	missense_variant				1	1613914	6.19612e-07	0	0	PASS			27.1	0.706	0	-0.05	2.99	0.03	0.935	0	75060	0	0	0	60028	0	0	0	29598	0	0	0	44876	0	0	0	64026	0	0	0	6056	0	0	1	1179814	0	0	0	912	0	0	0	91062	0	0	0	62482	0	0
3-38562519-C-T	3	38562519		C	T	gnomAD Exomes	PASS	NA	ENST00000423572.7	p.Val1286Met	p.Val1286Met	c.3856G>A	missense_variant				1	1613872	6.19628e-07	0	0	PASS			22.7	0.73	0	0	8.9	0.05	0.8	0	75052	0	0	0	60014	0	0	0	29598	0	0	0	44884	0	0	0	64022	0	0	0	6052	0	0	1	1179798	0	0	0	912	0	0	0	91064	0	0	0	62476	0	0
3-38562527-A-T	3	38562527	rs2061271427	A	T	gnomAD Exomes	PASS	NA	ENST00000423572.7	p.Val1283Asp	p.Val1283Asp	c.3848T>A	missense_variant				1	1613896	6.19619e-07	0	0	PASS			29.2	0.846	0	0	6.33	0	0.353	0	75050	0	0	0	60012	0	0	0	29592	0	0	0	44890	0	0	0	64028	0	0	0	6054	0	0	1	1179816	0	0	0	912	0	0	0	91064	0	0	0	62478	0	0
3-38562531-G-T	3	38562531	rs199473216	G	T	gnomAD Exomes	PASS	NA	ENST00000423572.7	p.Leu1282Met	p.Leu1282Met	c.3844C>A	missense_variant	Uncertain significance	67831		1	1613948	6.19599e-07	0	0	PASS			24.9	0.683	0	0	5.86	0.02	0.591	0	75070	0	0	0	60018	0	0	0	29596	0	0	0	44884	0	0	0	64022	0	0	0	6054	0	0	0	1179836	0	0	0	912	0	0	0	91074	0	0	1	62482	0	0
3-38562534-A-C	3	38562534	rs1559734819	A	C	gnomAD Exomes	PASS	NA	ENST00000423572.7	p.Ser1281Ala	p.Ser1281Ala	c.3841T>G	missense_variant				1	1613892	6.1962e-07	0	0	PASS			24.3	0.841	0	0	6.33	0	0.38	0	75064	0	0	0	60016	0	0	0	29590	0	0	1	44886	0	0	0	64018	0	0	0	6054	0	0	0	1179796	0	0	0	912	0	0	0	91072	0	0	0	62484	0	0
3-38562536-A-G	3	38562536		A	G	gnomAD Exomes	PASS	NA	ENST00000423572.7	p.Val1280Ala	p.Val1280Ala	c.3839T>C	missense_variant				1	1613776	6.19665e-07	0	0	PASS			29.6	0.877	0.01	-0.07	6.33	0	0.889	0	75032	0	0	0	60010	0	0	0	29596	0	0	0	44888	0	0	0	64012	0	0	0	6046	0	0	1	1179758	0	0	0	912	0	0	0	91048	0	0	0	62474	0	0
3-38562537-C-T	3	38562537	rs199473602	C	T	gnomAD Exomes	PASS	NA	ENST00000423572.7	p.Val1280Ile	p.Val1280Ile	c.3838G>A	missense_variant				1	1613826	6.19645e-07	0	0	PASS			24.8	0.686	0.01	-0.06	8.9	0.2	0.175	0	75062	0	0	0	60012	0	0	0	29590	0	0	0	44884	0	0	0	64024	0	0	0	6050	0	0	1	1179754	0	0	0	912	0	0	0	91060	0	0	0	62478	0	0
3-38566394-GGTGCCCACACTCAC-G	3	38566394		GGTGCCCACACTCAC	G	gnomAD Exomes	PASS	NA	ENST00000423572.7	c.3837+1_3837+14del		c.3837+1_3837+14del	splice_donor_variant				1	1611700	6.20463e-07	0	0	PASS			22.9		0.99	-0.83	-1.25			0	74968	0	0	0	59954	0	0	0	29558	0	0	0	44826	0	0	0	63804	0	0	0	6010	0	0	1	1178300	0	0	0	912	0	0	0	90982	0	0	0	62386	0	0
3-38566408-CGT-C	3	38566408		CGT	C	gnomAD Exomes	PASS	NA	ENST00000423572.7	p.Asp1279GlyfsTer38	p.Asp1279GlyfsTer38	c.3836_3837del	frameshift_variant				1	1613278	6.19856e-07	0	0	PASS			34		1	0.87	8.87			0	75038	0	0	0	60002	0	0	0	29586	0	0	0	44860	0	0	0	63874	0	0	0	6038	0	0	0	1179440	0	0	0	912	0	0	1	91058	0	0	0	62470	0	0
3-38566408-C-T	3	38566408	rs1366120635	C	T	gnomAD Exomes	PASS	NA	ENST00000423572.7	c.3837+1G>A		c.3837+1G>A	splice_donor_variant	Pathogenic/Likely pathogenic	488729		7	1613278	4.33899e-06	0	0	PASS	nfe	1.24e-06	33		0.99	-0.82	8.87			0	75038	0	0	0	60002	0	0	0	29586	0	0	0	44860	0	0	1	63874	0	0	0	6038	0	0	5	1179440	0	0	0	912	0	0	0	91058	0	0	1	62470	0	0
3-38566414-C-G	3	38566414		C	G	gnomAD Exomes	PASS	NA	ENST00000423572.7	p.Val1278Leu	p.Val1278Leu	c.3832G>C	missense_variant				1	1613412	6.19804e-07	0	0	PASS			24.6	0.969	0	0	8.81	0	0.969	0	75030	0	0	0	60010	0	0	0	29594	0	0	0	44866	0	0	0	63900	0	0	0	6038	0	0	1	1179526	0	0	0	910	0	0	0	91060	0	0	0	62478	0	0
3-38566414-C-T	3	38566414	rs199473341	C	T	gnomAD Exomes,gnomAD Genomes	PASS	PASS	ENST00000423572.7	p.Val1278Ile	p.Val1278Ile	c.3832G>A	missense_variant	Uncertain significance	67829		207	1613294	0.000128309	0	0	PASS	nfe	0.00013254	23	0.868	0	0.01	8.81	0.02	0.878	6	74908	0	0	1	59990	0	0	0	29594	0	0	2	44878	0	0	1	63900	0	0	2	6060	0	0	178	1179534	0	0	0	910	0	0	3	91064	0	0	14	62456	0	0
3-38566417-T-A	3	38566417		T	A	gnomAD Exomes	PASS	NA	ENST00000423572.7	p.Ile1277Phe	p.Ile1277Phe	c.3829A>T	missense_variant	Uncertain significance	1945011		3	1613528	1.85928e-06	0	0	PASS	nfe	6.8e-07	26.3	0.883	0.01	-0.01	6.3	0	0.956	0	75022	0	0	0	60012	0	0	0	29592	0	0	0	44856	0	0	0	63906	0	0	0	6050	0	0	3	1179642	0	0	0	912	0	0	0	91058	0	0	0	62478	0	0
3-38566426-C-T	3	38566426	rs137854618	C	T	gnomAD Exomes	PASS	NA	ENST00000423572.7	p.Asp1274Asn	p.Asp1274Asn	c.3820G>A	missense_variant	Pathogenic	9401		7	1613700	4.33786e-06	0	0	PASS	nfe	1.83e-06	28.6	0.935	0	-0.01	8.81	0.01	0.972	0	75044	0	0	1	60008	0	0	0	29600	0	0	0	44856	0	0	0	63924	0	0	0	6058	0	0	6	1179742	0	0	0	912	0	0	0	91064	0	0	0	62492	0	0
3-38566429-G-C	3	38566429		G	C	gnomAD Exomes	PASS	NA	ENST00000423572.7	p.Leu1273Val	p.Leu1273Val	c.3817C>G	missense_variant				1	1613828	6.19645e-07	0	0	PASS			26.1	0.943	0.01	0	6.94	0	0.91	0	75046	0	0	0	60020	0	0	0	29598	0	0	0	44862	0	0	0	63932	0	0	0	6058	0	0	1	1179822	0	0	0	912	0	0	0	91080	0	0	0	62498	0	0
3-38566430-C-G	3	38566430		C	G	gnomAD Exomes	PASS	NA	ENST00000423572.7	p.Trp1272Cys	p.Trp1272Cys	c.3816G>C	missense_variant				1	1613852	6.19636e-07	0	0	PASS			29.7	0.853	0	0	8.81	0.02	1	0	75054	0	0	0	60012	0	0	0	29596	0	0	0	44858	0	0	0	63954	0	0	0	6058	0	0	1	1179820	0	0	0	912	0	0	0	91084	0	0	0	62504	0	0
3-38566430-C-A	3	38566430	rs771636342	C	A	gnomAD Exomes	PASS	NA	ENST00000423572.7	p.Trp1272Cys	p.Trp1272Cys	c.3816G>T	missense_variant				1	1613852	6.19636e-07	0	0	PASS			29.8	0.853	0.01	-0.01	8.81	0.02	1	0	75054	0	0	0	60012	0	0	0	29596	0	0	0	44858	0	0	0	63954	0	0	0	6058	0	0	1	1179820	0	0	0	912	0	0	0	91084	0	0	0	62504	0	0
3-38566436-C-G	3	38566436	rs199473601	C	G	gnomAD Exomes	PASS	NA	ENST00000423572.7	p.Trp1270Cys	p.Trp1270Cys	c.3810G>C	missense_variant	not provided	67827		1	1613958	6.19595e-07	0	0	PASS			29.9	0.941	0	-0.01	8.87	0	1	0	75042	0	0	0	60026	0	0	0	29598	0	0	0	44872	0	0	0	63980	0	0	0	6058	0	0	0	1179888	0	0	0	912	0	0	0	91080	0	0	1	62502	0	0
3-38566441-C-A	3	38566441		C	A	gnomAD Exomes	PASS	NA	ENST00000423572.7	p.Ala1269Ser	p.Ala1269Ser	c.3805G>T	missense_variant				1	1613942	6.19601e-07	0	0	PASS			23.1	0.743	0	0	8.87	0	0.911	0	75044	0	0	0	60020	0	0	0	29592	0	0	0	44878	0	0	0	63972	0	0	0	6058	0	0	1	1179884	0	0	0	910	0	0	0	91082	0	0	0	62502	0	0
3-38566442-A-T	3	38566442		A	T	gnomAD Exomes	PASS	NA	ENST00000423572.7	p.Asn1268Lys	p.Asn1268Lys	c.3804T>A	missense_variant				1	1613898	6.19618e-07	0	0	PASS			17.2	0.719	0	0	-3.58	0	0.598	1	75042	0	0	0	60022	0	0	0	29598	0	0	0	44860	0	0	0	63970	0	0	0	6060	0	0	0	1179858	0	0	0	912	0	0	0	91080	0	0	0	62496	0	0
3-38566443-T-C	3	38566443	rs761274563	T	C	gnomAD Exomes	PASS	NA	ENST00000423572.7	p.Asn1268Ser	p.Asn1268Ser	c.3803A>G	missense_variant	Uncertain significance	870402		10	1613812	6.19651e-06	0	0	PASS	nfe	3.59e-06	23	0.624	0	-0.01	2.3	0.04	0.052	0	75040	0	0	0	60010	0	0	0	29598	0	0	0	44860	0	0	0	63962	0	0	0	6058	0	0	9	1179808	0	0	0	912	0	0	0	91076	0	0	1	62488	0	0
3-38566446-G-C	3	38566446		G	C	gnomAD Exomes	PASS	NA	ENST00000423572.7	p.Thr1267Ser	p.Thr1267Ser	c.3800C>G	missense_variant				1	1613940	6.19602e-07	0	0	PASS			23.8	0.876	0	0	8.76	0.02	0.999	0	75044	0	0	0	60014	0	0	0	29596	0	0	0	44870	0	0	0	63968	0	0	0	6062	0	0	1	1179900	0	0	0	912	0	0	0	91076	0	0	0	62498	0	0
3-38566446-G-T	3	38566446	rs1277187267	G	T	gnomAD Exomes	PASS	NA	ENST00000423572.7	p.Thr1267Asn	p.Thr1267Asn	c.3800C>A	missense_variant				1	1613940	6.19602e-07	0	0	PASS			26.4	0.932	0	0	8.76	0	1	0	75044	0	0	0	60014	0	0	0	29596	0	0	0	44870	0	0	0	63968	0	0	0	6062	0	0	1	1179900	0	0	0	912	0	0	0	91076	0	0	0	62498	0	0
3-38566454-C-A	3	38566454	rs1553696666	C	A	gnomAD Exomes	PASS	NA	ENST00000423572.7	p.Lys1264Asn	p.Lys1264Asn	c.3792G>T	missense_variant	Uncertain significance	427973		6	1614020	3.71743e-06	0	0	PASS	nfe	1.83e-06	22.9	0.638	0	-0.01	5.91	0.05	0.23	0	75056	0	0	0	60022	0	0	0	29598	0	0	0	44870	0	0	0	63978	0	0	0	6058	0	0	6	1179946	0	0	0	912	0	0	0	91082	0	0	0	62498	0	0
3-38566457-C-G	3	38566457	rs762237208	C	G	gnomAD Exomes	PASS	NA	ENST00000423572.7	p.Lys1263Asn	p.Lys1263Asn	c.3789G>C	missense_variant	Uncertain significance	1387305		1	1613994	6.19581e-07	0	0	PASS			23.7	0.63	0.02	0.01	8.87	0.03	0.053	0	75044	0	0	1	60028	0	0	0	29598	0	0	0	44870	0	0	0	63968	0	0	0	6058	0	0	0	1179934	0	0	0	912	0	0	0	91078	0	0	0	62504	0	0
3-38566458-T-C	3	38566458	rs1183090563	T	C	gnomAD Exomes	PASS	NA	ENST00000423572.7	p.Lys1263Arg	p.Lys1263Arg	c.3788A>G	missense_variant	Uncertain significance	663821		6	1614030	3.7174e-06	0	0	PASS	eas	5.789e-05	23.4	0.657	0	-0.01	1.82	0.05	0.086	0	75060	0	0	0	60030	0	0	0	29600	0	0	6	44868	0	0	0	63984	0	0	0	6058	0	0	0	1179930	0	0	0	912	0	0	0	91082	0	0	0	62506	0	0
3-38566459-T-C	3	38566459		T	C	gnomAD Exomes	PASS	NA	ENST00000423572.7	p.Lys1263Glu	p.Lys1263Glu	c.3787A>G	missense_variant				1	1614016	6.19573e-07	0	0	PASS			22.9	0.736	0	0	1.02	0.01	0.281	0	75038	0	0	0	60028	0	0	0	29598	0	0	1	44866	0	0	0	63990	0	0	0	6060	0	0	0	1179938	0	0	0	912	0	0	0	91080	0	0	0	62506	0	0
3-38566465-C-T	3	38566465	rs137854616	C	T	gnomAD Exomes,gnomAD Genomes	PASS	PASS	ENST00000423572.7	p.Gly1261Ser	p.Gly1261Ser	c.3781G>A	missense_variant	Conflicting interpretations of pathogenicity	9399		23	1613902	1.42512e-05	0	0	PASS	sas	7.506e-05	26.7	0.983	0	-0.01	8.87	0.01	0.989	0	74908	0	0	1	60006	0	0	0	29598	0	0	1	44884	0	0	0	63986	0	0	0	6082	0	0	9	1179962	0	0	0	912	0	0	12	91088	0	0	0	62476	0	0
3-38566467-T-C	3	38566467		T	C	gnomAD Exomes	PASS	NA	ENST00000423572.7	p.Tyr1260Cys	p.Tyr1260Cys	c.3779A>G	missense_variant				1	1614050	6.19559e-07	0	0	PASS			25.3	0.859	0	0	6.34	0.02	0.986	0	75038	0	0	0	60026	0	0	0	29596	0	0	0	44878	0	0	0	63998	0	0	0	6060	0	0	1	1179956	0	0	0	912	0	0	0	91082	0	0	0	62504	0	0
3-38566468-A-C	3	38566468		A	C	gnomAD Exomes	PASS	NA	ENST00000423572.7	p.Tyr1260Asp	p.Tyr1260Asp	c.3778T>G	missense_variant				1	1614050	6.19559e-07	0	0	PASS			29.3	0.86	0	0	6.31	0	0.962	0	75050	0	0	0	60020	0	0	0	29600	0	0	0	44866	0	0	0	63998	0	0	0	6060	0	0	0	1179954	0	0	0	912	0	0	0	91086	0	0	1	62504	0	0
3-38566476-C-G	3	38566476		C	G	gnomAD Exomes	PASS	NA	ENST00000423572.7	p.Trp1257Ser	p.Trp1257Ser	c.3770G>C	missense_variant				1	1614076	6.1955e-07	0	0	PASS			28.6	0.831	0	0	8.87	0	1	0	75048	0	0	0	60026	0	0	0	29602	0	0	0	44874	0	0	0	64008	0	0	0	6060	0	0	1	1179966	0	0	0	912	0	0	0	91076	0	0	0	62504	0	0
3-38566477-A-T	3	38566477		A	T	gnomAD Exomes	PASS	NA	ENST00000423572.7	p.Trp1257Arg	p.Trp1257Arg	c.3769T>A	missense_variant				1	1614030	6.19567e-07	0	0	PASS			31	0.907	0	-0.01	6.31	0	1	0	75028	0	0	0	60024	0	0	0	29602	0	0	0	44878	0	0	0	63996	0	0	0	6060	0	0	0	1179948	0	0	0	912	0	0	1	91080	0	0	0	62502	0	0
3-38566480-T-G	3	38566480		T	G	gnomAD Exomes	PASS	NA	ENST00000423572.7	p.Lys1256Gln	p.Lys1256Gln	c.3766A>C	missense_variant				1	1614054	6.19558e-07	0	0	PASS			28	0.981	0	0	6.34	0	0.972	0	75036	0	0	0	60026	0	0	0	29602	0	0	0	44868	0	0	0	64006	0	0	0	6062	0	0	0	1179964	0	0	0	912	0	0	1	91078	0	0	0	62500	0	0
3-38566482-A-G	3	38566482		A	G	gnomAD Exomes	PASS	NA	ENST00000423572.7	p.Leu1255Pro	p.Leu1255Pro	c.3764T>C	missense_variant				1	1613970	6.1959e-07	0	0	PASS			31	0.986	0	0	6.31	0	1	0	75006	0	0	0	60024	0	0	0	29600	0	0	0	44870	0	0	0	63974	0	0	0	6062	0	0	1	1179964	0	0	0	910	0	0	0	91072	0	0	0	62488	0	0
3-38566485-A-G	3	38566485		A	G	gnomAD Exomes	PASS	NA	ENST00000423572.7	p.Leu1254Pro	p.Leu1254Pro	c.3761T>C	missense_variant				2	1614096	1.23908e-06	0	0	PASS	nfe	2.8e-07	29.1	0.958	0	0	6.31	0	0.967	0	75048	0	0	0	60030	0	0	0	29602	0	0	0	44870	0	0	0	63996	0	0	0	6062	0	0	2	1179990	0	0	0	912	0	0	0	91082	0	0	0	62504	0	0
3-38566486-G-T	3	38566486	rs766487556	G	T	gnomAD Exomes	PASS	NA	ENST00000423572.7	p.Leu1254Met	p.Leu1254Met	c.3760C>A	missense_variant	Uncertain significance	1481655		3	1614032	1.8587e-06	0	0	PASS	nfe	6.8e-07	22.8	0.774	0	0	2.44	0.01	0.915	0	75038	0	0	0	60024	0	0	0	29602	0	0	0	44864	0	0	0	63984	0	0	0	6062	0	0	3	1179970	0	0	0	912	0	0	0	91084	0	0	0	62492	0	0
3-38566495-GC-G	3	38566495		GC	G	gnomAD Exomes	PASS	NA	ENST00000423572.7	p.Leu1251TrpfsTer28	p.Leu1251TrpfsTer28	c.3750del	frameshift_variant				1	1613992	6.19582e-07	0	0	PASS			32		0	-0.02	2.69			0	75026	0	0	0	60018	0	0	0	29604	0	0	0	44868	0	0	0	63976	0	0	0	6062	0	0	1	1179958	0	0	0	912	0	0	0	91068	0	0	0	62500	0	0
3-38566498-C-T	3	38566498	rs199473600	C	T	gnomAD Exomes,gnomAD Genomes	PASS	PASS	ENST00000423572.7	p.Val1250Met	p.Val1250Met	c.3748G>A	missense_variant	Conflicting interpretations of pathogenicity	67824		150	1614006	9.29365e-05	0	0	PASS	afr	0.00095013	23.2	0.769	0	0	7.06	0.01	0.823	86	75014	0	0	9	60022	0	0	12	29606	0	0	9	44866	0	0	0	63964	0	0	0	6062	0	0	23	1179986	0	0	0	912	0	0	8	91072	0	0	3	62502	0	0
3-38566498-C-A	3	38566498		C	A	gnomAD Exomes	PASS	NA	ENST00000423572.7	p.Val1250Leu	p.Val1250Leu	c.3748G>T	missense_variant				1	1614006	6.19576e-07	0	0	PASS			22.8	0.664	0.01	0.01	7.06	0.02	0.063	0	75014	0	0	0	60022	0	0	0	29606	0	0	0	44866	0	0	0	63964	0	0	0	6062	0	0	1	1179986	0	0	0	912	0	0	0	91072	0	0	0	62502	0	0
3-38566500-A-G	3	38566500		A	G	gnomAD Exomes	PASS	NA	ENST00000423572.7	p.Phe1249Ser	p.Phe1249Ser	c.3746T>C	missense_variant				1	1614058	6.19556e-07	0	0	PASS			32	0.97	0	0	6.31	0	0.999	0	75044	0	0	0	60024	0	0	0	29606	0	0	0	44858	0	0	0	63986	0	0	0	6062	0	0	1	1179994	0	0	0	910	0	0	0	91068	0	0	0	62506	0	0
3-38566507-A-G	3	38566507		A	G	gnomAD Exomes	PASS	NA	ENST00000423572.7	p.Tyr1247His	p.Tyr1247His	c.3739T>C	missense_variant				1	1614004	6.19577e-07	0	0	PASS			28.3	0.941	0	0	6.31	0.01	0.97	1	75038	0	0	0	60018	0	0	0	29604	0	0	0	44860	0	0	0	63974	0	0	0	6062	0	0	0	1179966	0	0	0	912	0	0	0	91070	0	0	0	62500	0	0
3-38566509-G-A	3	38566509	rs764018276	G	A	gnomAD Exomes	PASS	NA	ENST00000423572.7	p.Thr1246Ile	p.Thr1246Ile	c.3737C>T	missense_variant	Uncertain significance	2194239		22	1614080	1.36301e-05	1	0	PASS	nfe	1.107e-05	24	0.884	0	0	8.76	0.01	0.92	0	75060	0	0	0	60024	0	0	0	29608	0	0	0	44870	0	0	0	63970	0	0	0	6062	0	0	20	1180002	1	0	0	912	0	0	0	91070	0	0	2	62502	0	0
3-38566514-C-T	3	38566514	rs753677814	C	T	gnomAD Exomes,gnomAD Genomes	PASS	PASS	ENST00000423572.7	p.Met1244Ile	p.Met1244Ile	c.3732G>A	missense_variant	Uncertain significance	1023804		8	1613998	4.95664e-06	0	0	PASS	nfe	2.92e-06	18.7	0.485	0	0	7.1	0.49	0.005	0	74928	0	0	0	60004	0	0	0	29608	0	0	0	44892	0	0	0	63994	0	0	0	6084	0	0	8	1180016	0	0	0	912	0	0	0	91080	0	0	0	62480	0	0
3-38566514-C-A	3	38566514	rs753677814	C	A	gnomAD Exomes	PASS	NA	ENST00000423572.7	p.Met1244Ile	p.Met1244Ile	c.3732G>T	missense_variant	Uncertain significance	924677		2	1614116	1.23907e-06	0	0	PASS	nfe	2.8e-07	18.3	0.485	0	0	7.1	0.49	0.005	0	75050	0	0	0	60024	0	0	0	29608	0	0	0	44880	0	0	0	63994	0	0	0	6062	0	0	2	1180008	0	0	0	912	0	0	0	91076	0	0	0	62502	0	0
3-38566516-T-A	3	38566516	rs1384140717	T	A	gnomAD Exomes	PASS	NA	ENST00000423572.7	p.Met1244Leu	p.Met1244Leu	c.3730A>T	missense_variant				1	1614036	6.19565e-07	0	0	PASS			23.2	0.56	0	0	3.73	0.05	0.005	0	75030	0	0	0	60022	0	0	0	29608	0	0	0	44876	0	0	0	63958	0	0	0	6062	0	0	1	1179984	0	0	0	912	0	0	0	91082	0	0	0	62502	0	0
3-38566519-T-C	3	38566519	rs1559738461	T	C	gnomAD Exomes	PASS	NA	ENST00000423572.7	p.Lys1243Glu	p.Lys1243Glu	c.3727A>G	missense_variant				1	1614138	6.19526e-07	0	0	PASS			26.7	0.928	0	0	4.7	0	0.596	0	75060	0	0	0	60032	0	0	0	29608	0	0	0	44886	0	0	0	63986	0	0	0	6062	0	0	0	1180022	0	0	0	912	0	0	0	91068	0	0	1	62502	0	0
3-38566520-G-C	3	38566520	rs1559738468	G	C	gnomAD Exomes	PASS	NA	ENST00000423572.7	p.Asp1242Glu	p.Asp1242Glu	c.3726C>G	missense_variant	Uncertain significance	579315		3	1614092	1.85863e-06	0	0	PASS	nfe	6.8e-07	25.5	0.927	0	0	8.76	0.02	0.999	0	75040	0	0	0	60030	0	0	0	29606	0	0	0	44886	0	0	0	63966	0	0	0	6062	0	0	3	1180008	0	0	0	910	0	0	0	91084	0	0	0	62500	0	0
3-38566521-T-C	3	38566521	rs2061340518	T	C	gnomAD Exomes	PASS	NA	ENST00000423572.7	p.Asp1242Gly	p.Asp1242Gly	c.3725A>G	missense_variant	Uncertain significance	933567		1	1614106	6.19538e-07	0	0	PASS			29.3	0.995	0	0	6.34	0	0.999	0	75032	0	0	0	60032	0	0	1	29606	0	0	0	44882	0	0	0	63986	0	0	0	6062	0	0	0	1180014	0	0	0	910	0	0	0	91076	0	0	0	62506	0	0
3-38566522-C-T	3	38566522	rs199473599	C	T	gnomAD Exomes,gnomAD Genomes	PASS	PASS	ENST00000423572.7	p.Asp1242Asn	p.Asp1242Asn	c.3724G>A	missense_variant	Conflicting interpretations of pathogenicity	67820		137	1613944	8.48852e-05	0	0	PASS	amr	5.434e-05	26.9	0.924	0	0	8.81	0	0.999	1	74910	0	0	7	60008	0	0	67	29608	0	0	3	44896	0	0	2	63970	0	0	0	6082	0	0	39	1180004	0	0	0	912	0	0	6	91076	0	0	12	62478	0	0
3-38566524-G-C	3	38566524		G	C	gnomAD Exomes	PASS	NA	ENST00000423572.7	p.Ala1241Gly	p.Ala1241Gly	c.3722C>G	missense_variant				1	1614074	6.1955e-07	0	0	PASS			24.2	0.905	0	0	8.71	0	0.889	0	75048	0	0	0	60026	0	0	0	29606	0	0	0	44888	0	0	0	63970	0	0	0	6062	0	0	1	1179976	0	0	0	912	0	0	0	91080	0	0	0	62506	0	0
3-38566527-T-G	3	38566527	rs199473212	T	G	gnomAD Exomes	PASS	NA	ENST00000423572.7	p.Tyr1240Ser	p.Tyr1240Ser	c.3719A>C	missense_variant	Uncertain significance	67819		11	1614134	6.8148e-06	0	0	PASS	nfe	5e-06	27.1	0.884	0	0	6.3	0	0.962	0	75050	0	0	0	60030	0	0	0	29608	0	0	0	44880	0	0	0	63984	0	0	0	6062	0	0	11	1180018	0	0	0	912	0	0	0	91082	0	0	0	62508	0	0
3-38566527-T-C	3	38566527	rs199473212	T	C	gnomAD Exomes	PASS	NA	ENST00000423572.7	p.Tyr1240Cys	p.Tyr1240Cys	c.3719A>G	missense_variant	Uncertain significance	1305091		5	1614134	3.09764e-06	0	0	PASS	nfe	1.24e-06	28.8	0.866	0	0	6.3	0.02	0.987	0	75050	0	0	0	60030	0	0	0	29608	0	0	0	44880	0	0	0	63984	0	0	0	6062	0	0	5	1180018	0	0	0	912	0	0	0	91082	0	0	0	62508	0	0
3-38566531-C-G	3	38566531	rs199473211	C	G	gnomAD Exomes,gnomAD Genomes	PASS	PASS	ENST00000423572.7	p.Glu1239Gln	p.Glu1239Gln	c.3715G>C	missense_variant	Conflicting interpretations of pathogenicity	67818		48	1614010	2.97396e-05	0	0	PASS	nfe	2.826e-05	23.8	0.928	0	0	8.81	0.01	0.935	1	74940	0	0	0	60006	0	0	0	29606	0	0	0	44900	0	0	0	63972	0	0	0	6084	0	0	44	1180024	0	0	0	912	0	0	0	91080	0	0	3	62486	0	0
3-38566533-A-G	3	38566533	rs199473210	A	G	gnomAD Exomes	PASS	NA	ENST00000423572.7	p.Leu1238Pro	p.Leu1238Pro	c.3713T>C	missense_variant	not provided	67817		4	1614106	2.47815e-06	0	0	PASS	nfe	7.9e-07	29.5	0.996	0	0	6.27	0	1	0	75054	0	0	0	60024	0	0	0	29608	0	0	0	44888	0	0	0	63972	0	0	0	6062	0	0	4	1180000	0	0	0	912	0	0	0	91082	0	0	0	62504	0	0
3-38566534-G-A	3	38566534		G	A	gnomAD Exomes	PASS	NA	ENST00000423572.7	p.Leu1238Phe	p.Leu1238Phe	c.3712C>T	missense_variant				1	1614134	6.19527e-07	0	0	PASS			26.4	0.849	0	0	8.71	0	1	0	75064	0	0	0	60032	0	0	0	29604	0	0	0	44888	0	0	0	63970	0	0	0	6060	0	0	1	1180010	0	0	0	912	0	0	0	91086	0	0	0	62508	0	0
3-38566537-G-T	3	38566537		G	T	gnomAD Exomes	PASS	NA	ENST00000423572.7	p.Leu1237Met	p.Leu1237Met	c.3709C>A	missense_variant				1	1614114	6.19535e-07	0	0	PASS			17.2	0.515	0	0	2.44	0.51	0.166	0	75056	0	0	0	60032	0	0	0	29606	0	0	0	44886	0	0	0	63964	0	0	0	6058	0	0	1	1180012	0	0	0	912	0	0	0	91082	0	0	0	62506	0	0
3-38566539-A-G	3	38566539	rs2125849836	A	G	gnomAD Exomes	PASS	NA	ENST00000423572.7	p.Val1236Ala	p.Val1236Ala	c.3707T>C	missense_variant	Uncertain significance	1354300		1	1613994	6.19581e-07	0	0	PASS			19.7	0.552	0	0	1.79	0.58	0.003	0	75024	0	0	0	60020	0	0	0	29606	0	0	0	44874	0	0	0	63954	0	0	0	6058	0	0	1	1179972	0	0	0	912	0	0	0	91068	0	0	0	62506	0	0
3-38566540-C-G	3	38566540		C	G	gnomAD Exomes	PASS	NA	ENST00000423572.7	p.Val1236Leu	p.Val1236Leu	c.3706G>C	missense_variant				1	1614092	6.19543e-07	0	0	PASS			21.3	0.514	0	0	4.96	0.1	0.007	0	75066	0	0	0	60028	0	0	0	29604	0	0	1	44880	0	0	0	63958	0	0	0	6058	0	0	0	1179996	0	0	0	912	0	0	0	91084	0	0	0	62506	0	0
3-38566540-C-A	3	38566540	rs794728932	C	A	gnomAD Exomes,gnomAD Genomes	PASS	PASS	ENST00000423572.7	p.Val1236Phe	p.Val1236Phe	c.3706G>T	missense_variant				2	1613974	1.23918e-06	0	0	PASS	nfe	2.8e-07	23.2	0.56	0	0	4.96	0.01	0.271	0	74944	0	0	0	60008	0	0	0	29604	0	0	0	44892	0	0	0	63958	0	0	0	6080	0	0	2	1180004	0	0	0	912	0	0	0	91088	0	0	0	62484	0	0
3-38566540-C-T	3	38566540	rs794728932	C	T	gnomAD Exomes	PASS	NA	ENST00000423572.7	p.Val1236Ile	p.Val1236Ile	c.3706G>A	missense_variant	Uncertain significance	201586		2	1614092	1.23909e-06	0	0	PASS	nfe	2.8e-07	18.4	0.466	0	0	4.96	0.52	0.149	0	75066	0	0	0	60028	0	0	0	29604	0	0	0	44880	0	0	0	63958	0	0	0	6058	0	0	2	1179996	0	0	0	912	0	0	0	91084	0	0	0	62506	0	0
3-38566541-C-A	3	38566541	rs199473208	C	A	gnomAD Exomes	PASS	NA	ENST00000423572.7	p.Lys1235Asn	p.Lys1235Asn	c.3705G>T	missense_variant	not provided	67816		1	1614084	6.19546e-07	0	0	PASS			23.3	0.693	0	0	2.93	0.01	0.844	0	75056	0	0	0	60032	0	0	0	29604	0	0	0	44880	0	0	0	63960	0	0	0	6060	0	0	1	1179994	0	0	0	912	0	0	0	91080	0	0	0	62506	0	0
3-38566542-T-C	3	38566542	rs199473209	T	C	gnomAD Exomes	PASS	NA	ENST00000423572.7	p.Lys1235Arg	p.Lys1235Arg	c.3704A>G	missense_variant	Uncertain significance	67815		7	1614076	4.33685e-06	0	0	PASS	nfe	2.47e-06	22.3	0.755	0	0	2.35	0.25	0.864	0	75060	0	0	0	60032	0	0	0	29606	0	0	0	44878	0	0	0	63956	0	0	0	6060	0	0	7	1179988	0	0	0	912	0	0	0	91082	0	0	0	62502	0	0
3-38566546-T-A	3	38566546		T	A	gnomAD Exomes	PASS	NA	ENST00000423572.7	p.Ile1234Phe	p.Ile1234Phe	c.3700A>T	missense_variant				1	1614052	6.19559e-07	0	0	PASS			22.4	0.772	0	0	0.117	0	0.802	0	75050	0	0	0	60026	0	0	0	29604	0	0	0	44880	0	0	0	63952	0	0	0	6060	0	0	1	1179984	0	0	0	912	0	0	0	91078	0	0	0	62506	0	0
3-38566549-T-A	3	38566549	rs1366447006	T	A	gnomAD Exomes,gnomAD Genomes	PASS	PASS	ENST00000423572.7	p.Thr1233Ser	p.Thr1233Ser	c.3697A>T	missense_variant				2	1613916	1.23922e-06	0	0	PASS	nfe	2.8e-07	22.8	0.626	0	0	0.705	0.03	0.287	0	74942	0	0	0	60006	0	0	0	29602	0	0	0	44896	0	0	0	63942	0	0	0	6082	0	0	2	1179972	0	0	0	912	0	0	0	91084	0	0	0	62478	0	0
3-38566550-C-A	3	38566550		C	A	gnomAD Exomes	PASS	NA	ENST00000423572.7	p.Lys1232Asn	p.Lys1232Asn	c.3696G>T	missense_variant				1	1614036	6.19565e-07	0	0	PASS			23.1	0.533	0	0	4.08	0.01	0.127	0	75062	0	0	0	60030	0	0	0	29604	0	0	0	44882	0	0	0	63940	0	0	0	6060	0	0	0	1179978	0	0	0	912	0	0	1	91072	0	0	0	62496	0	0
3-38566552-T-C	3	38566552	rs1243184131	T	C	gnomAD Exomes	PASS	NA	ENST00000423572.7	p.Lys1232Glu	p.Lys1232Glu	c.3694A>G	missense_variant	Uncertain significance	2662396		4	1614014	2.47829e-06	0	0	PASS	sas	1.425e-05	23.6	0.627	0	0	2.89	0.03	0.014	0	75066	0	0	0	60024	0	0	0	29600	0	0	0	44882	0	0	0	63934	0	0	0	6060	0	0	0	1179958	0	0	0	912	0	0	4	91078	0	0	0	62500	0	0
3-38566554-C-T	3	38566554	rs199473206	C	T	gnomAD Exomes,gnomAD Genomes	PASS	PASS	ENST00000423572.7	p.Arg1231Gln	p.Arg1231Gln	c.3692G>A	missense_variant	Uncertain significance	67814		52	1613834	3.22214e-05	0	0	PASS	sas	5.937e-05	24.6	0.842	0	0	8.81	0.01	0.856	5	74916	0	0	1	60012	0	0	1	29604	0	0	1	44898	0	0	0	63928	0	0	1	6082	0	0	32	1179930	0	0	0	912	0	0	10	91074	0	0	1	62478	0	0
3-38566555-G-A	3	38566555	rs199473207	G	A	gnomAD Exomes	PASS	NA	ENST00000423572.7	p.Arg1231Trp	p.Arg1231Trp	c.3691C>T	missense_variant	Uncertain significance	67813		5	1613914	3.09806e-06	0	0	PASS	nfe	6.8e-07	26.1	0.773	0	0	4.83	0	0.961	1	75038	0	0	0	60026	0	0	0	29602	0	0	0	44886	0	0	0	63918	0	0	0	6058	0	0	3	1179904	0	0	0	912	0	0	0	91078	0	0	1	62492	0	0
3-38566557-T-C	3	38566557		T	C	gnomAD Exomes	PASS	NA	ENST00000423572.7	p.Glu1230Gly	p.Glu1230Gly	c.3689A>G	missense_variant				3	1613916	1.85883e-06	0	0	PASS	sas	8.75e-06	25.6	0.55	0	0.01	6.3	0.04	0.017	0	75036	0	0	0	60026	0	0	0	29602	0	0	0	44874	0	0	0	63926	0	0	0	6060	0	0	0	1179908	0	0	0	912	0	0	3	91078	0	0	0	62494	0	0
3-38566558-C-T	3	38566558	rs199473598	C	T	gnomAD Exomes	PASS	NA	ENST00000423572.7	p.Glu1230Lys	p.Glu1230Lys	c.3688G>A	missense_variant	Conflicting interpretations of pathogenicity	67812		5	1613942	3.098e-06	0	0	PASS	sas	8.75e-06	22.3	0.549	0	0	8.81	0.35	0.053	0	75058	0	0	0	60024	0	0	0	29604	0	0	0	44882	0	0	0	63920	0	0	0	6060	0	0	2	1179916	0	0	0	910	0	0	3	91076	0	0	0	62492	0	0
3-38566561-C-T	3	38566561	rs779669888	C	T	gnomAD Exomes	PASS	NA	ENST00000423572.7	p.Glu1229Lys	p.Glu1229Lys	c.3685G>A	missense_variant	Uncertain significance	463328		7	1613960	4.33716e-06	0	0	PASS	amr	3.232e-05	24.3	0.815	0	0	8.81	0.02	0.457	0	75070	0	0	5	60032	0	0	0	29604	0	0	0	44884	0	0	0	63922	0	0	1	6060	0	0	1	1179904	0	0	0	912	0	0	0	91078	0	0	0	62494	0	0
3-38566563-A-T	3	38566563		A	T	gnomAD Exomes	PASS	NA	ENST00000423572.7	p.Leu1228Gln	p.Leu1228Gln	c.3683T>A	missense_variant				1	1613880	6.19625e-07	0	0	PASS			29.3	0.828	0	0	6.31	0.01	0.978	0	75046	0	0	0	60024	0	0	0	29598	0	0	0	44876	0	0	0	63922	0	0	0	6060	0	0	1	1179868	0	0	0	912	0	0	0	91080	0	0	0	62494	0	0
3-38566566-T-A	3	38566566	rs746509665	T	A	gnomAD Exomes	PASS	NA	ENST00000423572.7	p.Tyr1227Phe	p.Tyr1227Phe	c.3680A>T	missense_variant				2	1613838	1.23928e-06	0	0	PASS	sas	3.65e-06	27.5	0.944	0	0	6.34	0	0.808	0	75044	0	0	0	60028	0	0	0	29600	0	0	0	44880	0	0	0	63908	0	0	0	6060	0	0	0	1179838	0	0	0	912	0	0	2	91078	0	0	0	62490	0	0
3-38566566-T-G	3	38566566	rs746509665	T	G	gnomAD Exomes	PASS	NA	ENST00000423572.7	p.Tyr1227Ser	p.Tyr1227Ser	c.3680A>C	missense_variant	Uncertain significance	629627		2	1613838	1.23928e-06	0	0	PASS	sas	3.65e-06	25.3	0.945	0	0	6.34	0.01	0.784	0	75044	0	0	0	60028	0	0	0	29600	0	0	0	44880	0	0	0	63908	0	0	0	6060	0	0	0	1179838	0	0	0	912	0	0	2	91078	0	0	0	62490	0	0
3-38566566-T-C	3	38566566	rs746509665	T	C	gnomAD Exomes,gnomAD Genomes	PASS	PASS	ENST00000423572.7	p.Tyr1227Cys	p.Tyr1227Cys	c.3680A>G	missense_variant				2	1613720	1.23937e-06	0	0	PASS	amr	5.53e-06	31	0.953	0	0	6.34	0	0.967	0	74922	0	0	2	60008	0	0	0	29600	0	0	0	44892	0	0	0	63908	0	0	0	6082	0	0	0	1179846	0	0	0	912	0	0	0	91082	0	0	0	62468	0	0
3-38566567-A-G	3	38566567	rs199473205	A	G	gnomAD Exomes	PASS	NA	ENST00000423572.7	p.Tyr1227His	p.Tyr1227His	c.3679T>C	missense_variant	not provided	67811		11	1613826	6.8161e-06	0	0	PASS	nfe	5e-06	23.3	0.854	0	0	6.31	0.26	0.104	0	75072	0	0	0	60032	0	0	0	29600	0	0	0	44880	0	0	0	63896	0	0	0	6060	0	0	11	1179818	0	0	0	912	0	0	0	91078	0	0	0	62478	0	0
3-38566576-C-T	3	38566576	rs199473204	C	T	gnomAD Exomes	PASS	NA	ENST00000423572.7	p.Glu1224Lys	p.Glu1224Lys	c.3670G>A	missense_variant	Conflicting interpretations of pathogenicity	67810		2	1613720	1.23937e-06	0	0	PASS			28.4	0.95	0	0	8.87	0	0.916	0	75064	0	0	0	60024	0	0	0	29604	0	0	0	44874	0	0	0	63862	0	0	0	6060	0	0	1	1179778	0	0	0	912	0	0	0	91068	0	0	1	62474	0	0
3-38575299-G-T	3	38575299	rs1379386304	G	T	gnomAD Exomes	PASS	NA	ENST00000423572.7	p.Leu1221Met	p.Leu1221Met	c.3661C>A	missense_variant				1	1611082	6.20701e-07	0	0	PASS			32	0.802	0	-0.01	8.69	0	0.99	0	75010	0	0	0	59772	0	0	0	29578	0	0	0	44790	0	0	0	63652	0	0	0	6058	0	0	1	1178328	0	0	0	910	0	0	0	90596	0	0	0	62388	0	0
3-38575301-G-C	3	38575301		G	C	gnomAD Exomes	PASS	NA	ENST00000423572.7	p.Ala1220Gly	p.Ala1220Gly	c.3659C>G	missense_variant				5	1611028	3.10361e-06	0	0	PASS	nfe	7.9e-07	32	0.864	0.15	-0.45	8.69	0	0.819	0	74990	0	0	0	59754	0	0	0	29562	0	0	0	44816	0	0	0	63644	0	0	0	6058	0	0	4	1178286	0	0	0	910	0	0	0	90620	0	0	1	62388	0	0
3-38575301-G-A	3	38575301	rs727503407	G	A	gnomAD Exomes,gnomAD Genomes	PASS	PASS	ENST00000423572.7	p.Ala1220Val	p.Ala1220Val	c.3659C>T	missense_variant	Uncertain significance	165141		76	1610910	4.71783e-05	1	0	PASS	nfe	4.517e-05	25.5	0.854	0	-0.07	8.69	0	0.265	1	74868	0	0	1	59734	0	0	0	29562	0	0	3	44828	0	0	0	63644	0	0	0	6080	0	0	66	1178294	0	0	0	910	0	0	4	90624	1	0	1	62366	0	0
3-38575302-C-T	3	38575302	rs1575748587	C	T	gnomAD Exomes	PASS	NA	ENST00000423572.7	p.Ala1220Thr	p.Ala1220Thr	c.3658G>A	missense_variant				1	1611798	6.20425e-07	0	0	PASS			22.9	0.714	0	0.01	7.04	0.06	0.166	0	75032	0	0	0	59814	0	0	0	29578	0	0	0	44824	0	0	0	63716	0	0	0	6058	0	0	0	1178758	0	0	0	910	0	0	1	90678	0	0	0	62430	0	0
3-38575304-C-T	3	38575304	rs1221373739	C	T	gnomAD Exomes	PASS	NA	ENST00000423572.7	p.Gly1219Glu	p.Gly1219Glu	c.3656G>A	missense_variant				2	1612002	1.24069e-06	0	0	PASS			26.6	0.899	0.01	-0.08	8.79	0	1	0	75022	0	0	1	59826	0	0	0	29574	0	0	0	44834	0	0	0	63700	0	0	0	6054	0	0	1	1178940	0	0	0	912	0	0	0	90708	0	0	0	62432	0	0
3-38575307-C-T	3	38575307	rs199473597	C	T	gnomAD Exomes	PASS	NA	ENST00000423572.7	p.Ser1218Asn	p.Ser1218Asn	c.3653G>A	missense_variant	not provided	67809		1	1612438	6.20179e-07	0	0	PASS			23.7	0.855	0	0	8.79	0	0.959	0	75048	0	0	0	59860	0	0	0	29572	0	0	0	44852	0	0	0	63728	0	0	0	6058	0	0	1	1179212	0	0	0	912	0	0	0	90744	0	0	0	62452	0	0
3-38575310-C-G	3	38575310	rs1350817503	C	G	gnomAD Exomes	PASS	NA	ENST00000423572.7	p.Ser1217Thr	p.Ser1217Thr	c.3650G>C	missense_variant				2	1612652	1.24019e-06	0	0	PASS	nfe	2.8e-07	23.8	0.947	0	0.01	8.79	0.01	0.998	0	75032	0	0	0	59878	0	0	0	29572	0	0	0	44860	0	0	0	63746	0	0	0	6058	0	0	2	1179386	0	0	0	912	0	0	0	90754	0	0	0	62454	0	0
3-38575313-A-C	3	38575313	rs794728876	A	C	gnomAD Genomes	NA	PASS	ENST00000423572.7	p.Leu1216Arg	p.Leu1216Arg	c.3647T>G	missense_variant	Likely pathogenic	201499		1	1612646	6.20099e-07	0	0	PASS			25.1	0.961	0	-0.03	6.26			0	74884	0	0	0	59860	0	0	0	29576	0	0	0	44872	0	0	0	63758	0	0	0	6080	0	0	1	1179502	0	0	0	912	0	0	0	90770	0	0	0	62432	0	0
3-38575314-G-A	3	38575314		G	A	gnomAD Exomes	PASS	NA	ENST00000423572.7	p.Leu1216Phe	p.Leu1216Phe	c.3646C>T	missense_variant				1	1612856	6.20018e-07	0	0	PASS			29.5	0.894	0.02	-0.02	8.69	0	0.986	0	75034	0	0	0	59890	0	0	1	29586	0	0	0	44862	0	0	0	63768	0	0	0	6058	0	0	0	1179518	0	0	0	912	0	0	0	90768	0	0	0	62460	0	0
3-38575316-A-G	3	38575316		A	G	gnomAD Exomes	PASS	NA	ENST00000423572.7	p.Leu1215Pro	p.Leu1215Pro	c.3644T>C	missense_variant				1	1612836	6.20026e-07	0	0	PASS			32	0.977	0.02	-0.02	6.26	0	0.99	1	75044	0	0	0	59894	0	0	0	29574	0	0	0	44866	0	0	0	63760	0	0	0	6058	0	0	0	1179536	0	0	0	912	0	0	0	90734	0	0	0	62458	0	0
3-38575317-G-C	3	38575317	rs1036340226	G	C	gnomAD Exomes	PASS	NA	ENST00000423572.7	p.Leu1215Val	p.Leu1215Val	c.3643C>G	missense_variant				1	1612858	6.20017e-07	0	0	PASS			23.1	0.86	0.07	-0.02	6.94	0.02	0.933	0	75028	0	0	1	59886	0	0	0	29586	0	0	0	44866	0	0	0	63756	0	0	0	6058	0	0	0	1179554	0	0	0	912	0	0	0	90754	0	0	0	62458	0	0
3-38575320-T-C	3	38575320	rs771225271	T	C	gnomAD Exomes,gnomAD Genomes	PASS	PASS	ENST00000423572.7	p.Ile1214Val	p.Ile1214Val	c.3640A>G	missense_variant				5	1612714	3.10036e-06	0	0	PASS	nfe	1.24e-06	23.8	0.874	0.02	0.01	6.28	0	0.997	0	74876	0	0	0	59862	0	0	0	29582	0	0	0	44864	0	0	0	63768	0	0	0	6080	0	0	5	1179582	0	0	0	910	0	0	0	90752	0	0	0	62438	0	0
3-38575322-A-G	3	38575322	rs1060501128	A	G	gnomAD Exomes	PASS	NA	ENST00000423572.7	p.Met1213Thr	p.Met1213Thr	c.3638T>C	missense_variant	Uncertain significance	406416		6	1612900	3.72001e-06	0	0	PASS	amr	5.54e-06	26.4	0.921	0	0	6.26	0	0.772	0	75024	0	0	2	59882	0	0	0	29586	0	0	0	44866	0	0	1	63772	0	0	0	6058	0	0	3	1179608	0	0	0	912	0	0	0	90730	0	0	0	62462	0	0
3-38575323-T-C	3	38575323		T	C	gnomAD Exomes	PASS	NA	ENST00000423572.7	p.Met1213Val	p.Met1213Val	c.3637A>G	missense_variant				1	1612770	6.20051e-07	0	0	PASS			23.5	0.879	0	0	6.28	0.02	0.615	0	74980	0	0	0	59884	0	0	0	29580	0	0	0	44856	0	0	0	63770	0	0	0	6058	0	0	1	1179560	0	0	0	910	0	0	0	90720	0	0	0	62452	0	0
3-38575328-A-T	3	38575328		A	T	gnomAD Exomes	PASS	NA	ENST00000423572.7	p.Ile1211Asn	p.Ile1211Asn	c.3632T>A	missense_variant				1	1612914	6.19996e-07	0	0	PASS			29.8	0.896	0	0	6.26	0	0.921	0	75002	0	0	0	59896	0	0	0	29586	0	0	0	44868	0	0	0	63794	0	0	0	6058	0	0	1	1179594	0	0	0	910	0	0	0	90742	0	0	0	62464	0	0
3-38575328-A-C	3	38575328		A	C	gnomAD Exomes	PASS	NA	ENST00000423572.7	p.Ile1211Ser	p.Ile1211Ser	c.3632T>G	missense_variant				1	1612914	6.19996e-07	0	0	PASS			25.5	0.928	0	0	6.26	0.01	0.637	0	75002	0	0	0	59896	0	0	0	29586	0	0	0	44868	0	0	0	63794	0	0	0	6058	0	0	1	1179594	0	0	0	910	0	0	0	90742	0	0	0	62464	0	0
3-38575333-G-C	3	38575333		G	C	gnomAD Exomes	PASS	NA	ENST00000423572.7	p.Phe1209Leu	p.Phe1209Leu	c.3627C>G	missense_variant				1	1612748	6.2006e-07	0	0	PASS			24.9	0.698	0.02	-0.01	4.84	0.03	0.91	0	75034	0	0	0	59866	0	0	0	29576	0	0	0	44870	0	0	0	63776	0	0	0	6058	0	0	0	1179522	0	0	0	910	0	0	0	90668	0	0	1	62468	0	0
3-38575334-A-G	3	38575334	rs794728875	A	G	gnomAD Exomes	PASS	NA	ENST00000423572.7	p.Phe1209Ser	p.Phe1209Ser	c.3626T>C	missense_variant	Uncertain significance	201498		14	1612806	8.68052e-06	0	0	PASS	nfe	6.15e-06	29.7	0.903	0	0	6.25	0	0.897	0	74992	0	0	0	59878	0	0	0	29578	0	0	0	44868	0	0	0	63784	0	0	0	6058	0	0	13	1179588	0	0	0	912	0	0	0	90692	0	0	1	62456	0	0
3-38575338-T-C	3	38575338		T	C	gnomAD Exomes	PASS	NA	ENST00000423572.7	p.Thr1208Ala	p.Thr1208Ala	c.3622A>G	missense_variant				1	1612680	6.20086e-07	0	0	PASS			23.7	0.578	0	0.01	6.27	0.03	0.005	0	74992	0	0	0	59862	0	0	0	29572	0	0	0	44860	0	0	0	63758	0	0	0	6056	0	0	1	1179538	0	0	0	912	0	0	0	90664	0	0	0	62466	0	0
3-38575341-C-T	3	38575341	rs774537241	C	T	gnomAD Exomes	PASS	NA	ENST00000423572.7	p.Glu1207Lys	p.Glu1207Lys	c.3619G>A	missense_variant	Uncertain significance	872000		7	1612476	4.34115e-06	0	0	PASS	nfe	2.47e-06	24.5	0.867	0	-0.01	8.78	0.01	0.705	0	75022	0	0	0	59838	0	0	0	29570	0	0	0	44834	0	0	0	63756	0	0	0	6056	0	0	7	1179390	0	0	0	912	0	0	0	90632	0	0	0	62466	0	0
3-38575347-A-G	3	38575347		A	G	gnomAD Exomes	PASS	NA	ENST00000423572.7	p.Trp1205Arg	p.Trp1205Arg	c.3613T>C	missense_variant				1	1612638	6.20102e-07	0	0	PASS			31	0.884	0.03	0.01	6.28	0	1	0	75032	0	0	0	59870	0	0	0	29574	0	0	0	44860	0	0	0	63754	0	0	0	6058	0	0	1	1179482	0	0	0	912	0	0	0	90636	0	0	0	62460	0	0
3-38575347-AGCTGTGCTCCACGATGTGGTAGCAGGTCTTGCGCAACCG-A	3	38575347	rs2061469008	AGCTGTGCTCCACGATGTGGTAGCAGGTCTTGCGCAACCG	A	gnomAD Genomes	NA	PASS	ENST00000423572.7	p.Arg1192_Ser1204del	p.Arg1192_Ser1204del	c.3574_3612del	inframe_deletion				1	1612520	6.20147e-07	0	0	PASS			20.7		0.2	-0.14	6.28			0	74910	0	0	0	59850	0	0	0	29574	0	0	0	44872	0	0	0	63754	0	0	0	6080	0	0	1	1179490	0	0	0	912	0	0	0	90640	0	0	0	62438	0	0
3-38575350-T-C	3	38575350		T	C	gnomAD Exomes	PASS	NA	ENST00000423572.7	p.Ser1204Gly	p.Ser1204Gly	c.3610A>G	missense_variant				1	1612486	6.2016e-07	0	0	PASS			24.2	0.671	0	0	4.69	0.01	0.452	0	75028	0	0	0	59852	0	0	0	29570	0	0	0	44854	0	0	0	63742	0	0	0	6058	0	0	0	1179416	0	0	0	910	0	0	0	90594	0	0	1	62462	0	0
3-38575351-G-C	3	38575351		G	C	gnomAD Exomes	PASS	NA	ENST00000423572.7	p.His1203Gln	p.His1203Gln	c.3609C>G	missense_variant				1	1612422	6.20185e-07	0	0	PASS			23.7	0.769	0	0	5.81	0.01	0.999	0	75024	0	0	0	59838	0	0	0	29568	0	0	0	44866	0	0	0	63718	0	0	0	6058	0	0	1	1179398	0	0	0	912	0	0	0	90580	0	0	0	62460	0	0
3-38575353-GC-G	3	38575353		GC	G	gnomAD Exomes	PASS	NA	ENST00000423572.7	p.Glu1202AspfsTer12	p.Glu1202AspfsTer12	c.3606del	frameshift_variant				1	1612262	6.20247e-07	0	0	PASS			30		0.06	0.04	8.71			0	75022	0	0	0	59820	0	0	0	29562	0	0	0	44854	0	0	0	63710	0	0	0	6056	0	0	1	1179322	0	0	0	912	0	0	0	90558	0	0	0	62446	0	0
3-38575355-T-G	3	38575355	rs2125861702	T	G	gnomAD Exomes	PASS	NA	ENST00000423572.7	p.Glu1202Ala	p.Glu1202Ala	c.3605A>C	missense_variant	Uncertain significance	1172206		1	1612350	6.20213e-07	0	0	PASS			24.9	0.884	0	-0.01	6.3	0	0.999	1	75022	0	0	0	59828	0	0	0	29568	0	0	0	44856	0	0	0	63708	0	0	0	6058	0	0	0	1179392	0	0	0	912	0	0	0	90564	0	0	0	62442	0	0
3-38575359-C-T	3	38575359	rs375509048	C	T	gnomAD Exomes	PASS	NA	ENST00000423572.7	p.Val1201Met	p.Val1201Met	c.3601G>A	missense_variant	Uncertain significance	1484935		5	1612020	3.1017e-06	0	0	PASS	amr	5.55e-06	26.4	0.816	0	-0.01	8.82	0	1	0	75008	0	0	2	59788	0	0	0	29556	0	0	0	44844	0	0	1	63636	0	0	0	6058	0	0	1	1179228	0	0	0	912	0	0	1	90546	0	0	0	62444	0	0
3-38575362-T-A	3	38575362	rs2125861720	T	A	gnomAD Exomes	PASS	NA	ENST00000423572.7	p.Ile1200Phe	p.Ile1200Phe	c.3598A>T	missense_variant	Uncertain significance	1299874		1	1612028	6.20337e-07	0	0	PASS			26.8	0.933	0	0	6.3	0	0.972	0	75014	0	0	0	59802	0	0	0	29560	0	0	0	44850	0	0	0	63602	0	0	0	6060	0	0	0	1179278	0	0	0	912	0	0	0	90516	0	0	1	62434	0	0
3-38575364-T-C	3	38575364	rs1559745561	T	C	gnomAD Exomes,gnomAD Genomes	PASS	PASS	ENST00000423572.7	p.His1199Arg	p.His1199Arg	c.3596A>G	missense_variant				2	1611634	1.24098e-06	0	0	PASS	afr	4.43e-06	10	0.133	0	0	1.02	1	0	2	74866	0	0	0	59768	0	0	0	29560	0	0	0	44860	0	0	0	63544	0	0	0	6082	0	0	0	1179138	0	0	0	912	0	0	0	90502	0	0	0	62402	0	0
3-38575364-T-TG	3	38575364	rs1559745565	T	TG	gnomAD Exomes	PASS	NA	ENST00000423572.7	p.His1199ProfsTer41	p.His1199ProfsTer41	c.3595dup	frameshift_variant	Pathogenic	924057		1	1611752	6.20443e-07	0	0	PASS			33		0.01	-0.02	1.02			0	74988	0	0	0	59788	0	0	1	29560	0	0	0	44848	0	0	0	63544	0	0	0	6060	0	0	0	1179130	0	0	0	912	0	0	0	90498	0	0	0	62424	0	0
3-38575365-G-A	3	38575365	rs1416591678	G	A	gnomAD Exomes	PASS	NA	ENST00000423572.7	p.His1199Tyr	p.His1199Tyr	c.3595C>T	missense_variant				2	1611724	1.24091e-06	0	0	PASS	eas	7.39e-06	22	0.365	0.01	0	8.71	0.07	0.095	0	75000	0	0	0	59774	0	0	0	29564	0	0	2	44842	0	0	0	63566	0	0	0	6060	0	0	0	1179092	0	0	0	910	0	0	0	90486	0	0	0	62430	0	0
3-38575367-T-C	3	38575367		T	C	gnomAD Exomes	PASS	NA	ENST00000423572.7	p.Tyr1198Cys	p.Tyr1198Cys	c.3593A>G	missense_variant				1	1611476	6.20549e-07	0	0	PASS			24.1	0.775	0	-0.01	4.67	0	0.959	0	74996	0	0	0	59732	0	0	0	29550	0	0	0	44842	0	0	0	63508	0	0	0	6060	0	0	1	1179018	0	0	0	910	0	0	0	90438	0	0	0	62422	0	0
3-38575367-T-G	3	38575367	rs199473202	T	G	gnomAD Exomes	PASS	NA	ENST00000423572.7	p.Tyr1198Ser	p.Tyr1198Ser	c.3593A>C	missense_variant	Uncertain significance	67805		1	1611478	6.20548e-07	0	0	PASS			24	0.766	0	-0.01	4.67	0.01	0.886	0	74996	0	0	0	59734	0	0	0	29550	0	0	0	44842	0	0	0	63508	0	0	0	6060	0	0	1	1179018	0	0	0	910	0	0	0	90438	0	0	0	62422	0	0
3-38575370-C-G	3	38575370		C	G	gnomAD Exomes	PASS	NA	ENST00000423572.7	p.Cys1197Ser	p.Cys1197Ser	c.3590G>C	missense_variant				1	1611184	6.20662e-07	0	0	PASS			24.9	0.822	0	0	7.05	0.01	0.999	0	75010	0	0	0	59690	0	0	0	29546	0	0	0	44814	0	0	0	63462	0	0	0	6060	0	0	1	1178878	0	0	0	912	0	0	0	90406	0	0	0	62406	0	0
3-38575373-G-C	3	38575373	rs1223015050	G	C	gnomAD Exomes	PASS	NA	ENST00000423572.7	p.Thr1196Ser	p.Thr1196Ser	c.3587C>G	missense_variant	Uncertain significance	1971935		1	1611028	6.20722e-07	0	0	PASS			24.1	0.727	0	0	8.71	0.01	0.169	0	75004	0	0	0	59704	0	0	0	29534	0	0	0	44840	0	0	0	63428	0	0	0	6060	0	0	0	1178778	0	0	0	912	0	0	1	90372	0	0	0	62396	0	0
3-38575373-G-A	3	38575373		G	A	gnomAD Exomes	PASS	NA	ENST00000423572.7	p.Thr1196Ile	p.Thr1196Ile	c.3587C>T	missense_variant				4	1611028	2.48289e-06	0	0	PASS	nfe	7.9e-07	24.7	0.84	0	0	8.71	0.05	0.94	0	75004	0	0	0	59704	0	0	0	29534	0	0	0	44840	0	0	0	63428	0	0	0	6060	0	0	4	1178778	0	0	0	912	0	0	0	90372	0	0	0	62396	0	0
3-38575373-G-T	3	38575373		G	T	gnomAD Exomes	PASS	NA	ENST00000423572.7	p.Thr1196Asn	p.Thr1196Asn	c.3587C>A	missense_variant				1	1611028	6.20722e-07	0	0	PASS			26.8	0.769	0.01	0	8.71	0	0.844	0	75004	0	0	0	59704	0	0	0	29534	0	0	0	44840	0	0	0	63428	0	0	0	6060	0	0	1	1178778	0	0	0	912	0	0	0	90372	0	0	0	62396	0	0
3-38575375-C-G	3	38575375		C	G	gnomAD Exomes	PASS	NA	ENST00000423572.7	p.Lys1195Asn	p.Lys1195Asn	c.3585G>C	missense_variant				1	1610438	6.20949e-07	0	0	PASS			23.1	0.593	0	0	4.84	0.01	0.925	0	75002	0	0	0	59626	0	0	0	29530	0	0	0	44800	0	0	0	63364	0	0	0	6060	0	0	1	1178522	0	0	0	910	0	0	0	90266	0	0	0	62358	0	0
3-38575377-T-C	3	38575377		T	C	gnomAD Exomes	PASS	NA	ENST00000423572.7	p.Lys1195Glu	p.Lys1195Glu	c.3583A>G	missense_variant				1	1610470	6.20937e-07	0	0	PASS			24.3	0.763	0	-0.01	6.3	0.01	0.792	0	75002	0	0	0	59640	0	0	0	29526	0	0	0	44808	0	0	0	63354	0	0	0	6060	0	0	1	1178554	0	0	0	912	0	0	0	90248	0	0	0	62366	0	0
3-38575379-C-T	3	38575379	rs199473596	C	T	gnomAD Exomes	PASS	NA	ENST00000423572.7	p.Arg1194His	p.Arg1194His	c.3581G>A	missense_variant	Uncertain significance	67804		12	1609700	7.45481e-06	0	0	PASS	nfe	4.29e-06	28.3	0.959	0	-0.01	8.82	0	0.979	0	74978	0	0	0	59516	0	0	0	29524	0	0	0	44768	0	0	0	63310	0	0	0	6060	0	0	10	1178144	0	0	0	912	0	0	0	90164	0	0	2	62324	0	0
3-38575380-G-A	3	38575380	rs864622440	G	A	gnomAD Exomes	PASS	NA	ENST00000423572.7	p.Arg1194Cys	p.Arg1194Cys	c.3580C>T	missense_variant	Uncertain significance	220250		6	1609788	3.7272e-06	0	0	PASS	sas	3.68e-06	29.1	0.887	0	-0.01	8.71	0	0.979	0	74984	0	0	0	59538	0	0	0	29520	0	0	0	44770	0	0	0	63302	0	0	0	6060	0	0	3	1178202	0	0	0	912	0	0	2	90158	0	0	1	62342	0	0
3-38575385-C-T	3	38575385	rs41261344	C	T	gnomAD Exomes,gnomAD Genomes	PASS	PASS	ENST00000423572.7	p.Arg1192Gln	p.Arg1192Gln	c.3575G>A	missense_variant	Benign/Likely benign	9392		4586	1609400	0.00284951	93	0	PASS	eas	0.0586577	14.3	0.307	0	0	4.97	0.27	0.003	13	74982	0	0	32	59460	0	0	0	29506	0	0	2708	44716	86	0	79	63352	0	0	2	6060	0	0	1315	1177990	2	0	0	912	0	0	86	90084	0	0	351	62338	5	0
3-38575386-G-A	3	38575386	rs192379242	G	A	gnomAD Exomes,gnomAD Genomes	PASS	PASS	ENST00000423572.7	p.Arg1192Trp	p.Arg1192Trp	c.3574C>T	missense_variant	Conflicting interpretations of pathogenicity	201497		51	1609246	3.16919e-05	0	0	PASS	eas	0.00018878	23	0.647	0	-0.02	1.37	0.01	0.655	0	74990	0	0	4	59426	0	0	0	29508	0	0	14	44738	0	0	0	63348	0	0	0	6060	0	0	25	1177864	0	0	0	912	0	0	6	90044	0	0	2	62356	0	0
3-38575390-C-T	3	38575390	rs1237724419	C	T	gnomAD Genomes	NA	PASS	ENST00000423572.7	p.Trp1190Ter	p.Trp1190Ter	c.3570G>A	stop_gained	Pathogenic/Likely pathogenic	660776		1	1609042	6.21488e-07	0	0	PASS			42		0	-0.03	8.82			0	74882	0	0	0	59372	0	0	0	29502	0	0	0	44748	0	0	0	63358	0	0	0	6082	0	0	1	1177834	0	0	0	912	0	0	0	90030	0	0	0	62322	0	0
3-38575391-C-T	3	38575391		C	T	gnomAD Exomes	PASS	NA	ENST00000423572.7	p.Trp1190Ter	p.Trp1190Ter	c.3569G>A	stop_gained				2	1609166	1.24288e-06	0	0	PASS	nfe	2.8e-07	42		0	-0.04	8.82			0	74996	0	0	0	59392	0	0	0	29498	0	0	0	44730	0	0	0	63380	0	0	0	6060	0	0	2	1177834	0	0	0	912	0	0	0	90022	0	0	0	62342	0	0
3-38575394-A-C	3	38575394		A	C	gnomAD Exomes	PASS	NA	ENST00000423572.7	p.Val1189Gly	p.Val1189Gly	c.3566T>G	missense_variant				1	1608732	6.21608e-07	0	0	PASS			22.4	0.572	0.01	-0.02	4.66	0.23	0.02	0	74954	0	0	0	59358	0	0	0	29502	0	0	0	44720	0	0	0	63286	0	0	0	6060	0	0	0	1177648	0	0	0	912	0	0	1	89968	0	0	0	62324	0	0
3-38575395-C-A	3	38575395	rs1277632213	C	A	gnomAD Exomes,gnomAD Genomes	PASS	PASS	ENST00000423572.7	p.Val1189Phe	p.Val1189Phe	c.3565G>T	missense_variant	Uncertain significance	2189234		4	1608842	2.48626e-06	0	0	PASS	eas	1.778e-05	20.3	0.499	0.01	0	4.96	0.22	0.059	0	75006	0	0	0	59326	0	0	0	29502	0	0	3	44738	0	0	0	63316	0	0	0	6060	0	0	1	1177702	0	0	0	912	0	0	0	89954	0	0	0	62326	0	0
3-38575397-T-G	3	38575397	rs1361499334	T	G	gnomAD Exomes	PASS	NA	ENST00000423572.7	p.Lys1188Thr	p.Lys1188Thr	c.3563A>C	missense_variant				2	1608520	1.24338e-06	0	0	PASS	sas	3.69e-06	23.2	0.602	0	-0.01	3.69	0.02	0.059	0	74986	0	0	0	59278	0	0	0	29492	0	0	0	44730	0	0	0	63290	0	0	0	6058	0	0	0	1177520	0	0	0	912	0	0	2	89952	0	0	0	62302	0	0
3-38575400-C-T	3	38575400		C	T	gnomAD Exomes	PASS	NA	ENST00000423572.7	p.Gly1187Glu	p.Gly1187Glu	c.3560G>A	missense_variant				1	1607968	6.21903e-07	0	0	PASS			23.7	0.875	0	0	8.82	0.02	0.992	0	74986	0	0	0	59232	0	0	0	29488	0	0	0	44680	0	0	0	63224	0	0	0	6050	0	0	0	1177230	0	0	0	910	0	0	1	89880	0	0	0	62288	0	0
3-38575403-G-T	3	38575403	rs199473201	G	T	gnomAD Exomes	PASS	NA	ENST00000423572.7	p.Pro1186Gln	p.Pro1186Gln	c.3557C>A	missense_variant	Uncertain significance	629164		5	1607662	3.11011e-06	0	0	PASS	eas	7.42e-06	18.3	0.494	0	0	6.95	0.3	0.602	0	74972	0	0	0	59190	0	0	0	29486	0	0	2	44684	0	0	0	63214	0	0	0	6052	0	0	1	1177010	0	0	0	910	0	0	2	89864	0	0	0	62280	0	0
3-38575407-C-T	3	38575407	rs199473595	C	T	gnomAD Exomes,gnomAD Genomes	PASS	PASS	ENST00000423572.7	p.Ala1185Thr	p.Ala1185Thr	c.3553G>A	missense_variant	Uncertain significance	67802		36	1606700	2.24062e-05	0	0	PASS	eas	0.00052113	11.7	0.523	0	0	0.102	0.18	0.06	0	74820	0	0	0	59102	0	0	0	29462	0	0	32	44666	0	0	0	63168	0	0	0	6072	0	0	1	1176478	0	0	0	912	0	0	0	89800	0	0	3	62220	0	0
3-38575409-T-A	3	38575409		T	A	gnomAD Exomes	PASS	NA	ENST00000423572.7	p.Gln1184Leu	p.Gln1184Leu	c.3551A>T	missense_variant				1	1606030	6.22653e-07	0	0	PASS			22.9	0.463	0	0	3.7	0.04	0.185	0	74914	0	0	1	59090	0	0	0	29446	0	0	0	44620	0	0	0	63164	0	0	0	6044	0	0	0	1175844	0	0	0	912	0	0	0	89810	0	0	0	62186	0	0
3-38575412-G-A	3	38575412	rs1197722802	G	A	gnomAD Exomes	PASS	NA	ENST00000423572.7	p.Thr1183Ile	p.Thr1183Ile	c.3548C>T	missense_variant				3	1605942	1.86806e-06	0	0	PASS	sas	8.88e-06	17.6	0.406	0	0	4.88	0.09	0.005	0	74934	0	0	0	59080	0	0	0	29452	0	0	0	44646	0	0	0	63120	0	0	0	6046	0	0	0	1175780	0	0	0	912	0	0	3	89782	0	0	0	62190	0	0
3-38575415-G-A	3	38575415	rs1437242831	G	A	gnomAD Exomes	PASS	NA	ENST00000423572.7	p.Thr1182Ile	p.Thr1182Ile	c.3545C>T	missense_variant	Uncertain significance	899960		1	1605348	6.22918e-07	0	0	PASS			12.8	0.219	0	0	3.91	0.98	0.007	0	74924	0	0	0	59042	0	0	0	29440	0	0	0	44602	0	0	0	63096	0	0	0	6046	0	0	1	1175418	0	0	0	912	0	0	0	89698	0	0	0	62170	0	0
3-38575418-T-A	3	38575418		T	A	gnomAD Exomes	PASS	NA	ENST00000423572.7	p.Asp1181Val	p.Asp1181Val	c.3542A>T	missense_variant				1	1602850	6.23889e-07	0	0	PASS			23.2	0.784	0.01	-0.02	6.3	0.02	0.786	0	74832	0	0	0	58992	0	0	0	29402	0	0	0	44528	0	0	1	63030	0	0	0	6042	0	0	0	1173446	0	0	0	912	0	0	0	89620	0	0	0	62046	0	0
3-38575419-C-T	3	38575419	rs2061471506	C	T	gnomAD Genomes	NA	PASS	ENST00000423572.7	p.Asp1181Asn	p.Asp1181Asn	c.3541G>A	missense_variant				1	1602484	6.24031e-07	0	0	PASS			16.4	0.285	0	0	5.92	0.56	0.03	0	74760	0	0	0	58928	0	0	0	29390	0	0	0	44494	0	0	0	63048	0	0	0	6062	0	0	1	1173376	0	0	0	912	0	0	0	89510	0	0	0	62004	0	0
3-38575421-A-G	3	38575421	rs376965389	A	G	gnomAD Exomes,gnomAD Genomes	PASS	PASS	ENST00000423572.7	p.Val1180Ala	p.Val1180Ala	c.3539T>C	missense_variant	Uncertain significance	242196		15	1601544	9.36596e-06	0	0	PASS	eas	2.997e-05	22	0.506	0	-0.01	4.67	0.06	0.017	2	74804	0	0	0	58890	0	0	0	29380	0	0	4	44454	0	0	0	62998	0	0	0	6034	0	0	9	1172630	0	0	0	912	0	0	0	89484	0	0	0	61958	0	0
3-38575422-C-T	3	38575422	rs794728874	C	T	gnomAD Exomes	PASS	NA	ENST00000423572.7	p.Val1180Met	p.Val1180Met	c.3538G>A	missense_variant				3	1601796	1.8729e-06	0	0	PASS			22.8	0.541	0.01	0	8.82	0.03	0.847	0	74862	0	0	0	58914	0	0	0	29386	0	0	1	44486	0	0	0	62996	0	0	0	6030	0	0	1	1172708	0	0	0	912	0	0	1	89536	0	0	0	61966	0	0
3-38575422-C-A	3	38575422	rs794728874	C	A	gnomAD Exomes,gnomAD Genomes	PASS	PASS	ENST00000423572.7	p.Val1180Leu	p.Val1180Leu	c.3538G>T	missense_variant	Uncertain significance	201496		22	1601680	1.37356e-05	0	0	PASS	nfe	1.151e-05	20.2	0.381	0.02	0.01	8.82	0.06	0.053	0	74740	0	0	0	58894	0	0	0	29386	0	0	0	44498	0	0	0	62996	0	0	0	6052	0	0	21	1172718	0	0	0	912	0	0	0	89540	0	0	1	61944	0	0
3-38575424-G-A	3	38575424	rs41310765	G	A	gnomAD Exomes,gnomAD Genomes	PASS	PASS	ENST00000423572.7	p.Ala1179Val	p.Ala1179Val	c.3536C>T	missense_variant	Conflicting interpretations of pathogenicity	67801		69	1599098	4.31493e-05	1	0	PASS	eas	0.00071966	14.9	0.494	0.01	0	4.07	0.35	0.006	0	74820	0	0	1	58738	0	0	0	29284	0	0	42	44366	1	0	0	62932	0	0	0	6024	0	0	17	1170862	0	0	0	912	0	0	3	89288	0	0	6	61872	0	0
3-38575425-C-A	3	38575425	rs1575749176	C	A	gnomAD Exomes	PASS	NA	ENST00000423572.7	p.Ala1179Ser	p.Ala1179Ser	c.3535G>T	missense_variant	Uncertain significance	2452886		1	1600126	6.24951e-07	0	0	PASS			0.164	0.247	0	-0.01	-2.97	0.63	0.003	1	74844	0	0	0	58876	0	0	0	29318	0	0	0	44442	0	0	0	63008	0	0	0	6028	0	0	0	1171426	0	0	0	912	0	0	0	89380	0	0	0	61892	0	0
3-38575427-C-T	3	38575427		C	T	gnomAD Exomes	PASS	NA	ENST00000423572.7	p.Cys1178Tyr	p.Cys1178Tyr	c.3533G>A	missense_variant				1	1597418	6.2601e-07	0	0	PASS			23.2	0.733	0	0	8.82	0.03	0.913	0	74806	0	0	1	58678	0	0	0	29210	0	0	0	44390	0	0	0	62876	0	0	0	6020	0	0	0	1169628	0	0	0	912	0	0	0	89132	0	0	0	61766	0	0
3-38575429-G-GGCCC	3	38575429	rs2125861962	G	GGCCC	gnomAD Exomes	PASS	NA	ENST00000423572.7	p.Cys1177TrpfsTer64	p.Cys1177TrpfsTer64	c.3530_3531insGGGC	frameshift_variant				1	1597318	6.26049e-07	0	0	PASS			33		0	0	6.95			0	74808	0	0	0	58712	0	0	0	29228	0	0	0	44356	0	0	0	62880	0	0	0	6018	0	0	1	1169506	0	0	0	912	0	0	0	89146	0	0	0	61752	0	0
3-38575430-C-A	3	38575430		C	A	gnomAD Exomes	PASS	NA	ENST00000423572.7	p.Cys1177Phe	p.Cys1177Phe	c.3530G>T	missense_variant				1	1595584	6.2673e-07	0	0	PASS			22.6	0.663	0.01	0	8.82	0.17	0.894	0	74786	0	0	0	58718	0	0	0	29140	0	0	0	44314	0	0	0	62858	0	0	0	6016	0	0	1	1168216	0	0	0	912	0	0	0	88928	0	0	0	61696	0	0
3-38575430-C-T	3	38575430	rs1169229420	C	T	gnomAD Genomes	NA	PASS	ENST00000423572.7	p.Cys1177Tyr	p.Cys1177Tyr	c.3530G>A	missense_variant				1	1595466	6.26776e-07	0	0	AC0			23.6	0.606	0	0	8.82	0.02	0.894	1	74664	0	0	0	58698	0	0	0	29140	0	0	0	44326	0	0	0	62858	0	0	0	6038	0	0	0	1168224	0	0	0	912	0	0	0	88932	0	0	0	61674	0	0
3-38575430-C-G	3	38575430	rs1169229420	C	G	gnomAD Exomes	PASS	NA	ENST00000423572.7	p.Cys1177Ser	p.Cys1177Ser	c.3530G>C	missense_variant	Uncertain significance	1171936		10	1595584	6.2673e-06	0	0	PASS	nfe	4.33e-06	23.4	0.685	0	0	8.82	0.01	0.196	0	74786	0	0	0	58718	0	0	0	29140	0	0	0	44314	0	0	0	62858	0	0	0	6016	0	0	10	1168216	0	0	0	912	0	0	0	88928	0	0	0	61696	0	0
3-38575433-G-A	3	38575433		G	A	gnomAD Exomes	PASS	NA	ENST00000423572.7	p.Pro1176Leu	p.Pro1176Leu	c.3527C>T	missense_variant				1	1589776	6.29019e-07	0	0	PASS			24.1	0.751	0	0	8.71	0.02	0.908	0	74678	0	0	0	58424	0	0	0	29018	0	0	1	44216	0	0	0	62646	0	0	0	5996	0	0	0	1163938	0	0	0	912	0	0	0	88564	0	0	0	61384	0	0
3-38575436-C-T	3	38575436	rs2061472260	C	T	gnomAD Exomes	PASS	NA	ENST00000423572.7	p.Cys1175Tyr	p.Cys1175Tyr	c.3524G>A	missense_variant	Uncertain significance	901139		1	1590590	6.28698e-07	0	0	PASS			22.3	0.489	0	0	7.06	0.24	0.036	0	74714	0	0	0	58476	0	0	0	29008	0	0	0	44222	0	0	0	62718	0	0	0	6000	0	0	1	1164482	0	0	0	912	0	0	0	88622	0	0	0	61436	0	0
3-38575437-A-T	3	38575437	rs1390530399	A	T	gnomAD Exomes,gnomAD Genomes	PASS	PASS	ENST00000423572.7	p.Cys1175Ser	p.Cys1175Ser	c.3523T>A	missense_variant				2	1590940	1.25712e-06	0	0	PASS	nfe	2.9e-07	24.6	0.713	0	0.01	6.28	0.03	0.02	0	74596	0	0	0	58532	0	0	0	29042	0	0	0	44240	0	0	0	62740	0	0	0	6024	0	0	2	1164686	0	0	0	910	0	0	0	88740	0	0	0	61430	0	0
3-38575439-C-T	3	38575439	rs374314562	C	T	gnomAD Exomes,gnomAD Genomes	PASS	PASS	ENST00000423572.7	p.Arg1174His	p.Arg1174His	c.3521G>A	missense_variant	Uncertain significance	406448		56	1589530	3.52305e-05	0	0	PASS	amr	5.564e-05	22.6	0.362	0	-0.01	6.86	0.19	0.056	0	74568	0	0	7	58428	0	0	0	28960	0	0	1	44216	0	0	0	62664	0	0	0	6014	0	0	40	1163882	0	0	0	912	0	0	2	88500	0	0	6	61386	0	0
3-38575440-G-A	3	38575440	rs199473200	G	A	gnomAD Exomes,gnomAD Genomes	PASS	PASS	ENST00000423572.7	p.Arg1174Cys	p.Arg1174Cys	c.3520C>T	missense_variant	not provided	67800		12	1587588	7.55864e-06	0	0	PASS	nfe	5.08e-06	25.1	0.595	0	-0.02	8.71	0.08	0.921	0	74532	0	0	0	58254	0	0	0	28868	0	0	1	44158	0	0	0	62570	0	0	0	6010	0	0	11	1162742	0	0	0	912	0	0	0	88224	0	0	0	61318	0	0
3-38575440-GC-G	3	38575440		GC	G	gnomAD Exomes	PASS	NA	ENST00000423572.7	p.Arg1174AlafsTer40	p.Arg1174AlafsTer40	c.3519del	frameshift_variant				1	1587708	6.29839e-07	0	0	PASS			25.8		0.01	0.01	8.71			0	74654	0	0	0	58274	0	0	0	28870	0	0	0	44146	0	0	0	62570	0	0	0	5988	0	0	1	1162734	0	0	0	912	0	0	0	88220	0	0	0	61340	0	0
3-38575442-C-T	3	38575442	rs772266572	C	T	gnomAD Exomes	PASS	NA	ENST00000423572.7	p.Arg1173Gln	p.Arg1173Gln	c.3518G>A	missense_variant				8	1587568	5.03915e-06	0	0	PASS	sas	1.459e-05	20.3	0.219	0.01	0.01	2.41	0.48	0.013	0	74640	0	0	0	58288	0	0	0	28862	0	0	0	44130	0	0	0	62610	0	0	0	5990	0	0	3	1162604	0	0	0	912	0	0	4	88192	0	0	1	61340	0	0
3-38575443-G-C	3	38575443	rs367906630	G	C	gnomAD Exomes,gnomAD Genomes	PASS	PASS	ENST00000423572.7	p.Arg1173Gly	p.Arg1173Gly	c.3517C>G	missense_variant				2	1586848	1.26036e-06	0	0	PASS	afr	4.45e-06	24.3	0.543	0	-0.02	6.96	0.01	0.202	2	74530	0	0	0	58196	0	0	0	28850	0	0	0	44108	0	0	0	62592	0	0	0	6012	0	0	0	1162300	0	0	0	912	0	0	0	88064	0	0	0	61284	0	0
3-38575443-G-A	3	38575443	rs367906630	G	A	gnomAD Exomes,gnomAD Genomes	PASS	PASS	ENST00000423572.7	p.Arg1173Trp	p.Arg1173Trp	c.3517C>T	missense_variant	Conflicting interpretations of pathogenicity	406413		36	1586846	2.26865e-05	0	0	PASS	afr	0.00015545	25.2	0.577	0.01	-0.03	6.96	0	0.742	18	74530	0	0	0	58196	0	0	0	28850	0	0	0	44108	0	0	0	62592	0	0	0	6012	0	0	16	1162298	0	0	0	912	0	0	1	88064	0	0	1	61284	0	0
3-38575445-A-T	3	38575445	rs760636854	A	T	gnomAD Exomes	PASS	NA	ENST00000423572.7	p.Val1172Asp	p.Val1172Asp	c.3515T>A	missense_variant				2	1587310	1.25999e-06	0	0	PASS	eas	7.51e-06	24.6	0.72	0	0	6.28	0	0.119	0	74682	0	0	0	58248	0	0	0	28832	0	0	2	44134	0	0	0	62602	0	0	0	5992	0	0	0	1162466	0	0	0	912	0	0	0	88118	0	0	0	61324	0	0
3-38575446-C-G	3	38575446		C	G	gnomAD Exomes	PASS	NA	ENST00000423572.7	p.Val1172Leu	p.Val1172Leu	c.3514G>C	missense_variant				1	1586156	6.30455e-07	0	0	PASS			17.4	0.336	0	0	2.69	0.12	0.001	0	74664	0	0	1	58150	0	0	0	28758	0	0	0	44108	0	0	0	62552	0	0	0	5990	0	0	0	1161836	0	0	0	912	0	0	0	87900	0	0	0	61286	0	0
3-38575448-C-A	3	38575448	rs2061472926	C	A	gnomAD Genomes	NA	PASS	ENST00000423572.7	p.Cys1171Phe	p.Cys1171Phe	c.3512G>T	missense_variant				1	1583702	6.31432e-07	0	0	AC0			24.1	0.818	0	0	8.82	0.01	0.731	0	74508	0	0	1	57936	0	0	0	28648	0	0	0	44078	0	0	0	62464	0	0	0	6002	0	0	0	1160488	0	0	0	912	0	0	0	87482	0	0	0	61184	0	0
3-38576664-C-T	3	38576664		C	T	gnomAD Exomes	PASS	NA	ENST00000423572.7	p.Glu1169Lys	p.Glu1169Lys	c.3505G>A	missense_variant				4	1610832	2.48319e-06	0	0	PASS	nfe	7.9e-07	21.3	0.634	0	0	5.84	0.07	0.993	0	75050	0	0	0	59698	0	0	0	29520	0	0	0	44802	0	0	0	63832	0	0	0	6048	0	0	4	1178636	0	0	0	912	0	0	0	89960	0	0	0	62374	0	0
3-38576666-G-A	3	38576666	rs779305181	G	A	gnomAD Exomes,gnomAD Genomes	PASS	PASS	ENST00000423572.7	p.Thr1168Ile	p.Thr1168Ile	c.3503C>T	missense_variant	Uncertain significance	496572		2	1610884	1.24155e-06	0	0	PASS	afr	4.43e-06	24.8	0.766	0	0	8.67	0.01	0.267	2	74918	0	0	0	59694	0	0	0	29520	0	0	0	44826	0	0	0	63846	0	0	0	6074	0	0	0	1178732	0	0	0	912	0	0	0	90002	0	0	0	62360	0	0
3-38576666-G-C	3	38576666	rs779305181	G	C	gnomAD Exomes	PASS	NA	ENST00000423572.7	p.Thr1168Ser	p.Thr1168Ser	c.3503C>G	missense_variant	Uncertain significance	901677		4	1611002	2.48293e-06	0	0	PASS	nfe	7.9e-07	20.6	0.491	0	-0.01	8.67	0.14	0.125	0	75040	0	0	0	59714	0	0	0	29520	0	0	0	44814	0	0	0	63846	0	0	0	6052	0	0	4	1178724	0	0	0	912	0	0	0	89998	0	0	0	62382	0	0
3-38576670-A-G	3	38576670	rs1175067596	A	G	gnomAD Exomes	PASS	NA	ENST00000423572.7	p.Phe1167Leu	p.Phe1167Leu	c.3499T>C	missense_variant				2	1610898	1.24154e-06	0	0	PASS			24.1	0.803	0	0	6.24	0.02	0.373	0	75044	0	0	1	59692	0	0	0	29514	0	0	0	44826	0	0	0	63842	0	0	0	6052	0	0	1	1178676	0	0	0	912	0	0	0	89958	0	0	0	62382	0	0
3-38576672-C-T	3	38576672	rs993780673	C	T	gnomAD Exomes,gnomAD Genomes	PASS	PASS	ENST00000423572.7	p.Cys1166Tyr	p.Cys1166Tyr	c.3497G>A	missense_variant	Uncertain significance	1171846		43	1610596	2.66982e-05	0	0	PASS	nfe	2.477e-05	25.2	0.923	0	0	8.77	0	0.845	0	74908	0	0	0	59648	0	0	0	29518	0	0	0	44828	0	0	0	63820	0	0	0	6076	0	0	39	1178588	0	0	0	910	0	0	0	89946	0	0	4	62354	0	0
3-38576673-A-G	3	38576673		A	G	gnomAD Exomes	PASS	NA	ENST00000423572.7	p.Cys1166Arg	p.Cys1166Arg	c.3496T>C	missense_variant				1	1610862	6.20786e-07	0	0	PASS			26.5	0.935	0	0	6.24	0	0.936	0	75044	0	0	0	59678	0	0	0	29514	0	0	0	44834	0	0	0	63844	0	0	0	6054	0	0	1	1178650	0	0	0	912	0	0	0	89952	0	0	0	62380	0	0
3-38576677-C-G	3	38576677	rs746224680	C	G	gnomAD Exomes	PASS	NA	ENST00000423572.7	p.Glu1164Asp	p.Glu1164Asp	c.3492G>C	missense_variant				1	1610550	6.20906e-07	0	0	PASS			9.47	0.249	0	0	0.324	0.37	0.018	1	75042	0	0	0	59654	0	0	0	29500	0	0	0	44800	0	0	0	63814	0	0	0	6054	0	0	0	1178510	0	0	0	912	0	0	0	89900	0	0	0	62364	0	0
3-38576679-C-G	3	38576679	rs772317594	C	G	gnomAD Exomes	PASS	NA	ENST00000423572.7	p.Glu1164Gln	p.Glu1164Gln	c.3490G>C	missense_variant	Uncertain significance	1731969		1	1610570	6.20898e-07	0	0	PASS			23.3	0.583	0	0	8.77	0.04	0.198	0	75046	0	0	0	59648	0	0	0	29500	0	0	0	44806	0	0	0	63798	0	0	0	6056	0	0	1	1178564	0	0	0	912	0	0	0	89870	0	0	0	62370	0	0
3-38576681-G-A	3	38576681	rs878855288	G	A	gnomAD Exomes	PASS	NA	ENST00000423572.7	p.Pro1163Leu	p.Pro1163Leu	c.3488C>T	missense_variant	Uncertain significance	242194		1	1610408	6.20961e-07	0	0	PASS			27.1	0.751	0	0	8.67	0.01	0.962	0	75036	0	0	0	59614	0	0	0	29504	0	0	0	44786	0	0	0	63790	0	0	0	6052	0	0	1	1178520	0	0	0	912	0	0	0	89836	0	0	0	62358	0	0
3-38576682-G-T	3	38576682	rs1455258949	G	T	gnomAD Exomes,gnomAD Genomes	PASS	PASS	ENST00000423572.7	p.Pro1163Thr	p.Pro1163Thr	c.3487C>A	missense_variant				2	1610254	1.24204e-06	0	0	PASS	nfe	2.8e-07	25.1	0.821	0	0	8.67	0	0.944	0	74916	0	0	0	59566	0	0	0	29498	0	0	0	44804	0	0	0	63792	0	0	0	6072	0	0	2	1178518	0	0	0	912	0	0	0	89842	0	0	0	62334	0	0
3-38576684-T-C	3	38576684	rs1559747105	T	C	gnomAD Exomes	PASS	NA	ENST00000423572.7	p.Asp1162Gly	p.Asp1162Gly	c.3485A>G	missense_variant				1	1610080	6.21087e-07	0	0	PASS			24.1	0.627	0	-0.01	4.66	0.03	0.356	1	75020	0	0	0	59564	0	0	0	29486	0	0	0	44788	0	0	0	63784	0	0	0	6054	0	0	0	1178372	0	0	0	912	0	0	0	89752	0	0	0	62348	0	0
3-38576685-C-A	3	38576685	rs1026562595	C	A	gnomAD Exomes	PASS	NA	ENST00000423572.7	p.Asp1162Tyr	p.Asp1162Tyr	c.3484G>T	missense_variant	Uncertain significance	919433		4	1610128	2.48427e-06	0	0	PASS	amr	5.57e-06	22.5	0.659	0	0	8.77	0.05	0.891	0	75002	0	0	2	59556	0	0	0	29490	0	0	0	44784	0	0	0	63774	0	0	0	6052	0	0	2	1178430	0	0	0	912	0	0	0	89788	0	0	0	62340	0	0
3-38576700-C-T	3	38576700	rs1380330936	C	T	gnomAD Exomes,gnomAD Genomes	PASS	PASS	ENST00000423572.7	p.Gly1157Ser	p.Gly1157Ser	c.3469G>A	missense_variant	Uncertain significance	661325		8	1609050	4.97188e-06	0	0	PASS	nfe	1.24e-06	14.7	0.329	0	0	4.94	0.37	0.092	0	74880	0	0	1	59380	0	0	0	29476	0	0	0	44758	0	0	0	63756	0	0	0	6080	0	0	5	1177866	0	0	0	912	0	0	1	89640	0	0	1	62302	0	0
3-38576700-C-A	3	38576700	rs1380330936	C	A	gnomAD Exomes,gnomAD Genomes	PASS	PASS	ENST00000423572.7	p.Gly1157Cys	p.Gly1157Cys	c.3469G>T	missense_variant				2	1609050	1.24297e-06	0	0	PASS	nfe	2.8e-07	23.2	0.448	0	0	4.94	0.03	0.933	0	74880	0	0	0	59380	0	0	0	29476	0	0	0	44758	0	0	0	63756	0	0	0	6080	0	0	2	1177866	0	0	0	912	0	0	0	89640	0	0	0	62302	0	0
3-38576703-G-A	3	38576703		G	A	gnomAD Exomes	PASS	NA	ENST00000423572.7	p.Leu1156Phe	p.Leu1156Phe	c.3466C>T	missense_variant				1	1609374	6.2136e-07	0	0	PASS			17	0.512	0	0	6.91	0.49	0.065	0	75034	0	0	0	59426	0	0	0	29484	0	0	0	44736	0	0	0	63778	0	0	0	6056	0	0	1	1177956	0	0	0	912	0	0	0	89664	0	0	0	62328	0	0
3-38576705-T-G	3	38576705	rs747205537	T	G	gnomAD Exomes,gnomAD Genomes	PASS	PASS	ENST00000423572.7	p.Asp1155Ala	p.Asp1155Ala	c.3464A>C	missense_variant	Uncertain significance	1731690		6	1609104	3.72878e-06	0	0	PASS	afr	3.473e-05	22.7	0.524	0	0	6.28	0.09	0.281	6	74886	0	0	0	59406	0	0	0	29488	0	0	0	44764	0	0	0	63762	0	0	0	6076	0	0	0	1177900	0	0	0	912	0	0	0	89606	0	0	0	62304	0	0
3-38576705-T-C	3	38576705	rs747205537	T	C	gnomAD Exomes,gnomAD Genomes	PASS	PASS	ENST00000423572.7	p.Asp1155Gly	p.Asp1155Gly	c.3464A>G	missense_variant	Uncertain significance	201495		11	1609222	6.8356e-06	0	0	PASS	eas	0.00013732	22.5	0.578	0	-0.01	6.28	0.07	0.431	0	75008	0	0	0	59426	0	0	0	29488	0	0	11	44752	0	0	0	63762	0	0	0	6054	0	0	0	1177892	0	0	0	912	0	0	0	89602	0	0	0	62326	0	0
3-38576709-G-A	3	38576709	rs781103369	G	A	gnomAD Exomes,gnomAD Genomes	PASS	PASS	ENST00000423572.7	p.Pro1154Ser	p.Pro1154Ser	c.3460C>T	missense_variant	Uncertain significance	345117		52	1608976	3.23187e-05	0	0	PASS	nfe	3.156e-05	21.4	0.432	0	0	6.87	0.19	0.767	0	74912	0	0	1	59384	0	0	0	29478	0	0	0	44744	0	0	2	63748	0	0	0	6080	0	0	48	1177800	0	0	0	912	0	0	0	89610	0	0	1	62308	0	0
3-38576710-G-C	3	38576710		G	C	gnomAD Exomes	PASS	NA	ENST00000423572.7	p.Ile1153Met	p.Ile1153Met	c.3459C>G	missense_variant	Uncertain significance	1970759		2	1609008	1.243e-06	0	0	PASS			18.1	0.366	0	0	2.32	0.14	0.253	0	75022	0	0	0	59360	0	0	0	29484	0	0	0	44740	0	0	0	63742	0	0	0	6052	0	0	1	1177752	0	0	0	910	0	0	1	89614	0	0	0	62332	0	0
3-38576711-A-T	3	38576711	rs536585114	A	T	gnomAD Exomes,gnomAD Genomes	PASS	PASS	ENST00000423572.7	p.Ile1153Asn	p.Ile1153Asn	c.3458T>A	missense_variant				9	1609148	5.59302e-06	1	0	PASS	sas	3.639e-05	23.2	0.599	0	0	4.63	0.04	0.642	0	75016	0	0	0	59380	0	0	0	29482	0	0	0	44758	0	0	0	63764	0	0	0	6054	0	0	1	1177824	0	0	0	912	0	0	7	89616	1	0	1	62342	0	0
3-38576713-C-G	3	38576713	rs776705132	C	G	gnomAD Exomes,gnomAD Genomes	PASS	PASS	ENST00000423572.7	p.Gln1152His	p.Gln1152His	c.3456G>C	missense_variant	Conflicting interpretations of pathogenicity	629577		64	1608688	3.9784e-05	1	0	PASS	sas	0.00054368	23.7	0.551	0	0	3.87	0.04	0.891	0	74892	0	0	0	59314	0	0	0	29472	0	0	0	44748	0	0	0	63748	0	0	0	6078	0	0	1	1177648	0	0	0	912	0	0	61	89574	1	0	2	62302	0	0
3-38576714-T-C	3	38576714		T	C	gnomAD Exomes	PASS	NA	ENST00000423572.7	p.Gln1152Arg	p.Gln1152Arg	c.3455A>G	missense_variant				2	1608970	1.24303e-06	0	0	PASS	amr	5.59e-06	22.6	0.57	0	0	4.66	0.18	0.373	0	75032	0	0	2	59370	0	0	0	29462	0	0	0	44740	0	0	0	63762	0	0	0	6058	0	0	0	1177712	0	0	0	912	0	0	0	89588	0	0	0	62334	0	0
3-38576730-C-T	3	38576730	rs762810998	C	T	gnomAD Exomes,gnomAD Genomes	PASS	PASS	ENST00000423572.7	p.Ala1147Thr	p.Ala1147Thr	c.3439G>A	missense_variant	Uncertain significance	642228		14	1607288	8.71032e-06	0	0	PASS	eas	7.42e-06	20.9	0.45	0	0	8.78	0.46	0.031	2	74858	0	0	2	59022	0	0	0	29422	0	0	2	44708	0	0	0	63700	0	0	1	6080	0	0	5	1177040	0	0	0	912	0	0	1	89296	0	0	1	62250	0	0
3-38576730-C-A	3	38576730	rs762810998	C	A	gnomAD Exomes	PASS	NA	ENST00000423572.7	p.Ala1147Ser	p.Ala1147Ser	c.3439G>T	missense_variant				2	1607406	1.24424e-06	0	0	PASS			18.9	0.381	0	0	8.78	0.58	0.421	0	74980	0	0	0	59042	0	0	0	29422	0	0	0	44696	0	0	0	63700	0	0	0	6058	0	0	1	1177032	0	0	0	912	0	0	1	89292	0	0	0	62272	0	0
3-38576732-G-A	3	38576732	rs759374610	G	A	gnomAD Exomes	PASS	NA	ENST00000423572.7	p.Thr1146Ile	p.Thr1146Ile	c.3437C>T	missense_variant				2	1608140	1.24367e-06	0	0	PASS			23.5	0.51	0	0	8.68	0.03	0.66	0	75002	0	0	0	59180	0	0	0	29436	0	0	0	44726	0	0	1	63760	0	0	0	6060	0	0	1	1177392	0	0	0	912	0	0	0	89386	0	0	0	62286	0	0
3-38576732-G-C	3	38576732	rs759374610	G	C	gnomAD Exomes	PASS	NA	ENST00000423572.7	p.Thr1146Ser	p.Thr1146Ser	c.3437C>G	missense_variant	Uncertain significance	1017112		3	1608140	1.86551e-06	0	0	PASS	amr	1.345e-05	22	0.366	0	0	8.68	0.11	0.281	0	75002	0	0	3	59180	0	0	0	29436	0	0	0	44726	0	0	0	63760	0	0	0	6060	0	0	0	1177392	0	0	0	912	0	0	0	89386	0	0	0	62286	0	0
3-38576732-G-T	3	38576732	rs759374610	G	T	gnomAD Exomes,gnomAD Genomes	PASS	PASS	ENST00000423572.7	p.Thr1146Asn	p.Thr1146Asn	c.3437C>A	missense_variant	Uncertain significance	979100		28	1608022	1.74127e-05	0	0	PASS	nfe	1.032e-05	22.3	0.347	0	0	8.68	0.05	0.786	0	74880	0	0	0	59160	0	0	0	29436	0	0	0	44738	0	0	7	63760	0	0	0	6082	0	0	19	1177400	0	0	0	912	0	0	0	89390	0	0	2	62264	0	0
3-38576733-T-C	3	38576733	rs794728930	T	C	gnomAD Exomes	PASS	NA	ENST00000423572.7	p.Thr1146Ala	p.Thr1146Ala	c.3436A>G	missense_variant	Uncertain significance	201584		9	1607832	5.5976e-06	0	0	PASS	nfe	3.6e-06	22.3	0.395	0	0	6.28	0.07	0.007	0	74978	0	0	0	59108	0	0	0	29416	0	0	0	44702	0	0	0	63742	0	0	0	6060	0	0	9	1177292	0	0	0	912	0	0	0	89338	0	0	0	62284	0	0
3-38576739-T-TCATGTCTGCTGTGCTGCC	3	38576739		T	TCATGTCTGCTGTGCTGCC	gnomAD Exomes	PASS	NA	ENST00000423572.7	p.Gly1138_Met1143dup	p.Gly1138_Met1143dup	c.3412_3429dup	inframe_insertion				2	1607998	1.24378e-06	0	0	PASS	nfe	2.8e-07	17.7		0	-0.02	6.28			0	75024	0	0	0	59150	0	0	0	29418	0	0	0	44708	0	0	0	63742	0	0	0	6058	0	0	2	1177328	0	0	0	912	0	0	0	89382	0	0	0	62276	0	0
3-38576741-A-G	3	38576741		A	G	gnomAD Exomes	PASS	NA	ENST00000423572.7	p.Met1143Thr	p.Met1143Thr	c.3428T>C	missense_variant				1	1608244	6.21796e-07	0	0	PASS			22.3	0.502	0	0	6.25	0.2	0.023	0	75012	0	0	0	59192	0	0	0	29422	0	0	0	44740	0	0	0	63782	0	0	0	6056	0	0	0	1177450	0	0	0	912	0	0	1	89390	0	0	0	62288	0	0
3-38576741-A-C	3	38576741	rs2061493464	A	C	gnomAD Exomes	PASS	NA	ENST00000423572.7	p.Met1143Arg	p.Met1143Arg	c.3428T>G	missense_variant				1	1608244	6.21796e-07	0	0	PASS			22.9	0.602	0	0	6.25	0.13	0.071	0	75012	0	0	0	59192	0	0	0	29422	0	0	0	44740	0	0	0	63782	0	0	0	6056	0	0	0	1177450	0	0	0	912	0	0	1	89390	0	0	0	62288	0	0
3-38576744-T-A	3	38576744		T	A	gnomAD Exomes	PASS	NA	ENST00000423572.7	p.Asp1142Val	p.Asp1142Val	c.3425A>T	missense_variant				1	1608128	6.21841e-07	0	0	PASS			25	0.908	0	0	6.28	0.01	0.23	0	75008	0	0	0	59142	0	0	0	29404	0	0	0	44734	0	0	0	63772	0	0	0	6056	0	0	1	1177386	0	0	0	912	0	0	0	89422	0	0	0	62292	0	0
3-38576753-C-T	3	38576753	rs199473199	C	T	gnomAD Exomes	PASS	NA	ENST00000423572.7	p.Ser1139Asn	p.Ser1139Asn	c.3416G>A	missense_variant				4	1608052	2.48748e-06	0	0	PASS	nfe	6.8e-07	22.6	0.76	0	0	6.96	0.06	0.999	0	75016	0	0	0	59100	0	0	0	29426	0	0	0	44734	0	0	0	63750	0	0	0	6056	0	0	3	1177376	0	0	0	912	0	0	0	89412	0	0	1	62270	0	0
3-38576759-T-G	3	38576759	rs199473198	T	G	gnomAD Exomes,gnomAD Genomes	PASS	PASS	ENST00000423572.7	p.Glu1137Ala	p.Glu1137Ala	c.3410A>C	missense_variant	Uncertain significance	67796		14	1608060	8.70614e-06	0	0	PASS	nfe	6.16e-06	22.8	0.849	0	0	6.23	0.02	0.373	0	74886	0	0	0	59098	0	0	0	29442	0	0	0	44774	0	0	0	63750	0	0	0	6076	0	0	13	1177446	0	0	0	912	0	0	0	89398	0	0	1	62278	0	0
3-38576760-C-T	3	38576760	rs760339455	C	T	gnomAD Exomes	PASS	NA	ENST00000423572.7	p.Glu1137Lys	p.Glu1137Lys	c.3409G>A	missense_variant	Uncertain significance	663862		7	1608096	4.35297e-06	0	0	PASS	nfe	1.83e-06	22.7	0.749	0	-0.01	8.72	0.01	0.491	0	75010	0	0	0	59136	0	0	0	29438	0	0	0	44744	0	0	0	63728	0	0	0	6056	0	0	6	1177390	0	0	0	910	0	0	1	89392	0	0	0	62292	0	0
3-38576762-G-C	3	38576762		G	C	gnomAD Exomes	PASS	NA	ENST00000423572.7	p.Ser1136Cys	p.Ser1136Cys	c.3407C>G	missense_variant				1	1608586	6.21664e-07	0	0	PASS			24.3	0.739	0	0	8.62	0.02	0.978	0	75022	0	0	0	59226	0	0	0	29450	0	0	0	44756	0	0	0	63722	0	0	0	6050	0	0	0	1177660	0	0	0	912	0	0	0	89490	0	0	1	62298	0	0
3-38576765-C-T	3	38576765	rs1422399795	C	T	gnomAD Exomes,gnomAD Genomes	PASS	PASS	ENST00000423572.7	p.Cys1135Tyr	p.Cys1135Tyr	c.3404G>A	missense_variant				2	1608426	1.24345e-06	0	0	PASS	nfe	2.8e-07	0.253	0.212	0	0	-0.065	0.95	0	0	74896	0	0	0	59202	0	0	0	29450	0	0	0	44784	0	0	0	63726	0	0	0	6076	0	0	2	1177600	0	0	0	910	0	0	0	89506	0	0	0	62276	0	0
3-38576768-C-A	3	38576768	rs557957405	C	A	gnomAD Exomes,gnomAD Genomes	PASS	PASS	ENST00000423572.7	p.Ser1134Ile	p.Ser1134Ile	c.3401G>T	missense_variant	Uncertain significance	201494		70	1608500	4.35188e-05	0	0	PASS	nfe	4.519e-05	22.5	0.635	0	0	8.72	0.02	0.784	0	74912	0	0	0	59208	0	0	0	29438	0	0	0	44788	0	0	2	63750	0	0	0	6074	0	0	66	1177638	0	0	0	912	0	0	0	89508	0	0	2	62272	0	0
3-38576770-G-C	3	38576770	rs1159674824	G	C	gnomAD Exomes	PASS	NA	ENST00000423572.7	p.Asp1133Glu	p.Asp1133Glu	c.3399C>G	missense_variant	Uncertain significance	1038492		1	1608230	6.21802e-07	0	0	PASS			15.4	0.448	0	0	2.33	0.66	0.007	0	75026	0	0	1	59172	0	0	0	29444	0	0	0	44748	0	0	0	63718	0	0	0	6054	0	0	0	1177410	0	0	0	912	0	0	0	89456	0	0	0	62290	0	0
3-38576778-G-A	3	38576778	rs750831286	G	A	gnomAD Exomes,gnomAD Genomes	PASS	PASS	ENST00000423572.7	p.Pro1131Ser	p.Pro1131Ser	c.3391C>T	missense_variant	Uncertain significance	201493		2	1608344	1.24352e-06	0	0	PASS	afr	4.43e-06	13	0.358	0	-0.01	3.99	0.71	0.003	2	74900	0	0	0	59196	0	0	0	29442	0	0	0	44748	0	0	0	63690	0	0	0	6074	0	0	0	1177538	0	0	0	910	0	0	0	89598	0	0	0	62248	0	0
3-38576780-G-C	3	38576780	rs199473197	G	C	gnomAD Exomes,gnomAD Genomes	PASS	PASS	ENST00000423572.7	p.Thr1130Ser	p.Thr1130Ser	c.3389C>G	missense_variant	Uncertain significance	532088		3	1608210	1.86543e-06	0	0	PASS	nfe	6.8e-07	1.58	0.379	0.01	0.01	0.232	0.76	0.023	0	74908	0	0	0	59184	0	0	0	29438	0	0	0	44774	0	0	0	63676	0	0	0	6074	0	0	3	1177412	0	0	0	912	0	0	0	89586	0	0	0	62246	0	0
3-38576780-G-A	3	38576780	rs199473197	G	A	gnomAD Exomes,gnomAD Genomes	PASS	PASS	ENST00000423572.7	p.Thr1130Ile	p.Thr1130Ile	c.3389C>T	missense_variant	Uncertain significance	67795		26	1608328	1.61659e-05	0	0	PASS	mid	0.00013424	6.27	0.345	0	0	0.232	0.21	0.023	16	75030	0	0	0	59204	0	0	0	29438	0	0	4	44762	0	0	0	63676	0	0	3	6052	0	0	0	1177404	0	0	0	912	0	0	0	89582	0	0	3	62268	0	0
3-38576781-T-A	3	38576781	rs371469522	T	A	gnomAD Exomes,gnomAD Genomes	PASS	PASS	ENST00000423572.7	p.Thr1130Ser	p.Thr1130Ser	c.3388A>T	missense_variant	Uncertain significance	927646		12	1607708	7.46404e-06	0	0	PASS	nfe	5.01e-06	2.88	0.38	0.01	-0.03	-0.61	0.76	0.023	0	74810	0	0	1	59174	0	0	0	29420	0	0	0	44744	0	0	0	63662	0	0	0	6072	0	0	11	1177150	0	0	0	910	0	0	0	89530	0	0	0	62236	0	0
3-38576782-C-A	3	38576782		C	A	gnomAD Exomes	PASS	NA	ENST00000423572.7	c.3388-1G>T		c.3388-1G>T	splice_acceptor_variant				1	1607998	6.21891e-07	0	0	PASS			32		1	-0.86	8.78			0	75000	0	0	0	59202	0	0	0	29410	0	0	0	44754	0	0	0	63688	0	0	0	6052	0	0	0	1177204	0	0	0	912	0	0	1	89514	0	0	0	62262	0	0
3-38579333-C-T	3	38579333	rs2061536765	C	T	gnomAD Exomes	PASS	NA	ENST00000423572.7	c.3387+1G>A		c.3387+1G>A	splice_donor_variant	Conflicting interpretations of pathogenicity	1067030		1	1569114	6.37302e-07	0	0	PASS			33		0.85	-0.77	8.82			0	74032	0	0	0	55334	0	0	0	28648	0	0	0	42746	0	0	0	61194	0	0	0	5966	0	0	1	1153974	0	0	0	912	0	0	0	85750	0	0	0	60558	0	0
3-38579336-C-T	3	38579336	rs369935119	C	T	gnomAD Genomes	NA	PASS	ENST00000423572.7	p.Glu1129Lys	p.Glu1129Lys	c.3385G>A	missense_variant				1	1575062	6.34896e-07	0	0	AC0			22.9	0.54	0.62	0.41	7.05	0.18	0.013	0	74064	0	0	0	55878	0	0	0	28804	0	0	0	43002	0	0	0	61474	0	0	0	6006	0	0	1	1157906	0	0	0	912	0	0	0	86212	0	0	0	60804	0	0
3-38579338-C-A	3	38579338		C	A	gnomAD Exomes	PASS	NA	ENST00000423572.7	p.Gly1128Val	p.Gly1128Val	c.3383G>T	missense_variant				1	1577256	6.34012e-07	0	0	PASS			9.79	0.357	0.52	0.32	1.57	0.1	0.043	0	74238	0	0	0	56116	0	0	0	28824	0	0	0	43104	0	0	0	61528	0	0	0	5988	0	0	0	1159212	0	0	0	912	0	0	1	86420	0	0	0	60914	0	0
3-38579338-C-T	3	38579338	rs2125867484	C	T	gnomAD Exomes	PASS	NA	ENST00000423572.7	p.Gly1128Asp	p.Gly1128Asp	c.3383G>A	missense_variant	Uncertain significance	1447003		1	1577256	6.34012e-07	0	0	PASS			5.3	0.328	0	0.08	1.57	0.29	0.029	0	74238	0	0	0	56116	0	0	0	28824	0	0	0	43104	0	0	0	61528	0	0	0	5988	0	0	1	1159212	0	0	0	912	0	0	0	86420	0	0	0	60914	0	0
3-38579339-C-T	3	38579339	rs879229776	C	T	gnomAD Exomes,gnomAD Genomes	PASS	PASS	ENST00000423572.7	p.Gly1128Ser	p.Gly1128Ser	c.3382G>A	missense_variant	Conflicting interpretations of pathogenicity	923480		14	1577854	8.87281e-06	0	0	PASS	eas	1.844e-05	2.85	0.299	0	0.05	-1.17	0.29	0	4	74132	0	0	0	56184	0	0	0	28840	0	0	3	43150	0	0	0	61570	0	0	0	6020	0	0	6	1159700	0	0	0	912	0	0	0	86440	0	0	1	60906	0	0
3-38579339-C-A	3	38579339		C	A	gnomAD Exomes	PASS	NA	ENST00000423572.7	p.Gly1128Cys	p.Gly1128Cys	c.3382G>T	missense_variant				1	1577972	6.33725e-07	0	0	PASS			11.2	0.458	0	0.05	-1.17	0.01	0.513	0	74254	0	0	0	56204	0	0	0	28840	0	0	1	43138	0	0	0	61570	0	0	0	5998	0	0	0	1159692	0	0	0	912	0	0	0	86436	0	0	0	60928	0	0
3-38579340-G-T	3	38579340	rs561922849	G	T	gnomAD Exomes	PASS	NA	ENST00000423572.7	p.Cys1127Ter	p.Cys1127Ter	c.3381C>A	stop_gained				1	1577634	6.33861e-07	0	0	PASS			39		0.71	0.58	4.07			0	74238	0	0	0	56220	0	0	0	28826	0	0	0	43132	0	0	0	61542	0	0	0	5988	0	0	1	1159420	0	0	0	912	0	0	0	86454	0	0	0	60902	0	0
3-38579342-A-T	3	38579342	rs1179884443	A	T	gnomAD Exomes	PASS	NA	ENST00000423572.7	p.Cys1127Ser	p.Cys1127Ser	c.3379T>A	missense_variant	Uncertain significance	920658		6	1581744	3.79328e-06	0	0	PASS	nfe	1.86e-06	15.9	0.407	0.21	0.05	0.495	0.71	0	0	74270	0	0	0	56620	0	0	0	28950	0	0	0	43350	0	0	0	61754	0	0	0	6008	0	0	6	1161904	0	0	0	912	0	0	0	86928	0	0	0	61048	0	0
3-38579344-C-T	3	38579344	rs1434672265	C	T	gnomAD Exomes	PASS	NA	ENST00000423572.7	p.Gly1126Glu	p.Gly1126Glu	c.3377G>A	missense_variant	Uncertain significance	1303973		1	1584334	6.3118e-07	0	0	PASS			16.6	0.462	0.33	0.07	4.93	0.61	0.005	0	74402	0	0	0	56908	0	0	0	28994	0	0	0	43486	0	0	1	61902	0	0	0	6006	0	0	0	1163394	0	0	0	912	0	0	0	87160	0	0	0	61170	0	0
3-38579345-C-A	3	38579345		C	A	gnomAD Exomes	PASS	NA	ENST00000423572.7	p.Gly1126Trp	p.Gly1126Trp	c.3376G>T	missense_variant				1	1585158	6.30852e-07	0	0	PASS			23.5	0.688	0.1	0.02	4.14	0.01	0.773	0	74448	0	0	0	57046	0	0	0	28998	0	0	0	43492	0	0	0	61964	0	0	0	6016	0	0	1	1163796	0	0	0	912	0	0	0	87272	0	0	0	61214	0	0
3-38579346-TG-T	3	38579346		TG	T	gnomAD Exomes	PASS	NA	ENST00000423572.7	p.Pro1125GlnfsTer19	p.Pro1125GlnfsTer19	c.3374del	frameshift_variant				1	1586058	6.30494e-07	0	0	PASS			32		0.06	0.05	-0.934			0	74448	0	0	0	57172	0	0	0	29030	0	0	1	43594	0	0	0	62026	0	0	0	6016	0	0	0	1164264	0	0	0	912	0	0	0	87354	0	0	0	61242	0	0
3-38579350-G-C	3	38579350	rs730880206	G	C	gnomAD Exomes	PASS	NA	ENST00000423572.7	p.Ala1124Gly	p.Ala1124Gly	c.3371C>G	missense_variant	Uncertain significance	180515		6	1589988	3.77361e-06	0	0	PASS	nfe	1.26e-06	19.6	0.505	0	-0.03	3.25	0.41	0.003	0	74532	0	0	0	57606	0	0	0	29076	0	0	0	43762	0	0	0	62220	0	0	0	6024	0	0	5	1166774	0	0	0	910	0	0	0	87654	0	0	1	61430	0	0
3-38579351-C-A	3	38579351	rs796070621	C	A	gnomAD Exomes	PASS	NA	ENST00000423572.7	p.Ala1124Ser	p.Ala1124Ser	c.3370G>T	missense_variant	Uncertain significance	1002391		3	1591060	1.88554e-06	0	0	PASS	nfe	6.8e-07	12.1	0.48	0.01	-0.02	4.84	0.74	0.013	0	74588	0	0	0	57698	0	0	0	29098	0	0	0	43842	0	0	0	62282	0	0	0	6028	0	0	3	1167402	0	0	0	912	0	0	0	87736	0	0	0	61474	0	0
3-38579351-C-T	3	38579351	rs796070621	C	T	gnomAD Genomes	NA	PASS	ENST00000423572.7	p.Ala1124Thr	p.Ala1124Thr	c.3370G>A	missense_variant				1	1590940	6.28559e-07	0	0	AC0			16.6	0.483	0.05	0.01	4.84	0.4	0.083	0	74466	0	0	0	57678	0	0	0	29098	0	0	1	43854	0	0	0	62282	0	0	0	6048	0	0	0	1167410	0	0	0	912	0	0	0	87740	0	0	0	61452	0	0
3-38579353-T-C	3	38579353	rs2061537467	T	C	gnomAD Genomes	NA	PASS	ENST00000423572.7	p.Gln1123Arg	p.Gln1123Arg	c.3368A>G	missense_variant				2	1592128	1.25618e-06	0	0	PASS			0.015	0.312	0	-0.02	-2.63	0.52	0	1	74464	0	0	0	57840	0	0	0	29124	0	0	1	43934	0	0	0	62372	0	0	0	6050	0	0	0	1167982	0	0	0	912	0	0	0	87952	0	0	0	61498	0	0
3-38579356-G-A	3	38579356	rs1447666161	G	A	gnomAD Exomes,gnomAD Genomes	PASS	PASS	ENST00000423572.7	p.Pro1122Leu	p.Pro1122Leu	c.3365C>T	missense_variant	Uncertain significance	1172406		6	1594686	3.7625e-06	0	0	PASS	nfe	1.85e-06	13.7	0.367	0	0.02	4.07	0.22	0.029	0	74552	0	0	0	58148	0	0	0	29174	0	0	0	44074	0	0	0	62514	0	0	0	6046	0	0	6	1169434	0	0	0	912	0	0	0	88206	0	0	0	61626	0	0
3-38579362-G-A	3	38579362	rs751938579	G	A	gnomAD Exomes,gnomAD Genomes	PASS	PASS	ENST00000423572.7	p.Ala1120Val	p.Ala1120Val	c.3359C>T	missense_variant	Conflicting interpretations of pathogenicity	658312		31	1597840	1.94012e-05	0	0	PASS	eas	0.00012192	0.521	0.292	0	-0.03	-1.84	0.57	0.001	0	74716	0	0	1	58568	0	0	0	29232	0	0	10	44196	0	0	1	62714	0	0	0	6032	0	0	16	1171256	0	0	0	912	0	0	2	88466	0	0	1	61748	0	0
3-38579362-G-C	3	38579362	rs751938579	G	C	gnomAD Exomes	PASS	NA	ENST00000423572.7	p.Ala1120Gly	p.Ala1120Gly	c.3359C>G	missense_variant				2	1597840	1.25169e-06	0	0	PASS	sas	3.75e-06	3.96	0.259	0.22	-0.13	-1.84	0.3	0.007	0	74716	0	0	0	58568	0	0	0	29232	0	0	0	44196	0	0	0	62714	0	0	0	6032	0	0	0	1171256	0	0	0	912	0	0	2	88466	0	0	0	61748	0	0
3-38579363-C-A	3	38579363		C	A	gnomAD Exomes	PASS	NA	ENST00000423572.7	p.Ala1120Ser	p.Ala1120Ser	c.3358G>T	missense_variant				1	1599546	6.25177e-07	0	0	PASS			7.37	0.235	0	-0.01	1.99	0.53	0.012	0	74782	0	0	0	58746	0	0	0	29266	0	0	1	44312	0	0	0	62776	0	0	0	6034	0	0	0	1172172	0	0	0	912	0	0	0	88694	0	0	0	61852	0	0
3-38579373-C-G	3	38579373		C	G	gnomAD Exomes	PASS	NA	ENST00000423572.7	p.Gln1116His	p.Gln1116His	c.3348G>C	missense_variant				2	1604160	1.24676e-06	0	0	PASS	nfe	2.8e-07	13.2	0.565	0	-0.01	2.09	0.11	0.532	0	74878	0	0	0	59178	0	0	0	29360	0	0	0	44552	0	0	0	63046	0	0	0	6042	0	0	2	1174788	0	0	0	912	0	0	0	89362	0	0	0	62042	0	0
3-38579374-T-C	3	38579374		T	C	gnomAD Exomes	PASS	NA	ENST00000423572.7	p.Gln1116Arg	p.Gln1116Arg	c.3347A>G	missense_variant				1	1604558	6.23225e-07	0	0	PASS			8.33	0.327	0.02	0.01	-0.851	0.46	0.005	0	74874	0	0	0	59254	0	0	0	29370	0	0	0	44556	0	0	0	63070	0	0	0	6042	0	0	1	1174994	0	0	0	912	0	0	0	89418	0	0	0	62068	0	0
3-38579374-T-G	3	38579374		T	G	gnomAD Exomes	PASS	NA	ENST00000423572.7	p.Gln1116Pro	p.Gln1116Pro	c.3347A>C	missense_variant				2	1604558	1.24645e-06	0	0	PASS	nfe	2.8e-07	10.9	0.497	0.09	-0.04	-0.851	0.27	0.331	0	74874	0	0	0	59254	0	0	0	29370	0	0	0	44556	0	0	0	63070	0	0	0	6042	0	0	2	1174994	0	0	0	912	0	0	0	89418	0	0	0	62068	0	0
3-38579377-C-T	3	38579377	rs369678002	C	T	gnomAD Exomes,gnomAD Genomes	PASS	PASS	ENST00000423572.7	p.Arg1115Gln	p.Arg1115Gln	c.3344G>A	missense_variant	Conflicting interpretations of pathogenicity	48299		94	1605254	5.85577e-05	0	0	PASS	afr	0.00017686	0.024	0.351	0.02	0.02	-2.68	0.55	0	20	74884	0	0	4	59302	0	0	0	29374	0	0	0	44598	0	0	0	63200	0	0	0	6046	0	0	55	1175276	0	0	0	912	0	0	11	89560	0	0	4	62102	0	0
3-38579378-G-A	3	38579378	rs199473196	G	A	gnomAD Exomes,gnomAD Genomes	PASS	PASS	ENST00000423572.7	p.Arg1115Trp	p.Arg1115Trp	c.3343C>T	missense_variant	Uncertain significance	67793		45	1605124	2.80352e-05	0	0	PASS	afr	7.243e-05	20.4	0.28	0.13	-0.05	2.35	0.04	0	10	74756	0	0	1	59284	0	0	0	29384	0	0	0	44580	0	0	0	63208	0	0	0	6066	0	0	33	1175282	0	0	0	912	0	0	1	89572	0	0	0	62080	0	0
3-38579381-A-C	3	38579381	rs748287890	A	C	gnomAD Exomes	PASS	NA	ENST00000423572.7	p.Trp1114Gly	p.Trp1114Gly	c.3340T>G	missense_variant				1	1606774	6.22365e-07	0	0	PASS			0.643	0.327	0	0.01	-1.4	0.34	0	0	74906	0	0	0	59494	0	0	0	29406	0	0	0	44620	0	0	0	63304	0	0	0	6046	0	0	1	1176114	0	0	0	912	0	0	0	89810	0	0	0	62162	0	0
3-38579381-A-G	3	38579381	rs748287890	A	G	gnomAD Exomes	PASS	NA	ENST00000423572.7	p.Trp1114Arg	p.Trp1114Arg	c.3340T>C	missense_variant				2	1606774	1.24473e-06	0	0	PASS	nfe	2.8e-07	0.337	0.254	0	0.05	-1.4	0.35	0	0	74906	0	0	0	59494	0	0	0	29406	0	0	0	44620	0	0	0	63304	0	0	0	6046	0	0	2	1176114	0	0	0	912	0	0	0	89810	0	0	0	62162	0	0
3-38579382-G-T	3	38579382	rs1363142955	G	T	gnomAD Exomes	PASS	NA	ENST00000423572.7	p.Asp1113Glu	p.Asp1113Glu	c.3339C>A	missense_variant	Uncertain significance	1730430		8	1607304	4.97728e-06	0	0	PASS	nfe	2.47e-06	7.05	0.27	0.06	-0.04	1.33	0.35	0	0	74960	0	0	1	59514	0	0	0	29408	0	0	0	44678	0	0	0	63304	0	0	0	6050	0	0	7	1176392	0	0	0	912	0	0	0	89906	0	0	0	62180	0	0
3-38579382-G-C	3	38579382		G	C	gnomAD Exomes	PASS	NA	ENST00000423572.7	p.Asp1113Glu	p.Asp1113Glu	c.3339C>G	missense_variant				3	1607304	1.86648e-06	0	0	PASS	nfe	6.8e-07	7.34	0.27	0.06	-0.02	1.33	0.35	0	0	74960	0	0	0	59514	0	0	0	29408	0	0	0	44678	0	0	0	63304	0	0	0	6050	0	0	3	1176392	0	0	0	912	0	0	0	89906	0	0	0	62180	0	0
3-38579384-C-A	3	38579384	rs199473195	C	A	gnomAD Exomes	PASS	NA	ENST00000423572.7	p.Asp1113Tyr	p.Asp1113Tyr	c.3337G>T	missense_variant	Uncertain significance	1371156		1	1607318	6.22154e-07	0	0	PASS			14.6	0.426	0.07	0.01	2.44	0.04	0.052	0	74950	0	0	0	59510	0	0	0	29412	0	0	0	44672	0	0	0	63324	0	0	0	6050	0	0	1	1176432	0	0	0	912	0	0	0	89896	0	0	0	62160	0	0
3-38579384-C-T	3	38579384	rs199473195	C	T	gnomAD Exomes,gnomAD Genomes	PASS	PASS	ENST00000423572.7	p.Asp1113Asn	p.Asp1113Asn	c.3337G>A	missense_variant	Uncertain significance	67792		90	1607204	5.59979e-05	1	0	PASS	nfe	5.562e-05	7.11	0.199	0.05	0.01	2.44	0.23	0	2	74828	0	0	0	59490	0	0	0	29412	0	0	3	44684	0	0	0	63324	0	0	0	6072	0	0	80	1176440	0	0	0	912	0	0	2	89904	1	0	3	62138	0	0
3-38579384-C-G	3	38579384		C	G	gnomAD Exomes	PASS	NA	ENST00000423572.7	p.Asp1113His	p.Asp1113His	c.3337G>C	missense_variant				1	1607322	6.22153e-07	0	0	PASS			15.1	0.405	0.16	-0.08	2.44	0.05	0.208	0	74950	0	0	0	59510	0	0	0	29412	0	0	0	44672	0	0	0	63324	0	0	0	6050	0	0	1	1176432	0	0	0	912	0	0	0	89900	0	0	0	62160	0	0
3-38579386-G-A	3	38579386	rs199473194	G	A	gnomAD Exomes,gnomAD Genomes	PASS	PASS	ENST00000423572.7	p.Ala1112Val	p.Ala1112Val	c.3335C>T	missense_variant	Uncertain significance	67791		8	1608524	4.9735e-06	0	0	PASS	eas	8.863e-05	16.4	0.521	0.01	0.03	3.35	0.34	0.007	0	74824	0	0	0	59550	0	0	0	29428	0	0	8	44716	0	0	0	63378	0	0	0	6072	0	0	0	1177334	0	0	0	912	0	0	0	90042	0	0	0	62268	0	0
3-38579387-C-T	3	38579387	rs1205011122	C	T	gnomAD Exomes	PASS	NA	ENST00000423572.7	p.Ala1112Thr	p.Ala1112Thr	c.3334G>A	missense_variant				1	1609358	6.21366e-07	0	0	PASS			21	0.448	0.03	0.05	4.91	0.57	0.15	0	74996	0	0	0	59644	0	0	0	29442	0	0	0	44776	0	0	0	63422	0	0	0	6054	0	0	1	1177688	0	0	0	912	0	0	0	90124	0	0	0	62300	0	0
3-38579387-C-G	3	38579387	rs1205011122	C	G	gnomAD Genomes	NA	PASS	ENST00000423572.7	p.Ala1112Pro	p.Ala1112Pro	c.3334G>C	missense_variant				1	1609240	6.21411e-07	0	0	PASS			22.4	0.495	0.01	0.01	4.91			0	74874	0	0	0	59624	0	0	0	29442	0	0	0	44788	0	0	0	63422	0	0	0	6076	0	0	1	1177696	0	0	0	912	0	0	0	90128	0	0	0	62278	0	0
3-38579395-G-A	3	38579395		G	A	gnomAD Exomes	PASS	NA	ENST00000423572.7	p.Ala1109Val	p.Ala1109Val	c.3326C>T	missense_variant				1	1610722	6.2084e-07	0	0	PASS			0.45	0.351	0	-0.03	-0.535	0.43	0	1	74974	0	0	0	59770	0	0	0	29476	0	0	0	44794	0	0	0	63436	0	0	0	6056	0	0	0	1178534	0	0	0	912	0	0	0	90390	0	0	0	62380	0	0
3-38579396-C-A	3	38579396		C	A	gnomAD Exomes	PASS	NA	ENST00000423572.7	p.Ala1109Ser	p.Ala1109Ser	c.3325G>T	missense_variant				1	1611040	6.20717e-07	0	0	PASS			3.55	0.282	0	0.01	3.91	0.79	0.001	0	75004	0	0	0	59786	0	0	0	29480	0	0	0	44822	0	0	0	63428	0	0	0	6056	0	0	1	1178730	0	0	0	912	0	0	0	90432	0	0	0	62390	0	0
3-38579398-C-T	3	38579398		C	T	gnomAD Exomes	PASS	NA	ENST00000423572.7	p.Ser1108Asn	p.Ser1108Asn	c.3323G>A	missense_variant				1	1611260	6.20632e-07	0	0	PASS			6.95	0.217	0	0.06	0.968	0.32	0.014	0	75032	0	0	0	59816	0	0	0	29488	0	0	0	44822	0	0	0	63422	0	0	0	6056	0	0	0	1178804	0	0	0	912	0	0	1	90496	0	0	0	62412	0	0
3-38579399-T-G	3	38579399		T	G	gnomAD Exomes	PASS	NA	ENST00000423572.7	p.Ser1108Arg	p.Ser1108Arg	c.3322A>C	missense_variant				2	1611138	1.24136e-06	0	0	PASS	eas	7.4e-06	7.25	0.404	0	0.01	-1.76	0.16	0	0	74978	0	0	0	59808	0	0	0	29490	0	0	2	44808	0	0	0	63428	0	0	0	6056	0	0	0	1178756	0	0	0	912	0	0	0	90508	0	0	0	62394	0	0
3-38579399-T-C	3	38579399	rs771989860	T	C	gnomAD Exomes	PASS	NA	ENST00000423572.7	p.Ser1108Gly	p.Ser1108Gly	c.3322A>G	missense_variant	Uncertain significance	201492		6	1611138	3.72408e-06	0	0	PASS	eas	5.795e-05	6.07	0.327	0	-0.01	-1.76	0.12	0	0	74978	0	0	0	59808	0	0	0	29490	0	0	6	44808	0	0	0	63428	0	0	0	6056	0	0	0	1178756	0	0	0	912	0	0	0	90508	0	0	0	62394	0	0
3-38579402-C-T	3	38579402		C	T	gnomAD Exomes	PASS	NA	ENST00000423572.7	p.Ala1107Thr	p.Ala1107Thr	c.3319G>A	missense_variant				1	1611580	6.20509e-07	0	0	PASS			10.2	0.343	0	0.05	2.56	0.49	0	0	75034	0	0	0	59828	0	0	0	29498	0	0	0	44832	0	0	0	63408	0	0	0	6056	0	0	1	1178994	0	0	0	912	0	0	0	90602	0	0	0	62416	0	0
3-38579405-C-A	3	38579405	rs199473193	C	A	gnomAD Exomes	PASS	NA	ENST00000423572.7	p.Glu1106Ter	p.Glu1106Ter	c.3316G>T	stop_gained				2	1611784	1.24086e-06	0	0	PASS	nfe	2.8e-07	37		0	-0.26	0.566			0	75036	0	0	0	59862	0	0	0	29512	0	0	0	44834	0	0	0	63406	0	0	0	6054	0	0	2	1179084	0	0	0	912	0	0	0	90672	0	0	0	62412	0	0
3-38579405-C-T	3	38579405	rs199473193	C	T	gnomAD Exomes,gnomAD Genomes	PASS	PASS	ENST00000423572.7	p.Glu1106Lys	p.Glu1106Lys	c.3316G>A	missense_variant	Conflicting interpretations of pathogenicity	67790		79	1611784	4.9014e-05	1	0	PASS	sas	0.00062649	13.7	0.544	0	0.01	0.566	0.55	0.172	4	75036	0	0	0	59862	0	0	0	29512	0	0	0	44834	0	0	0	63406	0	0	0	6054	0	0	4	1179084	0	0	0	912	0	0	70	90672	1	0	1	62412	0	0
3-38579408-C-A	3	38579408	rs1243589369	C	A	gnomAD Exomes	PASS	NA	ENST00000423572.7	p.Ala1105Ser	p.Ala1105Ser	c.3313G>T	missense_variant	Uncertain significance	853230		1	1612144	6.20292e-07	0	0	PASS			7.03	0.769	0	0.01	2.68	0.9	0.083	0	75052	0	0	0	59902	0	0	0	29526	0	0	0	44848	0	0	0	63422	0	0	0	6056	0	0	1	1179226	0	0	0	912	0	0	0	90760	0	0	0	62440	0	0
3-38579408-C-T	3	38579408	rs1243589369	C	T	gnomAD Exomes	PASS	NA	ENST00000423572.7	p.Ala1105Thr	p.Ala1105Thr	c.3313G>A	missense_variant				2	1612144	1.24058e-06	1	0	PASS	nfe	2.8e-07	9.05	0.511	0	0.03	2.68	0.74	0.013	0	75052	0	0	0	59902	0	0	0	29526	0	0	0	44848	0	0	0	63422	0	0	0	6056	0	0	2	1179226	1	0	0	912	0	0	0	90760	0	0	0	62440	0	0
3-38579410-T-A	3	38579410	rs776364874	T	A	gnomAD Exomes	PASS	NA	ENST00000423572.7	p.Glu1104Val	p.Glu1104Val	c.3311A>T	missense_variant				1	1612232	6.20258e-07	0	0	PASS			15.7	0.494	0	-0.03	1.35	0.03	0.022	0	75038	0	0	0	59898	0	0	0	29536	0	0	0	44846	0	0	0	63400	0	0	0	6052	0	0	0	1179300	0	0	0	912	0	0	1	90810	0	0	0	62440	0	0
3-38579413-G-T	3	38579413	rs2061539248	G	T	gnomAD Genomes	NA	PASS	ENST00000423572.7	p.Ser1103Tyr	p.Ser1103Tyr	c.3308C>A	missense_variant	Uncertain significance	848344		1	1612336	6.20218e-07	0	0	PASS			23.6	0.595	0	0.06	5.53			1	74942	0	0	0	59906	0	0	0	29556	0	0	0	44864	0	0	0	63360	0	0	0	6076	0	0	0	1179432	0	0	0	912	0	0	0	90868	0	0	0	62420	0	0
3-38579416-G-A	3	38579416	rs7626962	G	A	gnomAD Exomes,gnomAD Genomes	PASS	PASS	ENST00000423572.7	p.Ser1102Phe	p.Ser1102Phe	c.3305C>T	missense_variant	Uncertain significance	926646		40	1612326	2.48089e-05	0	0	PASS	nfe	2.475e-05	22.6	0.471	0	0.02	5.15	0.02	0.115	0	74922	0	0	0	59926	0	0	0	29562	0	0	0	44870	0	0	0	63330	0	0	0	6074	0	0	39	1179426	0	0	0	912	0	0	0	90894	0	0	1	62410	0	0
3-38579416-G-T	3	38579416	rs7626962	G	T	gnomAD Exomes,gnomAD Genomes	PASS	PASS	ENST00000423572.7	p.Ser1102Tyr	p.Ser1102Tyr	c.3305C>A	missense_variant	Benign/Likely benign; risk factor	9393		7015	1612416	0.00435061	288	0	PASS	afr	0.0783027	22.2	0.468	0	0.04	5.15	0.02	0.115	6001	75018	282	0	315	59944	2	0	2	29562	0	0	0	44858	0	0	0	63330	0	0	17	6052	0	0	332	1179418	0	0	0	912	0	0	12	90890	0	0	336	62432	4	0
3-38579419-G-A	3	38579419	rs2125867757	G	A	gnomAD Exomes	PASS	NA	ENST00000423572.7	p.Ala1101Val	p.Ala1101Val	c.3302C>T	missense_variant	Uncertain significance	1403465		4	1612474	2.48066e-06	0	0	PASS	nfe	6.8e-07	18.1	0.267	0	0.01	2.76	0.46	0.022	0	75052	0	0	0	59950	0	0	0	29558	0	0	0	44864	0	0	0	63322	0	0	0	6052	0	0	3	1179414	0	0	0	912	0	0	1	90904	0	0	0	62446	0	0
3-38579420-C-T	3	38579420	rs1481582794	C	T	gnomAD Exomes,gnomAD Genomes	PASS	PASS	ENST00000423572.7	p.Ala1101Thr	p.Ala1101Thr	c.3301G>A	missense_variant	Conflicting interpretations of pathogenicity	532068		5	1612342	3.10108e-06	0	0	PASS	amr	2.257e-05	0.512	0.229	0	0.03	-0.344	0.6	0	0	74930	0	0	4	59934	0	0	0	29558	0	0	0	44866	0	0	0	63308	0	0	0	6076	0	0	1	1179426	0	0	0	912	0	0	0	90910	0	0	0	62422	0	0
3-38579422-G-A	3	38579422		G	A	gnomAD Exomes	PASS	NA	ENST00000423572.7	p.Thr1100Ile	p.Thr1100Ile	c.3299C>T	missense_variant				1	1612596	6.20118e-07	0	0	PASS			16.1	0.491	0	0.01	1.86	0.32	0.122	0	75064	0	0	0	59958	0	0	0	29566	0	0	0	44860	0	0	0	63320	0	0	0	6054	0	0	1	1179484	0	0	0	912	0	0	0	90934	0	0	0	62444	0	0
3-38579423-T-G	3	38579423		T	G	gnomAD Exomes	PASS	NA	ENST00000423572.7	p.Thr1100Pro	p.Thr1100Pro	c.3298A>C	missense_variant				1	1612448	6.20175e-07	0	0	PASS			18.3	0.262	0	-0.05	1.75	0.32	0.271	0	75036	0	0	0	59944	0	0	0	29560	0	0	0	44854	0	0	0	63298	0	0	0	6052	0	0	1	1179426	0	0	0	912	0	0	0	90920	0	0	0	62446	0	0
3-38579425-G-A	3	38579425	rs199473192	G	A	gnomAD Exomes,gnomAD Genomes	PASS	PASS	ENST00000423572.7	p.Ala1099Val	p.Ala1099Val	c.3296C>T	missense_variant	Conflicting interpretations of pathogenicity	67789		63	1612522	3.90692e-05	0	0	PASS	afr	0.00051887	16.2	0.621	0	-0.04	3.71	0.27	0.014	50	75046	0	0	1	59964	0	0	0	29574	0	0	0	44860	0	0	0	63286	0	0	1	6050	0	0	8	1179436	0	0	0	910	0	0	0	90950	0	0	3	62446	0	0
3-38579426-C-T	3	38579426	rs574531617	C	T	gnomAD Genomes	NA	PASS	ENST00000423572.7	p.Ala1099Thr	p.Ala1099Thr	c.3295G>A	missense_variant	Uncertain significance	946021		1	1612674	6.20088e-07	0	0	PASS			17	0.311	0	0.04	4.9			1	75058	0	0	0	59984	0	0	0	29572	0	0	0	44866	0	0	0	63312	0	0	0	6052	0	0	0	1179498	0	0	0	912	0	0	0	90964	0	0	0	62456	0	0
3-38579428-G-A	3	38579428		G	A	gnomAD Exomes	PASS	NA	ENST00000423572.7	p.Ser1098Leu	p.Ser1098Leu	c.3293C>T	missense_variant				1	1612664	6.20092e-07	0	0	PASS			24.1	0.593	0	-0.03	8.7	0.16	0.058	0	75050	0	0	0	59980	0	0	0	29572	0	0	0	44872	0	0	0	63294	0	0	0	6052	0	0	0	1179506	0	0	0	912	0	0	1	90976	0	0	0	62450	0	0
3-38579432-C-T	3	38579432	rs199473191	C	T	gnomAD Exomes,gnomAD Genomes	PASS	PASS	ENST00000423572.7	p.Val1097Met	p.Val1097Met	c.3289G>A	missense_variant	Uncertain significance	519205		7	1612556	4.34093e-06	0	0	PASS	amr	3.234e-05	20.4	0.535	0	0.04	7.05	0.13	0.006	0	74934	0	0	5	59970	0	0	0	29570	0	0	0	44882	0	0	0	63262	0	0	0	6070	0	0	2	1179516	0	0	0	912	0	0	0	91002	0	0	0	62438	0	0
3-38579432-C-A	3	38579432	rs199473191	C	A	gnomAD Exomes,gnomAD Genomes	PASS	PASS	ENST00000423572.7	p.Val1097Leu	p.Val1097Leu	c.3289G>T	missense_variant	Conflicting interpretations of pathogenicity	67788		47	1612674	2.91441e-05	0	0	PASS	eas	0.00073084	16.9	0.387	0	0.01	7.05	0.48	0.005	0	75056	0	0	0	59990	0	0	0	29570	0	0	43	44870	0	0	0	63262	0	0	0	6048	0	0	2	1179508	0	0	0	912	0	0	0	90998	0	0	2	62460	0	0
3-38579433-C-G	3	38579433	rs1430466268	C	G	gnomAD Genomes	NA	PASS	ENST00000423572.7	p.Gln1096His	p.Gln1096His	c.3288G>C	missense_variant	Uncertain significance	1986783		1	1612578	6.20125e-07	0	0	PASS			15.9	0.517	0	0.02	3.48	0.35	0.001	0	74928	0	0	0	59966	0	0	0	29572	0	0	0	44880	0	0	0	63266	0	0	0	6070	0	0	1	1179542	0	0	0	912	0	0	0	91008	0	0	0	62434	0	0
3-38579433-C-A	3	38579433	rs1430466268	C	A	gnomAD Genomes	NA	PASS	ENST00000423572.7	p.Gln1096His	p.Gln1096His	c.3288G>T	missense_variant				1	1612578	6.20125e-07	0	0	PASS			15.8	0.517	0	-0.02	3.48	0.35	0.001	1	74928	0	0	0	59966	0	0	0	29572	0	0	0	44880	0	0	0	63266	0	0	0	6070	0	0	0	1179542	0	0	0	912	0	0	0	91008	0	0	0	62434	0	0
3-38579434-T-C	3	38579434		T	C	gnomAD Exomes	PASS	NA	ENST00000423572.7	p.Gln1096Arg	p.Gln1096Arg	c.3287A>G	missense_variant				1	1612610	6.20113e-07	0	0	PASS			17.3	0.235	0	0.01	2.88	0.42	0	0	75036	0	0	0	59984	0	0	0	29574	0	0	0	44862	0	0	0	63248	0	0	0	6048	0	0	1	1179486	0	0	0	912	0	0	0	91006	0	0	0	62454	0	0
3-38579435-G-T	3	38579435	rs2125867814	G	T	gnomAD Exomes	PASS	NA	ENST00000423572.7	p.Gln1096Lys	p.Gln1096Lys	c.3286C>A	missense_variant	Uncertain significance	1449822		1	1612656	6.20095e-07	0	0	PASS			15.5	0.419	0	0.05	5.75	1	0.009	0	75056	0	0	0	59988	0	0	0	29572	0	0	1	44860	0	0	0	63244	0	0	0	6046	0	0	0	1179502	0	0	0	912	0	0	0	91014	0	0	0	62462	0	0
3-38579437-C-A	3	38579437	rs1254283773	C	A	gnomAD Genomes	NA	PASS	ENST00000423572.7	p.Ser1095Ile	p.Ser1095Ile	c.3284G>T	missense_variant				2	1612570	1.24026e-06	0	0	PASS	nfe	2.8e-07	23.7	0.603	0	0.03	8.8	0.05	0.003	0	74940	0	0	0	59978	0	0	0	29576	0	0	0	44868	0	0	0	63252	0	0	0	6068	0	0	2	1179520	0	0	0	912	0	0	0	91022	0	0	0	62434	0	0
3-38579438-T-C	3	38579438	rs1296807238	T	C	gnomAD Exomes	PASS	NA	ENST00000423572.7	p.Ser1095Gly	p.Ser1095Gly	c.3283A>G	missense_variant				1	1612612	6.20112e-07	0	0	PASS			23.5	0.587	0	-0.1	4.64	0.12	0	0	75040	0	0	0	59988	0	0	0	29570	0	0	0	44858	0	0	0	63246	0	0	0	6048	0	0	1	1179476	0	0	0	912	0	0	0	91018	0	0	0	62456	0	0
3-38579439-C-A	3	38579439	rs759924541	C	A	gnomAD Exomes	PASS	NA	ENST00000423572.7	p.Trp1094Cys	p.Trp1094Cys	c.3282G>T	missense_variant	Uncertain significance	432236		20	1612670	1.24018e-05	0	0	PASS	eas	0.00029484	22.9	0.606	0	-0.05	4.91	0.18	0.163	0	75052	0	0	0	59996	0	0	0	29572	0	0	20	44864	0	0	0	63250	0	0	0	6040	0	0	0	1179520	0	0	0	912	0	0	0	91012	0	0	0	62452	0	0
3-38579443-G-C	3	38579443		G	C	gnomAD Exomes	PASS	NA	ENST00000423572.7	p.Thr1093Ser	p.Thr1093Ser	c.3278C>G	missense_variant				1	1612642	6.201e-07	0	0	PASS			14.2	0.2	0	-0.04	2.35	1	0	0	75050	0	0	0	59994	0	0	0	29580	0	0	0	44864	0	0	0	63230	0	0	0	6044	0	0	1	1179496	0	0	0	912	0	0	0	91012	0	0	0	62460	0	0
3-38579446-C-T	3	38579446		C	T	gnomAD Exomes	PASS	NA	ENST00000423572.7	p.Arg1092Lys	p.Arg1092Lys	c.3275G>A	missense_variant				1	1612674	6.20088e-07	0	0	PASS			16	0.51	0.07	0.06	4.15	0.86	0.007	1	75054	0	0	0	59994	0	0	0	29578	0	0	0	44866	0	0	0	63222	0	0	0	6046	0	0	0	1179518	0	0	0	912	0	0	0	91020	0	0	0	62464	0	0
3-38579447-T-C	3	38579447		T	C	gnomAD Exomes	PASS	NA	ENST00000423572.7	p.Arg1092Gly	p.Arg1092Gly	c.3274A>G	missense_variant				1	1612540	6.2014e-07	0	0	PASS			15.2	0.481	0.01	-0.02	0.151	0.45	0	0	75034	0	0	0	59972	0	0	0	29576	0	0	0	44868	0	0	0	63202	0	0	0	6038	0	0	1	1179472	0	0	0	912	0	0	0	91006	0	0	0	62460	0	0
3-38579449-G-A	3	38579449	rs1283329103	G	A	gnomAD Exomes	PASS	NA	ENST00000423572.7	p.Ser1091Phe	p.Ser1091Phe	c.3272C>T	missense_variant				1	1612552	6.20135e-07	0	0	PASS			18.5	0.291	0	-0.04	4.12	0.17	0.115	0	75042	0	0	0	59988	0	0	0	29578	0	0	0	44866	0	0	0	63186	0	0	0	6036	0	0	1	1179476	0	0	0	912	0	0	0	91016	0	0	0	62452	0	0
3-38579452-T-A	3	38579452		T	A	gnomAD Exomes	PASS	NA	ENST00000423572.7	p.Asp1090Val	p.Asp1090Val	c.3269A>T	missense_variant				1	1612502	6.20154e-07	0	0	PASS			17.9	0.262	0.02	-0.09	3.65	0.37	0	0	75030	0	0	0	59980	0	0	0	29578	0	0	0	44868	0	0	0	63172	0	0	0	6030	0	0	0	1179458	0	0	0	912	0	0	1	91018	0	0	0	62456	0	0
3-38579452-T-G	3	38579452	rs767725105	T	G	gnomAD Exomes	PASS	NA	ENST00000423572.7	p.Asp1090Ala	p.Asp1090Ala	c.3269A>C	missense_variant				2	1612502	1.24031e-06	0	0	PASS	nfe	2.8e-07	17.2	0.27	0	-0.06	3.65	0.55	0	0	75030	0	0	0	59980	0	0	0	29578	0	0	0	44868	0	0	0	63172	0	0	0	6030	0	0	2	1179458	0	0	0	912	0	0	0	91018	0	0	0	62456	0	0
3-38579453-C-A	3	38579453	rs1217355486	C	A	gnomAD Exomes	PASS	NA	ENST00000423572.7	p.Asp1090Tyr	p.Asp1090Tyr	c.3268G>T	missense_variant	Uncertain significance	922671		2	1612506	1.24031e-06	0	0	PASS	afr	4.42e-06	17.9	0.189	0.06	0.11	4.11	0.02	0.053	2	75048	0	0	0	59988	0	0	0	29576	0	0	0	44860	0	0	0	63166	0	0	0	6032	0	0	0	1179452	0	0	0	912	0	0	0	91010	0	0	0	62462	0	0
3-38579455-G-T	3	38579455	rs1805125	G	T	gnomAD Exomes	PASS	NA	ENST00000423572.7	p.Pro1089Gln	p.Pro1089Gln	c.3266C>A	missense_variant				6	1612410	3.72114e-06	0	0	PASS	nfe	1.83e-06	0.713	0.279	0	-0.04	-0.352	0.65	0	0	75034	0	0	0	59982	0	0	0	29580	0	0	0	44856	0	0	0	63160	0	0	0	6018	0	0	6	1179428	0	0	0	912	0	0	0	90996	0	0	0	62444	0	0
3-38579455-G-A	3	38579455	rs1805125	G	A	gnomAD Exomes,gnomAD Genomes	PASS	PASS	ENST00000423572.7	p.Pro1089Leu	p.Pro1089Leu	c.3266C>T	missense_variant	Benign/Likely benign	48298		1247	1612406	0.000773378	17	0	PASS	eas	0.0204315	2.71	0.317	0.02	-0.05	-0.352	0.29	0.014	23	75034	0	0	5	59982	0	0	29	29580	0	0	967	44852	15	0	1	63160	0	0	1	6018	0	0	43	1179428	0	0	0	912	0	0	108	90996	2	0	70	62444	0	0
3-38579457-A-AG	3	38579457	rs2061540629	A	AG	gnomAD Genomes	NA	PASS	ENST00000423572.7	p.Pro1089SerfsTer16	p.Pro1089SerfsTer16	c.3263dup	frameshift_variant				1	1612284	6.20238e-07	0	0	PASS			24.3		0.07	-0.04	0.756			0	74922	0	0	0	59964	0	0	0	29578	0	0	0	44872	0	0	0	63154	0	0	0	6042	0	0	1	1179422	0	0	0	912	0	0	0	90994	0	0	0	62424	0	0
3-38579459-G-A	3	38579459		G	A	gnomAD Exomes	PASS	NA	ENST00000423572.7	p.Pro1088Ser	p.Pro1088Ser	c.3262C>T	missense_variant				1	1612274	6.20242e-07	0	0	PASS			0.788	0.288	0.03	0.01	-0.28	0.79	0	0	75028	0	0	0	59976	0	0	0	29574	0	0	0	44854	0	0	0	63126	0	0	0	6014	0	0	1	1179348	0	0	0	912	0	0	0	91000	0	0	0	62442	0	0
3-38579459-G-C	3	38579459	rs1036508155	G	C	gnomAD Genomes	NA	PASS	ENST00000423572.7	p.Pro1088Ala	p.Pro1088Ala	c.3262C>G	missense_variant	Uncertain significance	1171134		1	1612156	6.20287e-07	0	0	PASS			0.458	0.322	0.03	0	-0.28			1	74906	0	0	0	59956	0	0	0	29574	0	0	0	44866	0	0	0	63126	0	0	0	6036	0	0	0	1179356	0	0	0	912	0	0	0	91004	0	0	0	62420	0	0
3-38579461-G-A	3	38579461	rs778016632	G	A	gnomAD Exomes	PASS	NA	ENST00000423572.7	p.Ala1087Val	p.Ala1087Val	c.3260C>T	missense_variant	Uncertain significance	927458		3	1612296	1.8607e-06	0	0	PASS	sas	8.76e-06	14	0.232	0	-0.02	2.31	0.34	0.041	0	75038	0	0	0	59990	0	0	0	29572	0	0	0	44854	0	0	0	63118	0	0	0	6000	0	0	0	1179366	0	0	0	912	0	0	3	91008	0	0	0	62438	0	0
3-38579462-C-T	3	38579462	rs369704754	C	T	gnomAD Exomes,gnomAD Genomes	PASS	PASS	ENST00000423572.7	p.Ala1087Thr	p.Ala1087Thr	c.3259G>A	missense_variant	Conflicting interpretations of pathogenicity	178130		95	1612288	5.89225e-05	0	0	PASS	afr	0.00080494	7.37	0.237	0.03	0.04	1.81	0.59	0.022	74	75044	0	0	5	59986	0	0	0	29576	0	0	0	44858	0	0	0	63128	0	0	0	6010	0	0	0	1179352	0	0	0	912	0	0	1	90986	0	0	15	62436	0	0
3-38579464-T-G	3	38579464		T	G	gnomAD Exomes	PASS	NA	ENST00000423572.7	p.Glu1086Ala	p.Glu1086Ala	c.3257A>C	missense_variant				2	1612168	1.24057e-06	0	0	PASS	sas	3.65e-06	20.7	0.507	0	0.01	3.65	0.11	0	0	75030	0	0	0	59976	0	0	0	29570	0	0	0	44854	0	0	0	63106	0	0	0	6012	0	0	0	1179290	0	0	0	912	0	0	2	90980	0	0	0	62438	0	0
3-38579464-T-C	3	38579464		T	C	gnomAD Exomes	PASS	NA	ENST00000423572.7	p.Glu1086Gly	p.Glu1086Gly	c.3257A>G	missense_variant				1	1612168	6.20283e-07	0	0	PASS			23.6	0.562	0	-0.06	3.65	0.07	0.015	0	75030	0	0	0	59976	0	0	0	29570	0	0	0	44854	0	0	0	63106	0	0	0	6012	0	0	1	1179290	0	0	0	912	0	0	0	90980	0	0	0	62438	0	0
3-38579467-G-A	3	38579467	rs2061541054	G	A	gnomAD Exomes	PASS	NA	ENST00000423572.7	p.Pro1085Leu	p.Pro1085Leu	c.3254C>T	missense_variant	Uncertain significance	1041120		3	1612134	1.86089e-06	0	0	PASS	nfe	2.8e-07	22.8	0.539	0.02	0.01	4.53	0.24	0.05	0	75034	0	0	0	59980	0	0	0	29558	0	0	1	44860	0	0	0	63052	0	0	0	6002	0	0	2	1179324	0	0	0	912	0	0	0	90986	0	0	0	62426	0	0
3-38579473-C-T	3	38579473	rs1370492279	C	T	gnomAD Exomes,gnomAD Genomes	PASS	PASS	ENST00000423572.7	p.Gly1083Asp	p.Gly1083Asp	c.3248G>A	missense_variant				2	1611548	1.24104e-06	0	0	PASS			0.631	0.35	0.08	0.05	0.565	0.63	0	0	74868	0	0	1	59916	0	0	0	29546	0	0	0	44846	0	0	0	63038	0	0	0	6008	0	0	0	1179102	0	0	0	912	0	0	1	90936	0	0	0	62376	0	0
3-38579474-C-G	3	38579474	rs199473190	C	G	gnomAD Genomes	NA	PASS	ENST00000423572.7	p.Gly1083Arg	p.Gly1083Arg	c.3247G>C	missense_variant	Uncertain significance	179231		2	1611402	1.24116e-06	0	0	PASS	afr	4.43e-06	3.72	0.299	0	0.01	0.268			2	74890	0	0	0	59908	0	0	0	29536	0	0	0	44860	0	0	0	63002	0	0	0	5998	0	0	0	1179010	0	0	0	910	0	0	0	90918	0	0	0	62370	0	0
3-38579474-C-T	3	38579474	rs199473190	C	T	gnomAD Exomes	PASS	NA	ENST00000423572.7	p.Gly1083Ser	p.Gly1083Ser	c.3247G>A	missense_variant	Uncertain significance	67786		24	1611524	1.48927e-05	0	0	PASS	eas	0.00018834	1.82	0.557	0	0.04	0.268	0.73	0	0	75012	0	0	3	59930	0	0	0	29538	0	0	14	44848	0	0	0	63002	0	0	0	5976	0	0	4	1179002	0	0	0	910	0	0	2	90914	0	0	1	62392	0	0
3-38579476-G-C	3	38579476	rs780015717	G	C	gnomAD Exomes	PASS	NA	ENST00000423572.7	p.Ser1082Cys	p.Ser1082Cys	c.3245C>G	missense_variant	Uncertain significance	582875		2	1611542	1.24105e-06	0	0	PASS	nfe	2.8e-07	19.9	0.519	0	-0.03	2.43	0.06	0.001	0	75020	0	0	0	59952	0	0	0	29542	0	0	0	44836	0	0	0	62982	0	0	0	5972	0	0	2	1179008	0	0	0	912	0	0	0	90924	0	0	0	62394	0	0
3-38579477-A-G	3	38579477	rs2061541364	A	G	gnomAD Genomes	NA	PASS	ENST00000423572.7	p.Ser1082Pro	p.Ser1082Pro	c.3244T>C	missense_variant				1	1611212	6.20651e-07	0	0	PASS			22.7	0.537	0	-0.03	3.67	0.25	0	0	74858	0	0	1	59910	0	0	0	29544	0	0	0	44824	0	0	0	62982	0	0	0	5988	0	0	0	1178928	0	0	0	912	0	0	0	90908	0	0	0	62358	0	0
3-38579479-A-G	3	38579479	rs199473189	A	G	gnomAD Exomes,gnomAD Genomes	PASS	PASS	ENST00000423572.7	p.Val1081Ala	p.Val1081Ala	c.3242T>C	missense_variant	Uncertain significance	67785		13	1611254	8.06825e-06	0	0	PASS	afr	4.374e-05	17.8	0.361	0.05	0.01	0.136	0.56	0	7	74904	0	0	1	59910	0	0	0	29538	0	0	0	44858	0	0	0	62944	0	0	0	5954	0	0	4	1178980	0	0	0	912	0	0	0	90908	0	0	1	62346	0	0
3-38579480-C-A	3	38579480		C	A	gnomAD Exomes	PASS	NA	ENST00000423572.7	p.Val1081Leu	p.Val1081Leu	c.3241G>T	missense_variant				1	1611162	6.2067e-07	0	0	PASS			13.1	0.369	0	-0.02	3.55	1	0	0	75014	0	0	0	59904	0	0	0	29536	0	0	0	44828	0	0	0	62940	0	0	0	5936	0	0	1	1178860	0	0	0	912	0	0	0	90864	0	0	0	62368	0	0
3-38579480-C-G	3	38579480	rs2061541749	C	G	gnomAD Exomes	PASS	NA	ENST00000423572.7	p.Val1081Leu	p.Val1081Leu	c.3241G>C	missense_variant				3	1611162	1.86201e-06	0	0	PASS	nfe	6.8e-07	13.1	0.369	0	-0.02	3.55	1	0	0	75014	0	0	0	59904	0	0	0	29536	0	0	0	44828	0	0	0	62940	0	0	0	5936	0	0	3	1178860	0	0	0	912	0	0	0	90864	0	0	0	62368	0	0
3-38579483-G-C	3	38579483		G	C	gnomAD Exomes	PASS	NA	ENST00000423572.7	p.Pro1080Ala	p.Pro1080Ala	c.3238C>G	missense_variant				1	1610482	6.20932e-07	0	0	PASS			19.5	0.233	0	-0.01	3.42	0.19	0	0	75002	0	0	0	59884	0	0	0	29516	0	0	0	44804	0	0	0	62896	0	0	0	5912	0	0	1	1178384	0	0	0	912	0	0	0	90844	0	0	0	62328	0	0
3-38579484-C-A	3	38579484		C	A	gnomAD Exomes	PASS	NA	ENST00000423572.7	p.Gln1079His	p.Gln1079His	c.3237G>T	missense_variant				2	1609860	1.24234e-06	0	0	PASS	nfe	2.8e-07	22.3	0.469	0	0.01	1.41	0.17	0	0	75014	0	0	0	59838	0	0	0	29496	0	0	0	44788	0	0	0	62872	0	0	0	5888	0	0	2	1178010	0	0	0	912	0	0	0	90758	0	0	0	62284	0	0
3-38579486-G-C	3	38579486	rs2061541848	G	C	gnomAD Genomes	NA	PASS	ENST00000423572.7	p.Gln1079Glu	p.Gln1079Glu	c.3235C>G	missense_variant	Uncertain significance	2587161		1	1609810	6.21191e-07	0	0	PASS			22.3	0.381	0.04	0.01	8.73			0	74856	0	0	0	59840	0	0	0	29506	0	0	0	44798	0	0	0	62882	0	0	0	5902	0	0	1	1178050	0	0	0	912	0	0	0	90800	0	0	0	62264	0	0
3-38579486-G-T	3	38579486	rs2061541848	G	T	gnomAD Exomes	PASS	NA	ENST00000423572.7	p.Gln1079Lys	p.Gln1079Lys	c.3235C>A	missense_variant	Uncertain significance	924112		39	1609928	2.42247e-05	0	0	PASS	nfe	2.478e-05	22.8	0.5	0.03	0.02	8.73	0.79	0	0	74978	0	0	0	59860	0	0	0	29506	0	0	0	44786	0	0	0	62882	0	0	0	5880	0	0	39	1178042	0	0	0	912	0	0	0	90796	0	0	0	62286	0	0
3-38579488-G-A	3	38579488	rs199473188	G	A	gnomAD Exomes,gnomAD Genomes	PASS	PASS	ENST00000423572.7	p.Ser1078Phe	p.Ser1078Phe	c.3233C>T	missense_variant	Uncertain significance	67784		18	1609598	1.11829e-05	0	0	PASS	eas	1.776e-05	26	0.598	0.04	0.01	6.97	0.03	0.087	0	74888	0	0	0	59860	0	0	0	29492	0	0	3	44806	0	0	0	62830	0	0	0	5878	0	0	15	1177904	0	0	0	912	0	0	0	90776	0	0	0	62252	0	0
3-38579489-A-T	3	38579489	rs376183542	A	T	gnomAD Exomes,gnomAD Genomes	PASS	PASS	ENST00000423572.7	p.Ser1078Thr	p.Ser1078Thr	c.3232T>A	missense_variant	Uncertain significance	201491		16	1609466	9.94119e-06	0	0	PASS	afr	0.00012291	16.1	0.391	0	-0.02	0.605	0.6	0.014	15	74868	0	0	1	59854	0	0	0	29492	0	0	0	44800	0	0	0	62778	0	0	0	5864	0	0	0	1177914	0	0	0	912	0	0	0	90764	0	0	0	62220	0	0
3-38579489-A-G	3	38579489		A	G	gnomAD Exomes	PASS	NA	ENST00000423572.7	p.Ser1078Pro	p.Ser1078Pro	c.3232T>C	missense_variant				1	1609584	6.21279e-07	0	0	PASS			20.3	0.353	0.02	0.01	0.605	0.22	0	0	74990	0	0	0	59874	0	0	0	29492	0	0	0	44788	0	0	0	62778	0	0	0	5842	0	0	1	1177906	0	0	0	912	0	0	0	90760	0	0	0	62242	0	0
3-38579494-T-A	3	38579494		T	A	gnomAD Exomes	PASS	NA	ENST00000423572.7	c.3229-2A>T		c.3229-2A>T	splice_acceptor_variant			lof_flag	1	1608114	6.21846e-07	0	0	PASS			31		0	-0.69	6.31			0	74954	0	0	0	59794	0	0	0	29452	0	0	0	44750	0	0	0	62778	0	0	0	5820	0	0	1	1176836	0	0	0	912	0	0	0	90660	0	0	0	62158	0	0
3-38580910-CATGCAGGGGTGAGGGCCCACCTGCTTGCTGGACTCCTCCTCCGTGCCCAGGCTGTTCTCCTCATCTTCTTCTTGGTCATCTGTGTCT-C	3	38580910	rs2061567627	CATGCAGGGGTGAGGGCCCACCTGCTTGCTGGACTCCTCCTCCGTGCCCAGGCTGTTCTCCTCATCTTCTTCTTGGTCATCTGTGTCT	C	gnomAD Genomes	NA	PASS	ENST00000423572.7	c.3162_3228+20del		c.3162_3228+20del	splice_donor_variant				1	1550932	6.44774e-07	0	0	PASS			32		0.99	-0.88	-2.51			1	73632	0	0	0	56406	0	0	0	26678	0	0	0	44240	0	0	0	62316	0	0	0	5802	0	0	0	1137482	0	0	0	912	0	0	0	83716	0	0	0	59748	0	0
3-38580930-C-T	3	38580930		C	T	gnomAD Exomes	PASS	NA	ENST00000423572.7	c.3228+1G>A		c.3228+1G>A	splice_donor_variant				2	1595212	1.25375e-06	0	0	PASS			33		0.99	-0.83	8.9			0	74770	0	0	0	59370	0	0	0	28716	0	0	1	44536	0	0	0	63494	0	0	0	5992	0	0	1	1167078	0	0	0	912	0	0	0	88728	0	0	0	61616	0	0
3-38580931-C-A	3	38580931		C	A	gnomAD Exomes	PASS	NA	ENST00000423572.7	p.Gln1076His	p.Gln1076His	c.3228G>T	missense_variant				1	1595840	6.26629e-07	0	0	PASS			33	0.559	0.78	-0.79	8.9	0.1	0.641	0	74788	0	0	0	59398	0	0	0	28778	0	0	0	44538	0	0	0	63532	0	0	0	5998	0	0	1	1167362	0	0	0	912	0	0	0	88900	0	0	0	61634	0	0
3-38580934-C-A	3	38580934	rs1553699582	C	A	gnomAD Exomes	PASS	NA	ENST00000423572.7	p.Lys1075Asn	p.Lys1075Asn	c.3225G>T	missense_variant	Uncertain significance	519440		20	1597480	1.25197e-05	0	0	PASS	nfe	1.118e-05	18.9	0.294	0	0	1.53	0.18	0.003	0	74792	0	0	0	59476	0	0	0	28880	0	0	0	44550	0	0	0	63580	0	0	0	6004	0	0	20	1168276	0	0	0	912	0	0	0	89310	0	0	0	61700	0	0
3-38580942-ACTCCTCCTCCGTGCCCAGGCTGTT-A	3	38580942		ACTCCTCCTCCGTGCCCAGGCTGTT	A	gnomAD Exomes	PASS	NA	ENST00000423572.7	p.Asn1065_Glu1072del	p.Asn1065_Glu1072del	c.3193_3216del	inframe_deletion				1	1600056	6.24978e-07	0	0	PASS			20		0	-0.01	0.934			0	74620	0	0	0	59570	0	0	0	29168	0	0	0	44534	0	0	0	63638	0	0	0	6012	0	0	1	1169814	0	0	0	912	0	0	0	89972	0	0	0	61816	0	0
3-38580942-ACTC-A	3	38580942	rs758282196	ACTC	A	gnomAD Exomes	PASS	NA	ENST00000423572.7	p.Glu1072del	p.Glu1072del	c.3214_3216del	inframe_deletion	Uncertain significance	532071		7	1600056	4.37485e-06	0	0	PASS	sas	3.69e-06	17.2		0	-0.01	0.934			0	74620	0	0	0	59570	0	0	0	29168	0	0	0	44534	0	0	0	63638	0	0	0	6012	0	0	5	1169814	0	0	0	912	0	0	2	89972	0	0	0	61816	0	0
3-38580944-T-G	3	38580944	rs879180388	T	G	gnomAD Exomes,gnomAD Genomes	PASS	PASS	ENST00000423572.7	p.Glu1072Ala	p.Glu1072Ala	c.3215A>C	missense_variant				5	1602094	3.12092e-06	0	0	PASS	afr	1.749e-05	17.3	0.458	0	0	1.39	0.49	0.273	4	74726	0	0	0	59644	0	0	0	29244	0	0	0	44606	0	0	0	63778	0	0	0	6048	0	0	1	1171054	0	0	0	912	0	0	0	90184	0	0	0	61898	0	0
3-38580945-C-A	3	38580945	rs879114460	C	A	gnomAD Exomes,gnomAD Genomes	PASS	PASS	ENST00000423572.7	p.Glu1072Ter	p.Glu1072Ter	c.3214G>T	stop_gained			lof_flag	5	1602608	3.11991e-06	0	0	PASS	afr	1.749e-05	39		0.01	-0.04	8.86			4	74750	0	0	0	59660	0	0	0	29228	0	0	0	44624	0	0	0	63794	0	0	0	6046	0	0	1	1171474	0	0	0	912	0	0	0	90182	0	0	0	61938	0	0
3-38580947-T-C	3	38580947		T	C	gnomAD Exomes	PASS	NA	ENST00000423572.7	p.Glu1071Gly	p.Glu1071Gly	c.3212A>G	missense_variant				2	1603512	1.24726e-06	0	0	PASS			22.3	0.301	0.01	-0.02	3.71	0.16	0.212	0	74888	0	0	1	59710	0	0	0	29304	0	0	0	44616	0	0	0	63820	0	0	0	6028	0	0	0	1171922	0	0	0	912	0	0	1	90328	0	0	0	61984	0	0
3-38580948-C-T	3	38580948	rs1367138576	C	T	gnomAD Exomes,gnomAD Genomes	PASS	PASS	ENST00000423572.7	p.Glu1071Lys	p.Glu1071Lys	c.3211G>A	missense_variant	Uncertain significance	1728944		6	1603878	3.74093e-06	0	0	PASS	amr	5.56e-06	19.6	0.325	0	0	8.89	0.4	0.122	1	74764	0	0	2	59706	0	0	0	29304	0	0	0	44642	0	0	0	63832	0	0	0	6054	0	0	1	1172296	0	0	0	912	0	0	0	90384	0	0	2	61984	0	0
3-38580949-C-A	3	38580949		C	A	gnomAD Exomes	PASS	NA	ENST00000423572.7	p.Glu1070Asp	p.Glu1070Asp	c.3210G>T	missense_variant				1	1604158	6.2338e-07	0	0	PASS			13.8	0.294	0	0	1.36	0.53	0.015	0	74890	0	0	0	59736	0	0	0	29302	0	0	0	44630	0	0	0	63836	0	0	0	6028	0	0	1	1172384	0	0	0	912	0	0	0	90412	0	0	0	62028	0	0
3-38580953-G-A	3	38580953	rs199473187	G	A	gnomAD Exomes,gnomAD Genomes	PASS	PASS	ENST00000423572.7	p.Thr1069Met	p.Thr1069Met	c.3206C>T	missense_variant	Conflicting interpretations of pathogenicity	67782		69	1606186	4.29589e-05	0	0	PASS	amr	0.00051892	24.5	0.593	0	-0.01	5.64	0.02	0.855	1	74912	0	0	41	59826	0	0	2	29386	0	0	1	44650	0	0	0	63868	0	0	1	6038	0	0	17	1173826	0	0	0	912	0	0	3	90672	0	0	3	62096	0	0
3-38580953-G-C	3	38580953		G	C	gnomAD Exomes	PASS	NA	ENST00000423572.7	p.Thr1069Arg	p.Thr1069Arg	c.3206C>G	missense_variant				1	1606186	6.22593e-07	0	0	PASS			24.3	0.471	0	-0.04	5.64	0.07	0.646	0	74912	0	0	0	59826	0	0	0	29386	0	0	0	44650	0	0	0	63868	0	0	0	6038	0	0	1	1173826	0	0	0	912	0	0	0	90672	0	0	0	62096	0	0
3-38580956-C-G	3	38580956	rs764501300	C	G	gnomAD Exomes	PASS	NA	ENST00000423572.7	p.Gly1068Ala	p.Gly1068Ala	c.3203G>C	missense_variant				2	1607290	1.24433e-06	0	0	PASS	sas	3.66e-06	8.41	0.14	0	0	1.89	0.46	0	0	74950	0	0	0	59844	0	0	0	29400	0	0	0	44680	0	0	0	63906	0	0	0	6038	0	0	0	1174668	0	0	0	912	0	0	2	90720	0	0	0	62172	0	0
3-38580956-C-T	3	38580956	rs764501300	C	T	gnomAD Exomes,gnomAD Genomes	PASS	PASS	ENST00000423572.7	p.Gly1068Asp	p.Gly1068Asp	c.3203G>A	missense_variant				7	1607172	4.35548e-06	0	0	PASS	nfe	2.48e-06	10.5	0.123	0	0	1.89	0.4	0	0	74828	0	0	0	59824	0	0	0	29400	0	0	0	44692	0	0	0	63906	0	0	0	6060	0	0	7	1174676	0	0	0	912	0	0	0	90724	0	0	0	62150	0	0
3-38580959-A-C	3	38580959	rs1559751709	A	C	gnomAD Exomes	PASS	NA	ENST00000423572.7	p.Leu1067Arg	p.Leu1067Arg	c.3200T>G	missense_variant	Uncertain significance	1483274		4	1608276	2.48714e-06	0	0	PASS	nfe	8e-07	23.6	0.369	0	0	2.75	0.09	0.01	0	74948	0	0	0	59872	0	0	0	29468	0	0	0	44694	0	0	0	63926	0	0	0	6044	0	0	4	1175334	0	0	0	912	0	0	0	90882	0	0	0	62196	0	0
3-38580960-G-T	3	38580960		G	T	gnomAD Exomes	PASS	NA	ENST00000423572.7	p.Leu1067Met	p.Leu1067Met	c.3199C>A	missense_variant				1	1608586	6.21664e-07	0	0	PASS			22.9	0.294	0	0	3.19	0.23	0.03	0	74962	0	0	0	59872	0	0	0	29484	0	0	1	44710	0	0	0	63938	0	0	0	6044	0	0	0	1175566	0	0	0	912	0	0	0	90890	0	0	0	62208	0	0
3-38580963-T-C	3	38580963	rs761871106	T	C	gnomAD Exomes	PASS	NA	ENST00000423572.7	p.Ser1066Gly	p.Ser1066Gly	c.3196A>G	missense_variant				4	1609148	2.48579e-06	0	0	PASS	sas	1.427e-05	23.6	0.529	0	0	4.5	0.07	0.843	0	74972	0	0	0	59900	0	0	0	29508	0	0	0	44718	0	0	0	63952	0	0	0	6046	0	0	0	1175962	0	0	0	912	0	0	4	90946	0	0	0	62232	0	0
3-38580965-T-C	3	38580965		T	C	gnomAD Exomes	PASS	NA	ENST00000423572.7	p.Asn1065Ser	p.Asn1065Ser	c.3194A>G	missense_variant				1	1609484	6.21317e-07	0	0	PASS			15	0.168	0	0	2.79	0.62	0.003	0	74982	0	0	0	59906	0	0	0	29520	0	0	1	44728	0	0	0	63966	0	0	0	6050	0	0	0	1176216	0	0	0	912	0	0	0	90956	0	0	0	62248	0	0
3-38580966-TCTC-T	3	38580966	rs779953279	TCTC	T	gnomAD Exomes,gnomAD Genomes	PASS	PASS	ENST00000423572.7	p.Glu1064del	p.Glu1064del	c.3190_3192del	inframe_deletion	Uncertain significance	201565		32	1609408	1.98831e-05	0	0	PASS	afr	1.747e-05	16.3		0	-0.01	0.602			4	74858	0	0	0	59894	0	0	0	29536	0	0	0	44736	0	0	0	63956	0	0	0	6072	0	0	25	1176250	0	0	0	910	0	0	0	90972	0	0	3	62224	0	0
3-38580969-C-T	3	38580969	rs1553699603	C	T	gnomAD Genomes	NA	PASS	ENST00000423572.7	p.Glu1064Lys	p.Glu1064Lys	c.3190G>A	missense_variant				1	1610914	6.20766e-07	0	0	PASS			18.7	0.354	0	0	5.63	0.55	0.003	1	74886	0	0	0	59930	0	0	0	29546	0	0	0	44810	0	0	0	63986	0	0	0	6074	0	0	0	1177490	0	0	0	912	0	0	0	90984	0	0	0	62296	0	0
3-38580971-T-C	3	38580971	rs759701680	T	C	gnomAD Exomes	PASS	NA	ENST00000423572.7	p.Glu1063Gly	p.Glu1063Gly	c.3188A>G	missense_variant				14	1611272	8.68879e-06	0	0	PASS	nfe	5.43e-06	20.6	0.423	0	-0.01	3.66	0.13	0	1	75008	0	0	0	59976	0	0	0	29556	0	0	0	44806	0	0	1	63982	0	0	0	6050	0	0	12	1177660	0	0	0	912	0	0	0	90996	0	0	0	62326	0	0
3-38580972-C-T	3	38580972		C	T	gnomAD Exomes	PASS	NA	ENST00000423572.7	p.Glu1063Lys	p.Glu1063Lys	c.3187G>A	missense_variant				1	1611348	6.20598e-07	0	0	PASS			19.6	0.476	0	0	8.3	0.23	0.022	0	75020	0	0	0	59972	0	0	0	29556	0	0	0	44810	0	0	0	63984	0	0	0	6054	0	0	1	1177710	0	0	0	912	0	0	0	90988	0	0	0	62342	0	0
3-38580975-C-T	3	38580975	rs755010523	C	T	gnomAD Exomes	PASS	NA	ENST00000423572.7	p.Asp1062Asn	p.Asp1062Asn	c.3184G>A	missense_variant				1	1611494	6.20542e-07	0	0	PASS			18.5	0.416	0	-0.01	5.66	0.08	0.098	0	75014	0	0	0	59970	0	0	1	29562	0	0	0	44804	0	0	0	63992	0	0	0	6054	0	0	0	1177844	0	0	0	912	0	0	0	91002	0	0	0	62340	0	0
3-38580975-C-G	3	38580975	rs755010523	C	G	gnomAD Exomes	PASS	NA	ENST00000423572.7	p.Asp1062His	p.Asp1062His	c.3184G>C	missense_variant				1	1611494	6.20542e-07	0	0	PASS			18.3	0.547	0	0	5.66	0	0.495	0	75014	0	0	0	59970	0	0	0	29562	0	0	0	44804	0	0	0	63992	0	0	0	6054	0	0	0	1177844	0	0	0	912	0	0	1	91002	0	0	0	62340	0	0
3-38580976-T-G	3	38580976	rs7430407	T	G	gnomAD Exomes,gnomAD Genomes	PASS	PASS	ENST00000423572.7	p.Glu1061Asp	p.Glu1061Asp	c.3183A>C	missense_variant	Uncertain significance	639665		10	1611452	6.20558e-06	0	0	PASS	sas	3.59e-05	0.706	0.399	0	0	-0.449	0.64	0.011	0	75012	0	0	0	59964	0	0	0	29564	0	0	3	44818	0	0	0	63996	0	0	0	6054	0	0	0	1177772	0	0	0	912	0	0	7	91016	0	0	0	62344	0	0
3-38580978-C-A	3	38580978	rs1553699612	C	A	gnomAD Exomes	PASS	NA	ENST00000423572.7	p.Glu1061Ter	p.Glu1061Ter	c.3181G>T	stop_gained			lof_flag	1	1612570	6.20128e-07	0	0	PASS			38		0	-0.08	8.83			0	75022	0	0	0	59998	0	0	0	29578	0	0	0	44846	0	0	0	63996	0	0	0	6058	0	0	1	1178728	0	0	0	910	0	0	0	91026	0	0	0	62408	0	0
3-38580990-C-T	3	38580990	rs1432833848	C	T	gnomAD Genomes	NA	PASS	ENST00000423572.7	p.Asp1057Asn	p.Asp1057Asn	c.3169G>A	missense_variant	Uncertain significance	1370104		1	1613326	6.19838e-07	0	0	PASS			20.7	0.389	0	0	7.12	0.03	0.38	0	74942	0	0	1	59998	0	0	0	29594	0	0	0	44886	0	0	0	64004	0	0	0	6078	0	0	0	1179430	0	0	0	912	0	0	0	91058	0	0	0	62424	0	0
3-38580993-T-C	3	38580993	rs1265143149	T	C	gnomAD Exomes	PASS	NA	ENST00000423572.7	p.Thr1056Ala	p.Thr1056Ala	c.3166A>G	missense_variant	Uncertain significance	1213747		4	1613738	2.47872e-06	0	0	PASS	amr	5.53e-06	20.9	0.482	0	0	3.69	0.27	0.114	0	75060	0	0	2	60018	0	0	0	29594	0	0	0	44880	0	0	0	64018	0	0	0	6060	0	0	2	1179658	0	0	0	912	0	0	0	91066	0	0	0	62472	0	0
3-38580997-TGACTCG-T	3	38580997		TGACTCG	T	gnomAD Exomes	PASS	NA	ENST00000423572.7	p.Glu1053_Ser1054del	p.Glu1053_Ser1054del	c.3156_3161del	inframe_deletion				1	1613776	6.19665e-07	0	0	PASS			20.2		0	0.01	-2.39			0	75064	0	0	0	60020	0	0	0	29594	0	0	0	44876	0	0	0	64016	0	0	0	6060	0	0	1	1179684	0	0	0	912	0	0	0	91072	0	0	0	62478	0	0
3-38580998-G-C	3	38580998		G	C	gnomAD Exomes	PASS	NA	ENST00000423572.7	p.Ser1054Ter	p.Ser1054Ter	c.3161C>G	stop_gained			lof_flag	1	1613850	6.19636e-07	0	0	PASS			41		0	-0.03	8.79			0	75062	0	0	0	60020	0	0	0	29596	0	0	0	44878	0	0	0	64020	0	0	0	6058	0	0	1	1179754	0	0	0	912	0	0	0	91072	0	0	0	62478	0	0
3-38581002-C-T	3	38581002	rs137854617	C	T	gnomAD Exomes,gnomAD Genomes	PASS	PASS	ENST00000423572.7	p.Glu1053Lys	p.Glu1053Lys	c.3157G>A	missense_variant	Conflicting interpretations of pathogenicity	9400		246	1613730	0.000152442	0	0	PASS	amr	0.00017998	26.1	0.872	0	0	8.9	0.03	0.996	2	74928	0	0	17	59994	0	0	0	29602	0	0	0	44900	0	0	0	64020	0	0	0	6082	0	0	216	1179760	0	0	0	910	0	0	2	91080	0	0	9	62454	0	0
3-38581004-G-T	3	38581004	rs1430691171	G	T	gnomAD Exomes	PASS	NA	ENST00000423572.7	p.Ala1052Asp	p.Ala1052Asp	c.3155C>A	missense_variant	Uncertain significance	463321		4	1613878	2.4785e-06	0	0	PASS	mid	0.00022543	25.9	0.681	0	0	8.79	0.04	0.485	0	75048	0	0	0	60018	0	0	0	29602	0	0	0	44888	0	0	0	64020	0	0	4	6060	0	0	0	1179782	0	0	0	912	0	0	0	91072	0	0	0	62476	0	0
3-38581005-C-A	3	38581005	rs2061570437	C	A	gnomAD Exomes	PASS	NA	ENST00000423572.7	p.Ala1052Ser	p.Ala1052Ser	c.3154G>T	missense_variant	Uncertain significance	1171185		1	1613908	6.19614e-07	0	0	PASS			23.6	0.535	0	0	8.9	0.07	0.307	0	75066	0	0	0	60022	0	0	0	29602	0	0	0	44888	0	0	0	64014	0	0	0	6060	0	0	1	1179786	0	0	0	912	0	0	0	91076	0	0	0	62482	0	0
3-38581005-C-CA	3	38581005	rs1375424875	C	CA	gnomAD Genomes	NA	PASS	ENST00000423572.7	p.Ala1052CysfsTer7	p.Ala1052CysfsTer7	c.3153_3154insT	frameshift_variant			lof_flag	1	1613788	6.1966e-07	0	0	PASS			32		0	-0.06	8.9			0	74944	0	0	0	60002	0	0	0	29602	0	0	0	44900	0	0	0	64014	0	0	0	6082	0	0	1	1179792	0	0	0	912	0	0	0	91080	0	0	0	62460	0	0
3-38581007-A-G	3	38581007	rs756804959	A	G	gnomAD Exomes	PASS	NA	ENST00000423572.7	p.Val1051Ala	p.Val1051Ala	c.3152T>C	missense_variant				2	1613894	1.23924e-06	0	0	PASS			20.2	0.539	0	0	6.33	0.54	0.073	1	75054	0	0	0	60022	0	0	0	29604	0	0	0	44882	0	0	0	64016	0	0	0	6060	0	0	1	1179786	0	0	0	912	0	0	0	91076	0	0	0	62482	0	0
3-38581010-G-GT	3	38581010	rs1465535024	G	GT	gnomAD Genomes	NA	PASS	ENST00000423572.7	p.Ala1050AspfsTer9	p.Ala1050AspfsTer9	c.3148_3149insA	frameshift_variant			lof_flag	1	1613852	6.19636e-07	0	0	PASS			33		0	-0.04	8.79			0	74940	0	0	0	60004	0	0	0	29606	0	0	0	44898	0	0	0	64020	0	0	0	6084	0	0	1	1179846	0	0	0	912	0	0	0	91078	0	0	0	62464	0	0
3-38581011-C-CA	3	38581011	rs1303336186	C	CA	gnomAD Genomes	NA	PASS	ENST00000423572.7	p.Ala1050CysfsTer9	p.Ala1050CysfsTer9	c.3147_3148insT	frameshift_variant			lof_flag	1	1613846	6.19638e-07	0	0	PASS			32		0	-0.05	8.9			0	74940	0	0	0	60002	0	0	0	29604	0	0	0	44900	0	0	0	64014	0	0	0	6084	0	0	1	1179842	0	0	0	912	0	0	0	91084	0	0	0	62464	0	0
3-38581011-C-T	3	38581011	rs1373296470	C	T	gnomAD Exomes	PASS	NA	ENST00000423572.7	p.Ala1050Thr	p.Ala1050Thr	c.3148G>A	missense_variant	Conflicting interpretations of pathogenicity	565598		14	1613962	8.67431e-06	0	0	PASS	nfe	5.42e-06	25	0.73	0	-0.01	8.9	0.06	0.999	0	75060	0	0	0	60022	0	0	0	29604	0	0	0	44888	0	0	0	64014	0	0	0	6062	0	0	12	1179834	0	0	0	912	0	0	2	91080	0	0	0	62486	0	0
3-38581013-ATGGG-A	3	38581013	rs1404134596	ATGGG	A	gnomAD Genomes	NA	PASS	ENST00000423572.7	p.Pro1048SerfsTer95	p.Pro1048SerfsTer95	c.3142_3145del	frameshift_variant			lof_flag	1	1613754	6.19673e-07	0	0	PASS			33		0	-0.05	6.33			0	74898	0	0	0	59992	0	0	0	29604	0	0	0	44890	0	0	0	63992	0	0	0	6084	0	0	1	1179844	0	0	0	912	0	0	0	91078	0	0	0	62460	0	0
3-38581016-G-A	3	38581016		G	A	gnomAD Exomes	PASS	NA	ENST00000423572.7	p.Pro1048Leu	p.Pro1048Leu	c.3143C>T	missense_variant				1	1613964	6.19593e-07	0	0	PASS			25.6	0.652	0	0	8.79	0	0.999	0	75046	0	0	0	60020	0	0	0	29606	0	0	0	44886	0	0	0	64010	0	0	0	6062	0	0	1	1179858	0	0	0	912	0	0	0	91080	0	0	0	62484	0	0
3-38581017-G-A	3	38581017	rs1167887616	G	A	gnomAD Exomes	PASS	NA	ENST00000423572.7	p.Pro1048Ser	p.Pro1048Ser	c.3142C>T	missense_variant				1	1613960	6.19594e-07	0	0	PASS			23.7	0.647	0	0	8.79	0.07	0.999	1	75044	0	0	0	60006	0	0	0	29606	0	0	0	44886	0	0	0	64012	0	0	0	6062	0	0	0	1179872	0	0	0	912	0	0	0	91082	0	0	0	62478	0	0
3-38581020-C-A	3	38581020	rs2061571102	C	A	gnomAD Exomes	PASS	NA	ENST00000423572.7	p.Val1047Leu	p.Val1047Leu	c.3139G>T	missense_variant	Uncertain significance	1000335		1	1614012	6.19574e-07	0	0	PASS			23.8	0.602	0	0	8.9	0.04	0.994	0	75056	0	0	0	60028	0	0	0	29606	0	0	0	44884	0	0	0	64022	0	0	0	6062	0	0	1	1179874	0	0	0	912	0	0	0	91082	0	0	0	62486	0	0
3-38581026-C-T	3	38581026	rs527480102	C	T	gnomAD Exomes,gnomAD Genomes	PASS	PASS	ENST00000423572.7	p.Val1045Met	p.Val1045Met	c.3133G>A	missense_variant	Uncertain significance	463320		18	1613984	1.11525e-05	0	0	PASS	amr	1.326e-05	15.5	0.564	0	0	1.66	0.03	0.261	1	75044	0	0	3	60028	0	0	0	29602	0	0	1	44882	0	0	0	64012	0	0	0	6062	0	0	9	1179876	0	0	0	912	0	0	1	91080	0	0	3	62486	0	0
3-38581026-C-G	3	38581026	rs527480102	C	G	gnomAD Exomes	PASS	NA	ENST00000423572.7	p.Val1045Leu	p.Val1045Leu	c.3133G>C	missense_variant				1	1613984	6.19585e-07	0	0	PASS			10.3	0.565	0	0	1.66	0.1	0.251	0	75044	0	0	0	60028	0	0	0	29602	0	0	0	44882	0	0	0	64012	0	0	0	6062	0	0	1	1179876	0	0	0	912	0	0	0	91080	0	0	0	62486	0	0
3-38581028-G-T	3	38581028		G	T	gnomAD Exomes	PASS	NA	ENST00000423572.7	p.Pro1044His	p.Pro1044His	c.3131C>A	missense_variant				1	1613988	6.19583e-07	0	0	PASS			21.8	0.434	0	0	3.51	0.13	0.743	0	75040	0	0	0	60022	0	0	0	29604	0	0	0	44882	0	0	0	64018	0	0	0	6062	0	0	0	1179882	0	0	0	912	0	0	1	91080	0	0	0	62486	0	0
3-38581028-G-A	3	38581028	rs267599788	G	A	gnomAD Exomes	PASS	NA	ENST00000423572.7	p.Pro1044Leu	p.Pro1044Leu	c.3131C>T	missense_variant	Uncertain significance	2415329		1	1613988	6.19583e-07	0	0	PASS			16.8	0.536	0	0	3.51	0.18	0.122	0	75040	0	0	0	60022	0	0	0	29604	0	0	0	44882	0	0	0	64018	0	0	0	6062	0	0	1	1179882	0	0	0	912	0	0	0	91080	0	0	0	62486	0	0
3-38581029-G-A	3	38581029	rs1383709229	G	A	gnomAD Exomes	PASS	NA	ENST00000423572.7	p.Pro1044Ser	p.Pro1044Ser	c.3130C>T	missense_variant				1	1613994	6.19581e-07	0	0	PASS			13.2	0.352	0	0	4.16	0.58	0.005	0	75038	0	0	0	60020	0	0	0	29604	0	0	0	44886	0	0	0	64026	0	0	0	6062	0	0	1	1179880	0	0	0	912	0	0	0	91082	0	0	0	62484	0	0
3-38581031-T-C	3	38581031		T	C	gnomAD Exomes	PASS	NA	ENST00000423572.7	p.Glu1043Gly	p.Glu1043Gly	c.3128A>G	missense_variant				2	1613986	1.23917e-06	0	0	PASS	nfe	2.8e-07	22.8	0.276	0	-0.01	2.99	0.19	0.009	0	75054	0	0	0	60012	0	0	0	29604	0	0	0	44876	0	0	0	64024	0	0	0	6062	0	0	2	1179874	0	0	0	912	0	0	0	91080	0	0	0	62488	0	0
3-38581032-C-T	3	38581032	rs1318798411	C	T	gnomAD Exomes	PASS	NA	ENST00000423572.7	p.Glu1043Lys	p.Glu1043Lys	c.3127G>A	missense_variant				1	1613990	6.19583e-07	0	0	PASS			20.8	0.485	0	0	7.14	0.54	0.229	0	75046	0	0	0	60020	0	0	0	29606	0	0	0	44878	0	0	0	64018	0	0	0	6062	0	0	0	1179882	0	0	0	912	0	0	1	91080	0	0	0	62486	0	0
3-38581037-T-C	3	38581037	rs776159931	T	C	gnomAD Exomes	PASS	NA	ENST00000423572.7	p.Asp1041Gly	p.Asp1041Gly	c.3122A>G	missense_variant				2	1613794	1.23932e-06	0	0	PASS			21.2	0.465	0	-0.01	3.7	0.17	0.001	0	74952	0	0	1	59998	0	0	0	29604	0	0	0	44870	0	0	0	63996	0	0	0	6062	0	0	1	1179852	0	0	0	910	0	0	0	91066	0	0	0	62484	0	0
3-38581038-C-A	3	38581038	rs45491996	C	A	gnomAD Exomes	PASS	NA	ENST00000423572.7	p.Asp1041Tyr	p.Asp1041Tyr	c.3121G>T	missense_variant	Uncertain significance	1054612		1	1613988	6.19583e-07	0	0	PASS			22.4	0.492	0	0	3.52	0.07	0.518	0	75046	0	0	1	60020	0	0	0	29606	0	0	0	44878	0	0	0	64018	0	0	0	6062	0	0	0	1179884	0	0	0	912	0	0	0	91082	0	0	0	62480	0	0
3-38581038-C-T	3	38581038	rs45491996	C	T	gnomAD Exomes,gnomAD Genomes	PASS	PASS	ENST00000423572.7	p.Asp1041Asn	p.Asp1041Asn	c.3121G>A	missense_variant	Uncertain significance	201583		59	1613870	3.65581e-05	0	0	PASS	nfe	3.069e-05	14.5	0.305	0	0	3.52	0.96	0.001	1	74924	0	0	2	60000	0	0	0	29606	0	0	0	44890	0	0	1	64018	0	0	0	6084	0	0	47	1179892	0	0	0	912	0	0	0	91086	0	0	8	62458	0	0
3-38581041-C-G	3	38581041	rs199473186	C	G	gnomAD Exomes,gnomAD Genomes	PASS	PASS	ENST00000423572.7	p.Gly1040Arg	p.Gly1040Arg	c.3118G>C	missense_variant				5	1613802	3.09827e-06	0	0	PASS	eas	7.39e-06	15.8	0.49	0	0	3.58	0.16	0.003	0	74998	0	0	0	60014	0	0	0	29602	0	0	2	44860	0	0	0	63970	0	0	0	6062	0	0	2	1179852	0	0	0	910	0	0	0	91062	0	0	1	62472	0	0
3-38581041-C-T	3	38581041	rs199473186	C	T	gnomAD Exomes,gnomAD Genomes	PASS	PASS	ENST00000423572.7	p.Gly1040Arg	p.Gly1040Arg	c.3118G>A	missense_variant	Conflicting interpretations of pathogenicity	67779		40	1613802	2.47862e-05	0	0	PASS	afr	8.146e-05	16.1	0.485	0	0	3.58	0.16	0.003	11	74998	0	0	0	60014	0	0	0	29602	0	0	1	44860	0	0	1	63970	0	0	0	6062	0	0	16	1179852	0	0	0	910	0	0	5	91062	0	0	6	62472	0	0
3-38581043-G-A	3	38581043		G	A	gnomAD Exomes	PASS	NA	ENST00000423572.7	p.Pro1039Leu	p.Pro1039Leu	c.3116C>T	missense_variant				1	1613982	6.19586e-07	0	0	PASS			17.8	0.522	0	0	4.87	0.45	0.001	0	75044	0	0	0	60028	0	0	0	29608	0	0	0	44878	0	0	0	64008	0	0	0	6062	0	0	1	1179882	0	0	0	912	0	0	0	91078	0	0	0	62482	0	0
3-38581044-G-A	3	38581044		G	A	gnomAD Exomes	PASS	NA	ENST00000423572.7	p.Pro1039Ser	p.Pro1039Ser	c.3115C>T	missense_variant				5	1613992	3.09791e-06	0	0	PASS	nfe	1.24e-06	6.79	0.42	0	0	0.974	0.67	0.005	0	75058	0	0	0	60022	0	0	0	29604	0	0	0	44876	0	0	0	64014	0	0	0	6062	0	0	5	1179880	0	0	0	912	0	0	0	91080	0	0	0	62484	0	0
3-38581046-G-A	3	38581046		G	A	gnomAD Exomes	PASS	NA	ENST00000423572.7	p.Thr1038Ile	p.Thr1038Ile	c.3113C>T	missense_variant				13	1613944	8.0548e-06	0	0	PASS	nfe	5e-06	9.69	0.433	0	0	0.736	0.6	0	0	75028	0	0	0	60020	0	0	0	29604	0	0	1	44874	0	0	0	64004	0	0	0	6062	0	0	11	1179880	0	0	0	912	0	0	1	91072	0	0	0	62488	0	0
3-38581047-T-C	3	38581047		T	C	gnomAD Exomes	PASS	NA	ENST00000423572.7	p.Thr1038Ala	p.Thr1038Ala	c.3112A>G	missense_variant				1	1613558	6.19748e-07	0	0	PASS			0.404	0.23	0	0	-10.5	0.78	0	0	74904	0	0	0	59988	0	0	0	29600	0	0	0	44856	0	0	0	63922	0	0	0	6062	0	0	1	1179804	0	0	0	910	0	0	0	91034	0	0	0	62478	0	0
3-38581049-C-A	3	38581049	rs201831535	C	A	gnomAD Exomes,gnomAD Genomes	PASS	PASS	ENST00000423572.7	p.Gly1037Val	p.Gly1037Val	c.3110G>T	missense_variant				6	1613958	3.71757e-06	0	0	PASS	eas	1.773e-05	20.2	0.549	0	0	1.32	0.11	0.885	0	75046	0	0	0	60022	0	0	0	29606	0	0	3	44880	0	0	0	63996	0	0	0	6062	0	0	2	1179874	0	0	0	912	0	0	0	91072	0	0	1	62488	0	0
3-38581049-C-T	3	38581049		C	T	gnomAD Exomes	PASS	NA	ENST00000423572.7	p.Gly1037Asp	p.Gly1037Asp	c.3110G>A	missense_variant				1	1613958	6.19595e-07	0	0	PASS			16.8	0.543	0	0.01	1.32	0.15	0.024	0	75046	0	0	0	60022	0	0	0	29606	0	0	0	44880	0	0	0	63996	0	0	0	6062	0	0	1	1179874	0	0	0	912	0	0	0	91072	0	0	0	62488	0	0
3-38581051-C-G	3	38581051		C	G	gnomAD Exomes	PASS	NA	ENST00000423572.7	p.Gln1036His	p.Gln1036His	c.3108G>C	missense_variant				10	1613932	6.19605e-06	0	0	PASS	nfe	4.29e-06	19	0.517	0	0.01	4.97	0.24	0.465	0	75034	0	0	0	60022	0	0	0	29606	0	0	0	44868	0	0	0	63998	0	0	0	6062	0	0	10	1179880	0	0	0	912	0	0	0	91070	0	0	0	62480	0	0
3-38581052-T-G	3	38581052		T	G	gnomAD Exomes	PASS	NA	ENST00000423572.7	p.Gln1036Pro	p.Gln1036Pro	c.3107A>C	missense_variant				1	1613608	6.19729e-07	0	0	PASS			12	0.486	0	0	0.687	0.3	0.201	0	74928	0	0	0	60006	0	0	0	29606	0	0	0	44850	0	0	0	63902	0	0	0	6062	0	0	1	1179820	0	0	0	908	0	0	0	91048	0	0	0	62478	0	0
3-38581055-C-A	3	38581055	rs372235870	C	A	gnomAD Genomes	NA	PASS	ENST00000423572.7	p.Gly1035Val	p.Gly1035Val	c.3104G>T	missense_variant				1	1613858	6.19633e-07	0	0	PASS			21.9	0.559	0	0	7.11			0	74914	0	0	0	60002	0	0	0	29608	0	0	0	44892	0	0	0	64014	0	0	0	6084	0	0	1	1179890	0	0	0	912	0	0	0	91076	0	0	0	62466	0	0
3-38581055-C-T	3	38581055	rs372235870	C	T	gnomAD Exomes,gnomAD Genomes	PASS	PASS	ENST00000423572.7	p.Gly1035Asp	p.Gly1035Asp	c.3104G>A	missense_variant	Uncertain significance	1727674		3	1613858	1.8589e-06	0	0	PASS	afr	4.43e-06	22.4	0.478	0	0	7.11	0.11	0.226	2	74914	0	0	0	60002	0	0	0	29608	0	0	1	44892	0	0	0	64014	0	0	0	6084	0	0	0	1179890	0	0	0	912	0	0	0	91076	0	0	0	62466	0	0
3-38581056-C-G	3	38581056	rs539877292	C	G	gnomAD Exomes	PASS	NA	ENST00000423572.7	p.Gly1035Arg	p.Gly1035Arg	c.3103G>C	missense_variant				1	1613870	6.19629e-07	0	0	PASS			21.7	0.571	0	0	4.26	0.1	0.406	1	75012	0	0	0	60012	0	0	0	29604	0	0	0	44858	0	0	0	63982	0	0	0	6062	0	0	0	1179878	0	0	0	912	0	0	0	91064	0	0	0	62486	0	0
3-38581058-G-T	3	38581058	rs1575760962	G	T	gnomAD Genomes	NA	PASS	ENST00000423572.7	p.Pro1034Gln	p.Pro1034Gln	c.3101C>A	missense_variant				1	1613856	6.19634e-07	0	0	PASS			14.1	0.327	0	0	5.9			0	74932	0	0	0	59994	0	0	0	29602	0	0	0	44888	0	0	0	64006	0	0	0	6084	0	0	1	1179890	0	0	0	912	0	0	0	91082	0	0	0	62466	0	0
3-38581059-G-C	3	38581059		G	C	gnomAD Exomes	PASS	NA	ENST00000423572.7	p.Pro1034Ala	p.Pro1034Ala	c.3100C>G	missense_variant				1	1613880	6.19625e-07	0	0	PASS			14.3	0.416	0	0	5.88	0.59	0.121	0	75016	0	0	0	60012	0	0	0	29606	0	0	0	44872	0	0	0	63986	0	0	0	6062	0	0	0	1179860	0	0	0	910	0	0	0	91072	0	0	1	62484	0	0
3-38581059-G-T	3	38581059	rs1206073073	G	T	gnomAD Exomes	PASS	NA	ENST00000423572.7	p.Pro1034Thr	p.Pro1034Thr	c.3100C>A	missense_variant				2	1613880	1.23925e-06	0	0	PASS			15.7	0.402	0	0	5.88	0.59	0.288	1	75016	0	0	0	60012	0	0	0	29606	0	0	1	44872	0	0	0	63986	0	0	0	6062	0	0	0	1179860	0	0	0	910	0	0	0	91072	0	0	0	62484	0	0
3-38581061-T-C	3	38581061	rs199473641	T	C	gnomAD Exomes,gnomAD Genomes	PASS	PASS	ENST00000423572.7	p.Gln1033Arg	p.Gln1033Arg	c.3098A>G	missense_variant	Uncertain significance	67776		30	1613730	1.85905e-05	0	0	PASS	nfe	1.724e-05	0.116	0.245	0	0	-1.81	0.55	0	0	74876	0	0	0	59978	0	0	0	29604	0	0	0	44876	0	0	1	63988	0	0	0	6084	0	0	29	1179874	0	0	0	912	0	0	0	91078	0	0	0	62460	0	0
3-38581062-G-C	3	38581062		G	C	gnomAD Exomes	PASS	NA	ENST00000423572.7	p.Gln1033Glu	p.Gln1033Glu	c.3097C>G	missense_variant				1	1613908	6.19614e-07	0	0	PASS			3.01	0.31	0	0	2.44	1	0.006	0	75018	0	0	0	60010	0	0	0	29606	0	0	0	44866	0	0	0	64002	0	0	0	6062	0	0	1	1179862	0	0	0	912	0	0	0	91084	0	0	0	62486	0	0
3-38581063-C-A	3	38581063	rs376815707	C	A	gnomAD Genomes	NA	PASS	ENST00000423572.7	p.Glu1032Asp	p.Glu1032Asp	c.3096G>T	missense_variant	Uncertain significance	933806		1	1613774	6.19665e-07	0	0	PASS			0.705	0.306	0	0	0.527	0.57	0.013	1	74908	0	0	0	59994	0	0	0	29608	0	0	0	44876	0	0	0	63990	0	0	0	6084	0	0	0	1179868	0	0	0	912	0	0	0	91070	0	0	0	62464	0	0
3-38581065-C-G	3	38581065		C	G	gnomAD Exomes	PASS	NA	ENST00000423572.7	p.Glu1032Gln	p.Glu1032Gln	c.3094G>C	missense_variant				1	1613880	6.19625e-07	0	0	PASS			0.027	0.321	0	0	-3.41	0.37	0.001	0	75016	0	0	0	60016	0	0	0	29606	0	0	0	44872	0	0	0	63972	0	0	0	6062	0	0	1	1179878	0	0	0	912	0	0	0	91066	0	0	0	62480	0	0
3-38581065-C-T	3	38581065	rs369565476	C	T	gnomAD Exomes,gnomAD Genomes	PASS	PASS	ENST00000423572.7	p.Glu1032Lys	p.Glu1032Lys	c.3094G>A	missense_variant	Conflicting interpretations of pathogenicity	201490		81	1613762	5.01933e-05	0	0	PASS	nfe	5.275e-05	0.068	0.387	0.01	0.01	-3.41	0.57	0	2	74894	0	0	0	59996	0	0	0	29606	0	0	1	44884	0	0	1	63972	0	0	0	6084	0	0	76	1179886	0	0	0	912	0	0	0	91070	0	0	1	62458	0	0
3-38581074-C-T	3	38581074	rs1064797003	C	T	gnomAD Exomes	PASS	NA	ENST00000423572.7	p.Glu1029Lys	p.Glu1029Lys	c.3085G>A	missense_variant	Uncertain significance	424500		2	1613814	1.2393e-06	0	0	PASS	afr	4.43e-06	18	0.511	0	0	5.97	0.82	0.04	2	75008	0	0	0	60012	0	0	0	29600	0	0	0	44858	0	0	0	63970	0	0	0	6062	0	0	0	1179840	0	0	0	910	0	0	0	91070	0	0	0	62484	0	0
3-38581076-A-C	3	38581076		A	C	gnomAD Exomes	PASS	NA	ENST00000423572.7	p.Phe1028Cys	p.Phe1028Cys	c.3083T>G	missense_variant				1	1613746	6.19676e-07	0	0	PASS			23.2	0.507	0	0	6.33	0.17	0.687	0	74978	0	0	0	60014	0	0	0	29604	0	0	0	44844	0	0	0	63980	0	0	0	6062	0	0	0	1179802	0	0	0	912	0	0	0	91066	0	0	1	62484	0	0
3-38581079-C-G	3	38581079	rs763891399	C	G	gnomAD Exomes	PASS	NA	ENST00000423572.7	p.Arg1027Pro	p.Arg1027Pro	c.3080G>C	missense_variant				1	1613606	6.1973e-07	0	0	PASS			22.8	0.503	0	0	8.9	0.27	0.011	0	74896	0	0	1	60004	0	0	0	29606	0	0	0	44848	0	0	0	63928	0	0	0	6062	0	0	0	1179810	0	0	0	910	0	0	0	91062	0	0	0	62480	0	0
3-38581079-C-T	3	38581079	rs763891399	C	T	gnomAD Exomes,gnomAD Genomes	PASS	PASS	ENST00000423572.7	p.Arg1027Gln	p.Arg1027Gln	c.3080G>A	missense_variant	Conflicting interpretations of pathogenicity	520458		66	1613486	4.09052e-05	1	0	PASS	mid	5.798e-05	22.4	0.383	0	0	8.9	0.45	0.105	1	74774	0	0	1	59984	0	0	0	29606	0	0	2	44860	0	0	0	63928	0	0	2	6084	0	0	49	1179818	1	0	0	910	0	0	8	91066	0	0	3	62456	0	0
3-38581079-C-A	3	38581079		C	A	gnomAD Exomes	PASS	NA	ENST00000423572.7	p.Arg1027Leu	p.Arg1027Leu	c.3080G>T	missense_variant				1	1613606	6.1973e-07	0	0	PASS			21.5	0.485	0	0	8.9	0.53	0.22	0	74896	0	0	0	60004	0	0	0	29606	0	0	0	44848	0	0	0	63928	0	0	0	6062	0	0	1	1179810	0	0	0	910	0	0	0	91062	0	0	0	62480	0	0
3-38581080-G-A	3	38581080	rs1455337011	G	A	gnomAD Exomes,gnomAD Genomes	PASS	PASS	ENST00000423572.7	p.Arg1027Trp	p.Arg1027Trp	c.3079C>T	missense_variant	Uncertain significance	579030		24	1613686	1.48728e-05	0	0	PASS	nfe	1.144e-05	23.2	0.645	0	0	3.46	0.15	0.837	1	74870	0	0	0	59984	0	0	0	29602	0	0	0	44874	0	0	2	63964	0	0	0	6084	0	0	21	1179862	0	0	0	912	0	0	0	91072	0	0	0	62462	0	0
3-38581083-T-C	3	38581083		T	C	gnomAD Exomes	PASS	NA	ENST00000423572.7	p.Thr1026Ala	p.Thr1026Ala	c.3076A>G	missense_variant				1	1613910	6.19613e-07	0	0	PASS			15.1	0.438	0	0	6.36	0.84	0.16	0	75018	0	0	0	60022	0	0	0	29600	0	0	0	44874	0	0	0	63998	0	0	0	6062	0	0	1	1179868	0	0	0	910	0	0	0	91072	0	0	0	62486	0	0
3-38581085-T-G	3	38581085	rs1359709419	T	G	gnomAD Exomes	PASS	NA	ENST00000423572.7	p.Glu1025Ala	p.Glu1025Ala	c.3074A>C	missense_variant				1	1613460	6.19786e-07	0	0	PASS			21.8	0.414	0	0	6.36	0.23	0.393	0	74832	0	0	0	59990	0	0	0	29598	0	0	0	44842	0	0	0	63900	0	0	0	6062	0	0	1	1179780	0	0	0	912	0	0	0	91068	0	0	0	62476	0	0
3-38581086-C-T	3	38581086	rs865983212	C	T	gnomAD Exomes	PASS	NA	ENST00000423572.7	p.Glu1025Lys	p.Glu1025Lys	c.3073G>A	missense_variant				1	1613914	6.19612e-07	0	0	PASS			21.1	0.571	0	0	8.9	0.46	0.046	0	75038	0	0	1	60020	0	0	0	29602	0	0	0	44866	0	0	0	64002	0	0	0	6062	0	0	0	1179866	0	0	0	912	0	0	0	91068	0	0	0	62478	0	0
3-38581088-T-C	3	38581088	rs1398340636	T	C	gnomAD Exomes	PASS	NA	ENST00000423572.7	p.Lys1024Arg	p.Lys1024Arg	c.3071A>G	missense_variant				1	1613868	6.19629e-07	0	0	PASS			23.1	0.574	0.01	0.04	6.36	0.33	0.245	0	75008	0	0	0	60020	0	0	0	29600	0	0	0	44874	0	0	0	63998	0	0	0	6062	0	0	1	1179834	0	0	0	912	0	0	0	91072	0	0	0	62488	0	0
3-38581091-C-G	3	38581091	rs199473592	C	G	gnomAD Exomes,gnomAD Genomes	PASS	PASS	ENST00000423572.7	p.Arg1023Pro	p.Arg1023Pro	c.3068G>C	missense_variant	Uncertain significance	969680		10	1604808	6.23128e-06	0	0	PASS	afr	6.282e-05	22.8	0.566	0	0	2.11	0.26	0.007	9	74294	0	0	0	59716	0	0	0	29360	0	0	0	44304	0	0	0	61738	0	0	0	6052	0	0	0	1175570	0	0	0	900	0	0	0	90902	0	0	1	61972	0	0
3-38581091-C-T	3	38581091	rs199473592	C	T	gnomAD Exomes,gnomAD Genomes	PASS	PASS	ENST00000423572.7	p.Arg1023His	p.Arg1023His	c.3068G>A	missense_variant	Conflicting interpretations of pathogenicity	67775		274	1604920	0.000170725	3	0	PASS	sas	0.00200191	19.1	0.47	0	0	2.11	0.2	0.003	5	74416	0	0	17	59736	0	0	0	29360	0	0	1	44292	0	0	0	61738	0	0	4	6030	0	0	33	1175560	0	0	0	900	0	0	205	90896	3	0	9	61992	0	0
3-38581091-C-A	3	38581091		C	A	gnomAD Exomes	PASS	NA	ENST00000423572.7	p.Arg1023Leu	p.Arg1023Leu	c.3068G>T	missense_variant				3	1604924	1.86925e-06	0	0	PASS	nfe	6.8e-07	18.6	0.537	0	0	2.11	0.4	0.236	0	74416	0	0	0	59736	0	0	0	29360	0	0	0	44292	0	0	0	61738	0	0	0	6030	0	0	3	1175562	0	0	0	900	0	0	0	90896	0	0	0	61994	0	0
3-38581092-G-A	3	38581092	rs745435760	G	A	gnomAD Exomes,gnomAD Genomes	PASS	PASS	ENST00000423572.7	p.Arg1023Cys	p.Arg1023Cys	c.3067C>T	missense_variant	Uncertain significance	574312		25	1613736	1.5492e-05	1	0	PASS	eas	0.00020582	24.5	0.813	0	0	8.79	0.09	0.719	2	74898	0	0	3	60002	0	0	0	29600	0	0	15	44874	1	0	0	63970	0	0	0	6084	0	0	5	1179864	0	0	0	912	0	0	0	91074	0	0	0	62458	0	0
3-38581094-G-A	3	38581094		G	A	gnomAD Exomes	PASS	NA	ENST00000423572.7	p.Thr1022Ile	p.Thr1022Ile	c.3065C>T	missense_variant				1	1613812	6.19651e-07	0	0	PASS			17.4	0.394	0	0	8.79	0.48	0.019	0	75012	0	0	0	60014	0	0	0	29602	0	0	1	44866	0	0	0	63966	0	0	0	6062	0	0	0	1179848	0	0	0	912	0	0	0	91050	0	0	0	62480	0	0
3-38581094-G-T	3	38581094	rs2061573479	G	T	gnomAD Exomes	PASS	NA	ENST00000423572.7	p.Thr1022Asn	p.Thr1022Asn	c.3065C>A	missense_variant	Uncertain significance	972787		2	1613812	1.2393e-06	0	0	PASS			15.9	0.305	0	0	8.79	0.69	0	0	75012	0	0	0	60014	0	0	0	29602	0	0	0	44866	0	0	0	63966	0	0	0	6062	0	0	1	1179848	0	0	0	912	0	0	0	91050	0	0	1	62480	0	0
3-38581095-T-C	3	38581095	rs2061573532	T	C	gnomAD Exomes	PASS	NA	ENST00000423572.7	p.Thr1022Ala	p.Thr1022Ala	c.3064A>G	missense_variant	Uncertain significance	1040519		1	1611540	6.20524e-07	0	0	PASS			1.11	0.198	0	0	0.515	1	0	0	73972	0	0	0	59806	0	0	0	29596	0	0	0	44776	0	0	0	63606	0	0	0	6056	0	0	1	1179408	0	0	0	900	0	0	0	90972	0	0	0	62448	0	0
3-38581098-G-A	3	38581098	rs794728871	G	A	gnomAD Exomes,gnomAD Genomes	PASS	PASS	ENST00000423572.7	p.Pro1021Ser	p.Pro1021Ser	c.3061C>T	missense_variant	Uncertain significance	201484		6	1613748	3.71805e-06	0	0	PASS	nfe	1.24e-06	16.8	0.524	0	0	4.96	0.79	0.011	1	74898	0	0	0	60004	0	0	0	29598	0	0	0	44888	0	0	0	63986	0	0	0	6084	0	0	5	1179858	0	0	0	912	0	0	0	91058	0	0	0	62462	0	0
3-38581106-T-G	3	38581106		T	G	gnomAD Exomes	PASS	NA	ENST00000423572.7	p.Lys1018Thr	p.Lys1018Thr	c.3053A>C	missense_variant				1	1613818	6.19649e-07	0	0	PASS			19.8	0.52	0	0.01	3.74	0.26	0.487	0	75034	0	0	0	60000	0	0	0	29592	0	0	0	44868	0	0	0	63976	0	0	0	6062	0	0	1	1179844	0	0	0	912	0	0	0	91050	0	0	0	62480	0	0
3-38581107-T-C	3	38581107	rs747529491	T	C	gnomAD Exomes	PASS	NA	ENST00000423572.7	p.Lys1018Glu	p.Lys1018Glu	c.3052A>G	missense_variant				1	1612970	6.19974e-07	0	0	PASS			18.4	0.427	0	0	4.73	0.47	0.384	0	74768	0	0	0	59956	0	0	0	29584	0	0	0	44812	0	0	0	63784	0	0	0	6062	0	0	0	1179604	0	0	0	912	0	0	1	91024	0	0	0	62464	0	0
3-38581112-G-A	3	38581112	rs199473185	G	A	gnomAD Exomes,gnomAD Genomes	PASS	PASS	ENST00000423572.7	p.Thr1016Met	p.Thr1016Met	c.3047C>T	missense_variant	Conflicting interpretations of pathogenicity	67774		67	1613478	4.15252e-05	0	0	PASS	eas	0.00018827	1.27	0.249	0	0	-0.612	0.23	0.067	7	74858	0	0	6	59950	0	0	0	29586	0	0	14	44866	0	0	0	63902	0	0	0	6084	0	0	34	1179820	0	0	0	910	0	0	3	91048	0	0	3	62454	0	0
3-38581114-C-G	3	38581114	rs2125871200	C	G	gnomAD Exomes	PASS	NA	ENST00000423572.7	p.Glu1015Asp	p.Glu1015Asp	c.3045G>C	missense_variant	Uncertain significance	1332311		2	1613656	1.23942e-06	0	0	PASS	nfe	2.8e-07	8.16	0.458	0.01	0.01	0.744	0.2	0.251	0	74974	0	0	0	59992	0	0	0	29594	0	0	0	44864	0	0	0	63910	0	0	0	6062	0	0	2	1179818	0	0	0	910	0	0	0	91056	0	0	0	62476	0	0
3-38581116-C-T	3	38581116	rs748430477	C	T	gnomAD Genomes	NA	PASS	ENST00000423572.7	p.Glu1015Lys	p.Glu1015Lys	c.3043G>A	missense_variant				1	1611990	6.20351e-07	0	0	PASS			16.1	0.495	0	0.01	7.12			1	74752	0	0	0	59956	0	0	0	29574	0	0	0	44840	0	0	0	63042	0	0	0	6084	0	0	0	1179418	0	0	0	910	0	0	0	91026	0	0	0	62388	0	0
3-38581117-TGGGGGTGGCGGGGAGTA-T	3	38581117		TGGGGGTGGCGGGGAGTA	T	gnomAD Exomes	PASS	NA	ENST00000423572.7	p.Tyr1009ArgfsTer15	p.Tyr1009ArgfsTer15	c.3025_3041del	frameshift_variant			lof_flag	1	1579350	6.33172e-07	0	0	PASS			28.5		0	-0.01	-5.37			0	71688	0	0	1	58674	0	0	0	28684	0	0	0	42756	0	0	0	57740	0	0	0	5950	0	0	0	1161960	0	0	0	880	0	0	0	90492	0	0	0	60526	0	0
3-38581118-G-C	3	38581118		G	C	gnomAD Exomes	PASS	NA	ENST00000423572.7	p.Pro1014Arg	p.Pro1014Arg	c.3041C>G	missense_variant				1	1613584	6.19738e-07	0	0	PASS			15.3	0.453	0	0	2.94	0.44	0.084	0	75050	0	0	0	59974	0	0	0	29582	0	0	0	44866	0	0	0	63864	0	0	0	6062	0	0	0	1179786	0	0	0	912	0	0	1	91020	0	0	0	62468	0	0
3-38581122-G-C	3	38581122		G	C	gnomAD Exomes	PASS	NA	ENST00000423572.7	p.Pro1013Ala	p.Pro1013Ala	c.3037C>G	missense_variant				1	1613584	6.19738e-07	0	0	PASS			14.1	0.352	0.03	0.03	4.1	0.71	0.019	0	75016	0	0	0	59976	0	0	0	29586	0	0	0	44860	0	0	0	63872	0	0	0	6062	0	0	1	1179804	0	0	0	912	0	0	0	91028	0	0	0	62468	0	0
3-38581122-G-A	3	38581122		G	A	gnomAD Exomes	PASS	NA	ENST00000423572.7	p.Pro1013Ser	p.Pro1013Ser	c.3037C>T	missense_variant				3	1613584	1.85922e-06	0	0	PASS	sas	8.75e-06	15	0.382	0	0.01	4.1	0.78	0.03	0	75016	0	0	0	59976	0	0	0	29586	0	0	0	44860	0	0	0	63872	0	0	0	6062	0	0	0	1179804	0	0	0	912	0	0	3	91028	0	0	0	62468	0	0
3-38581124-G-T	3	38581124		G	T	gnomAD Exomes	PASS	NA	ENST00000423572.7	p.Pro1012Gln	p.Pro1012Gln	c.3035C>A	missense_variant				1	1613638	6.19718e-07	0	0	PASS			13.1	0.45	0	0	4.05	0.35	0.003	1	75038	0	0	0	59984	0	0	0	29582	0	0	0	44862	0	0	0	63870	0	0	0	6062	0	0	0	1179804	0	0	0	912	0	0	0	91052	0	0	0	62472	0	0
3-38581127-G-A	3	38581127	rs369249772	G	A	gnomAD Exomes,gnomAD Genomes	PASS	PASS	ENST00000423572.7	p.Pro1011Leu	p.Pro1011Leu	c.3032C>T	missense_variant	Uncertain significance	403421		44	1613230	2.72745e-05	0	0	PASS	afr	6.234e-05	20.9	0.74	0	0.01	2.01	0.4	0.071	9	74920	0	0	0	59936	0	0	1	29580	0	0	2	44868	0	0	0	63794	0	0	1	6082	0	0	29	1179682	0	0	0	912	0	0	2	91028	0	0	0	62428	0	0
3-38581128-G-A	3	38581128	rs774357843	G	A	gnomAD Exomes,gnomAD Genomes	PASS	PASS	ENST00000423572.7	p.Pro1011Ser	p.Pro1011Ser	c.3031C>T	missense_variant	Uncertain significance	641681		8	1613434	4.95837e-06	0	0	PASS	sas	4.371e-05	17.5	0.48	0	0	3.53	0.79	0.045	0	75044	0	0	0	59970	0	0	0	29578	0	0	0	44866	0	0	0	63800	0	0	0	6060	0	0	0	1179722	0	0	0	912	0	0	8	91024	0	0	0	62458	0	0
3-38581130-G-A	3	38581130		G	A	gnomAD Exomes	PASS	NA	ENST00000423572.7	p.Ser1010Phe	p.Ser1010Phe	c.3029C>T	missense_variant				1	1613214	6.19881e-07	0	0	PASS			20.7	0.513	0	0.01	7.01	0.21	0.599	0	75030	0	0	0	59964	0	0	0	29576	0	0	0	44856	0	0	0	63786	0	0	0	6060	0	0	1	1179552	0	0	0	912	0	0	0	91038	0	0	0	62440	0	0
3-38581133-T-G	3	38581133	rs868173874	T	G	gnomAD Exomes	PASS	NA	ENST00000423572.7	p.Tyr1009Ser	p.Tyr1009Ser	c.3026A>C	missense_variant				1	1609694	6.21236e-07	0	0	PASS			12	0.237	0.01	0.02	1.02	0.44	0	0	73706	0	0	0	59602	0	0	0	29534	0	0	0	44748	0	0	0	63382	0	0	0	6080	0	0	1	1178572	0	0	0	912	0	0	0	90806	0	0	0	62352	0	0
3-38581136-G-A	3	38581136	rs760666065	G	A	gnomAD Exomes	PASS	NA	ENST00000423572.7	p.Pro1008Leu	p.Pro1008Leu	c.3023C>T	missense_variant				2	1613354	1.23965e-06	0	0	PASS			20.4	0.416	0.01	0.01	8.76	0.3	0.033	0	75050	0	0	1	59952	0	0	0	29576	0	0	0	44862	0	0	0	63776	0	0	0	6060	0	0	1	1179718	0	0	0	912	0	0	0	91000	0	0	0	62448	0	0
3-38581137-G-C	3	38581137		G	C	gnomAD Exomes	PASS	NA	ENST00000423572.7	p.Pro1008Ala	p.Pro1008Ala	c.3022C>G	missense_variant	Uncertain significance	1798932		1	1613256	6.19864e-07	0	0	PASS			8.48	0.391	0	0	-0.48	0.76	0	0	75046	0	0	0	59950	0	0	0	29566	0	0	0	44854	0	0	0	63758	0	0	0	6058	0	0	0	1179686	0	0	0	910	0	0	0	90984	0	0	1	62444	0	0
3-38581137-G-A	3	38581137	rs199473184	G	A	gnomAD Exomes	PASS	NA	ENST00000423572.7	p.Pro1008Ser	p.Pro1008Ser	c.3022C>T	missense_variant	Uncertain significance	67773		1	1613256	6.19864e-07	0	0	PASS			10.3	0.513	0	0	-0.48	0.75	0	0	75046	0	0	0	59950	0	0	0	29566	0	0	0	44854	0	0	0	63758	0	0	0	6058	0	0	1	1179686	0	0	0	910	0	0	0	90984	0	0	0	62444	0	0
3-38581137-G-T	3	38581137	rs199473184	G	T	gnomAD Exomes	PASS	NA	ENST00000423572.7	p.Pro1008Thr	p.Pro1008Thr	c.3022C>A	missense_variant				1	1613256	6.19864e-07	0	0	PASS			10.7	0.402	0	0	-0.48	0.58	0.033	0	75046	0	0	0	59950	0	0	0	29566	0	0	0	44854	0	0	0	63758	0	0	0	6058	0	0	1	1179686	0	0	0	910	0	0	0	90984	0	0	0	62444	0	0
3-38581139-G-A	3	38581139	rs763935970	G	A	gnomAD Exomes,gnomAD Genomes	PASS	PASS	ENST00000423572.7	p.Thr1007Ile	p.Thr1007Ile	c.3020C>T	missense_variant	Uncertain significance	665520		7	1612980	4.33979e-06	0	0	PASS	amr	5.54e-06	13.9	0.387	0	0	1.86	0.27	0.033	0	74912	0	0	2	59918	0	0	0	29562	0	0	0	44864	0	0	0	63700	0	0	0	6082	0	0	5	1179614	0	0	0	912	0	0	0	90998	0	0	0	62418	0	0
3-38581142-G-T	3	38581142	rs2125871315	G	T	gnomAD Exomes	PASS	NA	ENST00000423572.7	p.Ala1006Asp	p.Ala1006Asp	c.3017C>A	missense_variant	Uncertain significance	1332077		2	1612942	1.23997e-06	0	0	PASS	nfe	2.8e-07	16.5	0.513	0.11	0.08	7	0.22	0.203	0	75038	0	0	0	59914	0	0	0	29562	0	0	0	44854	0	0	0	63680	0	0	0	6058	0	0	2	1179524	0	0	0	912	0	0	0	90952	0	0	0	62448	0	0
3-38581143-C-T	3	38581143		C	T	gnomAD Exomes	PASS	NA	ENST00000423572.7	p.Ala1006Thr	p.Ala1006Thr	c.3016G>A	missense_variant				4	1612902	2.48e-06	0	0	PASS	nfe	7.9e-07	13.1	0.269	0.02	0.03	0.377	0.22	0.001	0	74996	0	0	0	59928	0	0	0	29556	0	0	0	44848	0	0	0	63704	0	0	0	6058	0	0	4	1179514	0	0	0	910	0	0	0	90954	0	0	0	62434	0	0
3-38581143-C-A	3	38581143	rs753710450	C	A	gnomAD Exomes,gnomAD Genomes	PASS	PASS	ENST00000423572.7	p.Ala1006Ser	p.Ala1006Ser	c.3016G>T	missense_variant				6	1612784	3.72028e-06	0	0	PASS	nfe	1.83e-06	6.29	0.283	0.02	0.02	0.377	0.88	0.049	0	74874	0	0	0	59908	0	0	0	29556	0	0	0	44860	0	0	0	63704	0	0	0	6080	0	0	6	1179522	0	0	0	910	0	0	0	90958	0	0	0	62412	0	0
3-38581145-A-T	3	38581145		A	T	gnomAD Exomes	PASS	NA	ENST00000423572.7	p.Ile1005Asn	p.Ile1005Asn	c.3014T>A	missense_variant				1	1612802	6.20039e-07	0	0	PASS			21	0.404	0	0	3.68	0.07	0.218	1	75008	0	0	0	59914	0	0	0	29560	0	0	0	44838	0	0	0	63662	0	0	0	6058	0	0	0	1179466	0	0	0	912	0	0	0	90962	0	0	0	62422	0	0
3-38581145-A-G	3	38581145	rs761494684	A	G	gnomAD Exomes	PASS	NA	ENST00000423572.7	p.Ile1005Thr	p.Ile1005Thr	c.3014T>C	missense_variant	Uncertain significance	837059		12	1612802	7.44047e-06	0	0	PASS	nfe	5e-06	19.3	0.319	0	0	3.68	0.06	0.029	1	75008	0	0	0	59914	0	0	0	29560	0	0	0	44838	0	0	0	63662	0	0	0	6058	0	0	11	1179466	0	0	0	912	0	0	0	90962	0	0	0	62422	0	0
3-38581146-T-C	3	38581146	rs1457637082	T	C	gnomAD Exomes	PASS	NA	ENST00000423572.7	p.Ile1005Val	p.Ile1005Val	c.3013A>G	missense_variant				1	1612800	6.2004e-07	0	0	PASS			2.15	0.209	0	0	-1.95	0.48	0	0	74992	0	0	0	59918	0	0	0	29556	0	0	0	44836	0	0	0	63650	0	0	0	6060	0	0	1	1179484	0	0	0	912	0	0	0	90962	0	0	0	62430	0	0
3-38581146-T-TGCAGCTGG	3	38581146		T	TGCAGCTGG	gnomAD Exomes	PASS	NA	ENST00000423572.7	p.Ile1005ProfsTer142	p.Ile1005ProfsTer142	c.3005_3012dup	frameshift_variant	Pathogenic	2104041	lof_flag	1	1612800	6.2004e-07	0	0	PASS			24.2		0	0.03	-1.95			0	74992	0	0	0	59918	0	0	0	29556	0	0	0	44836	0	0	0	63650	0	0	0	6060	0	0	1	1179484	0	0	0	912	0	0	0	90962	0	0	0	62430	0	0
3-38581149-A-C	3	38581149	rs199473183	A	C	gnomAD Genomes	NA	PASS	ENST00000423572.7	p.Cys1004Gly	p.Cys1004Gly	c.3010T>G	missense_variant				1	1612254	6.2025e-07	0	0	PASS			24.3	0.716	0	0	4.68			1	74906	0	0	0	59864	0	0	0	29540	0	0	0	44860	0	0	0	63570	0	0	0	6076	0	0	0	1179226	0	0	0	912	0	0	0	90932	0	0	0	62368	0	0
3-38581149-A-G	3	38581149	rs199473183	A	G	gnomAD Exomes,gnomAD Genomes	PASS	PASS	ENST00000423572.7	p.Cys1004Arg	p.Cys1004Arg	c.3010T>C	missense_variant	Conflicting interpretations of pathogenicity	67772		170	1612372	0.000105435	1	0	PASS	sas	0.00151648	24.5	0.723	0	0	4.68	0.14	0.878	0	75028	0	0	0	59884	0	0	0	29540	0	0	0	44848	0	0	0	63570	0	0	0	6054	0	0	2	1179218	0	0	0	912	0	0	158	90928	1	0	10	62390	0	0
3-38581154-G-A	3	38581154	rs2061575462	G	A	gnomAD Exomes	PASS	NA	ENST00000423572.7	p.Pro1002Leu	p.Pro1002Leu	c.3005C>T	missense_variant				1	1612526	6.20145e-07	0	0	PASS			22.6	0.518	0	0	8.76	0.34	0.645	0	75046	0	0	0	59886	0	0	0	29550	0	0	0	44856	0	0	0	63574	0	0	0	6054	0	0	1	1179330	0	0	0	912	0	0	0	90924	0	0	0	62394	0	0
3-38581155-G-A	3	38581155	rs750100874	G	A	gnomAD Exomes	PASS	NA	ENST00000423572.7	p.Pro1002Ser	p.Pro1002Ser	c.3004C>T	missense_variant	Uncertain significance	1017857		6	1611026	3.72433e-06	0	0	PASS	amr	2.266e-05	18.7	0.518	0	0	6.96	0.75	0.307	0	74770	0	0	4	59598	0	0	0	29520	0	0	0	44816	0	0	0	63314	0	0	0	6046	0	0	2	1178882	0	0	0	912	0	0	0	90802	0	0	0	62366	0	0
3-38581157-AGCT-A	3	38581157	rs748297358	AGCT	A	gnomAD Exomes,gnomAD Genomes	PASS	PASS	ENST00000423572.7	p.Gln1000del	p.Gln1000del	c.2999_3001del	inframe_deletion	Uncertain significance	229233		42	1610546	2.60781e-05	0	0	PASS	nfe	2.668e-05	15.2		0.01	0	1.04			0	74588	0	0	0	59482	0	0	0	29520	0	0	0	44814	0	0	0	63286	0	0	0	6072	0	0	42	1178746	0	0	0	912	0	0	0	90800	0	0	0	62326	0	0
3-38581158-G-C	3	38581158		G	C	gnomAD Exomes	PASS	NA	ENST00000423572.7	p.Leu1001Val	p.Leu1001Val	c.3001C>G	missense_variant				1	1610430	6.20952e-07	0	0	PASS			16.6	0.486	0.01	0.02	2.4	0.18	0.6	0	74734	0	0	0	59476	0	0	0	29524	0	0	0	44800	0	0	0	63266	0	0	0	6048	0	0	1	1178552	0	0	0	912	0	0	0	90780	0	0	0	62338	0	0
3-38581160-T-A	3	38581160	rs779765658	T	A	gnomAD Exomes	PASS	NA	ENST00000423572.7	p.Gln1000Leu	p.Gln1000Leu	c.2999A>T	missense_variant				1	1610432	6.20951e-07	0	0	PASS			15.5	0.424	0	0	-0.011	0.11	0.048	0	74672	0	0	0	59512	0	0	0	29506	0	0	0	44808	0	0	0	63288	0	0	0	6050	0	0	0	1178562	0	0	0	910	0	0	1	90782	0	0	0	62342	0	0
3-38581163-C-T	3	38581163	rs1248616784	C	T	gnomAD Exomes	PASS	NA	ENST00000423572.7	p.Gly999Asp	p.Gly999Asp	c.2996G>A	missense_variant	Uncertain significance	1798578		2	1611664	1.24095e-06	0	0	PASS	nfe	2.8e-07	8.08	0.264	0	0	1.91	0.54	0.003	0	75006	0	0	0	59762	0	0	0	29528	0	0	0	44824	0	0	0	63468	0	0	0	6050	0	0	2	1178922	0	0	0	912	0	0	0	90836	0	0	0	62356	0	0
3-38581169-G-T	3	38581169	rs727503408	G	T	gnomAD Exomes,gnomAD Genomes	PASS	PASS	ENST00000423572.7	p.Ala997Asp	p.Ala997Asp	c.2990C>A	missense_variant	Uncertain significance	165149		35	1610176	2.17368e-05	1	0	PASS	sas	0.00022867	10.1	0.744	0	0	2.34	0.49	0.046	0	74562	0	0	0	59450	0	0	0	29510	0	0	1	44784	0	0	0	63290	0	0	0	6072	0	0	3	1178580	0	0	0	912	0	0	29	90710	1	0	2	62306	0	0
3-38581170-C-T	3	38581170	rs137854609	C	T	gnomAD Exomes,gnomAD Genomes	PASS	PASS	ENST00000423572.7	p.Ala997Thr	p.Ala997Thr	c.2989G>A	missense_variant	Conflicting interpretations of pathogenicity	67771		119	1611142	7.38607e-05	0	0	PASS	nfe	7.416e-05	0.001	0.477	0	0	-6.93	0.62	0.001	2	74858	0	0	7	59656	0	0	0	29520	0	0	0	44810	0	0	0	63444	0	0	0	6074	0	0	104	1178764	0	0	0	912	0	0	1	90794	0	0	5	62310	0	0
3-38581170-C-A	3	38581170	rs137854609	C	A	gnomAD Exomes,gnomAD Genomes	PASS	PASS	ENST00000423572.7	p.Ala997Ser	p.Ala997Ser	c.2989G>T	missense_variant	Pathogenic/Likely pathogenic	9388		10	1611146	6.20676e-06	0	0	PASS	nfe	4.29e-06	0.001	0.488	0	0.01	-6.93	0.68	0.001	0	74858	0	0	0	59658	0	0	0	29520	0	0	0	44810	0	0	0	63444	0	0	0	6074	0	0	10	1178766	0	0	0	912	0	0	0	90794	0	0	0	62310	0	0
3-38581172-G-T	3	38581172	rs1263123803	G	T	gnomAD Exomes	PASS	NA	ENST00000423572.7	p.Ala996Asp	p.Ala996Asp	c.2987C>A	missense_variant	Uncertain significance	1011351		1	1611232	6.20643e-07	0	0	PASS			15.3	0.476	0	0	6.94	0.6	0.068	0	75020	0	0	1	59680	0	0	0	29524	0	0	0	44802	0	0	0	63446	0	0	0	6050	0	0	0	1178712	0	0	0	912	0	0	0	90768	0	0	0	62318	0	0
3-38581172-G-A	3	38581172		G	A	gnomAD Exomes	PASS	NA	ENST00000423572.7	p.Ala996Val	p.Ala996Val	c.2987C>T	missense_variant				1	1611230	6.20644e-07	0	0	PASS			16.5	0.46	0	0	6.94	0.29	0.033	0	75020	0	0	0	59680	0	0	0	29524	0	0	0	44802	0	0	0	63446	0	0	0	6050	0	0	1	1178710	0	0	0	912	0	0	0	90768	0	0	0	62318	0	0
3-38581173-C-T	3	38581173	rs1481341320	C	T	gnomAD Exomes	PASS	NA	ENST00000423572.7	p.Ala996Thr	p.Ala996Thr	c.2986G>A	missense_variant				5	1609998	3.10559e-06	0	0	PASS	nfe	1.24e-06	8.65	0.315	0	0	0.273	0.56	0	0	74654	0	0	0	59380	0	0	0	29508	0	0	0	44766	0	0	0	63302	0	0	0	6052	0	0	5	1178434	0	0	0	912	0	0	0	90682	0	0	0	62308	0	0
3-38581176-G-A	3	38581176	rs748639905	G	A	gnomAD Exomes	PASS	NA	ENST00000423572.7	p.Leu995Phe	p.Leu995Phe	c.2983C>T	missense_variant				8	1610442	4.96758e-06	0	0	PASS	sas	4.384e-05	22.9	0.35	0	0	6.99	0.07	0.503	0	74750	0	0	0	59472	0	0	0	29516	0	0	0	44780	0	0	0	63368	0	0	0	6046	0	0	0	1178568	0	0	0	912	0	0	8	90700	0	0	0	62330	0	0
3-38581178-G-A	3	38581178	rs1237502132	G	A	gnomAD Exomes	PASS	NA	ENST00000423572.7	p.Ala994Val	p.Ala994Val	c.2981C>T	missense_variant				2	1610338	1.24198e-06	0	0	PASS			13.7	0.296	0	0	0.843	0.23	0.009	0	74706	0	0	0	59410	0	0	0	29520	0	0	0	44790	0	0	0	63330	0	0	1	6044	0	0	0	1178596	0	0	0	912	0	0	1	90710	0	0	0	62320	0	0
3-38581179-C-T	3	38581179	rs1437826730	C	T	gnomAD Exomes	PASS	NA	ENST00000423572.7	p.Ala994Thr	p.Ala994Thr	c.2980G>A	missense_variant	Uncertain significance	1484353		2	1610214	1.24207e-06	0	0	PASS			14.1	0.328	0	0.01	2.94	0.29	0.231	0	74756	0	0	0	59412	0	0	0	29512	0	0	1	44760	0	0	0	63362	0	0	0	6048	0	0	1	1178466	0	0	0	910	0	0	0	90680	0	0	0	62308	0	0
3-38581181-G-T	3	38581181		G	T	gnomAD Exomes	PASS	NA	ENST00000423572.7	p.Ala993Glu	p.Ala993Glu	c.2978C>A	missense_variant				2	1610476	1.24187e-06	0	0	PASS			8.09	0.454	0	0	0.058	1	0.177	0	74780	0	0	0	59466	0	0	0	29510	0	0	1	44788	0	0	0	63410	0	0	0	6046	0	0	1	1178556	0	0	0	912	0	0	0	90690	0	0	0	62318	0	0
3-38581182-C-T	3	38581182	rs770088052	C	T	gnomAD Exomes,gnomAD Genomes	PASS	PASS	ENST00000423572.7	p.Ala993Thr	p.Ala993Thr	c.2977G>A	missense_variant	Uncertain significance	463317		13	1609688	8.0761e-06	0	0	PASS	sas	1.43e-05	8.77	0.263	0	0	-0.101	0.57	0.003	2	74560	0	0	1	59302	0	0	0	29510	0	0	1	44782	0	0	0	63292	0	0	0	6068	0	0	4	1178334	0	0	0	910	0	0	4	90644	0	0	1	62286	0	0
3-38581182-C-A	3	38581182	rs770088052	C	A	gnomAD Exomes	PASS	NA	ENST00000423572.7	p.Ala993Ser	p.Ala993Ser	c.2977G>T	missense_variant	Uncertain significance	1428759		1	1609806	6.21193e-07	0	0	PASS			5.83	0.353	0	0	-0.101	0.74	0.117	0	74682	0	0	0	59322	0	0	1	29510	0	0	0	44770	0	0	0	63292	0	0	0	6044	0	0	0	1178328	0	0	0	910	0	0	0	90640	0	0	0	62308	0	0
3-38581182-C-CG	3	38581182		C	CG	gnomAD Exomes	PASS	NA	ENST00000423572.7	p.Ala993ArgfsTer37	p.Ala993ArgfsTer37	c.2976dup	frameshift_variant			lof_flag	1	1609806	6.21193e-07	0	0	PASS			22.9		0	0.02	-0.101			0	74682	0	0	0	59322	0	0	0	29510	0	0	0	44770	0	0	1	63292	0	0	0	6044	0	0	0	1178328	0	0	0	910	0	0	0	90640	0	0	0	62308	0	0
3-38581184-G-T	3	38581184		G	T	gnomAD Exomes	PASS	NA	ENST00000423572.7	p.Pro992His	p.Pro992His	c.2975C>A	missense_variant				1	1611330	6.20605e-07	0	0	PASS			23	0.406	0	0	8.77	0.07	0.784	0	75026	0	0	0	59628	0	0	0	29526	0	0	0	44812	0	0	0	63518	0	0	0	6046	0	0	0	1178746	0	0	0	912	0	0	1	90780	0	0	0	62336	0	0
3-38581184-G-A	3	38581184	rs1016351000	G	A	gnomAD Exomes	PASS	NA	ENST00000423572.7	p.Pro992Leu	p.Pro992Leu	c.2975C>T	missense_variant				14	1611330	8.68847e-06	0	0	PASS	nfe	6.89e-06	20.4	0.451	0	0	8.77	0.23	0.225	0	75026	0	0	0	59628	0	0	0	29526	0	0	0	44812	0	0	0	63518	0	0	0	6046	0	0	14	1178746	0	0	0	912	0	0	0	90780	0	0	0	62336	0	0
3-38581187-T-G	3	38581187	rs1423420953	T	G	gnomAD Exomes	PASS	NA	ENST00000423572.7	p.Lys991Thr	p.Lys991Thr	c.2972A>C	missense_variant				2	1611318	1.24122e-06	0	0	PASS	amr	5.57e-06	19.7	0.454	0	0	4.7	0.2	0.27	0	74984	0	0	2	59610	0	0	0	29524	0	0	0	44794	0	0	0	63536	0	0	0	6046	0	0	0	1178768	0	0	0	912	0	0	0	90798	0	0	0	62346	0	0
3-38581188-T-C	3	38581188	rs749528022	T	C	gnomAD Exomes	PASS	NA	ENST00000423572.7	p.Lys991Glu	p.Lys991Glu	c.2971A>G	missense_variant				1	1610526	6.20915e-07	0	0	PASS			19.8	0.434	0	0	3.7	0.31	0.338	0	74782	0	0	0	59436	0	0	0	29518	0	0	0	44750	0	0	0	63456	0	0	0	6044	0	0	1	1178566	0	0	0	910	0	0	0	90732	0	0	0	62332	0	0
3-38581193-G-A	3	38581193	rs535991010	G	A	gnomAD Exomes,gnomAD Genomes	PASS	PASS	ENST00000423572.7	p.Pro989Leu	p.Pro989Leu	c.2966C>T	missense_variant				3	1611120	1.86206e-06	0	0	PASS	sas	8.78e-06	18.9	0.426	0	0	8.77	0.3	0.009	0	75012	0	0	0	59538	0	0	0	29522	0	0	0	44776	0	0	0	63542	0	0	0	6042	0	0	0	1178682	0	0	0	912	0	0	3	90754	0	0	0	62340	0	0
3-38581196-C-T	3	38581196	rs759584454	C	T	gnomAD Exomes,gnomAD Genomes	PASS	PASS	ENST00000423572.7	p.Arg988Gln	p.Arg988Gln	c.2963G>A	missense_variant	Uncertain significance	201551		40	1610270	2.48406e-05	0	0	PASS	amr	0.00019584	15.4	0.371	0	0	-0.197	0.1	0	2	74668	0	0	18	59350	0	0	0	29518	0	0	3	44772	0	0	0	63516	0	0	0	6064	0	0	15	1178510	0	0	0	912	0	0	1	90666	0	0	1	62294	0	0
3-38581197-G-A	3	38581197	rs768691853	G	A	gnomAD Exomes,gnomAD Genomes	PASS	PASS	ENST00000423572.7	p.Arg988Trp	p.Arg988Trp	c.2962C>T	missense_variant	Uncertain significance	201486		29	1609516	1.80178e-05	0	0	PASS	sas	1.43e-05	23.8	0.556	0	0.01	3.7	0.02	0.481	0	74594	0	0	0	59148	0	0	0	29498	0	0	0	44754	0	0	3	63374	0	0	0	6066	0	0	22	1178262	0	0	0	912	0	0	4	90628	0	0	0	62280	0	0
3-38581198-C-G	3	38581198	rs555879351	C	G	gnomAD Genomes	NA	PASS	ENST00000423572.7	p.Gln987His	p.Gln987His	c.2961G>C	missense_variant				1	1611014	6.20727e-07	0	0	PASS			11.8	0.318	0	0	2.78			0	74990	0	0	0	59482	0	0	0	29524	0	0	1	44784	0	0	0	63580	0	0	0	6044	0	0	0	1178624	0	0	0	912	0	0	0	90730	0	0	0	62344	0	0
3-38581202-C-T	3	38581202	rs41313667	C	T	gnomAD Exomes,gnomAD Genomes	PASS	PASS	ENST00000423572.7	p.Arg986Gln	p.Arg986Gln	c.2957G>A	missense_variant	Conflicting interpretations of pathogenicity	67770		51	1610472	3.16677e-05	0	0	PASS	afr	5.287e-05	13.5	0.26	0.01	0.01	-0.421	0.3	0.003	8	74796	0	0	0	59380	0	0	0	29522	0	0	0	44796	0	0	0	63502	0	0	0	6040	0	0	41	1178516	0	0	0	912	0	0	1	90680	0	0	1	62328	0	0
3-38581202-C-A	3	38581202	rs41313667	C	A	gnomAD Exomes	PASS	NA	ENST00000423572.7	p.Arg986Leu	p.Arg986Leu	c.2957G>T	missense_variant				2	1610472	1.24187e-06	0	0	PASS			10.8	0.412	0	0	-0.421	0.71	0.006	0	74796	0	0	0	59380	0	0	1	29522	0	0	0	44796	0	0	0	63502	0	0	0	6040	0	0	1	1178516	0	0	0	912	0	0	0	90680	0	0	0	62328	0	0
3-38581203-G-A	3	38581203	rs561547165	G	A	gnomAD Exomes,gnomAD Genomes	PASS	PASS	ENST00000423572.7	p.Arg986Trp	p.Arg986Trp	c.2956C>T	missense_variant	Conflicting interpretations of pathogenicity	201485		26	1610132	1.61477e-05	0	0	PASS	nfe	1.108e-05	19.7	0.482	0	0	3.41	0.18	0.685	2	74764	0	0	0	59242	0	0	0	29512	0	0	2	44786	0	0	0	63502	0	0	0	6038	0	0	20	1178396	0	0	0	912	0	0	2	90652	0	0	0	62328	0	0
3-38581204-CAGG-C	3	38581204		CAGG	C	gnomAD Exomes	PASS	NA	ENST00000423572.7	p.Leu985del	p.Leu985del	c.2952_2954del	inframe_deletion				1	1610282	6.21009e-07	0	0	PASS			16.3		0	0	1.14			0	74722	0	0	0	59224	0	0	0	29526	0	0	0	44776	0	0	0	63464	0	0	0	6042	0	0	1	1178590	0	0	0	910	0	0	0	90692	0	0	0	62336	0	0
3-38581209-G-A	3	38581209		G	A	gnomAD Exomes	PASS	NA	ENST00000423572.7	p.Leu984Phe	p.Leu984Phe	c.2950C>T	missense_variant				1	1611288	6.20622e-07	0	0	PASS			11.6	0.521	0	0	4.13	0.56	0.003	1	75002	0	0	0	59504	0	0	0	29528	0	0	0	44800	0	0	0	63638	0	0	0	6040	0	0	0	1178746	0	0	0	912	0	0	0	90758	0	0	0	62360	0	0
3-38581209-G-C	3	38581209	rs1388344088	G	C	gnomAD Genomes	NA	PASS	ENST00000423572.7	p.Leu984Val	p.Leu984Val	c.2950C>G	missense_variant				2	1611168	1.24134e-06	0	0	PASS	afr	4.43e-06	10.3	0.405	0	0	4.13	0.41	0.001	2	74880	0	0	0	59484	0	0	0	29528	0	0	0	44812	0	0	0	63638	0	0	0	6062	0	0	0	1178754	0	0	0	912	0	0	0	90762	0	0	0	62336	0	0
3-38581211-C-T	3	38581211	rs766096031	C	T	gnomAD Exomes	PASS	NA	ENST00000423572.7	p.Gly983Asp	p.Gly983Asp	c.2948G>A	missense_variant	Uncertain significance	919274		28	1610694	1.73838e-05	1	0	PASS	nfe	1.647e-05	14.2	0.601	0	0	4.97	0.19	0.191	0	74736	0	0	0	59314	0	0	0	29532	0	0	0	44768	0	0	0	63576	0	0	0	6040	0	0	28	1178748	1	0	0	912	0	0	0	90714	0	0	0	62354	0	0
3-38581215-A-G	3	38581215	rs199473182	A	G	gnomAD Exomes,gnomAD Genomes	PASS	PASS	ENST00000423572.7	p.Cys982Arg	p.Cys982Arg	c.2944T>C	missense_variant	Conflicting interpretations of pathogenicity	67769		298	1611424	0.00018493	0	0	PASS	afr	0.00085437	23.3	0.45	0	0	2.85	0.41	0.006	78	74976	0	0	4	59490	0	0	0	29538	0	0	0	44806	0	0	0	63656	0	0	6	6050	0	0	195	1178878	0	0	0	912	0	0	2	90744	0	0	13	62374	0	0
3-38581217-C-T	3	38581217		C	T	gnomAD Exomes	PASS	NA	ENST00000423572.7	p.Cys981Tyr	p.Cys981Tyr	c.2942G>A	missense_variant				2	1611034	1.24144e-06	0	0	PASS	nfe	2.8e-07	24	0.762	0	0	4.99	0.13	0.681	0	74904	0	0	0	59418	0	0	0	29530	0	0	0	44782	0	0	0	63592	0	0	0	6044	0	0	2	1178772	0	0	0	912	0	0	0	90702	0	0	0	62378	0	0
3-38581222-A-T	3	38581222	rs1370048998	A	T	gnomAD Exomes,gnomAD Genomes	PASS	PASS	ENST00000423572.7	p.Asp979Glu	p.Asp979Glu	c.2937T>A	missense_variant				3	1610644	1.86261e-06	0	0	PASS	afr	4.45e-06	17.9	0.428	0	0	4.93	0.84	0.372	2	74566	0	0	1	59330	0	0	0	29544	0	0	0	44784	0	0	0	63528	0	0	0	6062	0	0	0	1178802	0	0	0	912	0	0	0	90742	0	0	0	62374	0	0
3-38581224-C-G	3	38581224	rs754467213	C	G	gnomAD Exomes,gnomAD Genomes	PASS	PASS	ENST00000423572.7	p.Asp979His	p.Asp979His	c.2935G>C	missense_variant	Uncertain significance	575055		17	1610662	1.05547e-05	0	0	PASS	afr	1.067e-05	23.8	0.685	0	0	5.93	0.18	0.853	3	74684	0	0	0	59294	0	0	0	29542	0	0	0	44788	0	0	0	63620	0	0	0	6062	0	0	13	1178720	0	0	0	912	0	0	0	90684	0	0	1	62356	0	0
3-38581230-T-A	3	38581230		T	A	gnomAD Exomes	PASS	NA	ENST00000423572.7	p.Thr977Ser	p.Thr977Ser	c.2929A>T	missense_variant				1	1610978	6.20741e-07	0	0	PASS			20.6	0.562	0	0	1.8	0.06	0.167	0	74852	0	0	0	59442	0	0	0	29544	0	0	0	44760	0	0	0	63692	0	0	0	6040	0	0	1	1178722	0	0	0	912	0	0	0	90640	0	0	0	62374	0	0
3-38581235-C-T	3	38581235	rs753149586	C	T	gnomAD Exomes,gnomAD Genomes	PASS	PASS	ENST00000423572.7	p.Arg975Gln	p.Arg975Gln	c.2924G>A	missense_variant	Uncertain significance	201483		83	1610830	5.15262e-05	0	0	PASS	eas	5.8e-05	23	0.512	0	0	3.55	0.29	0.114	3	74720	0	0	3	59454	0	0	0	29548	0	0	6	44760	0	0	1	63682	0	0	1	6066	0	0	63	1178686	0	0	0	912	0	0	5	90646	0	0	1	62356	0	0
3-38581236-G-A	3	38581236	rs41311135	G	A	gnomAD Exomes,gnomAD Genomes	PASS	PASS	ENST00000423572.7	p.Arg975Trp	p.Arg975Trp	c.2923C>T	missense_variant	Uncertain significance	67767		51	1610722	3.16628e-05	0	0	PASS	nfe	2.477e-05	23.3	0.629	0	0	-0.005	0.01	0.951	1	74732	0	0	1	59402	0	0	0	29550	0	0	3	44782	0	0	0	63706	0	0	1	6068	0	0	39	1178632	0	0	0	912	0	0	1	90594	0	0	5	62344	0	0
3-38581238-T-C	3	38581238	rs2061578242	T	C	gnomAD Exomes	PASS	NA	ENST00000423572.7	p.Lys974Arg	p.Lys974Arg	c.2921A>G	missense_variant	Uncertain significance	1022857		1	1610816	6.20803e-07	0	0	PASS			21.4	0.561	0	0.01	1.81	0.14	0.019	0	74726	0	0	0	59350	0	0	0	29544	0	0	0	44786	0	0	0	63624	0	0	0	6054	0	0	0	1178776	0	0	0	912	0	0	1	90664	0	0	0	62380	0	0
3-38581247-C-T	3	38581247	rs749651069	C	T	gnomAD Exomes,gnomAD Genomes	PASS	PASS	ENST00000423572.7	p.Arg971His	p.Arg971His	c.2912G>A	missense_variant	Uncertain significance	646193		17	1610024	1.05588e-05	0	0	PASS	afr	3.492e-05	21.3	0.52	0	0	4.26	0.45	0.003	6	74376	0	0	0	59300	0	0	0	29546	0	0	0	44748	0	0	1	63544	0	0	0	6066	0	0	8	1178584	0	0	0	910	0	0	1	90604	0	0	1	62346	0	0
3-38581248-G-A	3	38581248	rs61737825	G	A	gnomAD Exomes,gnomAD Genomes	PASS	PASS	ENST00000423572.7	p.Arg971Cys	p.Arg971Cys	c.2911C>T	missense_variant	Conflicting interpretations of pathogenicity	67766		15	1611688	9.30701e-06	0	0	PASS	afr	1.064e-05	23.9	0.741	0	0	5.83	0.17	0.685	3	74864	0	0	1	59654	0	0	0	29568	0	0	0	44810	0	0	0	63818	0	0	0	6074	0	0	6	1178906	0	0	0	912	0	0	0	90708	0	0	5	62374	0	0
3-38581253-C-G	3	38581253		C	G	gnomAD Exomes	PASS	NA	ENST00000423572.7	p.Gly969Ala	p.Gly969Ala	c.2906G>C	missense_variant				1	1610978	6.20741e-07	0	0	PASS			22	0.637	0	0	5.98	0.1	0.136	0	74728	0	0	0	59464	0	0	0	29552	0	0	0	44760	0	0	0	63704	0	0	0	6054	0	0	1	1178776	0	0	0	910	0	0	0	90656	0	0	0	62374	0	0
3-38581254-C-A	3	38581254	rs140967646	C	A	gnomAD Genomes	NA	PASS	ENST00000423572.7	p.Gly969Cys	p.Gly969Cys	c.2905G>T	missense_variant				2	1612194	1.24055e-06	0	0	PASS	nfe	2.8e-07	27.7	0.803	0.02	0.02	8.88	0.01	0.969	0	74976	0	0	0	59742	0	0	0	29572	0	0	0	44804	0	0	0	63850	0	0	0	6058	0	0	2	1179110	0	0	0	912	0	0	0	90758	0	0	0	62412	0	0
3-38581254-C-T	3	38581254	rs140967646	C	T	gnomAD Exomes	PASS	NA	ENST00000423572.7	p.Gly969Ser	p.Gly969Ser	c.2905G>A	missense_variant				1	1612194	6.20273e-07	0	0	PASS			25.9	0.726	0	0	8.88	0.01	0.625	0	74976	0	0	0	59742	0	0	0	29572	0	0	0	44804	0	0	0	63850	0	0	0	6058	0	0	0	1179110	0	0	0	912	0	0	1	90758	0	0	0	62412	0	0
3-38581256-CT-C	3	38581256		CT	C	gnomAD Exomes	PASS	NA	ENST00000423572.7	p.Arg968GlyfsTer176	p.Arg968GlyfsTer176	c.2902del	frameshift_variant			lof_flag	1	1610686	6.20853e-07	0	0	PASS			24.3		0	0.02	7.11			0	74588	0	0	0	59422	0	0	0	29568	0	0	0	44748	0	0	0	63620	0	0	0	6056	0	0	1	1178730	0	0	0	912	0	0	0	90668	0	0	0	62374	0	0
3-38581258-C-G	3	38581258		C	G	gnomAD Exomes	PASS	NA	ENST00000423572.7	p.Gln967His	p.Gln967His	c.2901G>C	missense_variant				2	1610736	1.24167e-06	0	0	PASS	nfe	2.8e-07	18.9	0.616	0.01	0.01	1.95	0.27	0.013	0	74620	0	0	0	59434	0	0	0	29562	0	0	0	44752	0	0	0	63608	0	0	0	6056	0	0	2	1178762	0	0	0	910	0	0	0	90644	0	0	0	62388	0	0
3-38581259-T-C	3	38581259	rs1335476029	T	C	gnomAD Exomes	PASS	NA	ENST00000423572.7	p.Gln967Arg	p.Gln967Arg	c.2900A>G	missense_variant				2	1610282	1.24202e-06	0	0	PASS	sas	3.66e-06	24.3	0.611	0	0	3.74	0.16	0.023	0	74418	0	0	0	59244	0	0	0	29554	0	0	0	44748	0	0	0	63536	0	0	0	6058	0	0	0	1178760	0	0	0	910	0	0	2	90666	0	0	0	62388	0	0
3-38581261-G-C	3	38581261		G	C	gnomAD Exomes	PASS	NA	ENST00000423572.7	p.Ile966Met	p.Ile966Met	c.2898C>G	missense_variant				1	1611634	6.20488e-07	0	0	PASS			23.5	0.603	0	0	4.19	0.08	0.975	0	74846	0	0	0	59666	0	0	0	29566	0	0	0	44790	0	0	0	63792	0	0	0	6052	0	0	1	1178870	0	0	0	912	0	0	0	90726	0	0	0	62414	0	0
3-38581262-A-G	3	38581262		A	G	gnomAD Exomes	PASS	NA	ENST00000423572.7	p.Ile966Thr	p.Ile966Thr	c.2897T>C	missense_variant				1	1612642	6.201e-07	0	0	PASS			27	0.939	0	0	6.33	0	0.973	0	75010	0	0	0	59830	0	0	0	29586	0	0	0	44816	0	0	0	63912	0	0	0	6056	0	0	1	1179246	0	0	0	912	0	0	0	90832	0	0	0	62442	0	0
3-38581263-T-C	3	38581263	rs2061579030	T	C	gnomAD Exomes	PASS	NA	ENST00000423572.7	p.Ile966Val	p.Ile966Val	c.2896A>G	missense_variant	Uncertain significance	1525266		1	1607092	6.22242e-07	0	0	PASS			23.6	0.761	0	0	4.74	0.02	0.701	1	73168	0	0	0	58754	0	0	0	29534	0	0	0	44640	0	0	0	63162	0	0	0	6048	0	0	0	1178008	0	0	0	908	0	0	0	90540	0	0	0	62330	0	0
3-38581265-C-A	3	38581265	rs199473181	C	A	gnomAD Exomes,gnomAD Genomes	PASS	PASS	ENST00000423572.7	p.Arg965Leu	p.Arg965Leu	c.2894G>T	missense_variant	Uncertain significance	67765		4	1608612	2.48662e-06	0	0	PASS	nfe	8e-07	27.8	0.962	0	0	7.13	0	0.999	0	73924	0	0	0	59148	0	0	0	29536	0	0	0	44682	0	0	0	63404	0	0	0	6072	0	0	4	1178112	0	0	0	910	0	0	0	90500	0	0	0	62324	0	0
3-38581265-C-T	3	38581265	rs199473181	C	T	gnomAD Exomes,gnomAD Genomes	PASS	PASS	ENST00000423572.7	p.Arg965His	p.Arg965His	c.2894G>A	missense_variant	Uncertain significance	67764		10	1608610	6.21655e-06	0	0	PASS	sas	1.432e-05	28.3	0.952	0	0	7.13	0	0.999	2	73924	0	0	0	59148	0	0	0	29536	0	0	0	44682	0	0	0	63404	0	0	0	6072	0	0	4	1178110	0	0	0	910	0	0	4	90500	0	0	0	62324	0	0
3-38581266-G-A	3	38581266	rs199473180	G	A	gnomAD Exomes,gnomAD Genomes	PASS	PASS	ENST00000423572.7	p.Arg965Cys	p.Arg965Cys	c.2893C>T	missense_variant	Uncertain significance	67763		38	1612492	2.3566e-05	0	0	PASS	eas	0.00024107	32	0.944	0	-0.01	8.79	0	0.999	0	74998	0	0	1	59842	0	0	0	29578	0	0	17	44812	0	0	0	63922	0	0	0	6056	0	0	9	1179122	0	0	0	912	0	0	5	90822	0	0	6	62428	0	0
3-38581266-G-C	3	38581266	rs199473180	G	C	gnomAD Exomes	PASS	NA	ENST00000423572.7	p.Arg965Gly	p.Arg965Gly	c.2893C>G	missense_variant				10	1612494	6.20157e-06	0	0	PASS	nfe	4.29e-06	28.1	0.952	0	0	8.79	0	0.999	0	74998	0	0	0	59842	0	0	0	29578	0	0	0	44812	0	0	0	63922	0	0	0	6056	0	0	10	1179124	0	0	0	912	0	0	0	90822	0	0	0	62428	0	0
3-38581268-G-C	3	38581268	rs748091338	G	C	gnomAD Exomes	PASS	NA	ENST00000423572.7	p.Ala964Gly	p.Ala964Gly	c.2891C>G	missense_variant	Uncertain significance	1416535		1	1610812	6.20805e-07	0	0	PASS			22	0.541	0	0	8.79	0.48	0.998	1	74608	0	0	0	59520	0	0	0	29558	0	0	0	44762	0	0	0	63700	0	0	0	6056	0	0	0	1178642	0	0	0	908	0	0	0	90664	0	0	0	62394	0	0
3-38581272-G-C	3	38581272		G	C	gnomAD Exomes	PASS	NA	ENST00000423572.7	p.Leu963Val	p.Leu963Val	c.2887C>G	missense_variant				1	1611356	6.20595e-07	0	0	PASS			14.1	0.459	0	0	4.21	1	0.641	0	74756	0	0	0	59630	0	0	0	29572	0	0	0	44744	0	0	0	63794	0	0	0	6058	0	0	0	1178794	0	0	0	912	0	0	1	90730	0	0	0	62366	0	0
3-38581275-C-T	3	38581275	rs773180686	C	T	gnomAD Exomes	PASS	NA	ENST00000423572.7	p.Ala962Thr	p.Ala962Thr	c.2884G>A	missense_variant				3	1602628	1.87193e-06	0	0	PASS			25.9	0.85	0	0	8.9	0	0.999	0	72262	0	0	1	58246	0	0	0	29440	0	0	0	44418	0	0	0	62954	0	0	0	6030	0	0	1	1175924	0	0	0	896	0	0	1	90262	0	0	0	62196	0	0
3-38581279-C-G	3	38581279	rs768028579	C	G	gnomAD Exomes	PASS	NA	ENST00000423572.7	p.Gln960His	p.Gln960His	c.2880G>C	missense_variant				1	1612994	6.19965e-07	0	0	PASS			25.5	0.833	0	0	7.12	0.02	0.975	0	75006	0	0	0	59942	0	0	0	29598	0	0	0	44834	0	0	0	63968	0	0	0	6060	0	0	1	1179316	0	0	0	912	0	0	0	90910	0	0	0	62448	0	0
3-38581281-G-T	3	38581281	rs199473590	G	T	gnomAD Exomes,gnomAD Genomes	PASS	PASS	ENST00000423572.7	p.Gln960Lys	p.Gln960Lys	c.2878C>A	missense_variant	Uncertain significance	67762		5	1612968	3.09988e-06	0	0	PASS	nfe	1.24e-06	27	0.815	0	0	8.78	0.03	0.578	0	74910	0	0	0	59938	0	0	0	29602	0	0	0	44842	0	0	0	63980	0	0	0	6082	0	0	5	1179354	0	0	0	912	0	0	0	90920	0	0	0	62428	0	0
3-38581281-G-C	3	38581281		G	C	gnomAD Exomes	PASS	NA	ENST00000423572.7	p.Gln960Glu	p.Gln960Glu	c.2878C>G	missense_variant				1	1613086	6.1993e-07	0	0	PASS			26.1	0.805	0	0	8.78	0.01	0.66	0	75032	0	0	0	59958	0	0	0	29602	0	0	0	44830	0	0	0	63980	0	0	0	6060	0	0	1	1179346	0	0	0	912	0	0	0	90916	0	0	0	62450	0	0
3-38581283-A-G	3	38581283	rs1276970820	A	G	gnomAD Exomes,gnomAD Genomes	PASS	PASS	ENST00000423572.7	p.Leu959Pro	p.Leu959Pro	c.2876T>C	missense_variant	Uncertain significance	576769		5	1612910	3.09999e-06	0	0	PASS	nfe	1.24e-06	29.4	0.86	0	0	6.32	0	1	0	74876	0	0	0	59942	0	0	0	29602	0	0	0	44838	0	0	0	63982	0	0	0	6082	0	0	5	1179346	0	0	0	910	0	0	0	90914	0	0	0	62418	0	0
3-38581284-G-A	3	38581284	rs1329499714	G	A	gnomAD Genomes	NA	PASS	ENST00000423572.7	p.Leu959Phe	p.Leu959Phe	c.2875C>T	missense_variant	Uncertain significance	463315		2	1613048	1.23989e-06	0	0	PASS	eas	7.39e-06	25.7	0.732	0	0	7.02			0	74920	0	0	0	59956	0	0	0	29602	0	0	2	44848	0	0	0	63984	0	0	0	6082	0	0	0	1179390	0	0	0	912	0	0	0	90930	0	0	0	62424	0	0
3-38581284-G-C	3	38581284		G	C	gnomAD Exomes	PASS	NA	ENST00000423572.7	p.Leu959Val	p.Leu959Val	c.2875C>G	missense_variant				2	1613166	1.2398e-06	0	0	PASS	nfe	2.8e-07	23.3	0.679	0	0	7.02	0.01	0.998	0	75042	0	0	0	59976	0	0	0	29602	0	0	0	44836	0	0	0	63984	0	0	0	6060	0	0	2	1179382	0	0	0	912	0	0	0	90926	0	0	0	62446	0	0
3-38581289-T-A	3	38581289		T	A	gnomAD Exomes	PASS	NA	ENST00000423572.7	p.Asn957Ile	p.Asn957Ile	c.2870A>T	missense_variant				1	1613152	6.19904e-07	0	0	PASS			27.3	0.87	0	0	4.74	0	0.999	0	75006	0	0	0	59982	0	0	0	29602	0	0	0	44830	0	0	0	63998	0	0	0	6060	0	0	1	1179378	0	0	0	912	0	0	0	90948	0	0	0	62436	0	0
3-38581289-T-C	3	38581289		T	C	gnomAD Exomes	PASS	NA	ENST00000423572.7	p.Asn957Ser	p.Asn957Ser	c.2870A>G	missense_variant				6	1613152	3.71943e-06	0	0	PASS	nfe	1.83e-06	25.6	0.82	0	0	4.74	0.01	0.997	0	75006	0	0	0	59982	0	0	0	29602	0	0	0	44830	0	0	0	63998	0	0	0	6060	0	0	6	1179378	0	0	0	912	0	0	0	90948	0	0	0	62436	0	0
3-38581290-T-C	3	38581290		T	C	gnomAD Exomes	PASS	NA	ENST00000423572.7	p.Asn957Asp	p.Asn957Asp	c.2869A>G	missense_variant				5	1613244	3.09935e-06	0	0	PASS	nfe	1.24e-06	26.5	0.839	0	0	6.35	0	0.997	0	75032	0	0	0	59978	0	0	0	29606	0	0	0	44834	0	0	0	64008	0	0	0	6060	0	0	5	1179410	0	0	0	912	0	0	0	90966	0	0	0	62438	0	0
3-38581291-C-A	3	38581291	rs1225201256	C	A	gnomAD Exomes	PASS	NA	ENST00000423572.7	p.Met956Ile	p.Met956Ile	c.2868G>T	missense_variant				1	1613142	6.19908e-07	0	0	PASS			21.3	0.571	0	0	7.12	0.01	0.158	0	75028	0	0	1	59968	0	0	0	29602	0	0	0	44838	0	0	0	64002	0	0	0	6058	0	0	0	1179366	0	0	0	912	0	0	0	90936	0	0	0	62432	0	0
3-38581292-A-C	3	38581292	rs1559752893	A	C	gnomAD Genomes	NA	PASS	ENST00000423572.7	p.Met956Arg	p.Met956Arg	c.2867T>G	missense_variant				1	1613078	6.19933e-07	0	0	PASS			23.6	0.803	0	0	6.32			0	74894	0	0	0	59954	0	0	0	29604	0	0	0	44848	0	0	0	64006	0	0	0	6078	0	0	1	1179400	0	0	0	912	0	0	0	90970	0	0	0	62412	0	0
3-38581292-ATC-A	3	38581292	rs756159737	ATC	A	gnomAD Exomes	PASS	NA	ENST00000423572.7	p.Glu955AspfsTer74	p.Glu955AspfsTer74	c.2865_2866del	frameshift_variant	Conflicting interpretations of pathogenicity	418944	lof_flag	7	1613196	4.33921e-06	0	0	PASS	nfe	1.83e-06	26.5		0	-0.02	6.32			0	75016	0	0	0	59974	0	0	1	29604	0	0	0	44836	0	0	0	64006	0	0	0	6056	0	0	6	1179392	0	0	0	912	0	0	0	90966	0	0	0	62434	0	0
3-38581292-A-G	3	38581292	rs1559752893	A	G	gnomAD Exomes	PASS	NA	ENST00000423572.7	p.Met956Thr	p.Met956Thr	c.2867T>C	missense_variant				1	1613196	6.19887e-07	0	0	PASS			21.7	0.604	0.01	0	6.32	0.09	0.501	0	75016	0	0	0	59974	0	0	0	29604	0	0	1	44836	0	0	0	64006	0	0	0	6056	0	0	0	1179392	0	0	0	912	0	0	0	90966	0	0	0	62434	0	0
3-38581293-T-G	3	38581293		T	G	gnomAD Exomes	PASS	NA	ENST00000423572.7	p.Met956Leu	p.Met956Leu	c.2866A>C	missense_variant				1	1613176	6.19895e-07	0	0	PASS			12.6	0.497	0	0	0.684	0.1	0.018	0	75008	0	0	0	59976	0	0	0	29604	0	0	0	44838	0	0	0	64008	0	0	0	6056	0	0	1	1179368	0	0	0	912	0	0	0	90974	0	0	0	62432	0	0
3-38581294-C-A	3	38581294	rs1387131121	C	A	gnomAD Exomes,gnomAD Genomes	PASS	PASS	ENST00000423572.7	p.Glu955Asp	p.Glu955Asp	c.2865G>T	missense_variant				2	1612464	1.24034e-06	0	0	PASS			17.1	0.539	0	0	2.08	0.14	0.995	1	74894	0	0	0	59944	0	0	0	29586	0	0	0	44822	0	0	0	64006	0	0	0	6076	0	0	1	1178878	0	0	0	912	0	0	0	90968	0	0	0	62378	0	0
3-38581298-C-T	3	38581298		C	T	gnomAD Exomes	PASS	NA	ENST00000423572.7	p.Arg954Lys	p.Arg954Lys	c.2861G>A	missense_variant				1	1612208	6.20267e-07	0	0	PASS			22.7	0.384	0	0	7.11	0.03	0.025	0	75008	0	0	0	59962	0	0	0	29600	0	0	0	44804	0	0	0	64000	0	0	0	6052	0	0	1	1178518	0	0	0	912	0	0	0	90974	0	0	0	62378	0	0
3-38581299-T-C	3	38581299	rs1279245034	T	C	gnomAD Exomes	PASS	NA	ENST00000423572.7	p.Arg954Gly	p.Arg954Gly	c.2860A>G	missense_variant				1	1612256	6.20249e-07	0	0	PASS			16	0.291	0.02	0.01	7.03	1	0	0	75016	0	0	0	59970	0	0	0	29600	0	0	1	44804	0	0	0	63998	0	0	0	6054	0	0	0	1178550	0	0	0	910	0	0	0	90978	0	0	0	62376	0	0
3-38581300-G-C	3	38581300	rs762818132	G	C	gnomAD Exomes,gnomAD Genomes	PASS	PASS	ENST00000423572.7	p.Asp953Glu	p.Asp953Glu	c.2859C>G	missense_variant	Uncertain significance	201482		4	1611980	2.48142e-06	0	0	PASS	nfe	6.8e-07	14.7	0.482	0	0	-2.86	0.09	0.998	1	74870	0	0	0	59932	0	0	0	29598	0	0	0	44802	0	0	0	63994	0	0	0	6072	0	0	3	1178490	0	0	0	912	0	0	0	90966	0	0	0	62344	0	0
3-38581302-C-A	3	38581302	rs766227656	C	A	gnomAD Exomes	PASS	NA	ENST00000423572.7	p.Asp953Tyr	p.Asp953Tyr	c.2857G>T	missense_variant				1	1611654	6.20481e-07	0	0	PASS			26.2	0.844	0	0	8.84	0	1	0	74984	0	0	0	59954	0	0	0	29590	0	0	0	44796	0	0	0	63976	0	0	0	6050	0	0	0	1178086	0	0	0	912	0	0	1	90970	0	0	0	62336	0	0
3-38581305-C-T	3	38581305	rs774178124	C	T	gnomAD Exomes	PASS	NA	ENST00000423572.7	p.Glu952Lys	p.Glu952Lys	c.2854G>A	missense_variant	Uncertain significance	921450		1	1610602	6.20886e-07	0	0	PASS			24.1	0.672	0	0	8.88	0	0.304	0	74968	0	0	0	59952	0	0	0	29576	0	0	0	44760	0	0	0	63990	0	0	0	6050	0	0	1	1177162	0	0	0	910	0	0	0	90952	0	0	0	62282	0	0
3-38581306-A-C	3	38581306		A	C	gnomAD Exomes	PASS	NA	ENST00000423572.7	p.Asp951Glu	p.Asp951Glu	c.2853T>G	missense_variant				2	1610568	1.2418e-06	0	0	PASS			1.13	0.643	0	0	-3.16	0.63	0.138	0	74936	0	0	0	59946	0	0	0	29578	0	0	1	44754	0	0	0	63996	0	0	0	6050	0	0	0	1177158	0	0	0	912	0	0	1	90962	0	0	0	62276	0	0
3-38581308-CAG-C	3	38581308	rs2125871836	CAG	C	gnomAD Exomes	PASS	NA	ENST00000423572.7	p.Pro950ArgfsTer2	p.Pro950ArgfsTer2	c.2849_2850del	frameshift_variant	Pathogenic	1332487	lof_flag	1	1610444	6.20947e-07	0	0	PASS			33		0.02	-0.05	8.88			0	74950	0	0	0	59928	0	0	0	29578	0	0	0	44758	0	0	0	63990	0	0	0	6050	0	0	1	1177060	0	0	0	912	0	0	0	90956	0	0	0	62262	0	0
3-38581311-G-A	3	38581311	rs794728870	G	A	gnomAD Exomes	PASS	NA	ENST00000423572.7	p.Pro950Ser	p.Pro950Ser	c.2848C>T	missense_variant	Uncertain significance	201481		2	1609814	1.24238e-06	0	0	PASS	nfe	2.8e-07	21.1	0.429	0.01	0	8.78	0.42	0.876	0	74928	0	0	0	59922	0	0	0	29562	0	0	0	44738	0	0	0	63980	0	0	0	6048	0	0	2	1176562	0	0	0	912	0	0	0	90930	0	0	0	62232	0	0
3-38581313-G-A	3	38581313	rs794728869	G	A	gnomAD Exomes	PASS	NA	ENST00000423572.7	p.Ala949Val	p.Ala949Val	c.2846C>T	missense_variant	Uncertain significance	927132		2	1609648	1.24251e-06	0	0	PASS			27.4	0.747	0	0	5.88	0.04	0.834	1	74932	0	0	0	59914	0	0	0	29552	0	0	1	44712	0	0	0	63988	0	0	0	6048	0	0	0	1176446	0	0	0	912	0	0	0	90914	0	0	0	62230	0	0
3-38581320-G-A	3	38581320		G	A	gnomAD Exomes	PASS	NA	ENST00000423572.7	p.Leu947Phe	p.Leu947Phe	c.2839C>T	missense_variant				2	1609018	1.24299e-06	0	0	PASS			26.4	0.802	0.01	0	8.78	0.04	0.999	1	74914	0	0	0	59892	0	0	0	29548	0	0	0	44712	0	0	0	63986	0	0	0	6044	0	0	1	1175896	0	0	0	912	0	0	0	90918	0	0	0	62196	0	0
3-38581321-G-T	3	38581321		G	T	gnomAD Exomes	PASS	NA	ENST00000423572.7	p.Asn946Lys	p.Asn946Lys	c.2838C>A	missense_variant				1	1608956	6.21521e-07	0	0	PASS			26.1	0.752	0	0	5.87	0.02	0.966	0	74918	0	0	0	59876	0	0	0	29540	0	0	0	44686	0	0	0	63988	0	0	0	6044	0	0	1	1175892	0	0	0	912	0	0	0	90906	0	0	0	62194	0	0
3-38581324-G-T	3	38581324	rs2061581068	G	T	gnomAD Exomes	PASS	NA	ENST00000423572.7	p.Asp945Glu	p.Asp945Glu	c.2835C>A	missense_variant	Uncertain significance	946291		2	1607842	1.2439e-06	0	0	PASS	nfe	2.8e-07	25.5	0.6	0	0	7.02	0.04	0.998	0	74888	0	0	0	59816	0	0	0	29520	0	0	0	44664	0	0	0	63968	0	0	0	6044	0	0	2	1175022	0	0	0	912	0	0	0	90852	0	0	0	62156	0	0
3-38581325-T-C	3	38581325	rs759162027	T	C	gnomAD Exomes	PASS	NA	ENST00000423572.7	p.Asp945Gly	p.Asp945Gly	c.2834A>G	missense_variant				4	1607692	2.48804e-06	0	0	PASS			29	0.895	0	-0.01	6.35	0	0.999	0	74872	0	0	0	59822	0	0	0	29516	0	0	0	44644	0	0	1	63958	0	0	0	6042	0	0	1	1174912	0	0	0	912	0	0	0	90852	0	0	2	62162	0	0
3-38581331-C-T	3	38581331	rs1261062848	C	T	gnomAD Exomes	PASS	NA	ENST00000423572.7	p.Ser943Asn	p.Ser943Asn	c.2828G>A	missense_variant				4	1605426	2.49155e-06	0	0	PASS	nfe	8e-07	25.3	0.85	0	0	8.88	0.04	0.997	0	74808	0	0	0	59620	0	0	0	29428	0	0	0	44604	0	0	0	63932	0	0	0	6036	0	0	4	1173320	0	0	0	912	0	0	0	90710	0	0	0	62056	0	0
3-38581335-A-G	3	38581335		A	G	gnomAD Exomes	PASS	NA	ENST00000423572.7	p.Phe942Leu	p.Phe942Leu	c.2824T>C	missense_variant				1	1605462	6.22874e-07	0	0	PASS			28.7	0.977	0	0	6.32	0.01	0.994	0	74832	0	0	0	59686	0	0	0	29450	0	0	0	44598	0	0	0	63946	0	0	0	6038	0	0	1	1173216	0	0	0	912	0	0	0	90730	0	0	0	62054	0	0
3-38581337-G-C	3	38581337	rs1296243690	G	C	gnomAD Exomes	PASS	NA	ENST00000423572.7	p.Ser941Cys	p.Ser941Cys	c.2822C>G	missense_variant	Uncertain significance	519520		6	1602418	3.74434e-06	0	0	PASS	nfe	1.84e-06	28.1	0.918	0	0	6.98	0	0.999	0	74736	0	0	0	59540	0	0	0	29410	0	0	0	44514	0	0	0	63888	0	0	0	6024	0	0	6	1170908	0	0	0	912	0	0	0	90572	0	0	0	61914	0	0
3-38581340-C-T	3	38581340	rs879123756	C	T	gnomAD Exomes	PASS	NA	ENST00000423572.7	p.Ser940Asn	p.Ser940Asn	c.2819G>A	missense_variant	Uncertain significance	857178		9	1601920	5.61826e-06	0	0	PASS	nfe	2.94e-06	23.7	0.648	0.05	0.02	8.9	0.31	0.079	0	74724	0	0	0	59506	0	0	0	29364	0	0	0	44504	0	0	0	63872	0	0	0	6026	0	0	8	1170622	0	0	0	912	0	0	0	90504	0	0	1	61886	0	0
3-38581344-G-A	3	38581344	rs886058462	G	A	gnomAD Exomes	PASS	NA	ENST00000423572.7	p.Leu939Phe	p.Leu939Phe	c.2815C>T	missense_variant	Uncertain significance	345122		21	1601000	1.31168e-05	0	0	PASS	nfe	1.153e-05	27.7	0.872	0.09	0.04	8.79	0	0.999	0	74716	0	0	0	59438	0	0	0	29360	0	0	0	44488	0	0	0	63852	0	0	0	6024	0	0	21	1169936	0	0	0	912	0	0	0	90452	0	0	0	61822	0	0
3-38581358-A-T	3	38581358		A	T	gnomAD Exomes	PASS	NA	ENST00000423572.7	p.Phe934Tyr	p.Phe934Tyr	c.2801T>A	missense_variant				1	1596152	6.26507e-07	0	0	PASS			28.8	0.954	0	0	6.33	0.01	0.996	0	74586	0	0	0	59138	0	0	0	29104	0	0	0	44406	0	0	1	63716	0	0	0	6014	0	0	0	1166752	0	0	0	912	0	0	0	89918	0	0	0	61606	0	0
3-38581359-A-G	3	38581359	rs2061582076	A	G	gnomAD Exomes,gnomAD Genomes	PASS	PASS	ENST00000423572.7	p.Phe934Leu	p.Phe934Leu	c.2800T>C	missense_variant	Uncertain significance	1176454		2	1595896	1.25321e-06	0	0	PASS	nfe	2.9e-07	29.8	0.957	0	0	6.33	0	0.994	0	74490	0	0	0	59124	0	0	0	29074	0	0	0	44416	0	0	0	63720	0	0	0	6034	0	0	2	1166678	0	0	0	912	0	0	0	89878	0	0	0	61570	0	0
3-38581364-T-C	3	38581364	rs2061582195	T	C	gnomAD Genomes	NA	PASS	ENST00000423572.7	p.Asn932Ser	p.Asn932Ser	c.2795A>G	missense_variant	Uncertain significance	1034782		1	1590976	6.28545e-07	0	0	PASS			26	0.957	0	-0.01	6.35	0	0.997	1	74282	0	0	0	58528	0	0	0	28832	0	0	0	44346	0	0	0	63610	0	0	0	6014	0	0	0	1163888	0	0	0	912	0	0	0	89212	0	0	0	61352	0	0
3-38581370-A-C	3	38581370		A	C	gnomAD Genomes	NA	PASS	ENST00000423572.7	p.Val930Gly	p.Val930Gly	c.2789T>G	missense_variant				1	1585126	6.30865e-07	0	0	PASS			29.8	0.956	0.04	0.02	6.32			0	74162	0	0	0	58008	0	0	0	28468	0	0	0	44280	0	0	0	63382	0	0	0	5978	0	0	1	1160806	0	0	0	910	0	0	0	88034	0	0	0	61098	0	0
3-38581371-C-A	3	38581371		C	A	gnomAD Exomes	PASS	NA	ENST00000423572.7	p.Val930Phe	p.Val930Phe	c.2788G>T	missense_variant				1	1585000	6.30915e-07	0	0	PASS			32	0.938	0.21	0.12	8.9	0	0.999	0	74270	0	0	0	58016	0	0	0	28424	0	0	0	44274	0	0	0	63408	0	0	0	5958	0	0	1	1160658	0	0	0	912	0	0	0	87976	0	0	0	61104	0	0
3-38581372-C-G	3	38581372		C	G	gnomAD Exomes	PASS	NA	ENST00000423572.7	c.2788-1G>C		c.2788-1G>C	splice_acceptor_variant				1	1584246	6.31215e-07	0	0	PASS			33		0.98	-0.83	7.14			0	74260	0	0	0	57860	0	0	0	28404	0	0	0	44264	0	0	0	63366	0	0	0	5954	0	0	1	1160264	0	0	0	912	0	0	0	87874	0	0	0	61088	0	0
3-38585696-G-A	3	38585696		G	A	gnomAD Exomes	PASS	NA	ENST00000423572.7	p.Leu928Phe	p.Leu928Phe	c.2782C>T	missense_variant				1	1012928	9.87237e-07	0	0	PASS			23.7	0.841	0	0	8.79	0.01	0.906	0	30606	0	0	0	33504	0	0	0	18130	0	0	0	24158	0	0	0	35500	0	0	0	3230	0	0	1	770256	0	0	0	30	0	0	0	57100	0	0	0	40414	0	0
3-38585701-C-T	3	38585701	rs2061653516	C	T	gnomAD Exomes	PASS	NA	ENST00000423572.7	p.Gly926Asp	p.Gly926Asp	c.2777G>A	missense_variant	Conflicting interpretations of pathogenicity	995803		1	1397858	7.1538e-07	0	0	PASS			24.1	0.946	0	0	8.9	0	0.89	0	56856	0	0	0	46770	0	0	0	23958	0	0	0	34092	0	0	0	50214	0	0	0	4928	0	0	1	1047106	0	0	0	352	0	0	0	78894	0	0	0	54688	0	0
3-38585705-T-C	3	38585705	rs1449950677	T	C	gnomAD Genomes	NA	PASS	ENST00000423572.7	p.Ile925Val	p.Ile925Val	c.2773A>G	missense_variant	Uncertain significance	1008030		2	1428172	1.40039e-06	0	0	PASS			22.7	0.77	0	0	6.36			1	53692	0	0	1	47808	0	0	0	24598	0	0	0	35168	0	0	0	50878	0	0	0	4960	0	0	0	1070778	0	0	0	370	0	0	0	84676	0	0	0	55244	0	0
3-38585708-C-T	3	38585708	rs199473177	C	T	gnomAD Exomes,gnomAD Genomes	PASS	PASS	ENST00000423572.7	p.Val924Ile	p.Val924Ile	c.2770G>A	missense_variant	Conflicting interpretations of pathogenicity	48295		111	1467564	7.56355e-05	0	0	PASS	sas	0.00084078	23.3	0.525	0	0	8.9	0.05	0.145	1	57430	0	0	0	49300	0	0	0	25596	0	0	0	37644	0	0	5	52726	0	0	0	5266	0	0	14	1096064	0	0	0	436	0	0	87	85886	0	0	4	57216	0	0
3-38585710-A-G	3	38585710	rs2061653830	A	G	gnomAD Exomes	PASS	NA	ENST00000423572.7	p.Met923Thr	p.Met923Thr	c.2768T>C	missense_variant	Uncertain significance	844719		1	1487450	6.72292e-07	0	0	PASS			24.1	0.871	0	-0.01	6.33	0	0.005	0	60152	0	0	0	50836	0	0	0	26102	0	0	0	37940	0	0	0	54178	0	0	0	5368	0	0	1	1107440	0	0	0	502	0	0	0	87088	0	0	0	57844	0	0
3-38585717-G-A	3	38585717		G	A	gnomAD Exomes	PASS	NA	ENST00000423572.7	p.Leu921Phe	p.Leu921Phe	c.2761C>T	missense_variant				1	1457562	6.86077e-07	0	0	PASS			23.6	0.743	0	-0.01	7.03	0	0.802	0	60268	0	0	0	50400	0	0	0	24994	0	0	0	33214	0	0	0	49870	0	0	0	5272	0	0	1	1090406	0	0	0	562	0	0	0	87174	0	0	0	55402	0	0
3-38585725-A-T	3	38585725		A	T	gnomAD Exomes	PASS	NA	ENST00000423572.7	p.Val918Asp	p.Val918Asp	c.2753T>A	missense_variant				1	1588848	6.29387e-07	0	0	PASS			29.1	0.977	0	0	6.33	0	0.958	0	71498	0	0	0	57678	0	0	0	29122	0	0	1	43368	0	0	0	60916	0	0	0	5988	0	0	0	1167448	0	0	0	808	0	0	0	90202	0	0	0	61820	0	0
3-38585729-G-C	3	38585729	rs1387515147	G	C	gnomAD Exomes	PASS	NA	ENST00000423572.7	p.Leu917Val	p.Leu917Val	c.2749C>G	missense_variant				1	1593656	6.27488e-07	0	0	PASS			23.1	0.577	0	-0.01	5.88	0.31	0.393	0	72648	0	0	0	58636	0	0	0	29066	0	0	0	43502	0	0	0	61662	0	0	0	5984	0	0	1	1169214	0	0	0	882	0	0	0	90466	0	0	0	61596	0	0
3-38585736-T-A	3	38585736	rs2061654471	T	A	gnomAD Exomes	PASS	NA	ENST00000423572.7	p.Leu914Phe	p.Leu914Phe	c.2742A>T	missense_variant	Uncertain significance	924875		5	1598798	3.12735e-06	0	0	PASS	nfe	1.25e-06	23.1	0.681	0	0	0.388	0.01	0.971	0	73158	0	0	0	59170	0	0	0	29190	0	0	0	43780	0	0	0	62104	0	0	0	6004	0	0	5	1172128	0	0	0	884	0	0	0	90616	0	0	0	61764	0	0
3-38585741-A-C	3	38585741		A	C	gnomAD Exomes	PASS	NA	ENST00000423572.7	p.Ser913Ala	p.Ser913Ala	c.2737T>G	missense_variant				1	1612838	6.20025e-07	0	0	PASS			19.1	0.426	0	-0.01	6.33	0.84	0.068	0	74578	0	0	0	59914	0	0	0	29600	0	0	0	44820	0	0	0	63914	0	0	0	6062	0	0	1	1179558	0	0	0	910	0	0	0	91024	0	0	0	62458	0	0
3-38585743-T-C	3	38585743	rs876661392	T	C	gnomAD Exomes	PASS	NA	ENST00000423572.7	p.Gln912Arg	p.Gln912Arg	c.2735A>G	missense_variant	Uncertain significance	235058		2	1605540	1.24569e-06	0	0	PASS	nfe	2.8e-07	23.8	0.726	0	0	6.36	0.03	0.046	0	73670	0	0	0	59322	0	0	0	29448	0	0	0	44290	0	0	0	62800	0	0	0	6040	0	0	2	1176238	0	0	0	904	0	0	0	90644	0	0	0	62184	0	0
3-38585746-C-T	3	38585746	rs1332871357	C	T	gnomAD Exomes	PASS	NA	ENST00000423572.7	p.Gly911Glu	p.Gly911Glu	c.2732G>A	missense_variant				1	1612148	6.2029e-07	0	0	PASS			24.2	0.931	0	0	8.9	0.13	0.125	0	74256	0	0	0	59850	0	0	1	29590	0	0	0	44748	0	0	0	63778	0	0	0	6060	0	0	0	1179498	0	0	0	908	0	0	0	91002	0	0	0	62458	0	0
3-38585747-C-T	3	38585747		C	T	gnomAD Exomes	PASS	NA	ENST00000423572.7	p.Gly911Arg	p.Gly911Arg	c.2731G>A	missense_variant				1	1608844	6.21564e-07	0	0	PASS			27	0.971	0	-0.01	8.9	0	0.793	0	73696	0	0	0	59522	0	0	0	29522	0	0	0	44570	0	0	0	63246	0	0	0	6046	0	0	1	1178186	0	0	0	896	0	0	0	90756	0	0	0	62404	0	0
3-38585749-G-A	3	38585749	rs199473175	G	A	gnomAD Exomes	PASS	NA	ENST00000423572.7	p.Ser910Leu	p.Ser910Leu	c.2729C>T	missense_variant	Pathogenic/Likely pathogenic	67753		4	1611690	2.48187e-06	0	0	PASS	nfe	6.8e-07	25.2	0.808	0	-0.01	8.79	0.01	0.503	1	74146	0	0	0	59786	0	0	0	29576	0	0	0	44706	0	0	0	63760	0	0	0	6056	0	0	3	1179346	0	0	0	908	0	0	0	90976	0	0	0	62430	0	0
3-38585766-C-G	3	38585766		C	G	gnomAD Exomes	PASS	NA	ENST00000423572.7	p.Trp904Cys	p.Trp904Cys	c.2712G>C	missense_variant				1	1608780	6.21589e-07	0	0	PASS			29.2	0.952	0	0	8.9	0	0.999	0	73868	0	0	0	59420	0	0	0	29524	0	0	0	44612	0	0	0	63374	0	0	0	6046	0	0	1	1177888	0	0	0	888	0	0	0	90784	0	0	0	62376	0	0
3-38585767-C-T	3	38585767	rs200235507	C	T	gnomAD Exomes	PASS	NA	ENST00000423572.7	p.Trp904Ter	p.Trp904Ter	c.2711G>A	stop_gained				1	1608958	6.2152e-07	0	0	PASS			40		0.01	-0.06	8.9			0	73716	0	0	0	59476	0	0	0	29508	0	0	0	44644	0	0	0	63450	0	0	0	6054	0	0	1	1178028	0	0	0	888	0	0	0	90790	0	0	0	62404	0	0
3-38585770-A-G	3	38585770	rs1341909190	A	G	gnomAD Exomes,gnomAD Genomes	PASS	PASS	ENST00000423572.7	p.Met903Thr	p.Met903Thr	c.2708T>C	missense_variant	Uncertain significance	925323		3	1610026	1.86332e-06	0	0	PASS			25.7	0.975	0	0	6.33	0	0.988	0	73978	0	0	0	59584	0	0	0	29534	0	0	0	44716	0	0	0	63578	0	0	0	6076	0	0	1	1178446	0	0	0	892	0	0	0	90838	0	0	2	62384	0	0
3-38585774-T-A	3	38585774		T	A	gnomAD Exomes	PASS	NA	ENST00000423572.7	p.Thr902Ser	p.Thr902Ser	c.2704A>T	missense_variant	Uncertain significance	2576598		1	1610370	6.20975e-07	0	0	PASS			24	0.783	0	0	6.36	0.06	0.578	0	74110	0	0	0	59582	0	0	0	29548	0	0	0	44714	0	0	0	63612	0	0	0	6058	0	0	1	1178598	0	0	0	886	0	0	0	90848	0	0	0	62414	0	0
3-38585777-C-T	3	38585777	rs199473174	C	T	gnomAD Exomes	PASS	NA	ENST00000423572.7	p.Glu901Lys	p.Glu901Lys	c.2701G>A	missense_variant	Conflicting interpretations of pathogenicity	67752		2	1612464	1.24034e-06	0	0	PASS	nfe	2.8e-07	26.8	0.962	0	0	8.9	0	0.997	0	74750	0	0	0	59808	0	0	0	29582	0	0	0	44820	0	0	0	63806	0	0	0	6060	0	0	2	1179322	0	0	0	898	0	0	0	90946	0	0	0	62472	0	0
3-38585778-G-C	3	38585778		G	C	gnomAD Exomes	PASS	NA	ENST00000423572.7	p.Ile900Met	p.Ile900Met	c.2700C>G	missense_variant				1	1611206	6.20653e-07	0	0	PASS			19.3	0.732	0	-0.01	-1	0.02	0.999	1	74376	0	0	0	59670	0	0	0	29568	0	0	0	44732	0	0	0	63676	0	0	0	6058	0	0	0	1178918	0	0	0	894	0	0	0	90878	0	0	0	62436	0	0
3-38585786-C-A	3	38585786	rs1553700597	C	A	gnomAD Exomes	PASS	NA	ENST00000423572.7	p.Glu898Ter	p.Glu898Ter	c.2692G>T	stop_gained				2	1613182	1.23979e-06	0	0	PASS	nfe	2.8e-07	39		0.02	-0.04	8.9			0	74850	0	0	0	59862	0	0	0	29598	0	0	0	44838	0	0	0	63902	0	0	0	6058	0	0	2	1179660	0	0	0	906	0	0	0	91020	0	0	0	62488	0	0
3-38585798-T-C	3	38585798		T	C	gnomAD Exomes	PASS	NA	ENST00000423572.7	p.Ile894Val	p.Ile894Val	c.2680A>G	missense_variant				1	1614090	6.19544e-07	0	0	PASS			18	0.518	0	0	4.71	0.86	0.99	0	75046	0	0	0	60024	0	0	0	29608	0	0	1	44874	0	0	0	64012	0	0	0	6060	0	0	0	1179984	0	0	0	912	0	0	0	91072	0	0	0	62498	0	0
3-38585800-C-G	3	38585800		C	G	gnomAD Exomes	PASS	NA	ENST00000423572.7	p.Arg893Pro	p.Arg893Pro	c.2678G>C	missense_variant				1	1614042	6.19563e-07	0	0	PASS			28.9	0.972	0	-0.01	8.9	0	0.999	0	75032	0	0	0	60024	0	0	0	29606	0	0	0	44880	0	0	0	64018	0	0	0	6062	0	0	1	1179928	0	0	0	912	0	0	0	91076	0	0	0	62504	0	0
3-38585800-C-T	3	38585800	rs199473172	C	T	gnomAD Exomes,gnomAD Genomes	PASS	PASS	ENST00000423572.7	p.Arg893His	p.Arg893His	c.2678G>A	missense_variant	Conflicting interpretations of pathogenicity	67749		4	1613924	2.47843e-06	0	0	PASS	nfe	7.9e-07	24.4	0.973	0	-0.01	8.9	0	0.999	0	74910	0	0	0	60004	0	0	0	29606	0	0	0	44892	0	0	0	64018	0	0	0	6084	0	0	4	1179936	0	0	0	912	0	0	0	91080	0	0	0	62482	0	0
3-38585801-G-A	3	38585801	rs199473171	G	A	gnomAD Exomes,gnomAD Genomes	PASS	PASS	ENST00000423572.7	p.Arg893Cys	p.Arg893Cys	c.2677C>T	missense_variant	Conflicting interpretations of pathogenicity	67748		8	1613994	4.95665e-06	0	0	PASS	nfe	2.47e-06	31	0.967	0	-0.01	8.79	0	0.999	1	74926	0	0	0	60006	0	0	0	29608	0	0	0	44886	0	0	0	64028	0	0	0	6084	0	0	7	1179974	0	0	0	912	0	0	0	91088	0	0	0	62482	0	0
3-38585804-A-T	3	38585804	rs199473170	A	T	gnomAD Exomes	PASS	NA	ENST00000423572.7	p.Phe892Ile	p.Phe892Ile	c.2674T>A	missense_variant	Likely pathogenic	67747		1	1614166	6.19515e-07	0	0	PASS			28.2	0.982	0	0	6.33	0	0.998	0	75062	0	0	0	60026	0	0	0	29608	0	0	0	44878	0	0	0	64038	0	0	0	6062	0	0	1	1179996	0	0	0	912	0	0	0	91082	0	0	0	62502	0	0
3-38585806-A-G	3	38585806	rs775234338	A	G	gnomAD Exomes	PASS	NA	ENST00000423572.7	p.Ile891Thr	p.Ile891Thr	c.2672T>C	missense_variant				1	1614170	6.19513e-07	0	0	PASS			26.6	0.914	0	0	6.33	0.01	0.763	0	75058	0	0	1	60024	0	0	0	29608	0	0	0	44880	0	0	0	64038	0	0	0	6062	0	0	0	1180002	0	0	0	912	0	0	0	91084	0	0	0	62502	0	0
3-38585806-A-T	3	38585806	rs775234338	A	T	gnomAD Exomes	PASS	NA	ENST00000423572.7	p.Ile891Asn	p.Ile891Asn	c.2672T>A	missense_variant				1	1614170	6.19513e-07	0	0	PASS			28.6	0.93	0	0	6.33	0	0.958	0	75058	0	0	0	60024	0	0	0	29608	0	0	0	44880	0	0	0	64038	0	0	0	6062	0	0	1	1180002	0	0	0	912	0	0	0	91084	0	0	0	62502	0	0
3-38585813-G-A	3	38585813	rs2125878383	G	A	gnomAD Exomes	PASS	NA	ENST00000423572.7	p.Leu889Phe	p.Leu889Phe	c.2665C>T	missense_variant	Uncertain significance	1521972		1	1614176	6.19511e-07	0	0	PASS			27.7	0.932	0	0	8.79	0	0.999	0	75058	0	0	0	60030	0	0	0	29608	0	0	0	44878	0	0	0	64038	0	0	0	6062	0	0	1	1180000	0	0	0	912	0	0	0	91084	0	0	0	62506	0	0
3-38585820-A-T	3	38585820		A	T	gnomAD Exomes	PASS	NA	ENST00000423572.7	p.His886Gln	p.His886Gln	c.2658T>A	missense_variant				1	1614180	6.1951e-07	0	0	PASS			17.9	0.765	0.01	0.01	-7.96	0	0.998	0	75050	0	0	0	60026	0	0	0	29608	0	0	0	44880	0	0	0	64038	0	0	0	6062	0	0	1	1180016	0	0	0	912	0	0	0	91084	0	0	0	62504	0	0
3-38585829-G-T	3	38585829		G	T	gnomAD Exomes	PASS	NA	ENST00000423572.7	p.Asp883Glu	p.Asp883Glu	c.2649C>A	missense_variant				1	1614158	6.19518e-07	0	0	PASS			17	0.733	0	0	0.32	0	0.414	0	75048	0	0	0	60028	0	0	0	29608	0	0	0	44880	0	0	0	64032	0	0	0	6062	0	0	1	1180012	0	0	0	912	0	0	0	91074	0	0	0	62502	0	0
3-38585832-C-T	3	38585832		C	T	gnomAD Exomes	PASS	NA	ENST00000423572.7	p.Met882Ile	p.Met882Ile	c.2646G>A	missense_variant				1	1614154	6.1952e-07	0	0	PASS			22.4	0.652	0	0	5.91	0.08	0.275	0	75030	0	0	0	60026	0	0	0	29608	0	0	0	44878	0	0	0	64036	0	0	0	6062	0	0	1	1180022	0	0	0	912	0	0	0	91076	0	0	0	62504	0	0
3-38585833-A-G	3	38585833	rs2061657235	A	G	gnomAD Exomes	PASS	NA	ENST00000423572.7	p.Met882Thr	p.Met882Thr	c.2645T>C	missense_variant	Uncertain significance	1332506		1	1614210	6.19498e-07	0	0	PASS			23.1	0.638	0	0	2.92	0.2	0.164	0	75050	0	0	0	60036	0	0	0	29608	0	0	0	44880	0	0	0	64044	0	0	0	6062	0	0	1	1180026	0	0	0	912	0	0	0	91086	0	0	0	62506	0	0
3-38585836-ATG-A	3	38585836		ATG	A	gnomAD Exomes	PASS	NA	ENST00000423572.7	p.Met881AspfsTer70	p.Met881AspfsTer70	c.2640_2641del	frameshift_variant				1	1614234	6.19489e-07	0	0	PASS			33		0	0.01	6.33			0	75064	0	0	0	60034	0	0	0	29608	0	0	0	44888	0	0	0	64048	0	0	0	6062	0	0	1	1180028	0	0	0	912	0	0	0	91082	0	0	0	62508	0	0
3-38585845-C-T	3	38585845	rs199473587	C	T	gnomAD Exomes	PASS	NA	ENST00000423572.7	p.Arg878His	p.Arg878His	c.2633G>A	missense_variant	Pathogenic/Likely pathogenic	67745		1	1614214	6.19497e-07	0	0	PASS			28.4	0.967	0	0	8.9	0	0.999	0	75040	0	0	0	60036	0	0	0	29604	0	0	0	44890	0	0	0	64046	0	0	0	6062	0	0	1	1180038	0	0	0	912	0	0	0	91080	0	0	0	62506	0	0
3-38585845-C-A	3	38585845		C	A	gnomAD Exomes	PASS	NA	ENST00000423572.7	p.Arg878Leu	p.Arg878Leu	c.2633G>T	missense_variant				1	1614214	6.19497e-07	0	0	PASS			27.7	0.973	0	0	8.9	0	0.999	0	75040	0	0	0	60036	0	0	0	29604	0	0	0	44890	0	0	0	64046	0	0	0	6062	0	0	1	1180038	0	0	0	912	0	0	0	91080	0	0	0	62506	0	0
3-38585848-G-C	3	38585848	rs1060501147	G	C	gnomAD Exomes	PASS	NA	ENST00000423572.7	p.Pro877Arg	p.Pro877Arg	c.2630C>G	missense_variant	Uncertain significance	406443		3	1614216	1.85849e-06	0	0	PASS	nfe	6.8e-07	28.4	0.878	0	0	8.79	0.01	0.125	0	75060	0	0	0	60030	0	0	0	29608	0	0	0	44882	0	0	0	64042	0	0	0	6062	0	0	3	1180030	0	0	0	912	0	0	0	91082	0	0	0	62508	0	0
3-38585857-C-T	3	38585857	rs765698507	C	T	gnomAD Exomes,gnomAD Genomes	PASS	PASS	ENST00000423572.7	p.Gly874Asp	p.Gly874Asp	c.2621G>A	missense_variant	Uncertain significance	847156		8	1614068	4.95642e-06	0	0	PASS	amr	5.53e-06	13.1	0.663	0.02	0.01	0.765	0.22	0.034	0	74914	0	0	2	60010	0	0	0	29608	0	0	0	44898	0	0	0	64042	0	0	0	6084	0	0	6	1180028	0	0	0	912	0	0	0	91086	0	0	0	62486	0	0
3-38585861-A-C	3	38585861	rs750799677	A	C	gnomAD Exomes	PASS	NA	ENST00000423572.7	p.Ser873Ala	p.Ser873Ala	c.2617T>G	missense_variant				1	1614208	6.19499e-07	0	0	PASS			15.2	0.452	0.01	0	0.714	0.1	0	0	75052	0	0	0	60024	0	0	0	29608	0	0	1	44884	0	0	0	64046	0	0	0	6062	0	0	0	1180034	0	0	0	912	0	0	0	91076	0	0	0	62510	0	0
3-38585864-C-T	3	38585864	rs763396298	C	T	gnomAD Exomes,gnomAD Genomes	PASS	PASS	ENST00000423572.7	p.Asp872Asn	p.Asp872Asn	c.2614G>A	missense_variant	Uncertain significance	201476		25	1614048	1.5489e-05	0	0	PASS	nfe	1.03e-05	22.1	0.371	0	0	5.02	0.48	0.405	0	74912	0	0	0	60016	0	0	0	29606	0	0	1	44896	0	0	0	64032	0	0	0	6084	0	0	19	1180038	0	0	0	910	0	0	2	91066	0	0	3	62488	0	0
3-38585867-T-G	3	38585867		T	G	gnomAD Exomes	PASS	NA	ENST00000423572.7	p.Ser871Arg	p.Ser871Arg	c.2611A>C	missense_variant				1	1614200	6.19502e-07	0	0	PASS			23.5	0.666	0	0	3.73	0.14	0.844	0	75058	0	0	0	60030	0	0	0	29606	0	0	0	44882	0	0	0	64036	0	0	0	6062	0	0	0	1180026	0	0	0	912	0	0	0	91084	0	0	1	62504	0	0
3-38585870-C-A	3	38585870		C	A	gnomAD Exomes	PASS	NA	ENST00000423572.7	p.Asp870Tyr	p.Asp870Tyr	c.2608G>T	missense_variant				1	1614194	6.19504e-07	0	0	PASS			13.4	0.405	0.13	0.03	-0.015	0.05	0.003	0	75040	0	0	0	60022	0	0	0	29608	0	0	0	44888	0	0	0	64036	0	0	0	6062	0	0	0	1180030	0	0	0	912	0	0	1	91086	0	0	0	62510	0	0
3-38585870-C-T	3	38585870	rs2061658179	C	T	gnomAD Genomes	NA	PASS	ENST00000423572.7	p.Asp870Asn	p.Asp870Asn	c.2608G>A	missense_variant				1	1614076	6.1955e-07	0	0	PASS			11.5	0.379	0.05	0.01	-0.015	0.24	0.1	0	74918	0	0	0	60002	0	0	0	29608	0	0	0	44900	0	0	0	64036	0	0	0	6084	0	0	0	1180038	0	0	0	912	0	0	0	91090	0	0	1	62488	0	0
3-38585879-C-T	3	38585879	rs199473167	C	T	gnomAD Exomes,gnomAD Genomes	PASS	PASS	ENST00000423572.7	p.Glu867Lys	p.Glu867Lys	c.2599G>A	missense_variant	Uncertain significance	1484019		12	1614032	7.4348e-06	0	0	PASS	nfe	4.29e-06	23.9	0.663	0.01	0	7.09	0.14	0.39	1	74904	0	0	0	60002	0	0	0	29608	0	0	0	44888	0	0	0	64036	0	0	0	6084	0	0	10	1180028	0	0	0	912	0	0	0	91082	0	0	1	62488	0	0
3-38585881-G-A	3	38585881	rs755194086	G	A	gnomAD Exomes,gnomAD Genomes	PASS	PASS	ENST00000423572.7	p.Ser866Leu	p.Ser866Leu	c.2597C>T	missense_variant	Uncertain significance	463312		23	1614034	1.425e-05	0	0	PASS	afr	9.215e-05	24.2	0.648	0	0	8.79	0.08	0.014	12	74914	0	0	0	59998	0	0	0	29608	0	0	0	44894	0	0	0	64042	0	0	0	6084	0	0	6	1180014	0	0	0	912	0	0	3	91078	0	0	2	62490	0	0
3-38585887-T-C	3	38585887		T	C	gnomAD Exomes	PASS	NA	ENST00000423572.7	p.Asn864Ser	p.Asn864Ser	c.2591A>G	missense_variant				1	1614146	6.19523e-07	0	0	PASS			21.6	0.426	0	0	4.74	1	0.034	0	75034	0	0	0	60026	0	0	0	29608	0	0	0	44876	0	0	0	64044	0	0	0	6062	0	0	1	1180000	0	0	0	912	0	0	0	91076	0	0	0	62508	0	0
3-38585906-T-G	3	38585906		T	G	gnomAD Exomes	PASS	NA	ENST00000423572.7	p.Met858Leu	p.Met858Leu	c.2572A>C	missense_variant				1	1614200	6.19502e-07	0	0	PASS			23.6	0.937	0.02	0.02	6.36	0.05	0.175	0	75054	0	0	0	60026	0	0	0	29608	0	0	0	44888	0	0	0	64042	0	0	0	6062	0	0	1	1180014	0	0	0	912	0	0	0	91086	0	0	0	62508	0	0
3-38585906-T-A	3	38585906	rs752821966	T	A	gnomAD Exomes	PASS	NA	ENST00000423572.7	p.Met858Leu	p.Met858Leu	c.2572A>T	missense_variant				2	1614200	1.239e-06	0	0	PASS	amr	5.53e-06	23.8	0.936	0.17	0.05	6.36	0.05	0.175	0	75054	0	0	2	60026	0	0	0	29608	0	0	0	44888	0	0	0	64042	0	0	0	6062	0	0	0	1180014	0	0	0	912	0	0	0	91086	0	0	0	62508	0	0
3-38585906-T-C	3	38585906		T	C	gnomAD Exomes	PASS	NA	ENST00000423572.7	p.Met858Val	p.Met858Val	c.2572A>G	missense_variant				1	1614200	6.19502e-07	0	0	PASS			22.4	0.818	0	0	6.36	0.08	0.018	0	75054	0	0	0	60026	0	0	0	29608	0	0	0	44888	0	0	0	64042	0	0	0	6062	0	0	1	1180014	0	0	0	912	0	0	0	91086	0	0	0	62508	0	0
3-38585908-C-T	3	38585908	rs757302500	C	T	gnomAD Exomes,gnomAD Genomes	PASS	PASS	ENST00000423572.7	p.Gly857Asp	p.Gly857Asp	c.2570G>A	missense_variant	Uncertain significance	406414		8	1614066	4.95643e-06	0	0	PASS	sas	1.425e-05	26.4	0.982	0	0	8.9	0	1	3	74920	0	0	0	60008	0	0	0	29606	0	0	1	44896	0	0	0	64040	0	0	0	6084	0	0	0	1180030	0	0	0	912	0	0	4	91084	0	0	0	62486	0	0
3-38585909-C-T	3	38585909		C	T	gnomAD Exomes	PASS	NA	ENST00000423572.7	p.Gly857Ser	p.Gly857Ser	c.2569G>A	missense_variant				1	1614148	6.19522e-07	0	0	PASS			27.2	0.979	0.09	0.04	8.9	0.01	1	1	75050	0	0	0	60026	0	0	0	29606	0	0	0	44878	0	0	0	64034	0	0	0	6062	0	0	0	1180002	0	0	0	912	0	0	0	91074	0	0	0	62504	0	0
3-38585912-C-G	3	38585912	rs1258291962	C	G	gnomAD Exomes	PASS	NA	ENST00000423572.7	p.Val856Leu	p.Val856Leu	c.2566G>C	missense_variant				1	1614182	6.19509e-07	0	0	PASS			23.6	0.895	0	0.01	8.9	0	0.995	0	75042	0	0	0	60024	0	0	0	29606	0	0	0	44880	0	0	0	64042	0	0	0	6062	0	0	0	1180026	0	0	0	912	0	0	1	91078	0	0	0	62510	0	0
3-38585925-G-T	3	38585925	rs199473340	G	T	gnomAD Genomes	NA	PASS	ENST00000423572.7	p.Phe851Leu	p.Phe851Leu	c.2553C>A	missense_variant	not provided	67742		1	1614050	6.19559e-07	0	0	PASS			24.4	0.87	0.22	0.04	7.02	0.02	0.994	0	74908	0	0	0	60004	0	0	0	29608	0	0	1	44902	0	0	0	64038	0	0	0	6084	0	0	0	1180026	0	0	0	912	0	0	0	91080	0	0	0	62488	0	0
3-38585926-A-AAC	3	38585926	rs397514450	A	AAC	gnomAD Exomes	PASS	NA	ENST00000423572.7	p.Phe851CysfsTer19	p.Phe851CysfsTer19	c.2550_2551dup	frameshift_variant	Pathogenic	201560		1	1614194	6.19504e-07	0	0	PASS			33		0.03	0.02	6.33			0	75054	0	0	0	60026	0	0	0	29606	0	0	0	44890	0	0	0	64046	0	0	0	6062	0	0	1	1180008	0	0	0	912	0	0	0	91080	0	0	0	62510	0	0
3-38585927-A-G	3	38585927	rs199473586	A	G	gnomAD Exomes	PASS	NA	ENST00000423572.7	p.Phe851Leu	p.Phe851Leu	c.2551T>C	missense_variant	not provided	67741		1	1614176	6.19511e-07	0	0	PASS			24.6	0.974	0	0.01	6.33	0.02	0.994	0	75024	0	0	0	60026	0	0	0	29606	0	0	0	44894	0	0	0	64038	0	0	0	6062	0	0	1	1180024	0	0	0	912	0	0	0	91082	0	0	0	62508	0	0
3-38585930-C-T	3	38585930	rs911293694	C	T	gnomAD Exomes	PASS	NA	ENST00000423572.7	p.Val850Met	p.Val850Met	c.2548G>A	missense_variant	Uncertain significance	925869		15	1614196	9.29255e-06	0	0	PASS	sas	3.65e-06	26.4	0.886	0.03	0.02	8.9	0.01	0.999	1	75040	0	0	0	60026	0	0	0	29602	0	0	1	44892	0	0	1	64042	0	0	0	6062	0	0	9	1180026	0	0	0	912	0	0	2	91084	0	0	1	62510	0	0
3-38585930-CGATGA-C	3	38585930		CGATGA	C	gnomAD Exomes	PASS	NA	ENST00000423572.7	p.Ile848SerfsTer102	p.Ile848SerfsTer102	c.2543_2547del	frameshift_variant				1	1614196	6.19503e-07	0	0	PASS			33		0.13	0.08	8.9			0	75040	0	0	0	60026	0	0	0	29602	0	0	0	44892	0	0	0	64042	0	0	0	6062	0	0	1	1180026	0	0	0	912	0	0	0	91084	0	0	0	62510	0	0
3-38585932-A-G	3	38585932		A	G	gnomAD Exomes	PASS	NA	ENST00000423572.7	p.Ile849Thr	p.Ile849Thr	c.2546T>C	missense_variant				1	1614162	6.19517e-07	0	0	PASS			24.7	0.954	0	0.01	6.33	0.06	0.097	0	75024	0	0	0	60022	0	0	0	29608	0	0	0	44890	0	0	0	64036	0	0	0	6062	0	0	1	1180018	0	0	0	912	0	0	0	91084	0	0	0	62506	0	0
3-38585933-T-C	3	38585933		T	C	gnomAD Exomes	PASS	NA	ENST00000423572.7	p.Ile849Val	p.Ile849Val	c.2545A>G	missense_variant				5	1614166	3.09757e-06	0	0	PASS	nfe	1.24e-06	22.6	0.84	0	0	6.36	0.06	0.456	0	75040	0	0	0	60018	0	0	0	29608	0	0	0	44892	0	0	0	64034	0	0	0	6062	0	0	5	1180010	0	0	0	912	0	0	0	91082	0	0	0	62508	0	0
3-38585936-T-A	3	38585936	rs199473166	T	A	gnomAD Exomes,gnomAD Genomes	PASS	PASS	ENST00000423572.7	p.Ile848Phe	p.Ile848Phe	c.2542A>T	missense_variant	Uncertain significance	67740		5	1614064	3.09777e-06	0	0	PASS	nfe	1.24e-06	27.3	0.961	0.05	0.01	6.36	0	0.998	0	74920	0	0	0	60006	0	0	0	29606	0	0	0	44902	0	0	0	64030	0	0	0	6084	0	0	5	1180026	0	0	0	912	0	0	0	91090	0	0	0	62488	0	0
3-38585945-C-G	3	38585945		C	G	gnomAD Exomes	PASS	NA	ENST00000423572.7	p.Val845Leu	p.Val845Leu	c.2533G>C	missense_variant				1	1614122	6.19532e-07	0	0	PASS			25.1	0.863	0	0	8.9	0.02	0.662	0	75018	0	0	0	60022	0	0	0	29606	0	0	0	44888	0	0	0	64032	0	0	0	6062	0	0	1	1179994	0	0	0	912	0	0	0	91080	0	0	0	62508	0	0
3-38585955-G-T	3	38585955	rs779651951	G	T	gnomAD Exomes	PASS	NA	ENST00000423572.7	p.Asn841Lys	p.Asn841Lys	c.2523C>A	missense_variant				5	1614134	3.09764e-06	0	0	PASS	nfe	7.9e-07	26.1	0.929	0	0	4.97	0	0.999	0	75026	0	0	1	60006	0	0	0	29608	0	0	0	44884	0	0	0	64032	0	0	0	6062	0	0	4	1180014	0	0	0	912	0	0	0	91084	0	0	0	62506	0	0
3-38585959-C-T	3	38585959		C	T	gnomAD Exomes	PASS	NA	ENST00000423572.7	p.Gly840Glu	p.Gly840Glu	c.2519G>A	missense_variant	Uncertain significance	1901690		2	1614126	1.23906e-06	0	0	PASS	nfe	2.8e-07	26.3	0.98	0	-0.01	8.9	0	0.983	0	75008	0	0	0	60020	0	0	0	29606	0	0	0	44888	0	0	0	64038	0	0	0	6062	0	0	2	1180012	0	0	0	912	0	0	0	91072	0	0	0	62508	0	0
3-38585965-GC-G	3	38585965		GC	G	gnomAD Exomes	PASS	NA	ENST00000423572.7	p.Ala838HisfsTer5	p.Ala838HisfsTer5	c.2512del	frameshift_variant				1	1614088	6.19545e-07	0	0	PASS			32		0	-0.01	8.79			0	75010	0	0	0	60012	0	0	0	29608	0	0	0	44878	0	0	0	64026	0	0	0	6062	0	0	1	1180006	0	0	0	912	0	0	0	91064	0	0	0	62510	0	0
3-38585968-C-T	3	38585968	rs2061660442	C	T	gnomAD Genomes	NA	PASS	ENST00000423572.7	p.Gly837Glu	p.Gly837Glu	c.2510G>A	missense_variant				1	1613966	6.19592e-07	0	0	PASS			26.2	0.932	0	-0.01	8.9	0.01	1	0	74886	0	0	0	59996	0	0	0	29604	0	0	0	44898	0	0	0	64012	0	0	0	6084	0	0	1	1180022	0	0	0	910	0	0	0	91074	0	0	0	62480	0	0
3-38585969-C-G	3	38585969		C	G	gnomAD Exomes	PASS	NA	ENST00000423572.7	p.Gly837Arg	p.Gly837Arg	c.2509G>C	missense_variant				1	1614142	6.19524e-07	0	0	PASS			26.4	0.897	0	0	8.9	0	1	0	75030	0	0	0	60014	0	0	0	29608	0	0	0	44888	0	0	0	64036	0	0	0	6062	0	0	1	1180018	0	0	0	912	0	0	0	91066	0	0	0	62508	0	0
3-38585972-C-A	3	38585972		C	A	gnomAD Exomes	PASS	NA	ENST00000423572.7	p.Val836Leu	p.Val836Leu	c.2506G>T	missense_variant				1	1614142	6.19524e-07	0	0	PASS			22.5	0.825	0	0	8.9	0.07	0.084	0	75022	0	0	0	60016	0	0	0	29606	0	0	0	44888	0	0	1	64034	0	0	0	6062	0	0	0	1180018	0	0	0	912	0	0	0	91074	0	0	0	62510	0	0
3-38585972-C-T	3	38585972	rs768289937	C	T	gnomAD Exomes,gnomAD Genomes	PASS	PASS	ENST00000423572.7	p.Val836Met	p.Val836Met	c.2506G>A	missense_variant	Uncertain significance	451632		2	1614024	1.23914e-06	0	0	PASS	afr	4.43e-06	24	0.786	0	0	8.9	0.1	0.954	2	74900	0	0	0	59996	0	0	0	29606	0	0	0	44900	0	0	0	64034	0	0	0	6084	0	0	0	1180026	0	0	0	912	0	0	0	91078	0	0	0	62488	0	0
3-38585975-A-C	3	38585975	rs1421700935	A	C	gnomAD Exomes,gnomAD Genomes	PASS	PASS	ENST00000423572.7	p.Ser835Ala	p.Ser835Ala	c.2503T>G	missense_variant	Uncertain significance	532087		10	1613986	6.19584e-06	0	0	PASS	afr	4.375e-05	26.2	0.906	0	0	6.33	0.02	0.994	7	74888	0	0	0	59998	0	0	0	29608	0	0	0	44894	0	0	0	64026	0	0	0	6084	0	0	0	1180012	0	0	0	912	0	0	0	91076	0	0	3	62488	0	0
3-38585977-T-C	3	38585977		T	C	gnomAD Exomes	PASS	NA	ENST00000423572.7	p.Asn834Ser	p.Asn834Ser	c.2501A>G	missense_variant				1	1614018	6.19572e-07	0	0	PASS			25.4	0.886	0	0	6.36	0.01	0.997	0	74984	0	0	0	60010	0	0	0	29602	0	0	0	44874	0	0	0	64008	0	0	0	6062	0	0	1	1179984	0	0	0	912	0	0	0	91076	0	0	0	62506	0	0
3-38585978-T-C	3	38585978	rs2061660815	T	C	gnomAD Exomes	PASS	NA	ENST00000423572.7	p.Asn834Asp	p.Asn834Asp	c.2500A>G	missense_variant	Uncertain significance	1677869		1	1614074	6.1955e-07	0	0	PASS			26.9	0.937	0	0	6.36	0	0.997	0	75000	0	0	0	60008	0	0	0	29606	0	0	0	44884	0	0	0	64034	0	0	0	6062	0	0	1	1179994	0	0	0	912	0	0	0	91068	0	0	0	62506	0	0
3-38585981-C-T	3	38585981	rs45475899	C	T	gnomAD Exomes,gnomAD Genomes	PASS	PASS	ENST00000423572.7	p.Gly833Arg	p.Gly833Arg	c.2497G>A	missense_variant	Conflicting interpretations of pathogenicity	67734		165	1614022	0.000102229	0	0	PASS	sas	0.00105458	26.5	0.959	0	0.01	8.9	0	1	0	74978	0	0	0	60004	0	0	0	29598	0	0	13	44876	0	0	0	64008	0	0	3	6062	0	0	32	1180002	0	0	0	912	0	0	113	91076	0	0	4	62506	0	0
3-38585987-T-A	3	38585987		T	A	gnomAD Exomes	PASS	NA	ENST00000423572.7	p.Ile831Phe	p.Ile831Phe	c.2491A>T	missense_variant				1	1613970	6.1959e-07	0	0	PASS			27.2	0.97	0	0.01	6.36	0	0.998	0	74974	0	0	0	60006	0	0	0	29606	0	0	0	44882	0	0	0	63996	0	0	0	6062	0	0	1	1179972	0	0	0	908	0	0	0	91060	0	0	0	62504	0	0
3-38586000-G-T	3	38586000		G	T	gnomAD Exomes	PASS	NA	ENST00000423572.7	p.Asn826Lys	p.Asn826Lys	c.2478C>A	missense_variant				1	1614064	6.19554e-07	0	0	PASS			24.9	0.794	0	0	5.85	0.03	0.999	0	75020	0	0	0	60020	0	0	0	29604	0	0	0	44882	0	0	0	64034	0	0	0	6062	0	0	1	1179964	0	0	0	910	0	0	0	91066	0	0	0	62502	0	0
3-38586001-T-C	3	38586001	rs2061661192	T	C	gnomAD Genomes	NA	PASS	ENST00000423572.7	p.Asn826Ser	p.Asn826Ser	c.2477A>G	missense_variant				1	1613850	6.19636e-07	0	0	PASS			25.4	0.875	0	-0.01	6.36			0	74874	0	0	0	59986	0	0	0	29602	0	0	0	44880	0	0	0	64022	0	0	0	6084	0	0	1	1179946	0	0	0	912	0	0	0	91066	0	0	0	62478	0	0
3-38586011-G-T	3	38586011	rs1303574728	G	T	gnomAD Exomes	PASS	NA	ENST00000423572.7	p.Pro823Thr	p.Pro823Thr	c.2467C>A	missense_variant	Uncertain significance	647615		1	1613546	6.19753e-07	0	0	PASS			26.5	0.931	0	-0.01	8.79	0.01	0.999	0	75008	0	0	1	60004	0	0	0	29598	0	0	0	44870	0	0	0	64026	0	0	0	6062	0	0	0	1179528	0	0	0	910	0	0	0	91062	0	0	0	62478	0	0
3-38586012-C-A	3	38586012		C	A	gnomAD Exomes	PASS	NA	ENST00000423572.7	p.Trp822Cys	p.Trp822Cys	c.2466G>T	missense_variant				1	1613488	6.19775e-07	0	0	PASS			29.3	0.948	0	0	8.9	0	0.999	0	75000	0	0	0	59978	0	0	0	29596	0	0	0	44858	0	0	0	64014	0	0	0	6060	0	0	0	1179534	0	0	0	912	0	0	1	91060	0	0	0	62476	0	0
3-38586016-G-A	3	38586016		G	A	gnomAD Exomes	PASS	NA	ENST00000423572.7	p.Ser821Leu	p.Ser821Leu	c.2462C>T	missense_variant				3	1612856	1.86005e-06	0	0	PASS	nfe	6.8e-07	28.9	0.91	0	-0.01	8.79	0	0.998	0	75000	0	0	0	59998	0	0	0	29592	0	0	0	44860	0	0	0	64020	0	0	0	6060	0	0	3	1178924	0	0	0	912	0	0	0	91042	0	0	0	62448	0	0
3-38586028-T-C	3	38586028	rs2061661751	T	C	gnomAD Exomes	PASS	NA	ENST00000423572.7	p.Lys817Arg	p.Lys817Arg	c.2450A>G	missense_variant				2	1612112	1.24061e-06	0	0	PASS	nfe	2.8e-07	28.5	0.91	0.01	-0.02	6.36	0.03	0.997	0	74970	0	0	0	59982	0	0	0	29582	0	0	0	44838	0	0	0	64010	0	0	0	6060	0	0	2	1178318	0	0	0	912	0	0	0	91014	0	0	0	62426	0	0
3-38586030-G-T	3	38586030	rs769243029	G	T	gnomAD Exomes	PASS	NA	ENST00000423572.7	p.Phe816Leu	p.Phe816Leu	c.2448C>A	missense_variant	Uncertain significance	925212		4	1612076	2.48127e-06	0	0	PASS	nfe	2.8e-07	25.4	0.829	0	-0.02	4.78	0.05	0.994	0	74974	0	0	0	59994	0	0	0	29582	0	0	1	44828	0	0	1	64006	0	0	0	6060	0	0	2	1178274	0	0	0	912	0	0	0	91026	0	0	0	62420	0	0
3-38586035-C-T	3	38586035		C	T	gnomAD Exomes	PASS	NA	ENST00000423572.7	p.Val815Ile	p.Val815Ile	c.2443G>A	missense_variant	Uncertain significance	2418210		2	1611430	1.24113e-06	0	0	PASS	nfe	2.8e-07	23.8	0.815	0	-0.01	8.9	0.06	0.995	0	74968	0	0	0	59968	0	0	0	29558	0	0	0	44822	0	0	0	64000	0	0	0	6060	0	0	2	1177738	0	0	0	912	0	0	0	91018	0	0	0	62386	0	0
3-38586037-C-A	3	38586037		C	A	gnomAD Exomes	PASS	NA	ENST00000423572.7	p.Arg814Leu	p.Arg814Leu	c.2441G>T	missense_variant				1	1610978	6.20741e-07	0	0	PASS			24.3	0.961	0	0	8.9	0.01	0.999	0	74942	0	0	0	59954	0	0	0	29558	0	0	1	44810	0	0	0	63974	0	0	0	6058	0	0	0	1177416	0	0	0	910	0	0	0	90986	0	0	0	62370	0	0
3-38586037-C-T	3	38586037	rs199473584	C	T	gnomAD Exomes,gnomAD Genomes	PASS	PASS	ENST00000423572.7	p.Arg814Gln	p.Arg814Gln	c.2441G>A	missense_variant	Conflicting interpretations of pathogenicity	67732		30	1610860	1.86236e-05	0	0	PASS	eas	7.266e-05	31	0.967	0.4	0.11	8.9	0	0.998	2	74820	0	0	1	59934	0	0	0	29558	0	0	7	44822	0	0	0	63974	0	0	0	6080	0	0	17	1177424	0	0	0	910	0	0	1	90990	0	0	2	62348	0	0
3-38586038-G-A	3	38586038	rs199473161	G	A	gnomAD Exomes	PASS	NA	ENST00000423572.7	p.Arg814Trp	p.Arg814Trp	c.2440C>T	missense_variant	Pathogenic/Likely pathogenic	67731		2	1610860	1.24157e-06	0	0	PASS	nfe	2.8e-07	28.4	0.934	0	-0.02	7.03	0	1	0	74958	0	0	0	59948	0	0	0	29552	0	0	0	44812	0	0	0	63976	0	0	0	6054	0	0	2	1177314	0	0	0	912	0	0	0	90970	0	0	0	62364	0	0
3-38587404-C-T	3	38587404	rs769349991	C	T	gnomAD Exomes	PASS	NA	ENST00000423572.7	p.Arg811His	p.Arg811His	c.2432G>A	missense_variant	Uncertain significance	519424		8	1611154	4.96539e-06	0	0	PASS	sas	1.431e-05	24.9	0.974	0	0	8.9	0	0.768	0	75004	0	0	1	59892	0	0	1	29438	0	0	0	44834	0	0	0	63924	0	0	0	6012	0	0	2	1178234	0	0	0	912	0	0	4	90542	0	0	0	62362	0	0
3-38587405-G-C	3	38587405	rs794728864	G	C	gnomAD Exomes	PASS	NA	ENST00000423572.7	p.Arg811Gly	p.Arg811Gly	c.2431C>G	missense_variant				1	1611780	6.20432e-07	0	0	PASS			24.1	0.892	0.01	-0.02	8.79	0.01	0.009	0	75010	0	0	0	59928	0	0	1	29518	0	0	0	44836	0	0	0	63948	0	0	0	6018	0	0	0	1178494	0	0	0	912	0	0	0	90722	0	0	0	62394	0	0
3-38587405-G-A	3	38587405	rs794728864	G	A	gnomAD Exomes,gnomAD Genomes	PASS	PASS	ENST00000423572.7	p.Arg811Cys	p.Arg811Cys	c.2431C>T	missense_variant	Conflicting interpretations of pathogenicity	201474		9	1611662	5.5843e-06	0	0	PASS	nfe	2.92e-06	25	0.87	0	-0.01	8.79	0	0.001	0	74888	0	0	0	59908	0	0	0	29518	0	0	0	44848	0	0	0	63948	0	0	0	6040	0	0	8	1178502	0	0	0	912	0	0	1	90726	0	0	0	62372	0	0
3-38587406-GAAGGAGCGCAGCACCGAC-G	3	38587406		GAAGGAGCGCAGCACCGAC	G	gnomAD Exomes	PASS	NA	ENST00000423572.7	p.Leu804_Ser809del	p.Leu804_Ser809del	c.2412_2429del	inframe_deletion				1	1612120	6.20301e-07	0	0	PASS			21.7		0	0	4.88			0	75018	0	0	0	59942	0	0	0	29526	0	0	0	44836	0	0	0	63972	0	0	0	6026	0	0	1	1178676	0	0	0	912	0	0	0	90810	0	0	0	62402	0	0
3-38587413-C-T	3	38587413	rs199473160	C	T	gnomAD Exomes	PASS	NA	ENST00000423572.7	p.Arg808His	p.Arg808His	c.2423G>A	missense_variant	Uncertain significance	191501		5	1612794	3.10021e-06	0	0	PASS	nfe	6.8e-07	27.8	0.961	0.01	-0.02	8.9	0.02	0.895	0	75050	0	0	0	59960	0	0	0	29546	0	0	1	44860	0	0	1	63970	0	0	0	6042	0	0	3	1179214	0	0	0	912	0	0	0	90812	0	0	0	62428	0	0
3-38587414-G-A	3	38587414	rs749864465	G	A	gnomAD Exomes,gnomAD Genomes	PASS	PASS	ENST00000423572.7	p.Arg808Cys	p.Arg808Cys	c.2422C>T	missense_variant	Conflicting interpretations of pathogenicity	628262		4	1612912	2.47999e-06	0	0	PASS	nfe	6.8e-07	32	0.964	0.04	-0.08	7	0	0.927	0	74920	0	0	0	59938	0	0	0	29562	0	0	0	44858	0	0	0	63988	0	0	0	6064	0	0	3	1179344	0	0	0	912	0	0	1	90912	0	0	0	62414	0	0
3-38587419-A-C	3	38587419		A	C	gnomAD Exomes	PASS	NA	ENST00000423572.7	p.Val806Gly	p.Val806Gly	c.2417T>G	missense_variant	Uncertain significance	1790960		1	1613552	6.19751e-07	0	0	PASS			25.3	0.992	0	-0.03	6.31	0	0.782	1	75048	0	0	0	59996	0	0	0	29588	0	0	0	44856	0	0	0	64018	0	0	0	6054	0	0	0	1179652	0	0	0	912	0	0	0	90970	0	0	0	62458	0	0
3-38587420-C-T	3	38587420	rs771339055	C	T	gnomAD Exomes,gnomAD Genomes	PASS	PASS	ENST00000423572.7	p.Val806Met	p.Val806Met	c.2416G>A	missense_variant	Uncertain significance	1332560		9	1613400	5.57828e-06	0	0	PASS	nfe	3.59e-06	25.6	0.958	0	0.01	8.86	0	0.937	0	74910	0	0	0	59968	0	0	0	29576	0	0	0	44882	0	0	0	64014	0	0	0	6074	0	0	9	1179652	0	0	0	912	0	0	0	90974	0	0	0	62438	0	0
3-38587422-G-A	3	38587422	rs767947088	G	A	gnomAD Exomes,gnomAD Genomes	PASS	PASS	ENST00000423572.7	p.Ser805Leu	p.Ser805Leu	c.2414C>T	missense_variant	Uncertain significance	452038		16	1613554	9.916e-06	0	0	PASS	amr	5.53e-06	25	0.911	0	-0.02	8.76	0.03	0.02	0	75050	0	0	2	59998	0	0	0	29582	0	0	1	44872	0	0	0	64006	0	0	0	6046	0	0	10	1179630	0	0	0	912	0	0	2	90992	0	0	1	62466	0	0
3-38587423-A-T	3	38587423		A	T	gnomAD Exomes	PASS	NA	ENST00000423572.7	p.Ser805Thr	p.Ser805Thr	c.2413T>A	missense_variant				1	1613672	6.19705e-07	0	0	PASS			24	0.823	0.12	0.03	6.31	0.04	0.031	0	75052	0	0	0	59996	0	0	0	29590	0	0	1	44874	0	0	0	64014	0	0	0	6054	0	0	0	1179716	0	0	0	912	0	0	0	90994	0	0	0	62470	0	0
3-38587426-A-C	3	38587426		A	C	gnomAD Exomes	PASS	NA	ENST00000423572.7	p.Leu804Val	p.Leu804Val	c.2410T>G	missense_variant				1	1613696	6.19695e-07	0	0	PASS			23.7	0.793	0.03	0.01	1.81	0.02	0.948	0	75056	0	0	0	59996	0	0	0	29592	0	0	0	44880	0	0	0	64012	0	0	0	6050	0	0	1	1179708	0	0	0	912	0	0	0	91022	0	0	0	62468	0	0
3-38587430-G-T	3	38587430		G	T	gnomAD Exomes	PASS	NA	ENST00000423572.7	p.Ser802Arg	p.Ser802Arg	c.2406C>A	missense_variant				1	1613778	6.19664e-07	0	0	PASS			19.9	0.597	0.04	0.01	4.08	0.23	0.164	0	75066	0	0	0	59998	0	0	0	29592	0	0	0	44888	0	0	0	64014	0	0	0	6054	0	0	1	1179752	0	0	0	912	0	0	0	91026	0	0	0	62476	0	0
3-38587431-C-T	3	38587431		C	T	gnomAD Exomes	PASS	NA	ENST00000423572.7	p.Ser802Asn	p.Ser802Asn	c.2405G>A	missense_variant				2	1613750	1.23935e-06	0	0	PASS			18	0.339	0.02	0.01	7.08	0.25	0.063	1	75044	0	0	0	60004	0	0	0	29586	0	0	0	44890	0	0	0	64024	0	0	0	6060	0	0	0	1179726	0	0	0	912	0	0	0	91026	0	0	1	62478	0	0
3-38587433-C-T	3	38587433	rs1559758625	C	T	gnomAD Exomes	PASS	NA	ENST00000423572.7	p.Met801Ile	p.Met801Ile	c.2403G>A	missense_variant	Uncertain significance	629558		2	1613758	1.23934e-06	0	0	PASS	nfe	2.8e-07	22.1	0.517	0.01	-0.04	8.86	0.07	0.255	0	75056	0	0	0	60000	0	0	0	29586	0	0	0	44880	0	0	0	64026	0	0	0	6060	0	0	2	1179744	0	0	0	910	0	0	0	91024	0	0	0	62472	0	0
3-38587435-T-C	3	38587435	rs1331047572	T	C	gnomAD Exomes	PASS	NA	ENST00000423572.7	p.Met801Val	p.Met801Val	c.2401A>G	missense_variant				2	1613834	1.23928e-06	0	0	PASS			18.9	0.476	0.55	0.21	6.33	1	0.022	0	75058	0	0	0	60014	0	0	0	29594	0	0	0	44872	0	0	0	64016	0	0	0	6060	0	0	1	1179794	0	0	0	912	0	0	1	91032	0	0	0	62482	0	0
3-38587437-C-A	3	38587437	rs566251672	C	A	gnomAD Exomes	PASS	NA	ENST00000423572.7	p.Arg800Leu	p.Arg800Leu	c.2399G>T	missense_variant	Uncertain significance	406437		5	1613570	3.09872e-06	0	0	PASS	nfe	7.9e-07	22.6	0.65	0	-0.04	5.94	0.14	0.644	0	75034	0	0	0	59994	0	0	0	29590	0	0	0	44862	0	0	0	64004	0	0	0	6058	0	0	4	1179686	0	0	0	912	0	0	0	90964	0	0	1	62466	0	0
3-38587437-C-T	3	38587437	rs566251672	C	T	gnomAD Exomes,gnomAD Genomes	PASS	PASS	ENST00000423572.7	p.Arg800His	p.Arg800His	c.2399G>A	missense_variant	Uncertain significance	222807		29	1613570	1.79726e-05	0	0	PASS	nfe	1.03e-05	24.2	0.564	0	-0.03	5.94	0.06	0.909	1	75034	0	0	0	59994	0	0	0	29590	0	0	0	44862	0	0	5	64004	0	0	0	6058	0	0	19	1179686	0	0	0	912	0	0	1	90964	0	0	3	62466	0	0
3-38587438-G-A	3	38587438	rs764252430	G	A	gnomAD Exomes,gnomAD Genomes	PASS	PASS	ENST00000423572.7	p.Arg800Cys	p.Arg800Cys	c.2398C>T	missense_variant	Uncertain significance	449205		7	1613736	4.33776e-06	0	0	PASS	nfe	1.24e-06	28.5	0.783	0	0.01	6.92	0.01	0.931	0	74940	0	0	1	59996	0	0	0	29596	0	0	0	44894	0	0	0	64018	0	0	0	6080	0	0	5	1179814	0	0	0	910	0	0	1	91030	0	0	0	62458	0	0
3-38587440-G-A	3	38587440	rs2061685917	G	A	gnomAD Exomes	PASS	NA	ENST00000423572.7	p.Ser799Phe	p.Ser799Phe	c.2396C>T	missense_variant				1	1613906	6.19615e-07	0	0	PASS			24.3	0.848	0	0.01	6.99	0.05	0.865	0	75044	0	0	0	60012	0	0	0	29598	0	0	0	44884	0	0	0	64024	0	0	0	6060	0	0	1	1179834	0	0	0	912	0	0	0	91048	0	0	0	62490	0	0
3-38587441-A-G	3	38587441		A	G	gnomAD Exomes	PASS	NA	ENST00000423572.7	p.Ser799Pro	p.Ser799Pro	c.2395T>C	missense_variant				1	1613924	6.19608e-07	0	0	PASS			21.3	0.605	0	0.01	3.66	0.16	0.014	0	75052	0	0	0	60026	0	0	0	29596	0	0	0	44886	0	0	0	64020	0	0	0	6056	0	0	1	1179846	0	0	0	912	0	0	0	91042	0	0	0	62488	0	0
3-38587442-CA-C	3	38587442	rs2061685956	CA	C	gnomAD Exomes	PASS	NA	ENST00000423572.7	p.Leu798ArgfsTer4	p.Leu798ArgfsTer4	c.2393del	frameshift_variant				2	1613884	1.23925e-06	0	0	PASS	nfe	2.8e-07	33		0.05	-0.14	4.2			0	75056	0	0	0	60012	0	0	0	29596	0	0	0	44882	0	0	0	64004	0	0	0	6060	0	0	2	1179832	0	0	0	912	0	0	0	91040	0	0	0	62490	0	0
3-38587446-C-A	3	38587446	rs987266626	C	A	gnomAD Exomes	PASS	NA	ENST00000423572.7	p.Gly797Val	p.Gly797Val	c.2390G>T	missense_variant	Uncertain significance	519096		13	1613948	8.05478e-06	0	0	PASS	nfe	5.42e-06	25.6	0.916	0	0.01	8.86	0.04	0.971	0	75062	0	0	0	60018	0	0	0	29592	0	0	0	44886	0	0	0	64022	0	0	0	6062	0	0	12	1179852	0	0	0	912	0	0	0	91056	0	0	1	62486	0	0
3-38587446-C-T	3	38587446	rs987266626	C	T	gnomAD Exomes	PASS	NA	ENST00000423572.7	p.Gly797Asp	p.Gly797Asp	c.2390G>A	missense_variant	Uncertain significance	924936		3	1613948	1.8588e-06	0	0	PASS	nfe	6.8e-07	24	0.954	0	0.02	8.86	0.01	0.957	0	75062	0	0	0	60018	0	0	0	29592	0	0	0	44886	0	0	0	64022	0	0	0	6062	0	0	3	1179852	0	0	0	912	0	0	0	91056	0	0	0	62486	0	0
3-38587450-G-T	3	38587450	rs200699562	G	T	gnomAD Exomes	PASS	NA	ENST00000423572.7	p.Leu796Met	p.Leu796Met	c.2386C>A	missense_variant	Uncertain significance	1677782		1	1613990	6.19583e-07	0	0	PASS			24.5	0.712	0.01	0	5.82	0.01	0.992	0	75056	0	0	0	60022	0	0	0	29598	0	0	0	44882	0	0	0	64022	0	0	0	6060	0	0	1	1179886	0	0	0	912	0	0	0	91062	0	0	0	62490	0	0
3-38587451-C-G	3	38587451	rs1443617044	C	G	gnomAD Genomes	NA	PASS	ENST00000423572.7	p.Glu795Asp	p.Glu795Asp	c.2385G>C	missense_variant				1	1613874	6.19627e-07	0	0	PASS			22.7	0.747	0	0.01	4.98			0	74932	0	0	0	60002	0	0	0	29600	0	0	0	44900	0	0	0	64024	0	0	0	6082	0	0	1	1179888	0	0	0	912	0	0	0	91068	0	0	0	62466	0	0
3-38587453-C-T	3	38587453	rs1060501141	C	T	gnomAD Exomes	PASS	NA	ENST00000423572.7	p.Glu795Lys	p.Glu795Lys	c.2383G>A	missense_variant	Uncertain significance	406433		1	1613968	6.19591e-07	0	0	PASS			24.4	0.959	0	-0.01	8.86	0	0.631	0	75040	0	0	0	60020	0	0	0	29600	0	0	0	44880	0	0	0	64022	0	0	0	6062	0	0	1	1179886	0	0	0	912	0	0	0	91060	0	0	0	62486	0	0
3-38587454-C-T	3	38587454	rs1403057447	C	T	gnomAD Genomes	NA	PASS	ENST00000423572.7	p.Met794Ile	p.Met794Ile	c.2382G>A	missense_variant				2	1613896	1.23924e-06	0	0	PASS	nfe	2.8e-07	21.7	0.562	0	-0.02	8.86			0	74940	0	0	0	60002	0	0	0	29602	0	0	0	44894	0	0	0	64026	0	0	0	6084	0	0	2	1179896	0	0	0	912	0	0	0	91072	0	0	0	62468	0	0
3-38587455-A-G	3	38587455	rs1057520483	A	G	gnomAD Exomes	PASS	NA	ENST00000423572.7	p.Met794Thr	p.Met794Thr	c.2381T>C	missense_variant	Uncertain significance	379063		7	1613994	4.33707e-06	0	0	PASS	nfe	1.83e-06	23.9	0.874	0.01	0	6.31	0.02	0.006	0	75048	0	0	0	60018	0	0	0	29602	0	0	0	44878	0	0	0	64020	0	0	1	6062	0	0	6	1179892	0	0	0	912	0	0	0	91072	0	0	0	62490	0	0
3-38587465-G-A	3	38587465	rs1559758696	G	A	gnomAD Exomes	PASS	NA	ENST00000423572.7	p.Leu791Phe	p.Leu791Phe	c.2371C>T	missense_variant				2	1614018	1.23914e-06	0	0	PASS			23.8	0.816	0	-0.01	7	0.01	0.675	0	75050	0	0	0	60026	0	0	0	29608	0	0	1	44884	0	0	0	64030	0	0	0	6062	0	0	0	1179888	0	0	0	912	0	0	0	91070	0	0	1	62488	0	0
3-38587467-A-G	3	38587467		A	G	gnomAD Exomes	PASS	NA	ENST00000423572.7	p.Ile790Thr	p.Ile790Thr	c.2369T>C	missense_variant				1	1614008	6.19576e-07	0	0	PASS			16.9	0.442	0	0	1.96	1	0.018	0	75048	0	0	0	60020	0	0	0	29604	0	0	0	44884	0	0	0	64024	0	0	0	6060	0	0	1	1179900	0	0	0	912	0	0	0	91070	0	0	0	62486	0	0
3-38587470-A-G	3	38587470	rs766200848	A	G	gnomAD Exomes	PASS	NA	ENST00000423572.7	p.Val789Ala	p.Val789Ala	c.2366T>C	missense_variant				1	1614012	6.19574e-07	0	0	PASS			24.7	0.967	0	0	6.31	0.03	0.793	0	75052	0	0	0	60016	0	0	0	29608	0	0	0	44882	0	0	0	64028	0	0	0	6062	0	0	0	1179894	0	0	0	912	0	0	1	91070	0	0	0	62488	0	0
3-38587471-C-T	3	38587471	rs199473159	C	T	gnomAD Exomes,gnomAD Genomes	PASS	PASS	ENST00000423572.7	p.Val789Ile	p.Val789Ile	c.2365G>A	missense_variant	Uncertain significance	67729		36	1613818	2.23073e-05	1	0	PASS	nfe	1.803e-05	25.1	0.896	0	0	8.86	0.01	0.887	2	74884	0	0	0	60000	0	0	0	29606	0	0	0	44898	0	0	0	64014	0	0	0	6084	0	0	30	1179890	0	0	0	910	0	0	3	91068	1	0	1	62464	0	0
3-38587474-T-C	3	38587474	rs1183753684	T	C	gnomAD Exomes	PASS	NA	ENST00000423572.7	p.Ile788Val	p.Ile788Val	c.2362A>G	missense_variant	Uncertain significance	1018509		1	1614032	6.19566e-07	0	0	PASS			22.7	0.635	0.04	0.01	6.33	0.06	0.206	0	75060	0	0	0	60024	0	0	0	29608	0	0	0	44886	0	0	0	64024	0	0	0	6062	0	0	1	1179896	0	0	0	910	0	0	0	91072	0	0	0	62490	0	0
3-38587477-T-C	3	38587477		T	C	gnomAD Exomes	PASS	NA	ENST00000423572.7	p.Ile787Val	p.Ile787Val	c.2359A>G	missense_variant				2	1613980	1.23917e-06	0	0	PASS	nfe	2.8e-07	19.4	0.478	0.03	0	0.756	0.22	0.023	0	75042	0	0	0	60014	0	0	0	29604	0	0	0	44882	0	0	0	64018	0	0	0	6062	0	0	2	1179890	0	0	0	910	0	0	0	91068	0	0	0	62490	0	0
3-38587480-TG-T	3	38587480		TG	T	gnomAD Exomes	PASS	NA	ENST00000423572.7	p.Asp785GlufsTer17	p.Asp785GlufsTer17	c.2355del	frameshift_variant				1	1613998	6.19579e-07	0	0	PASS			28.7		0	0.09	6.33			0	75036	0	0	0	60016	0	0	0	29608	0	0	0	44890	0	0	0	64032	0	0	0	6062	0	0	1	1179878	0	0	0	912	0	0	0	91074	0	0	0	62490	0	0
3-38587481-G-C	3	38587481		G	C	gnomAD Exomes	PASS	NA	ENST00000423572.7	p.Asp785Glu	p.Asp785Glu	c.2355C>G	missense_variant				1	1614038	6.19564e-07	0	0	PASS			22.6	0.797	0	0.02	5.8	0.01	0.094	0	75054	0	0	0	60024	0	0	0	29608	0	0	0	44892	0	0	0	64030	0	0	0	6062	0	0	0	1179888	0	0	0	912	0	0	1	91078	0	0	0	62490	0	0
3-38587483-C-G	3	38587483		C	G	gnomAD Exomes	PASS	NA	ENST00000423572.7	p.Asp785His	p.Asp785His	c.2353G>C	missense_variant				1	1613932	6.19605e-07	0	0	PASS			27.1	0.979	0.01	-0.01	8.86	0	0.976	0	75022	0	0	0	60016	0	0	0	29604	0	0	0	44888	0	0	0	64000	0	0	0	6062	0	0	1	1179872	0	0	0	912	0	0	0	91066	0	0	0	62490	0	0
3-38587483-C-T	3	38587483	rs2061686855	C	T	gnomAD Exomes,gnomAD Genomes	PASS	PASS	ENST00000423572.7	p.Asp785Asn	p.Asp785Asn	c.2353G>A	missense_variant	Uncertain significance	1469776		4	1613814	2.4786e-06	0	0	PASS	nfe	2.8e-07	24.5	0.971	0	-0.01	8.86	0	0.888	0	74900	0	0	0	59996	0	0	0	29604	0	0	0	44900	0	0	0	64000	0	0	0	6084	0	0	2	1179880	0	0	0	912	0	0	1	91070	0	0	1	62468	0	0
3-38587486-A-G	3	38587486	rs747822309	A	G	gnomAD Exomes	PASS	NA	ENST00000423572.7	p.Phe784Leu	p.Phe784Leu	c.2350T>C	missense_variant				1	1614022	6.1957e-07	0	0	PASS			24.9	0.93	0	0	6.31	0.01	0.2	0	75058	0	0	0	60020	0	0	0	29604	0	0	0	44888	0	0	0	64034	0	0	0	6062	0	0	0	1179890	0	0	0	912	0	0	1	91070	0	0	0	62484	0	0
3-38587487-G-C	3	38587487	rs776048139	G	C	gnomAD Exomes	PASS	NA	ENST00000423572.7	p.Ile783Met	p.Ile783Met	c.2349C>G	missense_variant				1	1614014	6.19573e-07	0	0	PASS			24.2	0.799	0	-0.01	4.9	0	0.917	0	75056	0	0	0	60022	0	0	0	29606	0	0	0	44886	0	0	0	64024	0	0	0	6062	0	0	1	1179874	0	0	0	912	0	0	0	91082	0	0	0	62490	0	0
3-38587489-T-C	3	38587489		T	C	gnomAD Exomes	PASS	NA	ENST00000423572.7	p.Ile783Val	p.Ile783Val	c.2347A>G	missense_variant				2	1613972	1.23918e-06	0	0	PASS	nfe	2.8e-07	23.6	0.655	0.02	0	3.72	0.03	0.506	0	75046	0	0	0	60014	0	0	0	29606	0	0	0	44884	0	0	0	64020	0	0	0	6062	0	0	2	1179876	0	0	0	912	0	0	0	91062	0	0	0	62490	0	0
3-38587491-T-C	3	38587491		T	C	gnomAD Exomes	PASS	NA	ENST00000423572.7	p.Asn782Ser	p.Asn782Ser	c.2345A>G	missense_variant	Uncertain significance	2587158		13	1613980	8.05462e-06	0	0	PASS	nfe	6.15e-06	23.7	0.919	0	0	6.33	0.01	0.346	0	75046	0	0	0	60016	0	0	0	29602	0	0	0	44882	0	0	0	64020	0	0	0	6062	0	0	13	1179880	0	0	0	912	0	0	0	91072	0	0	0	62488	0	0
3-38587492-TC-T	3	38587492	rs794728909	TC	T	gnomAD Exomes	PASS	NA	ENST00000423572.7	p.Trp781Ter	p.Trp781Ter	c.2343del	frameshift_variant	Pathogenic	201556		1	1614012	6.19574e-07	0	0	PASS			32		0	0.15	6.33			0	75054	0	0	0	60020	0	0	0	29606	0	0	0	44882	0	0	0	64028	0	0	0	6062	0	0	1	1179882	0	0	0	912	0	0	0	91076	0	0	0	62490	0	0
3-38587500-T-C	3	38587500	rs1167243127	T	C	gnomAD Genomes	NA	PASS	ENST00000423572.7	p.Gln779Arg	p.Gln779Arg	c.2336A>G	missense_variant				1	1613808	6.19652e-07	0	0	PASS			22.7	0.742	0.01	-0.02	6.33			0	74914	0	0	0	59996	0	0	0	29604	0	0	0	44898	0	0	0	64014	0	0	0	6082	0	0	1	1179848	0	0	0	910	0	0	0	91080	0	0	0	62462	0	0
3-38587501-G-T	3	38587501	rs199473583	G	T	gnomAD Exomes	PASS	NA	ENST00000423572.7	p.Gln779Lys	p.Gln779Lys	c.2335C>A	missense_variant	not provided	67728		1	1614030	6.19567e-07	0	0	PASS			17.3	0.598	0	-0.01	4.17	0.44	0.005	0	75052	0	0	0	60024	0	0	0	29606	0	0	1	44888	0	0	0	64024	0	0	0	6062	0	0	0	1179892	0	0	0	912	0	0	0	91084	0	0	0	62486	0	0
3-38587504-G-C	3	38587504		G	C	gnomAD Exomes	PASS	NA	ENST00000423572.7	p.Gln778Glu	p.Gln778Glu	c.2332C>G	missense_variant				1	1614008	6.19576e-07	0	0	PASS			23.4	0.893	0	-0.01	8.76	0.01	0.45	0	75042	0	0	0	60024	0	0	0	29606	0	0	0	44890	0	0	0	64024	0	0	0	6062	0	0	0	1179882	0	0	0	912	0	0	1	91078	0	0	0	62488	0	0
3-38587506-A-T	3	38587506	rs794728863	A	T	gnomAD Exomes	PASS	NA	ENST00000423572.7	p.Phe777Tyr	p.Phe777Tyr	c.2330T>A	missense_variant	Uncertain significance	201473		1	1613956	6.19596e-07	0	0	PASS			24.5	0.921	0	0	6.31	0	0.827	0	75022	0	0	0	60012	0	0	0	29602	0	0	0	44884	0	0	0	64020	0	0	0	6062	0	0	0	1179882	0	0	0	912	0	0	0	91074	0	0	1	62486	0	0
3-38587512-T-G	3	38587512		T	G	gnomAD Exomes	PASS	NA	ENST00000423572.7	p.Tyr775Ser	p.Tyr775Ser	c.2324A>C	missense_variant				4	1613884	2.47849e-06	0	0	PASS	nfe	7.9e-07	25	0.865	0.16	0.08	4.72	0.01	0.918	0	75022	0	0	0	60014	0	0	0	29604	0	0	0	44878	0	0	0	63988	0	0	0	6062	0	0	4	1179836	0	0	0	912	0	0	0	91082	0	0	0	62486	0	0
3-38587515-T-C	3	38587515	rs1450628433	T	C	gnomAD Exomes	PASS	NA	ENST00000423572.7	p.Tyr774Cys	p.Tyr774Cys	c.2321A>G	missense_variant	Uncertain significance	1789582		3	1613916	1.85883e-06	0	0	PASS	amr	1.327e-05	26.8	0.877	0	0	4.65	0	0.957	0	75018	0	0	3	60012	0	0	0	29604	0	0	0	44882	0	0	0	64008	0	0	0	6062	0	0	0	1179856	0	0	0	912	0	0	0	91076	0	0	0	62486	0	0
3-38587516-A-C	3	38587516	rs1303852068	A	C	gnomAD Exomes	PASS	NA	ENST00000423572.7	p.Tyr774Asp	p.Tyr774Asp	c.2320T>G	missense_variant	Uncertain significance	1678376		2	1614028	1.23914e-06	0	0	PASS	afr	4.42e-06	24.7	0.919	0.01	0	6.31	0	0.943	2	75058	0	0	0	60026	0	0	0	29604	0	0	0	44890	0	0	0	64020	0	0	0	6062	0	0	0	1179884	0	0	0	912	0	0	0	91082	0	0	0	62490	0	0
3-38587519-G-T	3	38587519	rs199473158	G	T	gnomAD Genomes	NA	PASS	ENST00000423572.7	p.Pro773Thr	p.Pro773Thr	c.2317C>A	missense_variant	Uncertain significance	1349790		1	1613900	6.19617e-07	0	0	PASS			23.7	0.939	0	-0.01	8.76			0	74926	0	0	0	60004	0	0	0	29604	0	0	0	44900	0	0	0	64024	0	0	0	6084	0	0	1	1179898	0	0	0	912	0	0	0	91084	0	0	0	62464	0	0
3-38587520-G-T	3	38587520		G	T	gnomAD Exomes	PASS	NA	ENST00000423572.7	p.Asp772Glu	p.Asp772Glu	c.2316C>A	missense_variant				2	1614024	1.23914e-06	0	0	PASS			22	0.661	0.01	0	2.01	0.01	0.057	0	75052	0	0	0	60028	0	0	0	29608	0	0	0	44884	0	0	0	64026	0	0	1	6062	0	0	0	1179880	0	0	0	912	0	0	0	91082	0	0	1	62490	0	0
3-38587521-T-C	3	38587521		T	C	gnomAD Exomes	PASS	NA	ENST00000423572.7	p.Asp772Gly	p.Asp772Gly	c.2315A>G	missense_variant				1	1613836	6.19642e-07	0	0	PASS			24.5	0.897	0	0	6.33	0.02	0.034	0	74998	0	0	0	60006	0	0	0	29604	0	0	0	44872	0	0	0	64002	0	0	0	6062	0	0	1	1179838	0	0	0	910	0	0	0	91058	0	0	0	62486	0	0
3-38587522-C-T	3	38587522	rs199473157	C	T	gnomAD Exomes,gnomAD Genomes	PASS	PASS	ENST00000423572.7	p.Asp772Asn	p.Asp772Asn	c.2314G>A	missense_variant	Uncertain significance	48294		24	1613950	1.48703e-05	0	0	PASS	amr	3.232e-05	24.6	0.775	0.3	0.13	8.87	0.01	0.718	2	75024	0	0	5	60022	0	0	0	29604	0	0	2	44880	0	0	0	64014	0	0	0	6062	0	0	11	1179868	0	0	0	912	0	0	1	91076	0	0	3	62488	0	0
3-38587525-G-A	3	38587525		G	A	gnomAD Exomes	PASS	NA	ENST00000423572.7	p.Leu771Phe	p.Leu771Phe	c.2311C>T	missense_variant				3	1614010	1.85872e-06	0	0	PASS	nfe	6.8e-07	19.9	0.688	0	0	4.08	0.23	0.084	0	75042	0	0	0	60026	0	0	0	29608	0	0	0	44894	0	0	0	64024	0	0	0	6062	0	0	3	1179874	0	0	0	912	0	0	0	91078	0	0	0	62490	0	0
3-38587525-G-C	3	38587525	rs2061687912	G	C	gnomAD Exomes,gnomAD Genomes	PASS	PASS	ENST00000423572.7	p.Leu771Val	p.Leu771Val	c.2311C>G	missense_variant	Uncertain significance	2075116		2	1613892	1.23924e-06	0	0	PASS	nfe	2.8e-07	22.7	0.779	0	-0.01	4.08	0	0.816	0	74920	0	0	0	60006	0	0	0	29608	0	0	0	44906	0	0	0	64024	0	0	0	6084	0	0	2	1179882	0	0	0	912	0	0	0	91082	0	0	0	62468	0	0
3-38587527-G-A	3	38587527		G	A	gnomAD Exomes	PASS	NA	ENST00000423572.7	p.Ala770Val	p.Ala770Val	c.2309C>T	missense_variant				2	1614038	1.23913e-06	0	0	PASS	nfe	2.8e-07	24.7	0.906	0.02	0.01	8.76	0.01	0.84	0	75056	0	0	0	60026	0	0	0	29608	0	0	0	44892	0	0	0	64026	0	0	0	6062	0	0	2	1179888	0	0	0	912	0	0	0	91078	0	0	0	62490	0	0
3-38587535-C-A	3	38587535		C	A	gnomAD Exomes	PASS	NA	ENST00000423572.7	p.Lys767Asn	p.Lys767Asn	c.2301G>T	missense_variant				1	1614030	6.19567e-07	0	0	PASS			23.7	0.792	0.15	0.09	7.09	0	0.882	0	75048	0	0	0	60030	0	0	0	29608	0	0	0	44886	0	0	0	64030	0	0	0	6062	0	0	1	1179890	0	0	0	912	0	0	0	91080	0	0	0	62484	0	0
3-38587536-T-G	3	38587536	rs2061687969	T	G	gnomAD Genomes	NA	PASS	ENST00000423572.7	p.Lys767Thr	p.Lys767Thr	c.2300A>C	missense_variant				1	1613894	6.19619e-07	0	0	PASS			24.9	0.956	0.08	0.04	6.33			0	74916	0	0	1	60010	0	0	0	29608	0	0	0	44904	0	0	0	64028	0	0	0	6084	0	0	0	1179880	0	0	0	912	0	0	0	91084	0	0	0	62468	0	0
3-38587536-T-C	3	38587536		T	C	gnomAD Exomes	PASS	NA	ENST00000423572.7	p.Lys767Arg	p.Lys767Arg	c.2300A>G	missense_variant				1	1614012	6.19574e-07	0	0	PASS			24.6	0.952	0.02	0.01	6.33	0.01	0.7	0	75038	0	0	0	60030	0	0	0	29608	0	0	0	44892	0	0	0	64028	0	0	0	6062	0	0	1	1179872	0	0	0	912	0	0	0	91080	0	0	0	62490	0	0
3-38587544-C-T	3	38587544		C	T	gnomAD Exomes	PASS	NA	ENST00000423572.7	p.Met764Ile	p.Met764Ile	c.2292G>A	missense_variant				1	1614030	6.19567e-07	0	0	PASS			23.8	0.924	0.06	0.04	8.87	0	0.167	0	75056	0	0	0	60034	0	0	0	29608	0	0	0	44888	0	0	0	64022	0	0	0	6062	0	0	1	1179884	0	0	0	912	0	0	0	91076	0	0	0	62488	0	0
3-38587545-A-G	3	38587545	rs199473156	A	G	gnomAD Exomes	PASS	NA	ENST00000423572.7	p.Met764Thr	p.Met764Thr	c.2291T>C	missense_variant	Pathogenic	201472		1	1614062	6.19555e-07	0	0	PASS			23.7	0.937	0	0	6.31	0	0.167	0	75066	0	0	0	60032	0	0	0	29606	0	0	0	44888	0	0	0	64028	0	0	0	6062	0	0	1	1179898	0	0	0	912	0	0	0	91082	0	0	0	62488	0	0
3-38587547-C-G	3	38587547	rs771525573	C	G	gnomAD Exomes	PASS	NA	ENST00000423572.7	p.Glu763Asp	p.Glu763Asp	c.2289G>C	missense_variant				4	1614024	2.47828e-06	0	0	PASS			22.3	0.729	0.04	0.02	4.92	0.01	0.054	0	75050	0	0	0	60032	0	0	0	29606	0	0	0	44888	0	0	0	64022	0	0	0	6062	0	0	1	1179880	0	0	0	912	0	0	0	91082	0	0	3	62490	0	0
3-38587549-C-T	3	38587549	rs775010595	C	T	gnomAD Exomes	PASS	NA	ENST00000423572.7	p.Glu763Lys	p.Glu763Lys	c.2287G>A	missense_variant	Uncertain significance	1306533		3	1614054	1.85867e-06	0	0	PASS	nfe	6.8e-07	24.4	0.953	0	0.01	8.87	0	0.734	0	75060	0	0	0	60030	0	0	0	29606	0	0	0	44892	0	0	0	64030	0	0	0	6062	0	0	3	1179894	0	0	0	912	0	0	0	91080	0	0	0	62488	0	0
3-38587556-GA-G	3	38587556	rs746255560	GA	G	gnomAD Exomes	PASS	NA	ENST00000423572.7	p.Phe760SerfsTer5	p.Phe760SerfsTer5	c.2279del	frameshift_variant				1	1614020	6.19571e-07	0	0	PASS			33		0.01	-0.03	4.9			0	75056	0	0	0	60030	0	0	0	29606	0	0	0	44886	0	0	0	64022	0	0	0	6058	0	0	1	1179890	0	0	0	910	0	0	0	91076	0	0	0	62486	0	0
3-38587561-TC-T	3	38587561	rs2125881256	TC	T	gnomAD Exomes	PASS	NA	ENST00000423572.7	p.Ile759PhefsTer6	p.Ile759PhefsTer6	c.2274del	frameshift_variant	Pathogenic	1214434		3	1613904	1.85885e-06	0	0	PASS			22.7		0.03	-0.04	6.33			0	75024	0	0	0	60012	0	0	0	29604	0	0	0	44874	0	0	0	64002	0	0	0	6062	0	0	1	1179860	0	0	0	912	0	0	0	91064	0	0	2	62490	0	0
3-38587561-T-A	3	38587561	rs199473155	T	A	gnomAD Genomes	NA	PASS	ENST00000423572.7	p.Ile759Phe	p.Ile759Phe	c.2275A>T	missense_variant	Uncertain significance	67725		1	1613786	6.19661e-07	0	0	PASS			23.5	0.856	0.03	0.04	6.33			0	74902	0	0	1	59992	0	0	0	29604	0	0	0	44886	0	0	0	64002	0	0	0	6084	0	0	0	1179868	0	0	0	912	0	0	0	91068	0	0	0	62468	0	0
3-38587561-T-C	3	38587561	rs199473155	T	C	gnomAD Exomes,gnomAD Genomes	PASS	PASS	ENST00000423572.7	p.Ile759Val	p.Ile759Val	c.2275A>G	missense_variant	Uncertain significance	1015850		5	1613786	3.0983e-06	0	0	PASS	afr	1.746e-05	23.8	0.719	0.01	0.03	6.33	0.04	0.014	4	74902	0	0	0	59992	0	0	0	29604	0	0	0	44886	0	0	0	64002	0	0	0	6084	0	0	0	1179868	0	0	0	912	0	0	0	91068	0	0	1	62468	0	0
3-38587564-C-A	3	38587564		C	A	gnomAD Exomes	PASS	NA	ENST00000423572.7	p.Gly758Trp	p.Gly758Trp	c.2272G>T	missense_variant				6	1614004	3.71746e-06	0	0	PASS	nfe	1.83e-06	27.1	0.94	0.03	0.04	8.87	0.01	0.95	0	75050	0	0	0	60030	0	0	0	29602	0	0	0	44888	0	0	0	64024	0	0	0	6060	0	0	6	1179882	0	0	0	912	0	0	0	91070	0	0	0	62486	0	0
3-38597733-T-C	3	38597733		T	C	gnomAD Exomes	PASS	NA	ENST00000423572.7	p.Asn753Ser	p.Asn753Ser	c.2258A>G	missense_variant				1	1602622	6.23977e-07	0	0	PASS			23.8	0.917	0.05	0.12	6.3	0	0.764	0	74848	0	0	0	59822	0	0	0	29438	0	0	0	44626	0	0	0	63894	0	0	0	6014	0	0	1	1170578	0	0	0	912	0	0	0	90580	0	0	0	61910	0	0
3-38597736-C-T	3	38597736	rs267599789	C	T	gnomAD Exomes	PASS	NA	ENST00000423572.7	p.Gly752Glu	p.Gly752Glu	c.2255G>A	missense_variant				1	1603906	6.23478e-07	0	0	PASS			25.6	0.949	0	0	8.81	0	0.941	0	74902	0	0	0	59858	0	0	0	29466	0	0	0	44642	0	0	0	63918	0	0	0	6036	0	0	1	1171518	0	0	0	912	0	0	0	90674	0	0	0	61980	0	0
3-38597737-C-T	3	38597737	rs199473153	C	T	gnomAD Exomes	PASS	NA	ENST00000423572.7	p.Gly752Arg	p.Gly752Arg	c.2254G>A	missense_variant	Pathogenic/Likely pathogenic	67723		7	1603666	4.365e-06	0	0	PASS	nfe	2.49e-06	29.7	0.97	0.46	0.37	8.81	0	0.96	0	74884	0	0	0	59848	0	0	0	29452	0	0	0	44638	0	0	0	63908	0	0	0	6034	0	0	7	1171362	0	0	0	912	0	0	0	90648	0	0	0	61980	0	0
3-38597740-C-T	3	38597740	rs772681454	C	T	gnomAD Exomes,gnomAD Genomes	PASS	PASS	ENST00000423572.7	p.Val751Ile	p.Val751Ile	c.2251G>A	missense_variant	Uncertain significance	923998		4	1604748	2.4926e-06	0	0	PASS	amr	2.259e-05	19.4	0.614	0	0	8.81	0.41	0.009	0	74806	0	0	4	59868	0	0	0	29492	0	0	0	44694	0	0	0	63928	0	0	0	6064	0	0	0	1172288	0	0	0	912	0	0	0	90696	0	0	0	62000	0	0
3-38597747-C-G	3	38597747	rs1424832911	C	G	gnomAD Exomes	PASS	NA	ENST00000423572.7	p.Met748Ile	p.Met748Ile	c.2244G>C	missense_variant	Uncertain significance	629662		1	1606240	6.22572e-07	0	0	PASS			21.6	0.581	0.01	0	8.81	0.11	0.117	1	74936	0	0	0	59912	0	0	0	29510	0	0	0	44692	0	0	0	63958	0	0	0	6046	0	0	0	1173384	0	0	0	912	0	0	0	90794	0	0	0	62096	0	0
3-38597748-A-G	3	38597748		A	G	gnomAD Exomes	PASS	NA	ENST00000423572.7	p.Met748Thr	p.Met748Thr	c.2243T>C	missense_variant				1	1606390	6.22514e-07	0	0	PASS			23.6	0.774	0	0	6.27	0.04	0.006	0	74942	0	0	0	59918	0	0	0	29514	0	0	0	44700	0	0	0	63958	0	0	0	6050	0	0	0	1173494	0	0	0	912	0	0	1	90810	0	0	0	62092	0	0
3-38597751-T-G	3	38597751	rs747324991	T	G	gnomAD Exomes	PASS	NA	ENST00000423572.7	p.Glu747Ala	p.Glu747Ala	c.2240A>C	missense_variant	Uncertain significance	505332		6	1607082	3.73347e-06	0	0	PASS	nfe	1.84e-06	17	0.529	0	0.04	4.68	0.46	0.003	0	74940	0	0	0	59926	0	0	0	29520	0	0	0	44716	0	0	0	63948	0	0	0	6052	0	0	6	1174124	0	0	0	912	0	0	0	90816	0	0	0	62128	0	0
3-38597755-C-T	3	38597755	rs199473582	C	T	gnomAD Exomes,gnomAD Genomes	PASS	PASS	ENST00000423572.7	p.Glu746Lys	p.Glu746Lys	c.2236G>A	missense_variant	Uncertain significance	67721		20	1608482	1.24341e-05	0	0	PASS	sas	8.77e-06	21.6	0.627	0.01	0.02	8.81	0.39	0.007	2	74944	0	0	2	59942	0	0	0	29536	0	0	0	44748	0	0	0	63956	0	0	0	6050	0	0	13	1175332	0	0	0	912	0	0	3	90882	0	0	0	62180	0	0
3-38597756-G-T	3	38597756		G	T	gnomAD Exomes	PASS	NA	ENST00000423572.7	p.Phe745Leu	p.Phe745Leu	c.2235C>A	missense_variant				1	1608440	6.2172e-07	0	0	PASS			8.69	0.651	0	0.03	-3.07	0.07	0.764	0	74956	0	0	0	59946	0	0	0	29534	0	0	0	44748	0	0	0	63950	0	0	0	6054	0	0	0	1175314	0	0	0	912	0	0	1	90850	0	0	0	62176	0	0
3-38597760-T-A	3	38597760		T	A	gnomAD Exomes	PASS	NA	ENST00000423572.7	p.Glu744Val	p.Glu744Val	c.2231A>T	missense_variant				1	1608770	6.21593e-07	0	0	PASS			24.1	0.8	0	0.03	4.68	0.02	0.117	0	74962	0	0	0	59948	0	0	0	29536	0	0	0	44764	0	0	0	63964	0	0	0	6052	0	0	1	1175596	0	0	0	912	0	0	0	90834	0	0	0	62202	0	0
3-38597767-T-C	3	38597767	rs762058225	T	C	gnomAD Genomes	NA	PASS	ENST00000423572.7	p.Thr742Ala	p.Thr742Ala	c.2224A>G	missense_variant	Uncertain significance	918849		3	1611556	1.86155e-06	0	0	PASS	afr	1.064e-05	23.9	0.886	0.02	0.03	6.3	0.01	0.297	3	74884	0	0	0	59970	0	0	0	29566	0	0	0	44838	0	0	0	63984	0	0	0	6078	0	0	0	1177986	0	0	0	912	0	0	0	90990	0	0	0	62348	0	0
3-38597768-C-T	3	38597768		C	T	gnomAD Exomes	PASS	NA	ENST00000423572.7	p.Met741Ile	p.Met741Ile	c.2223G>A	missense_variant				1	1611770	6.20436e-07	0	0	PASS			23.4	0.909	0	0.02	8.81	0.01	0.106	0	75000	0	0	0	59982	0	0	0	29572	0	0	0	44828	0	0	0	63996	0	0	0	6056	0	0	1	1178082	0	0	0	912	0	0	0	90960	0	0	0	62382	0	0
3-38597771-G-T	3	38597771	rs2125893347	G	T	gnomAD Exomes	PASS	NA	ENST00000423572.7	p.Asn740Lys	p.Asn740Lys	c.2220C>A	missense_variant	Uncertain significance	1505367		1	1613154	6.19904e-07	0	0	PASS			21.9	0.396	0	0.01	4.12	0.13	0.003	0	75066	0	0	0	60020	0	0	0	29590	0	0	0	44860	0	0	0	64004	0	0	0	6060	0	0	1	1179168	0	0	0	912	0	0	0	91042	0	0	0	62432	0	0
3-38597773-T-G	3	38597773		T	G	gnomAD Exomes	PASS	NA	ENST00000423572.7	p.Asn740His	p.Asn740His	c.2218A>C	missense_variant				5	1613140	3.09954e-06	0	0	PASS	nfe	1.24e-06	24.8	0.579	0	0	3.7	0.02	0.652	0	75064	0	0	0	60018	0	0	0	29588	0	0	0	44862	0	0	0	64012	0	0	0	6060	0	0	5	1179152	0	0	0	912	0	0	0	91036	0	0	0	62436	0	0
3-38597775-T-C	3	38597775		T	C	gnomAD Exomes	PASS	NA	ENST00000423572.7	p.Tyr739Cys	p.Tyr739Cys	c.2216A>G	missense_variant				1	1613464	6.19785e-07	0	0	PASS			28.4	0.954	0	0.01	6.3	0	0.789	0	75056	0	0	0	60022	0	0	0	29596	0	0	0	44872	0	0	0	64006	0	0	0	6062	0	0	1	1179438	0	0	0	912	0	0	0	91044	0	0	0	62456	0	0
3-38597787-GC-G	3	38597787		GC	G	gnomAD Exomes	PASS	NA	ENST00000423572.7	p.Ala735ArgfsTer7	p.Ala735ArgfsTer7	c.2203del	frameshift_variant				1	1613930	6.19606e-07	0	0	PASS			32		0.01	-0.09	8.71			0	75040	0	0	0	60038	0	0	0	29602	0	0	0	44882	0	0	0	64024	0	0	0	6062	0	0	1	1179820	0	0	0	912	0	0	0	91068	0	0	0	62482	0	0
3-38597787-G-C	3	38597787	rs137854611	G	C	gnomAD Exomes,gnomAD Genomes	PASS	PASS	ENST00000423572.7	p.Ala735Gly	p.Ala735Gly	c.2204C>G	missense_variant	Uncertain significance	1332147		2	1613812	1.2393e-06	0	0	PASS	amr	5.53e-06	24.5	0.935	0	0.01	8.71	0.02	0.042	0	74918	0	0	2	60018	0	0	0	29602	0	0	0	44894	0	0	0	64024	0	0	0	6084	0	0	0	1179828	0	0	0	912	0	0	0	91072	0	0	0	62460	0	0
3-38597787-G-A	3	38597787	rs137854611	G	A	gnomAD Exomes	PASS	NA	ENST00000423572.7	p.Ala735Val	p.Ala735Val	c.2204C>T	missense_variant	Likely pathogenic	9391		2	1613930	1.23921e-06	0	0	PASS			24.7	0.943	0	0.01	8.71	0	0.337	1	75040	0	0	0	60038	0	0	0	29602	0	0	0	44882	0	0	0	64024	0	0	0	6062	0	0	1	1179820	0	0	0	912	0	0	0	91068	0	0	0	62482	0	0
3-38597789-CATGAAGAGTGTGTTGAGT-C	3	38597789		CATGAAGAGTGTGTTGAGT	C	gnomAD Exomes	PASS	NA	ENST00000423572.7	p.Leu729_Met734del	p.Leu729_Met734del	c.2184_2201del	inframe_deletion				1	1613932	6.19605e-07	0	0	PASS			20.7		0.01	0.01	8.81			0	75044	0	0	0	60020	0	0	0	29604	0	0	0	44884	0	0	0	64022	0	0	0	6062	0	0	1	1179828	0	0	0	912	0	0	0	91076	0	0	0	62480	0	0
3-38597791-T-C	3	38597791		T	C	gnomAD Exomes	PASS	NA	ENST00000423572.7	p.Met734Val	p.Met734Val	c.2200A>G	missense_variant				1	1613986	6.19584e-07	0	0	PASS			23.4	0.942	0.01	0	6.3	0	0.167	0	75060	0	0	0	60028	0	0	0	29606	0	0	0	44888	0	0	0	64024	0	0	0	6062	0	0	1	1179850	0	0	0	912	0	0	0	91072	0	0	0	62484	0	0
3-38597792-G-C	3	38597792	rs759509286	G	C	gnomAD Exomes	PASS	NA	ENST00000423572.7	p.Phe733Leu	p.Phe733Leu	c.2199C>G	missense_variant				4	1614020	2.47828e-06	0	0	PASS	sas	1.425e-05	23.7	0.904	0	-0.01	5.75	0	0.442	0	75066	0	0	0	60036	0	0	0	29608	0	0	0	44888	0	0	0	64030	0	0	0	6062	0	0	0	1179854	0	0	0	912	0	0	4	91078	0	0	0	62486	0	0
3-38597792-G-T	3	38597792	rs759509286	G	T	gnomAD Genomes	NA	PASS	ENST00000423572.7	p.Phe733Leu	p.Phe733Leu	c.2199C>A	missense_variant	Uncertain significance	1299964		2	1613902	1.23923e-06	0	0	PASS	nfe	2.8e-07	23.9	0.904	0	0.02	5.75			0	74944	0	0	0	60016	0	0	0	29608	0	0	0	44900	0	0	0	64030	0	0	0	6084	0	0	2	1179862	0	0	0	912	0	0	0	91082	0	0	0	62464	0	0
3-38597801-G-T	3	38597801	rs752594272	G	T	gnomAD Exomes	PASS	NA	ENST00000423572.7	p.Asn730Lys	p.Asn730Lys	c.2190C>A	missense_variant				1	1614044	6.19562e-07	0	0	PASS			23.3	0.732	0	0.02	4.85	0	0.447	0	75056	0	0	1	60028	0	0	0	29606	0	0	0	44888	0	0	0	64024	0	0	0	6062	0	0	0	1179898	0	0	0	912	0	0	0	91080	0	0	0	62490	0	0
3-38597802-T-C	3	38597802		T	C	gnomAD Exomes	PASS	NA	ENST00000423572.7	p.Asn730Ser	p.Asn730Ser	c.2189A>G	missense_variant				1	1614044	6.19562e-07	0	0	PASS			23.7	0.808	0.07	0.03	6.3	0.01	0.346	0	75066	0	0	0	60026	0	0	0	29608	0	0	0	44888	0	0	0	64030	0	0	0	6062	0	0	1	1179890	0	0	0	912	0	0	0	91072	0	0	0	62490	0	0
3-38597805-A-C	3	38597805		A	C	gnomAD Exomes	PASS	NA	ENST00000423572.7	p.Leu729Arg	p.Leu729Arg	c.2186T>G	missense_variant				1	1614026	6.19569e-07	0	0	PASS			24.8	0.975	0	0	6.27	0	0.61	0	75058	0	0	0	60030	0	0	0	29606	0	0	0	44882	0	0	0	64026	0	0	0	6062	0	0	1	1179882	0	0	0	912	0	0	0	91078	0	0	0	62490	0	0
3-38597806-G-A	3	38597806	rs2061856218	G	A	gnomAD Exomes	PASS	NA	ENST00000423572.7	p.Leu729Phe	p.Leu729Phe	c.2185C>T	missense_variant	Uncertain significance	924007		1	1614038	6.19564e-07	0	0	PASS			23	0.79	0	0	2.86	0	0.28	0	75068	0	0	1	60032	0	0	0	29608	0	0	0	44880	0	0	0	64022	0	0	0	6062	0	0	0	1179886	0	0	0	912	0	0	0	91078	0	0	0	62490	0	0
3-38597809-C-T	3	38597809	rs958480279	C	T	gnomAD Exomes,gnomAD Genomes	PASS	PASS	ENST00000423572.7	p.Val728Ile	p.Val728Ile	c.2182G>A	missense_variant	Uncertain significance	633412		23	1613874	1.42514e-05	0	0	PASS	nfe	1.03e-05	21.9	0.638	0	0.01	8.81	0.14	0.108	0	74918	0	0	1	60006	0	0	0	29608	0	0	0	44888	0	0	0	64014	0	0	0	6084	0	0	19	1179894	0	0	0	912	0	0	2	91082	0	0	1	62468	0	0
3-38597812-T-C	3	38597812		T	C	gnomAD Exomes	PASS	NA	ENST00000423572.7	p.Ile727Val	p.Ile727Val	c.2179A>G	missense_variant				1	1614030	6.19567e-07	0	0	PASS			23.4	0.876	0	0	6.3	0.02	0.297	0	75066	0	0	0	60022	0	0	0	29606	0	0	0	44878	0	0	0	64022	0	0	0	6062	0	0	1	1179898	0	0	0	912	0	0	0	91080	0	0	0	62484	0	0
3-38597816-C-T	3	38597816	rs2125893498	C	T	gnomAD Exomes	PASS	NA	ENST00000423572.7	p.Met725Ile	p.Met725Ile	c.2175G>A	missense_variant				1	1614036	6.19565e-07	0	0	PASS			12.1	0.396	0	0.01	4.09	1	0	0	75058	0	0	0	60030	0	0	0	29608	0	0	1	44880	0	0	0	64024	0	0	0	6062	0	0	0	1179904	0	0	0	912	0	0	0	91072	0	0	0	62486	0	0
3-38597820-G-A	3	38597820	rs753462178	G	A	gnomAD Exomes,gnomAD Genomes	PASS	PASS	ENST00000423572.7	p.Thr724Ile	p.Thr724Ile	c.2171C>T	missense_variant	Uncertain significance	920604		7	1613930	4.33724e-06	0	0	PASS	nfe	1.24e-06	23.9	0.921	0	0	8.71	0.02	0.918	0	74944	0	0	0	60010	0	0	0	29608	0	0	0	44892	0	0	1	64024	0	0	0	6084	0	0	5	1179906	0	0	0	912	0	0	0	91082	0	0	1	62468	0	0
3-38597821-T-C	3	38597821		T	C	gnomAD Exomes	PASS	NA	ENST00000423572.7	p.Thr724Ala	p.Thr724Ala	c.2170A>G	missense_variant				1	1613958	6.19595e-07	0	0	PASS			23.8	0.89	0	0	6.3	0	0.631	0	75006	0	0	0	60032	0	0	0	29608	0	0	0	44876	0	0	0	64022	0	0	0	6062	0	0	1	1179888	0	0	0	912	0	0	0	91072	0	0	0	62480	0	0
3-38597824-T-C	3	38597824	rs1354646790	T	C	gnomAD Exomes	PASS	NA	ENST00000423572.7	p.Ile723Val	p.Ile723Val	c.2167A>G	missense_variant	Uncertain significance	925985		6	1614026	3.71741e-06	0	0	PASS	eas	5.787e-05	21.8	0.777	0	0	6.3	0.06	0.014	0	75052	0	0	0	60026	0	0	0	29608	0	0	6	44882	0	0	0	64020	0	0	0	6062	0	0	0	1179898	0	0	0	912	0	0	0	91080	0	0	0	62486	0	0
3-38597827-T-C	3	38597827	rs2061856955	T	C	gnomAD Exomes,gnomAD Genomes	PASS	PASS	ENST00000423572.7	p.Thr722Ala	p.Thr722Ala	c.2164A>G	missense_variant	Uncertain significance	2015239		5	1613860	3.09816e-06	0	0	PASS	nfe	2.8e-07	9.93	0.498	0	0	-0.359	1	0.058	0	74898	0	0	0	59998	0	0	0	29608	0	0	0	44890	0	0	0	64022	0	0	0	6082	0	0	2	1179908	0	0	0	912	0	0	0	91078	0	0	3	62464	0	0
3-38597837-A-C	3	38597837	rs756881615	A	C	gnomAD Exomes	PASS	NA	ENST00000423572.7	p.Phe718Leu	p.Phe718Leu	c.2154T>G	missense_variant				1	1614062	6.19555e-07	0	0	PASS			2.09	0.515	0	-0.01	-4.62	0.02	0.015	0	75066	0	0	0	60032	0	0	0	29608	0	0	0	44880	0	0	0	64028	0	0	0	6062	0	0	1	1179900	0	0	0	912	0	0	0	91086	0	0	0	62488	0	0
3-38597841-G-A	3	38597841	rs199473149	G	A	gnomAD Exomes,gnomAD Genomes	PASS	PASS	ENST00000423572.7	p.Pro717Leu	p.Pro717Leu	c.2150C>T	missense_variant	Uncertain significance	67717		10	1613914	6.19612e-06	0	0	PASS	nfe	2.47e-06	23.1	0.888	0	-0.01	8.71	0	0.827	1	74930	0	0	1	60010	0	0	0	29608	0	0	1	44886	0	0	0	64020	0	0	0	6084	0	0	7	1179912	0	0	0	912	0	0	0	91086	0	0	0	62466	0	0
3-38597842-G-T	3	38597842		G	T	gnomAD Exomes	PASS	NA	ENST00000423572.7	p.Pro717Thr	p.Pro717Thr	c.2149C>A	missense_variant				1	1613992	6.19582e-07	0	0	PASS			22.7	0.875	0	-0.01	8.71	0	0.897	0	75054	0	0	0	60026	0	0	0	29608	0	0	0	44870	0	0	0	64016	0	0	0	6062	0	0	1	1179880	0	0	0	912	0	0	0	91076	0	0	0	62488	0	0
3-38597843-G-C	3	38597843		G	C	gnomAD Exomes	PASS	NA	ENST00000423572.7	p.Asp716Glu	p.Asp716Glu	c.2148C>G	missense_variant				1	1614002	6.19578e-07	0	0	PASS			19.6	0.77	0	0	2.88	0	0.297	0	75054	0	0	0	60026	0	0	0	29608	0	0	0	44876	0	0	0	64020	0	0	0	6062	0	0	0	1179884	0	0	0	912	0	0	1	91074	0	0	0	62486	0	0
3-38597845-C-G	3	38597845		C	G	gnomAD Exomes	PASS	NA	ENST00000423572.7	p.Asp716His	p.Asp716His	c.2146G>C	missense_variant				4	1614034	2.47826e-06	0	0	PASS	nfe	7.9e-07	24	0.921	0	0.01	8.81	0.01	0.922	0	75058	0	0	0	60028	0	0	0	29608	0	0	0	44878	0	0	0	64022	0	0	0	6062	0	0	4	1179890	0	0	0	912	0	0	0	91086	0	0	0	62490	0	0
3-38597846-C-T	3	38597846	rs1334057069	C	T	gnomAD Genomes	NA	PASS	ENST00000423572.7	p.Met715Ile	p.Met715Ile	c.2145G>A	missense_variant				1	1613934	6.19604e-07	0	0	PASS			22.2	0.735	0	0.01	4.96			1	74942	0	0	0	60010	0	0	0	29608	0	0	0	44880	0	0	0	64030	0	0	0	6084	0	0	0	1179914	0	0	0	912	0	0	0	91090	0	0	0	62464	0	0
3-38597847-A-C	3	38597847		A	C	gnomAD Exomes	PASS	NA	ENST00000423572.7	p.Met715Arg	p.Met715Arg	c.2144T>G	missense_variant				2	1614072	1.2391e-06	0	0	PASS	nfe	2.8e-07	19.1	0.672	0	0.01	3.72	0	0.117	0	75076	0	0	0	60034	0	0	0	29606	0	0	0	44884	0	0	0	64024	0	0	0	6062	0	0	2	1179902	0	0	0	912	0	0	0	91084	0	0	0	62488	0	0
3-38597847-A-G	3	38597847	rs1246637863	A	G	gnomAD Exomes	PASS	NA	ENST00000423572.7	p.Met715Thr	p.Met715Thr	c.2144T>C	missense_variant				8	1614072	4.95641e-06	0	0	PASS	nfe	2.92e-06	12.5	0.495	0	0	3.72	0.23	0.005	0	75076	0	0	0	60034	0	0	0	29606	0	0	0	44884	0	0	0	64024	0	0	0	6062	0	0	8	1179902	0	0	0	912	0	0	0	91084	0	0	0	62488	0	0
3-38597848-T-C	3	38597848	rs1240907055	T	C	gnomAD Exomes	PASS	NA	ENST00000423572.7	p.Met715Val	p.Met715Val	c.2143A>G	missense_variant	Uncertain significance	1371588		1	1614016	6.19573e-07	0	0	PASS			21.6	0.736	0	0	6.3	0	0.075	0	75046	0	0	0	60020	0	0	0	29608	0	0	0	44886	0	0	0	64016	0	0	0	6062	0	0	1	1179894	0	0	0	912	0	0	0	91086	0	0	0	62486	0	0
3-38597850-A-T	3	38597850	rs759036311	A	T	gnomAD Exomes	PASS	NA	ENST00000423572.7	p.Val714Asp	p.Val714Asp	c.2141T>A	missense_variant				1	1614006	6.19576e-07	0	0	PASS			23.3	0.905	0	0	6.27	0	0.76	0	75054	0	0	0	60020	0	0	0	29608	0	0	0	44880	0	0	1	64022	0	0	0	6062	0	0	0	1179886	0	0	0	912	0	0	0	91074	0	0	0	62488	0	0
3-38597850-A-G	3	38597850	rs759036311	A	G	gnomAD Exomes,gnomAD Genomes	PASS	PASS	ENST00000423572.7	p.Val714Ala	p.Val714Ala	c.2141T>C	missense_variant	Conflicting interpretations of pathogenicity	242192		20	1613888	1.23924e-05	0	0	PASS	amr	0.0001938	22.9	0.851	0	0	6.27	0	0.297	0	74932	0	0	18	60000	0	0	0	29608	0	0	0	44892	0	0	0	64022	0	0	0	6084	0	0	1	1179894	0	0	0	912	0	0	0	91078	0	0	1	62466	0	0
3-38597862-A-C	3	38597862		A	C	gnomAD Exomes	PASS	NA	ENST00000423572.7	p.Val710Gly	p.Val710Gly	c.2129T>G	missense_variant				1	1613538	6.19756e-07	0	0	PASS			23.5	0.934	0	0.01	6.27	0	0.376	0	74846	0	0	0	59982	0	0	0	29602	0	0	0	44862	0	0	0	63932	0	0	0	6060	0	0	0	1179824	0	0	0	910	0	0	1	91036	0	0	0	62484	0	0
3-38597863-C-T	3	38597863		C	T	gnomAD Exomes	PASS	NA	ENST00000423572.7	p.Val710Met	p.Val710Met	c.2128G>A	missense_variant				1	1614094	6.19543e-07	0	0	PASS			18.3	0.671	0	0	8.81	0.06	0.068	0	75074	0	0	0	60030	0	0	0	29608	0	0	0	44884	0	0	0	64030	0	0	0	6062	0	0	1	1179912	0	0	0	912	0	0	0	91092	0	0	0	62490	0	0
3-38597865-C-T	3	38597865		C	T	gnomAD Exomes	PASS	NA	ENST00000423572.7	p.Gly709Glu	p.Gly709Glu	c.2126G>A	missense_variant				1	1614074	6.1955e-07	0	0	PASS			0.342	0.527	0	0	-0.122	0.07	0.029	0	75070	0	0	0	60036	0	0	0	29608	0	0	0	44884	0	0	0	64030	0	0	0	6062	0	0	0	1179900	0	0	0	912	0	0	1	91082	0	0	0	62490	0	0
3-38597869-G-A	3	38597869		G	A	gnomAD Exomes	PASS	NA	ENST00000423572.7	p.Gln708Ter	p.Gln708Ter	c.2122C>T	stop_gained				1	1614046	6.19561e-07	0	0	PASS			36		0	-0.12	3.43			1	75064	0	0	0	60030	0	0	0	29606	0	0	0	44882	0	0	0	64018	0	0	0	6062	0	0	0	1179898	0	0	0	910	0	0	0	91086	0	0	0	62490	0	0
3-38597875-T-C	3	38597875	rs1300515695	T	C	gnomAD Genomes	NA	PASS	ENST00000423572.7	p.Ile706Val	p.Ile706Val	c.2116A>G	missense_variant				1	1613916	6.19611e-07	0	0	PASS			7.62	0.515	0	-0.01	0.125			0	74934	0	0	0	60006	0	0	0	29608	0	0	1	44892	0	0	0	64024	0	0	0	6084	0	0	0	1179908	0	0	0	912	0	0	0	91084	0	0	0	62464	0	0
3-38597875-T-A	3	38597875		T	A	gnomAD Exomes	PASS	NA	ENST00000423572.7	p.Ile706Phe	p.Ile706Phe	c.2116A>T	missense_variant				1	1614034	6.19566e-07	0	0	PASS			10.6	0.626	0.01	0.01	0.125	0.57	0.003	0	75056	0	0	0	60026	0	0	0	29608	0	0	0	44880	0	0	0	64024	0	0	0	6062	0	0	1	1179900	0	0	0	912	0	0	0	91080	0	0	0	62486	0	0
3-38597877-G-A	3	38597877	rs199473148	G	A	gnomAD Exomes,gnomAD Genomes	PASS	PASS	ENST00000423572.7	p.Ser705Phe	p.Ser705Phe	c.2114C>T	missense_variant	Uncertain significance	67715		13	1614040	8.05432e-06	0	0	PASS	eas	0.00015395	22.1	0.53	0	0	8.71	0.02	0.149	0	75062	0	0	0	60022	0	0	0	29606	0	0	12	44882	0	0	0	64022	0	0	0	6062	0	0	0	1179902	0	0	0	912	0	0	0	91082	0	0	1	62488	0	0
3-38597877-G-T	3	38597877		G	T	gnomAD Exomes	PASS	NA	ENST00000423572.7	p.Ser705Tyr	p.Ser705Tyr	c.2114C>A	missense_variant				5	1614040	3.09782e-06	0	0	PASS	nfe	1.24e-06	21.5	0.57	0	0	8.71	0.03	0.435	0	75062	0	0	0	60022	0	0	0	29606	0	0	0	44882	0	0	0	64022	0	0	0	6062	0	0	5	1179902	0	0	0	912	0	0	0	91082	0	0	0	62488	0	0
3-38597878-A-G	3	38597878	rs1381348133	A	G	gnomAD Exomes	PASS	NA	ENST00000423572.7	p.Ser705Pro	p.Ser705Pro	c.2113T>C	missense_variant				18	1614038	1.11522e-05	0	0	PASS	nfe	9.53e-06	18.6	0.65	0	0	2.21	0	0.195	0	75072	0	0	0	60026	0	0	0	29606	0	0	0	44878	0	0	0	64022	0	0	0	6062	0	0	18	1179890	0	0	0	912	0	0	0	91082	0	0	0	62488	0	0
3-38597879-C-T	3	38597879		C	T	gnomAD Exomes	PASS	NA	ENST00000423572.7	p.Met704Ile	p.Met704Ile	c.2112G>A	missense_variant				1	1614072	6.19551e-07	0	0	PASS			6.03	0.483	0	-0.01	2.02	0.25	0	0	75078	0	0	0	60026	0	0	0	29608	0	0	0	44884	0	0	0	64032	0	0	0	6062	0	0	1	1179902	0	0	0	912	0	0	0	91080	0	0	0	62488	0	0
3-38597883-C-T	3	38597883		C	T	gnomAD Exomes	PASS	NA	ENST00000423572.7	p.Trp703Ter	p.Trp703Ter	c.2108G>A	stop_gained				2	1614050	1.23912e-06	0	0	PASS			37		0.01	-0.13	8.82			1	75062	0	0	0	60032	0	0	0	29604	0	0	0	44890	0	0	0	64016	0	0	0	6062	0	0	1	1179896	0	0	0	912	0	0	0	91086	0	0	0	62490	0	0
3-38597884-A-G	3	38597884		A	G	gnomAD Exomes	PASS	NA	ENST00000423572.7	p.Trp703Arg	p.Trp703Arg	c.2107T>C	missense_variant				1	1614088	6.19545e-07	0	0	PASS			26	0.852	0	0	6.28	0	0.918	0	75074	0	0	0	60030	0	0	0	29608	0	0	0	44890	0	0	0	64024	0	0	0	6062	0	0	1	1179910	0	0	0	912	0	0	0	91088	0	0	0	62490	0	0
3-38597889-G-A	3	38597889	rs199473147	G	A	gnomAD Exomes,gnomAD Genomes	PASS	PASS	ENST00000423572.7	p.Pro701Leu	p.Pro701Leu	c.2102C>T	missense_variant	Conflicting interpretations of pathogenicity	67713		53	1614038	3.28369e-05	0	0	PASS	amr	0.00012739	25.2	0.887	0	0	8.71	0.02	0.916	2	75060	0	0	13	60030	0	0	0	29606	0	0	0	44888	0	0	0	64026	0	0	0	6062	0	0	36	1179890	0	0	0	912	0	0	0	91078	0	0	2	62486	0	0
3-38597892-C-T	3	38597892		C	T	gnomAD Exomes	PASS	NA	ENST00000423572.7	p.Cys700Tyr	p.Cys700Tyr	c.2099G>A	missense_variant				1	1614044	6.19562e-07	0	0	PASS			24.4	0.843	0	0	7.04	0.01	0.739	0	75050	0	0	0	60032	0	0	0	29604	0	0	0	44884	0	0	0	64026	0	0	0	6062	0	0	1	1179900	0	0	0	912	0	0	0	91084	0	0	0	62490	0	0
3-38597896-A-G	3	38597896		A	G	gnomAD Exomes	PASS	NA	ENST00000423572.7	p.Cys699Arg	p.Cys699Arg	c.2095T>C	missense_variant				1	1613968	6.19591e-07	0	0	PASS			28.4	0.921	0	0	6.28	0.01	0.251	0	75024	0	0	0	60008	0	0	0	29606	0	0	0	44882	0	0	0	64012	0	0	0	6062	0	0	1	1179892	0	0	0	912	0	0	0	91084	0	0	0	62486	0	0
3-38597896-A-C	3	38597896		A	C	gnomAD Exomes	PASS	NA	ENST00000423572.7	p.Cys699Gly	p.Cys699Gly	c.2095T>G	missense_variant				1	1613968	6.19591e-07	0	0	PASS			28.9	0.948	0	-0.01	6.28	0	0.96	0	75024	0	0	0	60008	0	0	0	29606	0	0	0	44882	0	0	0	64012	0	0	0	6062	0	0	1	1179892	0	0	0	912	0	0	0	91084	0	0	0	62486	0	0
3-38597904-A-T	3	38597904	rs982826209	A	T	gnomAD Exomes	PASS	NA	ENST00000423572.7	p.Ile696Asn	p.Ile696Asn	c.2087T>A	missense_variant	Uncertain significance	970652		7	1614002	4.33705e-06	0	0	PASS	nfe	2.47e-06	28.2	0.916	0	0	6.28	0	0.943	0	75058	0	0	0	60022	0	0	0	29598	0	0	0	44886	0	0	0	64022	0	0	0	6062	0	0	7	1179880	0	0	0	912	0	0	0	91076	0	0	0	62486	0	0
3-38597905-T-C	3	38597905		T	C	gnomAD Exomes	PASS	NA	ENST00000423572.7	p.Ile696Val	p.Ile696Val	c.2086A>G	missense_variant				1	1614002	6.19578e-07	0	0	PASS			23.2	0.71	0	-0.02	2.96	0.21	0.034	0	75060	0	0	0	60026	0	0	0	29602	0	0	0	44882	0	0	0	64006	0	0	0	6062	0	0	0	1179888	0	0	0	910	0	0	1	91080	0	0	0	62486	0	0
3-38597910-T-C	3	38597910	rs1438675647	T	C	gnomAD Exomes,gnomAD Genomes	PASS	PASS	ENST00000423572.7	p.Tyr694Cys	p.Tyr694Cys	c.2081A>G	missense_variant	Uncertain significance	532115		3	1613842	1.85892e-06	0	0	PASS	afr	1.063e-05	19.8	0.574	0	-0.05	3.65	0.13	0.046	3	74910	0	0	0	59996	0	0	0	29602	0	0	0	44892	0	0	0	64018	0	0	0	6084	0	0	0	1179882	0	0	0	912	0	0	0	91084	0	0	0	62462	0	0
3-38597913-C-A	3	38597913	rs373087176	C	A	gnomAD Exomes	PASS	NA	ENST00000423572.7	p.Arg693Leu	p.Arg693Leu	c.2078G>T	missense_variant	Uncertain significance	972689		1	1613976	6.19588e-07	0	0	PASS			17.4	0.615	0.01	0.01	0.186	0.22	0.073	0	75066	0	0	0	60030	0	0	0	29600	0	0	0	44882	0	0	0	64016	0	0	0	6062	0	0	0	1179846	0	0	0	912	0	0	0	91078	0	0	1	62484	0	0
3-38597913-C-T	3	38597913	rs373087176	C	T	gnomAD Exomes,gnomAD Genomes	PASS	PASS	ENST00000423572.7	p.Arg693His	p.Arg693His	c.2078G>A	missense_variant	Uncertain significance	921748		19	1613858	1.1773e-05	0	0	PASS	sas	4.368e-05	17.6	0.485	0	-0.01	0.186	0.17	0	0	74944	0	0	0	60010	0	0	1	29600	0	0	3	44894	0	0	0	64016	0	0	0	6084	0	0	6	1179854	0	0	0	912	0	0	8	91082	0	0	1	62462	0	0
3-38597914-G-A	3	38597914	rs375306544	G	A	gnomAD Exomes,gnomAD Genomes	PASS	PASS	ENST00000423572.7	p.Arg693Cys	p.Arg693Cys	c.2077C>T	missense_variant	Uncertain significance	423924		77	1613850	4.7712e-05	0	0	PASS	nfe	4.946e-05	25.4	0.637	0	-0.04	6.96	0.07	0.471	1	74940	0	0	1	60008	0	0	0	29596	0	0	2	44892	0	0	0	64016	0	0	1	6084	0	0	72	1179848	0	0	0	912	0	0	0	91088	0	0	0	62466	0	0
3-38597914-G-C	3	38597914		G	C	gnomAD Exomes	PASS	NA	ENST00000423572.7	p.Arg693Gly	p.Arg693Gly	c.2077C>G	missense_variant				2	1613968	1.23918e-06	0	0	PASS	nfe	2.8e-07	23.2	0.56	0.1	0.08	6.96	0.1	0.033	0	75062	0	0	0	60028	0	0	0	29596	0	0	0	44880	0	0	0	64016	0	0	0	6062	0	0	2	1179840	0	0	0	912	0	0	0	91084	0	0	0	62488	0	0
3-38597916-T-G	3	38597916	rs1575790366	T	G	gnomAD Exomes	PASS	NA	ENST00000423572.7	p.Gln692Pro	p.Gln692Pro	c.2075A>C	missense_variant				1	1613908	6.19614e-07	0	0	PASS			22.4	0.644	0	-0.02	2.92	0.05	0.124	0	75048	0	0	0	60026	0	0	0	29596	0	0	0	44878	0	0	0	64026	0	0	0	6062	0	0	1	1179794	0	0	0	912	0	0	0	91082	0	0	0	62484	0	0
3-38597917-G-T	3	38597917	rs45553235	G	T	gnomAD Exomes,gnomAD Genomes	PASS	PASS	ENST00000423572.7	p.Gln692Lys	p.Gln692Lys	c.2074C>A	missense_variant	Conflicting interpretations of pathogenicity	67712		381	1613936	0.000236069	0	0	PASS	mid	0.00101744	15	0.538	0	0	0.511	0.34	0.001	0	75058	0	0	29	60022	0	0	74	29600	0	0	0	44884	0	0	1	64024	0	0	11	6062	0	0	227	1179804	0	0	0	912	0	0	7	91082	0	0	32	62488	0	0
3-38597919-G-A	3	38597919	rs2061859179	G	A	gnomAD Exomes	PASS	NA	ENST00000423572.7	p.Ala691Val	p.Ala691Val	c.2072C>T	missense_variant				2	1613932	1.23921e-06	0	0	PASS	nfe	2.8e-07	23.8	0.771	0.01	0.01	8.72	0	0.628	0	75066	0	0	0	60018	0	0	0	29596	0	0	0	44884	0	0	0	64012	0	0	0	6062	0	0	2	1179818	0	0	0	912	0	0	0	91080	0	0	0	62484	0	0
3-38597920-C-A	3	38597920	rs199473146	C	A	gnomAD Exomes	PASS	NA	ENST00000423572.7	p.Ala691Ser	p.Ala691Ser	c.2071G>T	missense_variant				1	1613812	6.19651e-07	0	0	PASS			23.2	0.67	0.12	0.17	7.07	0.04	0.692	0	75038	0	0	0	60006	0	0	0	29578	0	0	0	44884	0	0	0	64010	0	0	0	6062	0	0	1	1179768	0	0	0	910	0	0	0	91072	0	0	0	62484	0	0
3-38597920-C-T	3	38597920	rs199473146	C	T	gnomAD Exomes,gnomAD Genomes	PASS	PASS	ENST00000423572.7	p.Ala691Thr	p.Ala691Thr	c.2071G>A	missense_variant	Uncertain significance	67711		73	1613694	4.52378e-05	0	0	PASS	nfe	1.144e-05	22.3	0.761	0.01	0.01	7.07	0.07	0.06	2	74916	0	0	1	59986	0	0	0	29578	0	0	0	44896	0	0	45	64010	0	0	0	6084	0	0	21	1179776	0	0	0	910	0	0	1	91076	0	0	3	62462	0	0
3-38597925-C-T	3	38597925	rs199473145	C	T	gnomAD Exomes,gnomAD Genomes	PASS	PASS	ENST00000423572.7	p.Arg689His	p.Arg689His	c.2066G>A	missense_variant	Uncertain significance	67710		97	1613786	6.01071e-05	0	0	PASS	sas	0.00029257	15.8	0.582	0.01	0.01	0.118	0.17	0.003	12	75058	0	0	2	60016	0	0	0	29582	0	0	10	44882	0	0	0	64026	0	0	0	6062	0	0	33	1179700	0	0	0	912	0	0	36	91072	0	0	4	62476	0	0
3-38597925-C-G	3	38597925		C	G	gnomAD Exomes	PASS	NA	ENST00000423572.7	p.Arg689Pro	p.Arg689Pro	c.2066G>C	missense_variant	Uncertain significance	2435760		1	1613786	6.19661e-07	0	0	PASS			21.1	0.682	0.03	0.06	0.118	0.01	0.46	0	75058	0	0	0	60016	0	0	0	29582	0	0	0	44882	0	0	0	64026	0	0	0	6062	0	0	1	1179700	0	0	0	912	0	0	0	91072	0	0	0	62476	0	0
3-38597926-G-A	3	38597926	rs199473580	G	A	gnomAD Exomes,gnomAD Genomes	PASS	PASS	ENST00000423572.7	p.Arg689Cys	p.Arg689Cys	c.2065C>T	missense_variant	not provided	67709		12	1613536	7.43708e-06	0	0	PASS	amr	1.327e-05	25.1	0.655	0.06	-0.09	6.96	0	0.707	0	74920	0	0	3	59994	0	0	0	29588	0	0	0	44886	0	0	0	64010	0	0	0	6084	0	0	6	1179616	0	0	0	912	0	0	1	91072	0	0	2	62454	0	0
3-38597931-C-CA	3	38597931	rs2061859592	C	CA	gnomAD Genomes	NA	PASS	ENST00000423572.7	p.Trp687LeufsTer34	p.Trp687LeufsTer34	c.2059dup	frameshift_variant				1	1613394	6.19811e-07	0	0	PASS			32		0.02	-0.08	8.82			0	74924	0	0	1	59988	0	0	0	29560	0	0	0	44890	0	0	0	64006	0	0	0	6084	0	0	0	1179506	0	0	0	912	0	0	0	91074	0	0	0	62450	0	0
3-38597934-C-A	3	38597934	rs1201095122	C	A	gnomAD Exomes	PASS	NA	ENST00000423572.7	p.Cys686Phe	p.Cys686Phe	c.2057G>T	missense_variant				2	1613206	1.23977e-06	0	0	PASS			24	0.828	0.01	0.01	8.82	0.06	0.76	1	75052	0	0	0	60000	0	0	0	29530	0	0	0	44864	0	0	0	64006	0	0	0	6062	0	0	1	1179280	0	0	0	912	0	0	0	91042	0	0	0	62458	0	0
3-38597934-C-T	3	38597934		C	T	gnomAD Exomes	PASS	NA	ENST00000423572.7	p.Cys686Tyr	p.Cys686Tyr	c.2057G>A	missense_variant				1	1613206	6.19884e-07	0	0	PASS			25.3	0.856	0.01	0	8.82	0.04	0.857	0	75052	0	0	0	60000	0	0	0	29530	0	0	0	44864	0	0	0	64006	0	0	0	6062	0	0	1	1179280	0	0	0	912	0	0	0	91042	0	0	0	62458	0	0
3-38597937-G-A	3	38597937	rs1264149431	G	A	gnomAD Genomes	NA	PASS	ENST00000423572.7	p.Pro685Leu	p.Pro685Leu	c.2054C>T	missense_variant				1	1613086	6.1993e-07	0	0	PASS			26.5	0.738	0	-0.01	5.82	0.01	0.911	1	74924	0	0	0	59990	0	0	0	29552	0	0	0	44882	0	0	0	64012	0	0	0	6084	0	0	0	1179228	0	0	0	912	0	0	0	91060	0	0	0	62442	0	0
3-38597938-G-T	3	38597938		G	T	gnomAD Exomes	PASS	NA	ENST00000423572.7	p.Pro685Thr	p.Pro685Thr	c.2053C>A	missense_variant				2	1612902	1.24e-06	0	0	PASS	nfe	2.8e-07	24.1	0.721	0.01	0.03	6.96	0.03	0.951	0	75052	0	0	0	60006	0	0	0	29522	0	0	0	44866	0	0	0	64004	0	0	0	6058	0	0	2	1178982	0	0	0	912	0	0	0	91042	0	0	0	62458	0	0
3-38597944-A-C	3	38597944	rs199473144	A	C	gnomAD Exomes,gnomAD Genomes	PASS	PASS	ENST00000423572.7	p.Cys683Gly	p.Cys683Gly	c.2047T>G	missense_variant	Uncertain significance	67708		3	1611852	1.86121e-06	0	0	PASS	nfe	6.8e-07	23.4	0.919	0	0.01	6.28	0	0.53	0	74916	0	0	0	59974	0	0	0	29494	0	0	0	44844	0	0	0	63976	0	0	0	6078	0	0	3	1178270	0	0	0	912	0	0	0	91014	0	0	0	62374	0	0
3-38597944-A-T	3	38597944	rs199473144	A	T	gnomAD Exomes	PASS	NA	ENST00000423572.7	p.Cys683Ser	p.Cys683Ser	c.2047T>A	missense_variant	Uncertain significance	1906128		1	1611970	6.20359e-07	0	0	PASS			23.1	0.89	0	0	6.28	0	0.447	0	75038	0	0	0	59994	0	0	0	29494	0	0	0	44832	0	0	0	63976	0	0	0	6056	0	0	1	1178262	0	0	0	912	0	0	0	91010	0	0	0	62396	0	0
3-38597946-T-G	3	38597946	rs1342615402	T	G	gnomAD Genomes	NA	PASS	ENST00000423572.7	p.Lys682Thr	p.Lys682Thr	c.2045A>C	missense_variant				1	1611810	6.20421e-07	0	0	PASS			22.7	0.616	0	-0.02	3.72			0	74906	0	0	0	59974	0	0	0	29486	0	0	0	44842	0	0	0	63988	0	0	0	6074	0	0	1	1178246	0	0	0	912	0	0	0	91014	0	0	0	62368	0	0
3-38597949-T-C	3	38597949	rs199473143	T	C	gnomAD Exomes	PASS	NA	ENST00000423572.7	p.His681Arg	p.His681Arg	c.2042A>G	missense_variant				1	1611618	6.20494e-07	0	0	PASS			17.5	0.4	0	0	3.6	0.48	0	0	75022	0	0	0	59988	0	0	0	29466	0	0	0	44822	0	0	0	63968	0	0	0	6052	0	0	1	1178000	0	0	0	912	0	0	0	90998	0	0	0	62390	0	0
3-38597952-C-T	3	38597952	rs199473142	C	T	gnomAD Exomes,gnomAD Genomes	PASS	PASS	ENST00000423572.7	p.Arg680His	p.Arg680His	c.2039G>A	missense_variant	Conflicting interpretations of pathogenicity	67706		30	1610446	1.86284e-05	0	0	PASS	nfe	1.301e-05	13.3	0.572	0.01	-0.02	1.32	0.51	0.001	0	74904	0	0	1	59928	0	0	0	29366	0	0	1	44814	0	0	0	63914	0	0	1	6062	0	0	23	1177406	0	0	0	912	0	0	3	90800	0	0	1	62340	0	0
3-38597953-G-A	3	38597953	rs376173627	G	A	gnomAD Exomes	PASS	NA	ENST00000423572.7	p.Arg680Cys	p.Arg680Cys	c.2038C>T	missense_variant	Uncertain significance	569341		13	1611004	8.0695e-06	0	0	PASS	nfe	5.43e-06	24.9	0.588	0.01	-0.04	8.72	0	0.59	0	75030	0	0	0	59988	0	0	0	29426	0	0	0	44812	0	0	0	63924	0	0	0	6052	0	0	12	1177600	0	0	0	912	0	0	1	90892	0	0	0	62368	0	0
3-38597953-G-T	3	38597953		G	T	gnomAD Exomes	PASS	NA	ENST00000423572.7	p.Arg680Ser	p.Arg680Ser	c.2038C>A	missense_variant				1	1611004	6.20731e-07	0	0	PASS			23.7	0.497	0.03	-0.08	8.72	0.01	0.082	1	75030	0	0	0	59988	0	0	0	29426	0	0	0	44812	0	0	0	63924	0	0	0	6052	0	0	0	1177600	0	0	0	912	0	0	0	90892	0	0	0	62368	0	0
3-38597955-G-C	3	38597955		G	C	gnomAD Exomes	PASS	NA	ENST00000423572.7	p.Ser679Cys	p.Ser679Cys	c.2036C>G	missense_variant				7	1610672	4.34601e-06	0	0	PASS	nfe	2.47e-06	27.2	0.87	0.01	0	8.72	0	0.937	0	75000	0	0	0	59978	0	0	0	29418	0	0	0	44812	0	0	0	63918	0	0	0	6050	0	0	7	1177354	0	0	0	912	0	0	0	90862	0	0	0	62368	0	0
3-38597961-T-A	3	38597961	rs757989390	T	A	gnomAD Exomes	PASS	NA	ENST00000423572.7	p.Glu677Val	p.Glu677Val	c.2030A>T	missense_variant				1	1607094	6.22241e-07	0	0	PASS			24.9	0.829	0.15	-0.02	6.22	0.01	0.161	0	74966	0	0	0	59906	0	0	0	29312	0	0	0	44708	0	0	0	63862	0	0	0	6040	0	0	0	1174510	0	0	0	912	0	0	1	90680	0	0	0	62198	0	0
3-38597962-C-T	3	38597962		C	T	gnomAD Exomes	PASS	NA	ENST00000423572.7	p.Glu677Lys	p.Glu677Lys	c.2029G>A	missense_variant				1	1606920	6.22309e-07	0	0	PASS			23.8	0.779	0	0.01	8.82	0.01	0.547	0	74974	0	0	0	59906	0	0	0	29282	0	0	0	44722	0	0	0	63850	0	0	0	6036	0	0	0	1174456	0	0	0	912	0	0	1	90592	0	0	0	62190	0	0
3-38597964-A-G	3	38597964	rs2125893869	A	G	gnomAD Exomes	PASS	NA	ENST00000423572.7	p.Leu676Ser	p.Leu676Ser	c.2027T>C	missense_variant				1	1605444	6.22881e-07	0	0	PASS			24.3	0.801	0.03	0	6.28	0.01	0.736	0	74956	0	0	0	59862	0	0	0	29236	0	0	0	44684	0	0	0	63828	0	0	0	6032	0	0	1	1173284	0	0	0	912	0	0	0	90538	0	0	0	62112	0	0
3-38598916-A-G	3	38598916	rs794728928	A	G	gnomAD Exomes	PASS	NA	ENST00000423572.7	c.2023+2T>C		c.2023+2T>C	splice_donor_variant				1	1613680	6.19702e-07	0	0	PASS			34		0.95	-0.79	6.23			0	75020	0	0	0	60022	0	0	0	29602	0	0	0	44872	0	0	0	63994	0	0	0	5922	0	0	1	1179808	0	0	0	912	0	0	0	91062	0	0	0	62466	0	0
3-38598918-C-T	3	38598918		C	T	gnomAD Exomes	PASS	NA	ENST00000423572.7	p.Glu675Lys	p.Glu675Lys	c.2023G>A	missense_variant				1	1613776	6.19665e-07	0	0	PASS			35	0.767	0.92	-0.78	8.76	0.01	0.631	0	75042	0	0	0	60024	0	0	0	29602	0	0	0	44878	0	0	0	63996	0	0	0	5938	0	0	1	1179852	0	0	0	912	0	0	0	91064	0	0	0	62468	0	0
3-38598921-C-G	3	38598921	rs878926569	C	G	gnomAD Exomes	PASS	NA	ENST00000423572.7	p.Glu674Gln	p.Glu674Gln	c.2020G>C	missense_variant				1	1613812	6.19651e-07	0	0	PASS			22.5	0.646	0	0	8.76	0.06	0.093	0	75050	0	0	0	60022	0	0	0	29606	0	0	0	44874	0	0	0	63998	0	0	0	5960	0	0	1	1179854	0	0	0	912	0	0	0	91066	0	0	0	62470	0	0
3-38598924-G-C	3	38598924	rs1415192676	G	C	gnomAD Exomes	PASS	NA	ENST00000423572.7	p.Leu673Val	p.Leu673Val	c.2017C>G	missense_variant				1	1613844	6.19639e-07	0	0	PASS			21.1	0.52	0.05	0.03	6.87	0.21	0.153	0	75046	0	0	0	60028	0	0	0	29602	0	0	0	44874	0	0	0	63996	0	0	0	5976	0	0	0	1179864	0	0	0	912	0	0	1	91074	0	0	0	62472	0	0
3-38598926-G-T	3	38598926		G	T	gnomAD Exomes	PASS	NA	ENST00000423572.7	p.Ala672Glu	p.Ala672Glu	c.2015C>A	missense_variant				1	1613836	6.19642e-07	0	0	PASS			18	0.6	0.02	0.03	1.1	0.02	0.1	0	75048	0	0	0	60020	0	0	0	29602	0	0	0	44876	0	0	0	63988	0	0	0	5972	0	0	1	1179864	0	0	0	912	0	0	0	91078	0	0	0	62476	0	0
3-38598927-C-T	3	38598927	rs199473140	C	T	gnomAD Exomes,gnomAD Genomes	PASS	PASS	ENST00000423572.7	p.Ala672Thr	p.Ala672Thr	c.2014G>A	missense_variant	Conflicting interpretations of pathogenicity	67704		635	1613816	0.000393477	9	0	PASS	sas	0.00603505	16.2	0.292	0	-0.01	8.76	1	0.006	0	75046	0	0	15	60016	0	0	0	29604	0	0	0	44874	0	0	0	63986	0	0	1	5980	0	0	16	1179854	0	0	0	912	0	0	589	91066	9	0	14	62478	0	0
3-38598927-C-A	3	38598927	rs199473140	C	A	gnomAD Exomes	PASS	NA	ENST00000423572.7	p.Ala672Ser	p.Ala672Ser	c.2014G>T	missense_variant				1	1613816	6.19649e-07	0	0	PASS			19.6	0.386	0.04	-0.03	8.76	0.05	0.01	0	75046	0	0	0	60016	0	0	0	29604	0	0	0	44874	0	0	0	63986	0	0	1	5980	0	0	0	1179854	0	0	0	912	0	0	0	91066	0	0	0	62478	0	0
3-38598928-G-T	3	38598928		G	T	gnomAD Exomes	PASS	NA	ENST00000423572.7	p.Ser671Arg	p.Ser671Arg	c.2013C>A	missense_variant				1	1613820	6.19648e-07	0	0	PASS			8.52	0.651	0	-0.04	-2.11	0.02	0.666	0	75044	0	0	0	60028	0	0	0	29598	0	0	0	44876	0	0	0	63976	0	0	0	5976	0	0	1	1179862	0	0	0	912	0	0	0	91070	0	0	0	62478	0	0
3-38598928-G-C	3	38598928	rs751050999	G	C	gnomAD Genomes	NA	PASS	ENST00000423572.7	p.Ser671Arg	p.Ser671Arg	c.2013C>G	missense_variant				1	1613700	6.19694e-07	0	0	PASS			10.5	0.651	0.11	-0.08	-2.11			0	74922	0	0	0	60008	0	0	0	29598	0	0	0	44888	0	0	0	63976	0	0	0	5998	0	0	1	1179868	0	0	0	912	0	0	0	91074	0	0	0	62456	0	0
3-38598929-C-T	3	38598929		C	T	gnomAD Exomes	PASS	NA	ENST00000423572.7	p.Ser671Asn	p.Ser671Asn	c.2012G>A	missense_variant				1	1613798	6.19656e-07	0	0	PASS			17.3	0.448	0	0.01	8.76	1	0.557	0	75032	0	0	0	60028	0	0	0	29602	0	0	0	44868	0	0	0	63966	0	0	0	5982	0	0	1	1179856	0	0	0	912	0	0	0	91076	0	0	0	62476	0	0
3-38598929-C-A	3	38598929		C	A	gnomAD Exomes	PASS	NA	ENST00000423572.7	p.Ser671Ile	p.Ser671Ile	c.2012G>T	missense_variant				1	1613798	6.19656e-07	0	0	PASS			22.1	0.611	0	0	8.76	0.1	0.057	0	75032	0	0	0	60028	0	0	0	29602	0	0	0	44868	0	0	0	63966	0	0	0	5982	0	0	0	1179856	0	0	0	912	0	0	1	91076	0	0	0	62476	0	0
3-38598930-T-A	3	38598930	rs755504715	T	A	gnomAD Exomes	PASS	NA	ENST00000423572.7	p.Ser671Cys	p.Ser671Cys	c.2011A>T	missense_variant	Uncertain significance	1332271		1	1613794	6.19658e-07	0	0	PASS			25.1	0.827	0.05	-0.04	6.26	0.05	0.896	0	75040	0	0	0	60020	0	0	0	29598	0	0	1	44878	0	0	0	63980	0	0	0	5970	0	0	0	1179840	0	0	0	912	0	0	0	91076	0	0	0	62480	0	0
3-38598932-G-A	3	38598932	rs1060501137	G	A	gnomAD Exomes	PASS	NA	ENST00000423572.7	p.Thr670Ile	p.Thr670Ile	c.2009C>T	missense_variant	Uncertain significance	406428		2	1613874	1.23925e-06	0	0	PASS	nfe	2.8e-07	24.5	0.798	0.01	0	8.65	0.01	0.864	0	75050	0	0	0	60028	0	0	0	29598	0	0	0	44880	0	0	0	63994	0	0	0	5988	0	0	2	1179872	0	0	0	912	0	0	0	91072	0	0	0	62480	0	0
3-38598938-A-C	3	38598938		A	C	gnomAD Exomes	PASS	NA	ENST00000423572.7	p.Val668Gly	p.Val668Gly	c.2003T>G	missense_variant				8	1613836	4.95713e-06	0	0	PASS	nfe	2.47e-06	22.5	0.665	0	-0.01	3.7	0.05	0.799	0	75040	0	0	0	60018	0	0	0	29606	0	0	0	44870	0	0	0	63992	0	0	0	5998	0	0	7	1179846	0	0	0	912	0	0	0	91072	0	0	1	62482	0	0
3-38598939-C-T	3	38598939	rs768055977	C	T	gnomAD Exomes,gnomAD Genomes	PASS	PASS	ENST00000423572.7	p.Val668Ile	p.Val668Ile	c.2002G>A	missense_variant	Uncertain significance	656857		31	1613700	1.92105e-05	0	0	PASS	afr	5.28e-05	8.01	0.434	0.01	0	1.28	1	0.009	8	74906	0	0	4	60002	0	0	1	29604	0	0	0	44884	0	0	1	63988	0	0	0	6018	0	0	14	1179858	0	0	0	912	0	0	1	91076	0	0	2	62452	0	0
3-38598941-C-T	3	38598941	rs2061876912	C	T	gnomAD Genomes	NA	PASS	ENST00000423572.7	p.Ser667Asn	p.Ser667Asn	c.2000G>A	missense_variant				1	1613772	6.19666e-07	0	0	PASS			23.7	0.662	0	0.02	8.85	0.04	0.635	0	74922	0	0	0	60006	0	0	0	29600	0	0	0	44890	0	0	0	63992	0	0	0	6034	0	0	1	1179876	0	0	0	912	0	0	0	91080	0	0	0	62460	0	0
3-38598947-G-A	3	38598947		G	A	gnomAD Exomes	PASS	NA	ENST00000423572.7	p.Ala665Val	p.Ala665Val	c.1994C>T	missense_variant				1	1613888	6.19622e-07	0	0	PASS			22.5	0.536	0	-0.01	8.74	0.71	0.031	0	75050	0	0	0	60026	0	0	0	29604	0	0	0	44878	0	0	0	63982	0	0	0	6018	0	0	1	1179864	0	0	0	912	0	0	0	91078	0	0	0	62476	0	0
3-38598948-C-A	3	38598948	rs756474485	C	A	gnomAD Exomes,gnomAD Genomes	PASS	PASS	ENST00000423572.7	p.Ala665Ser	p.Ala665Ser	c.1993G>T	missense_variant	Conflicting interpretations of pathogenicity	201467		32	1613750	1.98296e-05	0	0	PASS	eas	0.00042385	22.4	0.495	0	-0.05	5.87	0.28	0.762	0	74930	0	0	0	60004	0	0	0	29602	0	0	27	44890	0	0	0	63974	0	0	0	6036	0	0	1	1179866	0	0	0	912	0	0	0	91080	0	0	4	62456	0	0
3-38598948-C-T	3	38598948	rs756474485	C	T	gnomAD Exomes,gnomAD Genomes	PASS	PASS	ENST00000423572.7	p.Ala665Thr	p.Ala665Thr	c.1993G>A	missense_variant	Uncertain significance	201579		52	1613748	3.22231e-05	0	0	PASS	sas	0.00027394	22.8	0.551	0	-0.01	5.87	0.23	0.57	4	74930	0	0	0	60004	0	0	0	29602	0	0	4	44890	0	0	0	63974	0	0	0	6036	0	0	7	1179864	0	0	0	912	0	0	34	91080	0	0	3	62456	0	0
3-38598951-T-C	3	38598951	rs757444820	T	C	gnomAD Exomes,gnomAD Genomes	PASS	PASS	ENST00000423572.7	p.Ser664Gly	p.Ser664Gly	c.1990A>G	missense_variant	Uncertain significance	449199		10	1613762	6.1967e-06	0	0	PASS	nfe	4.29e-06	27.5	0.75	0.04	0.01	6.32	0.01	0.994	0	74928	0	0	0	60000	0	0	0	29604	0	0	0	44892	0	0	0	63990	0	0	0	6036	0	0	10	1179862	0	0	0	912	0	0	0	91082	0	0	0	62456	0	0
3-38598957-C-A	3	38598957	rs371313714	C	A	gnomAD Exomes,gnomAD Genomes	PASS	PASS	ENST00000423572.7	p.Ala662Ser	p.Ala662Ser	c.1984G>T	missense_variant	Uncertain significance	523706		26	1613764	1.61114e-05	0	0	PASS	afr	0.00019859	21.7	0.834	0	0.01	7.09	0.09	0.161	22	74928	0	0	2	60006	0	0	0	29602	0	0	0	44890	0	0	0	63982	0	0	0	6046	0	0	0	1179868	0	0	0	912	0	0	0	91076	0	0	2	62454	0	0
3-38598959-C-T	3	38598959	rs969308588	C	T	gnomAD Exomes,gnomAD Genomes	PASS	PASS	ENST00000423572.7	p.Arg661Gln	p.Arg661Gln	c.1982G>A	missense_variant	Uncertain significance	652887		20	1613740	1.23936e-05	0	0	PASS	nfe	8.03e-06	27.7	0.845	0	-0.01	8.85	0.02	0.975	0	74914	0	0	2	60002	0	0	0	29604	0	0	0	44880	0	0	0	63972	0	0	0	6046	0	0	16	1179866	0	0	0	912	0	0	1	91088	0	0	1	62456	0	0
3-38598960-G-A	3	38598960	rs199473139	G	A	gnomAD Exomes,gnomAD Genomes	PASS	PASS	ENST00000423572.7	p.Arg661Trp	p.Arg661Trp	c.1981C>T	missense_variant	Uncertain significance	67703		11	1613722	6.81654e-06	0	0	PASS	eas	7.39e-06	31	0.768	0.06	-0.07	6.96	0	0.996	1	74918	0	0	1	60002	0	0	0	29600	0	0	2	44886	0	0	0	63964	0	0	0	6044	0	0	6	1179858	0	0	0	912	0	0	1	91080	0	0	0	62458	0	0
3-38598965-C-T	3	38598965	rs374908012	C	T	gnomAD Exomes,gnomAD Genomes	PASS	PASS	ENST00000423572.7	p.Arg659Gln	p.Arg659Gln	c.1976G>A	missense_variant	Uncertain significance	925346		12	1612954	7.43977e-06	0	0	PASS	afr	5.295e-05	24.8	0.632	0	0	8.85	0.09	0.921	8	74668	0	0	0	59938	0	0	0	29596	0	0	0	44834	0	0	0	63964	0	0	0	6050	0	0	4	1179546	0	0	0	912	0	0	0	91004	0	0	0	62442	0	0
3-38598966-G-A	3	38598966	rs730880205	G	A	gnomAD Exomes,gnomAD Genomes	PASS	PASS	ENST00000423572.7	p.Arg659Trp	p.Arg659Trp	c.1975C>T	missense_variant	Uncertain significance	180514		38	1613362	2.35533e-05	0	0	PASS	eas	7.26e-05	32	0.692	0.06	-0.04	4.04	0	0.981	0	74820	0	0	3	59970	0	0	0	29596	0	0	7	44864	0	0	0	63954	0	0	0	6048	0	0	23	1179704	0	0	0	912	0	0	2	91044	0	0	3	62450	0	0
3-38598968-G-A	3	38598968	rs748061256	G	A	gnomAD Exomes	PASS	NA	ENST00000423572.7	p.Ala658Val	p.Ala658Val	c.1973C>T	missense_variant				1	1613444	6.19792e-07	0	0	PASS			18.9	0.332	0.01	0.01	4.71	0.56	0.028	0	74934	0	0	0	59978	0	0	0	29602	0	0	0	44850	0	0	0	63964	0	0	0	6034	0	0	0	1179662	0	0	0	912	0	0	1	91042	0	0	0	62466	0	0
3-38598972-C-T	3	38598972		C	T	gnomAD Exomes	PASS	NA	ENST00000423572.7	p.Gly657Arg	p.Gly657Arg	c.1969G>A	missense_variant				1	1613420	6.19801e-07	0	0	PASS			20.5	0.52	0	0.01	2.45	0.44	0.499	0	74920	0	0	0	59976	0	0	0	29598	0	0	0	44828	0	0	0	63972	0	0	0	6038	0	0	1	1179666	0	0	0	912	0	0	0	91038	0	0	0	62472	0	0
3-38598974-G-A	3	38598974	rs41313681	G	A	gnomAD Exomes,gnomAD Genomes	PASS	PASS	ENST00000423572.7	p.Pro656Leu	p.Pro656Leu	c.1967C>T	missense_variant	Benign/Likely benign	48293		321	1613468	0.00019895	2	0	PASS	afr	0.00356642	28.4	0.653	0	0	6.98	0.01	0.736	295	74938	2	0	14	59982	0	0	0	29602	0	0	0	44844	0	0	1	63964	0	0	0	6042	0	0	3	1179670	0	0	0	912	0	0	0	91044	0	0	8	62470	0	0
3-38598978-C-T	3	38598978	rs199473579	C	T	gnomAD Exomes,gnomAD Genomes	PASS	PASS	ENST00000423572.7	p.Glu655Lys	p.Glu655Lys	c.1963G>A	missense_variant	Uncertain significance	30049		5	1613342	3.09916e-06	0	0	PASS	nfe	1.24e-06	23.1	0.647	0	0	4.17	0.06	0.281	0	74802	0	0	0	59966	0	0	0	29596	0	0	0	44856	0	0	0	63970	0	0	0	6066	0	0	5	1179672	0	0	0	912	0	0	0	91052	0	0	0	62450	0	0
3-38598979-C-G	3	38598979	rs1172857494	C	G	gnomAD Exomes	PASS	NA	ENST00000423572.7	p.Glu654Asp	p.Glu654Asp	c.1962G>C	missense_variant				2	1613282	1.23971e-06	0	0	PASS	sas	3.65e-06	16.6	0.511	0	0	4.18	0.41	0.006	0	74882	0	0	0	59960	0	0	0	29602	0	0	0	44834	0	0	0	63974	0	0	0	6046	0	0	0	1179586	0	0	0	912	0	0	2	91016	0	0	0	62470	0	0
3-38598981-C-T	3	38598981	rs199473138	C	T	gnomAD Exomes	PASS	NA	ENST00000423572.7	p.Glu654Lys	p.Glu654Lys	c.1960G>A	missense_variant	Uncertain significance	67702		12	1613836	7.4357e-06	0	0	PASS	amr	1.327e-05	22.9	0.731	0	-0.02	7.03	0.09	0.308	0	75030	0	0	3	60020	0	0	0	29602	0	0	2	44872	0	0	0	63972	0	0	0	6046	0	0	5	1179826	0	0	0	910	0	0	1	91078	0	0	1	62480	0	0
3-38598982-G-T	3	38598982		G	T	gnomAD Exomes	PASS	NA	ENST00000423572.7	p.Phe653Leu	p.Phe653Leu	c.1959C>A	missense_variant				1	1613084	6.19931e-07	0	0	PASS			16.5	0.53	0	-0.12	0.129	1	0.006	0	74862	0	0	0	59944	0	0	0	29600	0	0	0	44832	0	0	0	63930	0	0	0	6042	0	0	1	1179502	0	0	0	908	0	0	0	91006	0	0	0	62458	0	0
3-38598986-C-T	3	38598986	rs762737339	C	T	gnomAD Exomes,gnomAD Genomes	PASS	PASS	ENST00000423572.7	p.Gly652Asp	p.Gly652Asp	c.1955G>A	missense_variant	Uncertain significance	920324		7	1611838	4.34287e-06	0	0	PASS	nfe	2.47e-06	22.2	0.511	0	0	5.92	0.15	0.466	0	74492	0	0	0	59822	0	0	0	29582	0	0	0	44808	0	0	0	63924	0	0	0	6064	0	0	7	1178942	0	0	0	908	0	0	0	90900	0	0	0	62396	0	0
3-38598987-C-T	3	38598987	rs1298836183	C	T	gnomAD Exomes,gnomAD Genomes	PASS	PASS	ENST00000423572.7	p.Gly652Ser	p.Gly652Ser	c.1954G>A	missense_variant				2	1612014	1.24068e-06	0	0	PASS	amr	5.54e-06	18.2	0.517	0	-0.1	4.97	0.4	0.041	0	74468	0	0	2	59862	0	0	0	29590	0	0	0	44806	0	0	0	63948	0	0	0	6060	0	0	0	1179034	0	0	0	908	0	0	0	90930	0	0	0	62408	0	0
3-38598989-T-G	3	38598989		T	G	gnomAD Exomes	PASS	NA	ENST00000423572.7	p.Asp651Ala	p.Asp651Ala	c.1952A>C	missense_variant				1	1613746	6.19676e-07	0	0	PASS			23.2	0.647	0	-0.04	6.32	0.04	0.311	0	75042	0	0	0	60020	0	0	0	29606	0	0	0	44872	0	0	0	63964	0	0	0	6050	0	0	1	1179728	0	0	0	912	0	0	0	91070	0	0	0	62482	0	0
3-38598990-C-G	3	38598990	rs794728927	C	G	gnomAD Exomes,gnomAD Genomes	PASS	PASS	ENST00000423572.7	p.Asp651His	p.Asp651His	c.1951G>C	missense_variant	Uncertain significance	201578		2	1613656	1.23942e-06	0	0	PASS			24.3	0.683	0	-0.04	8.85	0.01	0.896	0	74918	0	0	0	60006	0	0	0	29602	0	0	0	44894	0	0	0	63970	0	0	0	6074	0	0	1	1179748	0	0	0	912	0	0	0	91074	0	0	1	62458	0	0
3-38598990-C-T	3	38598990	rs794728927	C	T	gnomAD Exomes	PASS	NA	ENST00000423572.7	p.Asp651Asn	p.Asp651Asn	c.1951G>A	missense_variant				5	1613774	3.09833e-06	0	0	PASS	nfe	1.24e-06	22.1	0.547	0	-0.02	8.85	0.05	0.576	0	75040	0	0	0	60026	0	0	0	29602	0	0	0	44882	0	0	0	63970	0	0	0	6052	0	0	5	1179740	0	0	0	912	0	0	0	91070	0	0	0	62480	0	0
3-38598995-C-T	3	38598995	rs1380959630	C	T	gnomAD Exomes	PASS	NA	ENST00000423572.7	p.Cys649Tyr	p.Cys649Tyr	c.1946G>A	missense_variant	Uncertain significance	922452		8	1613482	4.95822e-06	0	0	PASS	eas	7.39e-06	15.1	0.463	0	0.01	2.93	0.16	0.318	0	75042	0	0	0	60024	0	0	0	29594	0	0	2	44874	0	0	0	63972	0	0	0	6048	0	0	5	1179498	0	0	0	910	0	0	0	91070	0	0	1	62450	0	0
3-38598996-A-G	3	38598996	rs770613866	A	G	gnomAD Exomes	PASS	NA	ENST00000423572.7	p.Cys649Arg	p.Cys649Arg	c.1945T>C	missense_variant	Uncertain significance	1043347		1	1613256	6.19864e-07	0	0	PASS			13	0.505	0	0	0.031	0.08	0.195	0	75016	0	0	0	60012	0	0	0	29592	0	0	0	44862	0	0	0	63950	0	0	0	6046	0	0	1	1179354	0	0	0	912	0	0	0	91066	0	0	0	62446	0	0
3-38598998-G-A	3	38598998	rs45609733	G	A	gnomAD Exomes,gnomAD Genomes	PASS	PASS	ENST00000423572.7	p.Pro648Leu	p.Pro648Leu	c.1943C>T	missense_variant	Uncertain significance	48292		113	1612474	7.00786e-05	0	0	PASS	afr	0.0001876	18.7	0.485	0.08	-0.05	2	0.55	0.003	21	74892	0	0	4	59988	0	0	0	29590	0	0	0	44868	0	0	0	63964	0	0	1	6074	0	0	85	1178762	0	0	0	912	0	0	0	91058	0	0	2	62366	0	0
3-38598999-G-A	3	38598999	rs1423201948	G	A	gnomAD Exomes	PASS	NA	ENST00000423572.7	p.Pro648Ser	p.Pro648Ser	c.1942C>T	missense_variant	Uncertain significance	1441990		3	1612654	1.86029e-06	0	0	PASS			17.5	0.458	0.02	0.02	6.99	0.8	0.204	0	75022	0	0	0	60012	0	0	0	29596	0	0	0	44858	0	0	0	63974	0	0	0	6052	0	0	0	1178782	0	0	0	912	0	0	0	91056	0	0	3	62390	0	0
3-38599001-G-A	3	38599001	rs185638763	G	A	gnomAD Exomes,gnomAD Genomes	PASS	PASS	ENST00000423572.7	p.Ala647Val	p.Ala647Val	c.1940C>T	missense_variant	Uncertain significance	191502		3	1612244	1.86076e-06	0	0	PASS	amr	1.327e-05	13.4	0.44	0.09	0.04	1.59	0.52	0.001	0	74912	0	0	3	59982	0	0	0	29592	0	0	0	44856	0	0	0	63960	0	0	0	6074	0	0	0	1178568	0	0	0	912	0	0	0	91052	0	0	0	62336	0	0
3-38599001-G-T	3	38599001	rs185638763	G	T	gnomAD Exomes,gnomAD Genomes	PASS	PASS	ENST00000423572.7	p.Ala647Asp	p.Ala647Asp	c.1940C>A	missense_variant	Uncertain significance	67701		4	1612360	2.48084e-06	0	0	PASS	eas	7.39e-06	14.1	0.559	0	0	1.59	0.25	0.046	0	75034	0	0	0	60002	0	0	0	29592	0	0	2	44844	0	0	0	63958	0	0	0	6052	0	0	2	1178560	0	0	0	912	0	0	0	91048	0	0	0	62358	0	0
3-38599002-C-T	3	38599002		C	T	gnomAD Exomes	PASS	NA	ENST00000423572.7	p.Ala647Thr	p.Ala647Thr	c.1939G>A	missense_variant				1	1612216	6.20264e-07	0	0	PASS			15.5	0.385	0	0	4.91	0.44	0.007	0	75018	0	0	0	60002	0	0	0	29584	0	0	0	44838	0	0	0	63954	0	0	0	6052	0	0	0	1178444	0	0	0	912	0	0	1	91054	0	0	0	62358	0	0
3-38599002-C-A	3	38599002	rs753232371	C	A	gnomAD Exomes,gnomAD Genomes	PASS	PASS	ENST00000423572.7	p.Ala647Ser	p.Ala647Ser	c.1939G>T	missense_variant	Uncertain significance	201466		7	1612098	4.34217e-06	0	0	PASS	eas	5.791e-05	15.2	0.316	0.18	0.11	4.91	0.45	0.046	0	74896	0	0	0	59982	0	0	0	29584	0	0	6	44850	0	0	0	63954	0	0	0	6074	0	0	1	1178452	0	0	0	912	0	0	0	91058	0	0	0	62336	0	0
3-38599003-C-G	3	38599003		C	G	gnomAD Exomes	PASS	NA	ENST00000423572.7	p.Gln646His	p.Gln646His	c.1938G>C	missense_variant				1	1612198	6.20271e-07	0	0	PASS			18.3	0.545	0.29	0.17	2.95	0.54	0.003	0	75002	0	0	0	60004	0	0	0	29586	0	0	0	44840	0	0	0	63968	0	0	0	6052	0	0	0	1178434	0	0	0	910	0	0	0	91048	0	0	1	62354	0	0
3-38599004-T-G	3	38599004		T	G	gnomAD Exomes	PASS	NA	ENST00000423572.7	p.Gln646Pro	p.Gln646Pro	c.1937A>C	missense_variant				1	1612128	6.20298e-07	0	0	PASS			19.8	0.496	0.14	0.1	0.115	0.23	0.001	0	74996	0	0	0	60004	0	0	0	29576	0	0	0	44834	0	0	0	63964	0	0	0	6052	0	0	1	1178374	0	0	0	912	0	0	0	91056	0	0	0	62360	0	0
3-38599004-TG-T	3	38599004	rs727505158	TG	T	gnomAD Exomes,gnomAD Genomes	PASS	PASS	ENST00000423572.7	p.Gln646ArgfsTer5	p.Gln646ArgfsTer5	c.1936del	frameshift_variant	Pathogenic	179829		36	1612010	2.23324e-05	0	0	PASS	nfe	1.997e-05	29.9		0.11	0.07	0.115			1	74874	0	0	0	59984	0	0	0	29576	0	0	0	44846	0	0	0	63964	0	0	0	6074	0	0	33	1178382	0	0	0	912	0	0	0	91060	0	0	2	62338	0	0
3-38599004-T-C	3	38599004		T	C	gnomAD Exomes	PASS	NA	ENST00000423572.7	p.Gln646Arg	p.Gln646Arg	c.1937A>G	missense_variant				1	1612128	6.20298e-07	0	0	PASS			18.8	0.516	0.1	0.07	0.115	0.39	0.148	0	74996	0	0	0	60004	0	0	0	29576	0	0	0	44834	0	0	0	63964	0	0	0	6052	0	0	0	1178374	0	0	0	912	0	0	0	91056	0	0	1	62360	0	0
3-38599013-A-G	3	38599013		A	G	gnomAD Exomes	PASS	NA	ENST00000423572.7	p.Leu643Pro	p.Leu643Pro	c.1928T>C	missense_variant				1	1611384	6.20585e-07	0	0	PASS			24.4	0.527	0	0.01	2.21	0.11	0.736	0	74992	0	0	0	59980	0	0	0	29560	0	0	0	44820	0	0	0	63960	0	0	0	6054	0	0	1	1177776	0	0	0	912	0	0	0	91028	0	0	0	62302	0	0
3-38599014-G-C	3	38599014		G	C	gnomAD Exomes	PASS	NA	ENST00000423572.7	p.Leu643Val	p.Leu643Val	c.1927C>G	missense_variant				1	1610888	6.20776e-07	0	0	PASS			16.9	0.57	0	0	4.1	0.26	0.167	0	74990	0	0	0	59980	0	0	0	29552	0	0	0	44802	0	0	0	63940	0	0	0	6054	0	0	1	1177366	0	0	0	910	0	0	0	91004	0	0	0	62290	0	0
3-38599015-C-A	3	38599015		C	A	gnomAD Exomes	PASS	NA	ENST00000423572.7	p.Met642Ile	p.Met642Ile	c.1926G>T	missense_variant				1	1610852	6.20789e-07	0	0	PASS			17.5	0.457	0.05	-0.05	4.21	0.44	0.007	0	74986	0	0	0	59982	0	0	0	29548	0	0	0	44808	0	0	0	63936	0	0	0	6050	0	0	1	1177388	0	0	0	912	0	0	0	90972	0	0	0	62270	0	0
3-38599016-A-G	3	38599016		A	G	gnomAD Exomes	PASS	NA	ENST00000423572.7	p.Met642Thr	p.Met642Thr	c.1925T>C	missense_variant				1	1610908	6.20768e-07	0	0	PASS			16.4	0.494	0.01	0.01	0.056	0.5	0	0	74978	0	0	0	59976	0	0	0	29550	0	0	0	44798	0	0	0	63956	0	0	0	6052	0	0	1	1177406	0	0	0	912	0	0	0	91004	0	0	0	62276	0	0
3-38599023-G-A	3	38599023	rs199473137	G	A	gnomAD Exomes	PASS	NA	ENST00000423572.7	p.Pro640Ser	p.Pro640Ser	c.1918C>T	missense_variant				1	1609472	6.21322e-07	0	0	PASS			20.2	0.553	0	0	4.06	0.38	0.01	0	74980	0	0	0	59944	0	0	0	29530	0	0	0	44758	0	0	0	63920	0	0	1	6044	0	0	0	1176246	0	0	0	912	0	0	0	90962	0	0	0	62176	0	0
3-38599023-G-C	3	38599023	rs199473137	G	C	gnomAD Exomes,gnomAD Genomes	PASS	PASS	ENST00000423572.7	p.Pro640Ala	p.Pro640Ala	c.1918C>G	missense_variant	not provided	67700		3	1609354	1.8641e-06	0	0	PASS	sas	8.76e-06	19.4	0.53	0.01	0	4.06	0.25	0.003	0	74858	0	0	0	59924	0	0	0	29530	0	0	0	44770	0	0	0	63920	0	0	0	6066	0	0	0	1176254	0	0	0	912	0	0	3	90966	0	0	0	62154	0	0
3-38599026-C-G	3	38599026	rs199473136	C	G	gnomAD Exomes	PASS	NA	ENST00000423572.7	p.Gly639Arg	p.Gly639Arg	c.1915G>C	missense_variant	not provided	67699		1	1608460	6.21713e-07	0	0	PASS			16.7	0.488	0	0	1.55	0.64	0.001	0	74972	0	0	0	59908	0	0	0	29514	0	0	0	44728	0	0	0	63910	0	0	0	6040	0	0	0	1175430	0	0	0	912	0	0	0	90926	0	0	1	62120	0	0
3-38599026-C-T	3	38599026	rs199473136	C	T	gnomAD Exomes,gnomAD Genomes	PASS	PASS	ENST00000423572.7	p.Gly639Arg	p.Gly639Arg	c.1915G>A	missense_variant	Conflicting interpretations of pathogenicity	67698		49	1608342	3.04662e-05	0	0	PASS	nfe	2.918e-05	17.4	0.49	0.04	-0.02	1.55	0.64	0.001	0	74850	0	0	0	59888	0	0	0	29514	0	0	2	44740	0	0	0	63910	0	0	1	6062	0	0	45	1175438	0	0	0	912	0	0	0	90930	0	0	1	62098	0	0
3-38599028-C-T	3	38599028	rs199473578	C	T	gnomAD Exomes	PASS	NA	ENST00000423572.7	p.Gly638Asp	p.Gly638Asp	c.1913G>A	missense_variant	Uncertain significance	67697		5	1608338	3.1088e-06	0	0	PASS	eas	7.41e-06	17.4	0.56	0	0	4.16	0.72	0.007	0	74970	0	0	0	59918	0	0	0	29514	0	0	2	44714	0	0	0	63908	0	0	0	6036	0	0	1	1175358	0	0	0	912	0	0	1	90906	0	0	1	62102	0	0
3-38599035-C-T	3	38599035	rs757482673	C	T	gnomAD Exomes	PASS	NA	ENST00000423572.7	p.Glu636Lys	p.Glu636Lys	c.1906G>A	missense_variant				1	1607314	6.22156e-07	0	0	PASS			21.8	0.516	0	0	8.85	0.64	0.007	0	74936	0	0	1	59886	0	0	0	29510	0	0	0	44670	0	0	0	63884	0	0	0	6036	0	0	0	1174526	0	0	0	912	0	0	0	90908	0	0	0	62046	0	0
3-38599040-G-C	3	38599040	rs568517614	G	C	gnomAD Exomes	PASS	NA	ENST00000423572.7	p.Ser634Trp	p.Ser634Trp	c.1901C>G	missense_variant				1	1606256	6.22566e-07	0	0	PASS			26.9	0.559	0.12	-0.12	6.99	0.03	0.913	0	74928	0	0	0	59882	0	0	0	29496	0	0	0	44662	0	0	0	63852	0	0	0	6036	0	0	1	1173692	0	0	0	912	0	0	0	90808	0	0	0	61988	0	0
3-38599040-G-A	3	38599040	rs568517614	G	A	gnomAD Exomes,gnomAD Genomes	PASS	PASS	ENST00000423572.7	p.Ser634Leu	p.Ser634Leu	c.1901C>T	missense_variant	Uncertain significance	835186		55	1606258	3.42411e-05	0	0	PASS	sas	6.782e-05	22.5	0.499	0	-0.02	6.99	0.07	0.176	3	74928	0	0	0	59882	0	0	0	29496	0	0	0	44662	0	0	0	63852	0	0	0	6036	0	0	40	1173694	0	0	0	912	0	0	11	90808	0	0	1	61988	0	0
3-38599046-G-A	3	38599046	rs199473134	G	A	gnomAD Exomes	PASS	NA	ENST00000423572.7	p.Thr632Met	p.Thr632Met	c.1895C>T	missense_variant	Uncertain significance	67695		16	1601278	9.99202e-06	0	0	PASS	amr	1.333e-05	23.4	0.66	0	0.01	8.74	0.06	0.681	1	74834	0	0	3	59744	0	0	0	29428	0	0	0	44504	0	0	0	63770	0	0	0	6024	0	0	7	1169640	0	0	0	912	0	0	1	90668	0	0	4	61754	0	0
3-38599049-G-A	3	38599049	rs2061880786	G	A	gnomAD Exomes	PASS	NA	ENST00000423572.7	p.Thr631Ile	p.Thr631Ile	c.1892C>T	missense_variant	Uncertain significance	918891		3	1600650	1.87424e-06	0	0	PASS			21.9	0.551	0	0.01	8.66	0.08	0.248	0	74802	0	0	0	59722	0	0	0	29416	0	0	1	44486	0	0	0	63784	0	0	0	6024	0	0	1	1169136	0	0	0	912	0	0	0	90634	0	0	1	61734	0	0
3-38603713-G-T	3	38603713		G	T	gnomAD Exomes	PASS	NA	ENST00000423572.7	p.Thr630Lys	p.Thr630Lys	c.1889C>A	missense_variant	Uncertain significance	1782022		11	1508548	7.29178e-06	0	0	PASS	nfe	5.23e-06	23.1	0.623	0	0.01	4.89	0.31	0.68	0	71810	0	0	0	44726	0	0	0	23318	0	0	0	43886	0	0	0	59504	0	0	0	5494	0	0	11	1128384	0	0	0	912	0	0	0	72598	0	0	0	57916	0	0
3-38603713-G-A	3	38603713	rs777061524	G	A	gnomAD Exomes,gnomAD Genomes	PASS	PASS	ENST00000423572.7	p.Thr630Met	p.Thr630Met	c.1889C>T	missense_variant	Uncertain significance	201462		108	1508432	7.15975e-05	0	0	PASS	afr	0.00010685	25.2	0.543	0.11	-0.1	4.89	0.13	0.53	13	71688	0	0	6	44706	0	0	0	23318	0	0	0	43898	0	0	0	59506	0	0	0	5516	0	0	85	1128392	0	0	0	912	0	0	2	72602	0	0	2	57894	0	0
3-38603717-C-A	3	38603717	rs994844505	C	A	gnomAD Exomes,gnomAD Genomes	PASS	PASS	ENST00000423572.7	p.Asp629Tyr	p.Asp629Tyr	c.1885G>T	missense_variant	Uncertain significance	2175149		9	1510066	5.96e-06	0	0	PASS	nfe	3.75e-06	23.2	0.572	0	-0.01	8.84	0.24	0.73	0	71736	0	0	0	44954	0	0	0	23358	0	0	0	43900	0	0	0	59654	0	0	0	5528	0	0	9	1129076	0	0	0	912	0	0	0	72964	0	0	0	57984	0	0
3-38603719-G-C	3	38603719	rs1339707204	G	C	gnomAD Genomes	NA	PASS	ENST00000423572.7	p.Pro628Arg	p.Pro628Arg	c.1883C>G	missense_variant				1	1511378	6.61648e-07	0	0	PASS			19.8	0.529	0.03	0	0.34			0	71766	0	0	0	45152	0	0	0	23392	0	0	0	43916	0	0	0	59678	0	0	0	5534	0	0	1	1129690	0	0	0	912	0	0	0	73314	0	0	0	58024	0	0
3-38603720-G-A	3	38603720	rs2061955725	G	A	gnomAD Exomes	PASS	NA	ENST00000423572.7	p.Pro628Ser	p.Pro628Ser	c.1882C>T	missense_variant				2	1511644	1.32306e-06	0	0	PASS			17.4	0.484	0	0	3.46	0.41	0.018	0	71898	0	0	0	45202	0	0	0	23414	0	0	0	43892	0	0	0	59718	0	0	1	5520	0	0	1	1129740	0	0	0	912	0	0	0	73298	0	0	0	58050	0	0
3-38603722-G-A	3	38603722	rs778522112	G	A	gnomAD Exomes,gnomAD Genomes	PASS	PASS	ENST00000423572.7	p.Pro627Leu	p.Pro627Leu	c.1880C>T	missense_variant	Uncertain significance	201577		32	1510996	2.11781e-05	0	0	PASS	nfe	1.601e-05	23.1	0.503	0.04	-0.02	2.87	0.07	0.121	2	71722	0	0	1	45090	0	0	0	23384	0	0	0	43910	0	0	0	59742	0	0	0	5568	0	0	26	1129508	0	0	0	912	0	0	2	73156	0	0	1	58004	0	0
3-38603725-T-C	3	38603725	rs745582161	T	C	gnomAD Exomes	PASS	NA	ENST00000423572.7	p.His626Arg	p.His626Arg	c.1877A>G	missense_variant				3	1510076	1.98665e-06	0	0	PASS	eas	1.815e-05	9.32	0.446	0.02	0.01	0.787	0.73	0	0	71836	0	0	0	45266	0	0	0	23390	0	0	3	43826	0	0	0	59362	0	0	0	5476	0	0	0	1129028	0	0	0	912	0	0	0	73010	0	0	0	57970	0	0
3-38603726-G-A	3	38603726		G	A	gnomAD Exomes	PASS	NA	ENST00000423572.7	p.His626Tyr	p.His626Tyr	c.1876C>T	missense_variant				1	1516050	6.59609e-07	0	0	PASS			18	0.378	0.06	-0.02	4.1	0.28	0.036	0	72002	0	0	0	46004	0	0	0	23596	0	0	0	43976	0	0	0	59796	0	0	0	5576	0	0	1	1131834	0	0	0	912	0	0	0	74132	0	0	0	58222	0	0
3-38603727-C-G	3	38603727	rs771678113	C	G	gnomAD Exomes	PASS	NA	ENST00000423572.7	p.Glu625Asp	p.Glu625Asp	c.1875G>C	missense_variant	Uncertain significance	834942		2	1516468	1.31885e-06	0	0	PASS	amr	7.18e-06	8.58	0.573	0	0	0.179	0.41	0.001	0	72020	0	0	2	46196	0	0	0	23648	0	0	0	43974	0	0	0	59824	0	0	0	5570	0	0	0	1131836	0	0	0	912	0	0	0	74270	0	0	0	58218	0	0
3-38603729-C-T	3	38603729		C	T	gnomAD Exomes	PASS	NA	ENST00000423572.7	p.Glu625Lys	p.Glu625Lys	c.1873G>A	missense_variant				1	1517212	6.59104e-07	0	0	PASS			21.2	0.486	0	-0.02	7.08	0.18	0.073	0	72038	0	0	0	46230	0	0	0	23644	0	0	0	43982	0	0	0	59936	0	0	0	5594	0	0	1	1132268	0	0	0	912	0	0	0	74364	0	0	0	58244	0	0
3-38603729-C-G	3	38603729	rs201552126	C	G	gnomAD Exomes,gnomAD Genomes	PASS	PASS	ENST00000423572.7	p.Glu625Gln	p.Glu625Gln	c.1873G>C	missense_variant	Uncertain significance	191503		6	1517094	3.95493e-06	0	0	PASS	afr	1.108e-05	19.6	0.466	0	0.01	7.08	0.07	0.175	3	71916	0	0	1	46210	0	0	0	23644	0	0	0	43994	0	0	0	59936	0	0	0	5616	0	0	2	1132276	0	0	0	912	0	0	0	74368	0	0	0	58222	0	0
3-38603731-A-T	3	38603731	rs1054639237	A	T	gnomAD Exomes	PASS	NA	ENST00000423572.7	p.Leu624Gln	p.Leu624Gln	c.1871T>A	missense_variant				1	1516698	6.59327e-07	0	0	PASS			19.4	0.586	0	0.01	0.492	0.21	0.466	0	72012	0	0	0	46276	0	0	0	23644	0	0	0	43966	0	0	0	59938	0	0	0	5592	0	0	1	1131954	0	0	0	912	0	0	0	74188	0	0	0	58216	0	0
3-38603734-A-G	3	38603734	rs775045819	A	G	gnomAD Exomes	PASS	NA	ENST00000423572.7	p.Met623Thr	p.Met623Thr	c.1868T>C	missense_variant	Uncertain significance	1503096		1	1517956	6.58781e-07	0	0	PASS			16.3	0.509	0	0	1.75	0.38	0.006	0	72050	0	0	0	46380	0	0	0	23696	0	0	0	43982	0	0	0	60054	0	0	0	5594	0	0	1	1132582	0	0	0	910	0	0	0	74440	0	0	0	58268	0	0
3-38603735-T-G	3	38603735		T	G	gnomAD Exomes	PASS	NA	ENST00000423572.7	p.Met623Leu	p.Met623Leu	c.1867A>C	missense_variant				2	1522164	1.31392e-06	0	0	PASS	nfe	2.9e-07	13.2	0.433	0	0	1.15	0.94	0	0	72264	0	0	0	47414	0	0	0	23948	0	0	0	44046	0	0	0	60152	0	0	0	5614	0	0	2	1134196	0	0	0	912	0	0	0	75148	0	0	0	58470	0	0
3-38603735-T-C	3	38603735	rs2061956356	T	C	gnomAD Genomes	NA	PASS	ENST00000423572.7	p.Met623Val	p.Met623Val	c.1867A>G	missense_variant				1	1522046	6.5701e-07	0	0	PASS			12.4	0.456	0.03	-0.03	1.15			0	72142	0	0	0	47394	0	0	0	23948	0	0	0	44058	0	0	0	60152	0	0	0	5636	0	0	0	1134204	0	0	0	912	0	0	1	75152	0	0	0	58448	0	0
3-38603737-A-G	3	38603737		A	G	gnomAD Exomes	PASS	NA	ENST00000423572.7	p.Val622Ala	p.Val622Ala	c.1865T>C	missense_variant				1	1521510	6.57242e-07	0	0	PASS			11.1	0.399	0	0	-0.365	0.22	0.013	0	72220	0	0	0	47360	0	0	0	23940	0	0	0	44036	0	0	0	60176	0	0	0	5610	0	0	1	1133832	0	0	0	912	0	0	0	74990	0	0	0	58434	0	0
3-38603740-G-T	3	38603740		G	T	gnomAD Exomes	PASS	NA	ENST00000423572.7	p.Pro621His	p.Pro621His	c.1862C>A	missense_variant	Uncertain significance	2506121		5	1532018	3.26367e-06	0	0	PASS	eas	3.013e-05	23.6	0.437	0	0	4.91	0.02	0.661	0	72754	0	0	0	49856	0	0	0	24408	0	0	4	44126	0	0	0	60428	0	0	0	5658	0	0	0	1138134	0	0	0	912	0	0	1	76828	0	0	0	58914	0	0
3-38603743-CGGA-C	3	38603743		CGGA	C	gnomAD Exomes	PASS	NA	ENST00000423572.7	p.Leu619del	p.Leu619del	c.1856_1858del	inframe_deletion				2	1533330	1.30435e-06	0	0	PASS	nfe	2.9e-07	15.8		0	0	-1.43			0	72802	0	0	0	50232	0	0	0	24494	0	0	0	44128	0	0	0	60492	0	0	0	5660	0	0	2	1138622	0	0	0	912	0	0	0	77006	0	0	0	58982	0	0
3-38603743-C-T	3	38603743	rs746504626	C	T	gnomAD Exomes,gnomAD Genomes	PASS	PASS	ENST00000423572.7	p.Arg620His	p.Arg620His	c.1859G>A	missense_variant	Uncertain significance	928169		39	1533212	2.54368e-05	0	0	PASS	nfe	1.951e-05	11.7	0.456	0.06	-0.05	-1.43	0.16	0	2	72680	0	0	2	50212	0	0	0	24494	0	0	0	44140	0	0	0	60492	0	0	0	5682	0	0	31	1138630	0	0	0	912	0	0	2	77010	0	0	2	58960	0	0
3-38603743-C-A	3	38603743	rs746504626	C	A	gnomAD Exomes,gnomAD Genomes	PASS	PASS	ENST00000423572.7	p.Arg620Leu	p.Arg620Leu	c.1859G>T	missense_variant	Uncertain significance	926566		12	1533212	7.82671e-06	0	0	PASS	nfe	5.18e-06	9.63	0.56	0.08	-0.09	-1.43	0.4	0	0	72680	0	0	0	50212	0	0	0	24494	0	0	0	44140	0	0	0	60492	0	0	0	5682	0	0	11	1138630	0	0	0	912	0	0	0	77010	0	0	1	58960	0	0
3-38603744-G-A	3	38603744	rs199473577	G	A	gnomAD Exomes,gnomAD Genomes	PASS	PASS	ENST00000423572.7	p.Arg620Cys	p.Arg620Cys	c.1858C>T	missense_variant	Uncertain significance	67694		44	1533762	2.86876e-05	0	0	PASS	nfe	2.033e-05	22.8	0.639	0.12	-0.12	2.44	0.07	0.292	1	72692	0	0	0	50272	0	0	0	24518	0	0	2	44142	0	0	3	60570	0	0	0	5688	0	0	32	1138892	0	0	0	912	0	0	3	77094	0	0	3	58982	0	0
3-38603747-G-A	3	38603747	rs199473133	G	A	gnomAD Exomes,gnomAD Genomes	PASS	PASS	ENST00000423572.7	p.Leu619Phe	p.Leu619Phe	c.1855C>T	missense_variant	Uncertain significance	67693		77	1534778	5.01701e-05	0	0	PASS	nfe	5.292e-05	21.3	0.726	0	0.01	2.96	0.15	0.414	2	72732	0	0	0	50368	0	0	0	24564	0	0	0	44152	0	0	0	60696	0	0	0	5698	0	0	74	1139404	0	0	0	912	0	0	0	77204	0	0	1	59048	0	0
3-38603747-G-T	3	38603747		G	T	gnomAD Exomes	PASS	NA	ENST00000423572.7	p.Leu619Ile	p.Leu619Ile	c.1855C>A	missense_variant				4	1534896	2.60604e-06	0	0	PASS	nfe	8.2e-07	20.2	0.518	0	0.01	2.96	0.06	0.006	0	72854	0	0	0	50388	0	0	0	24564	0	0	0	44140	0	0	0	60696	0	0	0	5676	0	0	4	1139396	0	0	0	912	0	0	0	77200	0	0	0	59070	0	0
3-38603750-G-A	3	38603750	rs45488304	G	A	gnomAD Exomes,gnomAD Genomes	PASS	PASS	ENST00000423572.7	p.Leu618Phe	p.Leu618Phe	c.1852C>T	missense_variant	Benign/Likely benign	67692		511	1535352	0.000332823	1	0	PASS	afr	0.00611514	24.3	0.676	0	0	4.14	0.04	0.626	481	72842	1	0	7	50430	0	0	0	24628	0	0	0	44142	0	0	0	60736	0	0	0	5674	0	0	5	1139560	0	0	0	912	0	0	0	77344	0	0	18	59084	0	0
3-38603751-G-T	3	38603751		G	T	gnomAD Exomes	PASS	NA	ENST00000423572.7	p.His617Gln	p.His617Gln	c.1851C>A	missense_variant				1	1535458	6.51271e-07	0	0	PASS			8.47	0.317	0.01	-0.01	0.589	0.51	0.014	0	72868	0	0	0	50402	0	0	0	24632	0	0	0	44144	0	0	0	60750	0	0	0	5682	0	0	0	1139648	0	0	0	912	0	0	1	77346	0	0	0	59074	0	0
3-38603752-T-A	3	38603752	rs974947142	T	A	gnomAD Exomes	PASS	NA	ENST00000423572.7	p.His617Leu	p.His617Leu	c.1850A>T	missense_variant	Uncertain significance	978332		2	1532996	1.30463e-06	0	0	PASS			0.886	0.405	0.01	-0.01	-1.86	0.8	0	0	72726	0	0	0	50268	0	0	0	24564	0	0	0	44092	0	0	0	60634	0	0	1	5658	0	0	1	1138234	0	0	0	912	0	0	0	76944	0	0	0	58964	0	0
3-38603752-T-G	3	38603752	rs974947142	T	G	gnomAD Genomes	NA	PASS	ENST00000423572.7	p.His617Pro	p.His617Pro	c.1850A>C	missense_variant				1	1532878	6.52368e-07	0	0	AC0			5.13	0.575	0.07	-0.08	-1.86	0.26	0.053	0	72604	0	0	0	50248	0	0	0	24564	0	0	0	44104	0	0	0	60634	0	0	0	5680	0	0	1	1138242	0	0	0	912	0	0	0	76948	0	0	0	58942	0	0
3-38603755-C-T	3	38603755	rs773421028	C	T	gnomAD Exomes	PASS	NA	ENST00000423572.7	p.Ser616Asn	p.Ser616Asn	c.1847G>A	missense_variant				5	1536966	3.25316e-06	0	0	PASS	sas	1.703e-05	18.1	0.415	0	0	5.91	0.24	0.153	0	72916	0	0	0	50694	0	0	0	24766	0	0	0	44162	0	0	0	60858	0	0	0	5688	0	0	1	1140252	0	0	0	912	0	0	4	77608	0	0	0	59110	0	0
3-38603758-C-T	3	38603758	rs12720452	C	T	gnomAD Exomes,gnomAD Genomes	PASS	PASS	ENST00000423572.7	p.Gly615Glu	p.Gly615Glu	c.1844G>A	missense_variant	Conflicting interpretations of pathogenicity	67691		815	1537994	0.000529911	0	0	PASS	nfe	0.00063976	15.1	0.626	0.05	-0.03	8.84	0.79	0.523	5	72816	0	0	6	50890	0	0	0	24908	0	0	0	44162	0	0	2	60972	0	0	0	5722	0	0	775	1140598	0	0	0	912	0	0	0	77876	0	0	27	59138	0	0
3-38603760-TG-T	3	38603760		TG	T	gnomAD Exomes	PASS	NA	ENST00000423572.7	p.Pro614GlnfsTer9	p.Pro614GlnfsTer9	c.1841del	frameshift_variant				1	1539392	6.49607e-07	0	0	PASS			28.3		0.08	-0.2	-0.762			0	72954	0	0	0	50986	0	0	0	25022	0	0	1	44152	0	0	0	61062	0	0	0	5704	0	0	0	1141198	0	0	0	912	0	0	0	78194	0	0	0	59208	0	0
3-38603762-G-A	3	38603762	rs730880204	G	A	gnomAD Exomes	PASS	NA	ENST00000423572.7	p.Pro614Ser	p.Pro614Ser	c.1840C>T	missense_variant	Uncertain significance	180513		1	1540108	6.49305e-07	0	0	PASS			22.2	0.595	0.02	0	6.9	0.13	0.972	0	72930	0	0	0	51046	0	0	0	25082	0	0	0	44148	0	0	0	61080	0	0	0	5702	0	0	0	1141548	0	0	0	912	0	0	1	78428	0	0	0	59232	0	0
3-38603768-T-G	3	38603768	rs2061957185	T	G	gnomAD Exomes,gnomAD Genomes	PASS	PASS	ENST00000423572.7	p.Thr612Pro	p.Thr612Pro	c.1834A>C	missense_variant				2	1546126	1.29356e-06	0	0	PASS			18.4	0.546	0	-0.03	-0.496	0.14	0.001	0	73124	0	0	0	52346	0	0	0	25490	0	0	1	44166	0	0	0	61464	0	0	0	5766	0	0	1	1143782	0	0	0	910	0	0	0	79614	0	0	0	59464	0	0
3-38603770-G-T	3	38603770		G	T	gnomAD Exomes	PASS	NA	ENST00000423572.7	p.Ala611Asp	p.Ala611Asp	c.1832C>A	missense_variant				9	1548200	5.8132e-06	0	0	PASS	nfe	3.7e-06	23.2	0.535	0	0.01	6.96	0.52	0.006	0	73326	0	0	0	52824	0	0	0	25614	0	0	0	44160	0	0	0	61554	0	0	0	5754	0	0	9	1144416	0	0	0	912	0	0	0	80078	0	0	0	59562	0	0
3-38603771-C-T	3	38603771		C	T	gnomAD Exomes	PASS	NA	ENST00000423572.7	p.Ala611Thr	p.Ala611Thr	c.1831G>A	missense_variant				2	1548906	1.29123e-06	0	0	PASS			18.3	0.4	0	0	3.51	0.66	0.115	0	73366	0	0	0	53250	0	0	0	25718	0	0	0	44092	0	0	0	61612	0	0	0	5760	0	0	1	1144482	0	0	0	912	0	0	1	80132	0	0	0	59582	0	0
3-38603774-C-T	3	38603774	rs751774111	C	T	gnomAD Exomes	PASS	NA	ENST00000423572.7	p.Glu610Lys	p.Glu610Lys	c.1828G>A	missense_variant	Uncertain significance	628190		2	1551620	1.28898e-06	0	0	PASS	nfe	2.9e-07	17	0.563	0	-0.04	7.11	0.86	0.163	0	73414	0	0	0	53514	0	0	0	25926	0	0	0	44094	0	0	0	61742	0	0	0	5768	0	0	2	1145780	0	0	0	912	0	0	0	80764	0	0	0	59706	0	0
3-38603778-G-T	3	38603778		G	T	gnomAD Exomes	PASS	NA	ENST00000423572.7	p.Asp608Glu	p.Asp608Glu	c.1824C>A	missense_variant				2	1555728	1.28557e-06	0	0	PASS	nfe	2.9e-07	0.635	0.273	0	-0.01	-0.12	1	0.022	0	73556	0	0	0	54070	0	0	0	26220	0	0	0	44178	0	0	0	61948	0	0	0	5782	0	0	2	1147418	0	0	0	912	0	0	0	81788	0	0	0	59856	0	0
3-38603780-C-G	3	38603780	rs755114387	C	G	gnomAD Exomes	PASS	NA	ENST00000423572.7	p.Asp608His	p.Asp608His	c.1822G>C	missense_variant				1	1557242	6.42161e-07	0	0	PASS			16	0.358	0	-0.07	3.06	0.2	0.013	0	73552	0	0	0	54458	0	0	0	26398	0	0	0	44128	0	0	0	62068	0	0	0	5788	0	0	1	1147988	0	0	0	910	0	0	0	82050	0	0	0	59902	0	0
3-38603780-C-T	3	38603780	rs755114387	C	T	gnomAD Exomes	PASS	NA	ENST00000423572.7	p.Asp608Asn	p.Asp608Asn	c.1822G>A	missense_variant	Uncertain significance	570937		26	1557242	1.66962e-05	0	0	PASS	amr	2.413e-05	8.57	0.171	0	-0.04	3.06	0.59	0.003	0	73552	0	0	4	54458	0	0	0	26398	0	0	1	44128	0	0	0	62068	0	0	0	5788	0	0	20	1147988	0	0	0	910	0	0	1	82050	0	0	0	59902	0	0
3-38603782-C-T	3	38603782	rs757119370	C	T	gnomAD Exomes	PASS	NA	ENST00000423572.7	p.Gly607Asp	p.Gly607Asp	c.1820G>A	missense_variant	Uncertain significance	201460		9	1560534	5.76726e-06	0	0	PASS	nfe	7e-07	20.7	0.604	0	0.01	5.96	0.02	0.699	0	73606	0	0	0	54752	0	0	0	26676	0	0	0	44152	0	0	0	62262	0	0	1	5804	0	0	3	1149426	0	0	0	910	0	0	0	82872	0	0	5	60074	0	0
3-38603782-C-A	3	38603782	rs757119370	C	A	gnomAD Exomes,gnomAD Genomes	PASS	PASS	ENST00000423572.7	p.Gly607Val	p.Gly607Val	c.1820G>T	missense_variant	Uncertain significance	201461		89	1560416	5.70361e-05	0	0	PASS	amr	7.264e-05	19.8	0.584	0	0.01	5.96	0.05	0.545	0	73484	0	0	8	54732	0	0	0	26676	0	0	0	44164	0	0	0	62262	0	0	0	5826	0	0	78	1149434	0	0	0	910	0	0	0	82876	0	0	3	60052	0	0
3-38603783-C-G	3	38603783	rs1186450146	C	G	gnomAD Exomes	PASS	NA	ENST00000423572.7	p.Gly607Arg	p.Gly607Arg	c.1819G>C	missense_variant				2	1562460	1.28003e-06	0	0	PASS	eas	7.51e-06	19.3	0.483	0	0.01	8.9	0.06	0.037	0	73636	0	0	0	54886	0	0	0	26806	0	0	2	44162	0	0	0	62360	0	0	0	5818	0	0	0	1150394	0	0	0	912	0	0	0	83342	0	0	0	60144	0	0
3-38603785-G-A	3	38603785		G	A	gnomAD Exomes	PASS	NA	ENST00000423572.7	p.Ala606Val	p.Ala606Val	c.1817C>T	missense_variant				1	1565378	6.38823e-07	0	0	PASS			12.8	0.463	0.03	0.03	2.46	0.57	0.165	0	73716	0	0	0	55214	0	0	0	27032	0	0	0	44188	0	0	0	62494	0	0	0	5828	0	0	1	1151734	0	0	0	910	0	0	0	84008	0	0	0	60254	0	0
3-38603786-C-T	3	38603786	rs1417742758	C	T	gnomAD Genomes	NA	PASS	ENST00000423572.7	p.Ala606Thr	p.Ala606Thr	c.1816G>A	missense_variant	Uncertain significance	948568		1	1565274	6.38866e-07	0	0	AC0			2.22	0.311	0	0	-0.542	0.67	0.006	1	73562	0	0	0	55224	0	0	0	27032	0	0	0	44182	0	0	0	62504	0	0	0	5852	0	0	0	1151698	0	0	0	910	0	0	0	84078	0	0	0	60232	0	0
3-38603788-C-T	3	38603788	rs1435264739	C	T	gnomAD Exomes	PASS	NA	ENST00000423572.7	p.Gly605Glu	p.Gly605Glu	c.1814G>A	missense_variant				16	1569746	1.01927e-05	0	0	PASS	nfe	8.21e-06	22.7	0.619	0	0.01	7.13	0.07	0.155	0	73826	0	0	0	55890	0	0	0	27342	0	0	0	44190	0	0	0	62708	0	0	0	5850	0	0	16	1153580	0	0	0	912	0	0	0	85022	0	0	0	60426	0	0
3-38603789-C-T	3	38603789	rs1553704001	C	T	gnomAD Exomes	PASS	NA	ENST00000423572.7	p.Gly605Arg	p.Gly605Arg	c.1813G>A	missense_variant	Uncertain significance	519522		3	1572976	1.90721e-06	0	0	PASS	nfe	6.9e-07	22.9	0.658	0	-0.02	5.93	0.02	0.885	0	73914	0	0	0	56366	0	0	0	27504	0	0	0	44216	0	0	0	62814	0	0	0	5870	0	0	3	1155138	0	0	0	912	0	0	0	85678	0	0	0	60564	0	0
3-38603791-A-C	3	38603791		A	C	gnomAD Exomes	PASS	NA	ENST00000423572.7	p.Leu604Arg	p.Leu604Arg	c.1811T>G	missense_variant				1	1574782	6.35009e-07	0	0	PASS			23.7	0.626	0	-0.01	6.33	0.06	0.732	0	73992	0	0	0	56628	0	0	0	27628	0	0	0	44242	0	0	0	62898	0	0	0	5876	0	0	0	1155936	0	0	0	912	0	0	0	86060	0	0	1	60610	0	0
3-38603792-G-C	3	38603792	rs1174730886	G	C	gnomAD Exomes	PASS	NA	ENST00000423572.7	p.Leu604Val	p.Leu604Val	c.1810C>G	missense_variant				3	1576884	1.90249e-06	0	0	PASS	nfe	2.9e-07	13.9	0.485	0	-0.06	3.96	1	0.147	0	74074	0	0	0	56884	0	0	0	27766	0	0	0	44260	0	0	0	62944	0	0	0	5884	0	0	2	1156946	0	0	0	912	0	0	0	86514	0	0	1	60700	0	0
3-38603797-G-A	3	38603797	rs1349235603	G	A	gnomAD Exomes,gnomAD Genomes	PASS	PASS	ENST00000423572.7	p.Ser602Leu	p.Ser602Leu	c.1805C>T	missense_variant				2	1580508	1.26542e-06	0	0	PASS			23.8	0.804	0	-0.05	8.74	0.02	0.795	0	73970	0	0	1	57250	0	0	0	28104	0	0	0	44304	0	0	0	63086	0	0	1	5928	0	0	0	1158742	0	0	0	912	0	0	0	87412	0	0	0	60800	0	0
3-38603800-A-G	3	38603800	rs199473132	A	G	gnomAD Exomes	PASS	NA	ENST00000423572.7	p.Val601Ala	p.Val601Ala	c.1802T>C	missense_variant	Uncertain significance	67690		1	1587586	6.29887e-07	0	0	PASS			23.3	0.598	0	0.01	6.29	0.06	0.092	0	74176	0	0	0	58138	0	0	0	28438	0	0	0	44368	0	0	0	63212	0	0	0	5944	0	0	1	1162778	0	0	0	912	0	0	0	88452	0	0	0	61168	0	0
3-38603803-A-G	3	38603803	rs1225357586	A	G	gnomAD Exomes	PASS	NA	ENST00000423572.7	p.Val600Ala	p.Val600Ala	c.1799T>C	missense_variant				2	1586304	1.26079e-06	0	0	PASS	nfe	2.9e-07	23.5	0.659	0	0	6.29	0.1	0.338	0	74092	0	0	0	57902	0	0	0	28506	0	0	0	44350	0	0	0	63200	0	0	0	5940	0	0	2	1162264	0	0	0	908	0	0	0	88060	0	0	0	61082	0	0
3-38603803-AC-A	3	38603803		AC	A	gnomAD Exomes	PASS	NA	ENST00000423572.7	p.Val600TrpfsTer23	p.Val600TrpfsTer23	c.1798del	frameshift_variant				2	1586302	1.26079e-06	0	0	PASS			27.1		0	-0.18	6.29			0	74092	0	0	0	57902	0	0	0	28506	0	0	1	44350	0	0	0	63198	0	0	0	5940	0	0	0	1162264	0	0	0	908	0	0	0	88060	0	0	1	61082	0	0
3-38603804-C-A	3	38603804	rs1306945189	C	A	gnomAD Exomes,gnomAD Genomes	PASS	PASS	ENST00000423572.7	p.Val600Leu	p.Val600Leu	c.1798G>T	missense_variant	Uncertain significance	838746		4	1600332	2.49948e-06	0	0	PASS	afr	4.45e-06	21	0.605	0.07	0.07	8.84	0.07	0.022	2	74548	0	0	0	59330	0	0	0	28882	0	0	0	44656	0	0	0	63494	0	0	0	6022	0	0	2	1171048	0	0	0	912	0	0	0	89640	0	0	0	61800	0	0
3-38603807-C-T	3	38603807	rs779691420	C	T	gnomAD Exomes	PASS	NA	ENST00000423572.7	p.Gly599Arg	p.Gly599Arg	c.1795G>A	missense_variant				2	1602508	1.24804e-06	0	0	PASS			23.4	0.855	0	-0.12	8.84	0	0.99	0	74722	0	0	1	59444	0	0	0	29022	0	0	0	44696	0	0	0	63580	0	0	0	6020	0	0	1	1172278	0	0	0	912	0	0	0	89904	0	0	0	61930	0	0
3-38603809-T-C	3	38603809	rs1553704015	T	C	gnomAD Exomes	PASS	NA	ENST00000423572.7	p.Asn598Ser	p.Asn598Ser	c.1793A>G	missense_variant	Uncertain significance	463304		2	1603910	1.24695e-06	0	0	PASS	nfe	2.8e-07	24.3	0.733	0	-0.09	6.32	0.05	0.779	0	74722	0	0	0	59542	0	0	0	29114	0	0	0	44698	0	0	0	63614	0	0	0	6028	0	0	2	1173154	0	0	0	910	0	0	0	90156	0	0	0	61972	0	0
3-38603812-C-T	3	38603812	rs1346482578	C	T	gnomAD Exomes	PASS	NA	ENST00000423572.7	p.Cys597Tyr	p.Cys597Tyr	c.1790G>A	missense_variant				2	1604094	1.24681e-06	0	0	PASS			24	0.669	0	0	8.84	0.06	0.929	0	74764	0	0	0	59502	0	0	0	29132	0	0	0	44694	0	0	0	63668	0	0	0	6026	0	0	0	1173224	0	0	0	910	0	0	1	90208	0	0	1	61966	0	0
3-38603814-G-C	3	38603814	rs1296616824	G	C	gnomAD Genomes	NA	PASS	ENST00000423572.7	p.Asp596Glu	p.Asp596Glu	c.1788C>G	missense_variant	Uncertain significance	2499691		1	1605748	6.22763e-07	0	0	PASS			23	0.517	0	-0.06	1.93			1	74662	0	0	0	59630	0	0	0	29256	0	0	0	44728	0	0	0	63716	0	0	0	6060	0	0	0	1174250	0	0	0	912	0	0	0	90480	0	0	0	62054	0	0
3-38603818-A-G	3	38603818	rs2061958575	A	G	gnomAD Exomes	PASS	NA	ENST00000423572.7	p.Val595Ala	p.Val595Ala	c.1784T>C	missense_variant	Uncertain significance	949946		1	1610284	6.21008e-07	0	0	PASS			22.8	0.647	0	0	6.29	0.08	0.108	0	74904	0	0	0	59876	0	0	0	29408	0	0	0	44780	0	0	0	63794	0	0	0	6050	0	0	0	1177506	0	0	0	910	0	0	0	90738	0	0	1	62318	0	0
3-38603819-C-T	3	38603819		C	T	gnomAD Exomes	PASS	NA	ENST00000423572.7	p.Val595Met	p.Val595Met	c.1783G>A	missense_variant				1	1610182	6.21048e-07	0	0	PASS			21.8	0.552	0	-0.03	5.77	0.05	0.477	0	74934	0	0	0	59852	0	0	0	29382	0	0	0	44790	0	0	0	63792	0	0	0	6048	0	0	0	1177444	0	0	0	912	0	0	1	90722	0	0	0	62306	0	0
3-38603821-G-A	3	38603821		G	A	gnomAD Exomes	PASS	NA	ENST00000423572.7	p.Thr594Ile	p.Thr594Ile	c.1781C>T	missense_variant				1	1611982	6.20354e-07	0	0	PASS			23.1	0.591	0	0	5.81	0.01	0.297	1	75014	0	0	0	59978	0	0	0	29458	0	0	0	44830	0	0	0	63814	0	0	0	6052	0	0	0	1178668	0	0	0	912	0	0	0	90860	0	0	0	62396	0	0
3-38603825-T-C	3	38603825		T	C	gnomAD Exomes	PASS	NA	ENST00000423572.7	p.Ser593Gly	p.Ser593Gly	c.1777A>G	missense_variant				1	1612310	6.20228e-07	0	0	PASS			23.8	0.657	0	0.01	4.68	0.08	0.069	0	75006	0	0	0	59984	0	0	0	29518	0	0	0	44820	0	0	0	63846	0	0	0	6056	0	0	0	1178822	0	0	0	912	0	0	0	90932	0	0	1	62414	0	0
3-38603826-G-C	3	38603826	rs199473130	G	C	gnomAD Exomes,gnomAD Genomes	PASS	PASS	ENST00000423572.7	p.Asn592Lys	p.Asn592Lys	c.1776C>G	missense_variant	Uncertain significance	923068		9	1612290	5.58212e-06	0	0	PASS	eas	7.265e-05	18.2	0.821	0	0.01	1.62	0.2	0.302	0	74880	0	0	0	59962	0	0	0	29500	0	0	7	44832	0	0	0	63842	0	0	0	6080	0	0	2	1178942	0	0	0	912	0	0	0	90948	0	0	0	62392	0	0
3-38603827-T-C	3	38603827	rs1359868988	T	C	gnomAD Exomes,gnomAD Genomes	PASS	PASS	ENST00000423572.7	p.Asn592Ser	p.Asn592Ser	c.1775A>G	missense_variant	Uncertain significance	923909		2	1612276	1.24048e-06	0	0	PASS	nfe	2.8e-07	18.6	0.378	0	-0.02	4.71	0.31	0.167	0	74862	0	0	0	59960	0	0	0	29518	0	0	0	44832	0	0	0	63844	0	0	0	6078	0	0	2	1178930	0	0	0	910	0	0	0	90946	0	0	0	62396	0	0
3-38603829-C-A	3	38603829		C	A	gnomAD Exomes	PASS	NA	ENST00000423572.7	p.Lys591Asn	p.Lys591Asn	c.1773G>T	missense_variant				1	1612366	6.20207e-07	0	0	PASS			16.4	0.383	0	-0.06	0.156	0.49	0.04	0	74984	0	0	0	59962	0	0	0	29498	0	0	0	44822	0	0	0	63842	0	0	0	6058	0	0	0	1178938	0	0	0	910	0	0	1	90936	0	0	0	62416	0	0
3-38603834-T-C	3	38603834		T	C	gnomAD Exomes	PASS	NA	ENST00000423572.7	p.Lys590Glu	p.Lys590Glu	c.1768A>G	missense_variant				1	1612680	6.20086e-07	0	0	PASS			24.6	0.734	0	0.01	6.32	0.12	0.441	0	75004	0	0	0	59982	0	0	0	29540	0	0	0	44814	0	0	0	63856	0	0	0	6058	0	0	1	1179096	0	0	0	912	0	0	0	90988	0	0	0	62430	0	0
3-38603834-T-G	3	38603834	rs1060501143	T	G	gnomAD Exomes,gnomAD Genomes	PASS	PASS	ENST00000423572.7	p.Lys590Gln	p.Lys590Gln	c.1768A>C	missense_variant	Uncertain significance	406436		6	1612680	3.72051e-06	0	0	PASS	eas	7.4e-06	24.4	0.783	0	-0.05	6.32	0.08	0.161	0	75004	0	0	0	59982	0	0	0	29540	0	0	2	44814	0	0	0	63856	0	0	0	6058	0	0	1	1179096	0	0	0	912	0	0	2	90988	0	0	1	62430	0	0
3-38603839-T-C	3	38603839	rs1559771280	T	C	gnomAD Exomes,gnomAD Genomes	PASS	PASS	ENST00000423572.7	p.His588Arg	p.His588Arg	c.1763A>G	missense_variant	Uncertain significance	845494		5	1612856	3.10009e-06	0	0	PASS	amr	2.256e-05	19.3	0.481	0	-0.01	1.38	0.13	0	0	74878	0	0	4	59968	0	0	0	29568	0	0	1	44852	0	0	0	63868	0	0	0	6082	0	0	0	1179298	0	0	0	912	0	0	0	91016	0	0	0	62414	0	0
3-38603840-G-T	3	38603840	rs748732150	G	T	gnomAD Exomes	PASS	NA	ENST00000423572.7	p.His588Asn	p.His588Asn	c.1762C>A	missense_variant	Conflicting interpretations of pathogenicity	651320		15	1612764	9.3008e-06	0	0	PASS	nfe	7.64e-06	13.8	0.284	0	0.01	2.31	1	0	0	74976	0	0	0	59868	0	0	0	29556	0	0	0	44850	0	0	0	63888	0	0	0	6052	0	0	15	1179248	0	0	0	912	0	0	0	90994	0	0	0	62420	0	0
3-38603840-GGAGGGC-G	3	38603840	rs397517953	GGAGGGC	G	gnomAD Exomes,gnomAD Genomes	PASS	PASS	ENST00000423572.7	p.Ala586_Leu587del	p.Ala586_Leu587del	c.1756_1761del	inframe_deletion	Conflicting interpretations of pathogenicity	48291		119	1612764	7.37864e-05	1	0	PASS	sas	0.00104578	17.8		0	0.01	2.31			0	74976	0	0	0	59868	0	0	0	29556	0	0	0	44850	0	0	0	63888	0	0	1	6052	0	0	2	1179248	0	0	0	912	0	0	112	90994	1	0	4	62420	0	0
3-38603843-G-A	3	38603843		G	A	gnomAD Exomes	PASS	NA	ENST00000423572.7	p.Leu587Phe	p.Leu587Phe	c.1759C>T	missense_variant				2	1612776	1.2401e-06	0	0	PASS	nfe	2.8e-07	15.2	0.446	0	0	5.79	0.74	0	0	74984	0	0	0	59926	0	0	0	29556	0	0	0	44846	0	0	0	63894	0	0	0	6050	0	0	2	1179388	0	0	0	912	0	0	0	90782	0	0	0	62438	0	0
3-38603843-G-C	3	38603843	rs2061959195	G	C	gnomAD Exomes,gnomAD Genomes	PASS	PASS	ENST00000423572.7	p.Leu587Val	p.Leu587Val	c.1759C>G	missense_variant				3	1612658	1.86028e-06	0	0	PASS	afr	4.43e-06	14.5	0.5	0	0.01	5.79	0.64	0.029	2	74862	0	0	0	59906	0	0	0	29556	0	0	0	44858	0	0	0	63894	0	0	0	6072	0	0	1	1179396	0	0	0	912	0	0	0	90786	0	0	0	62416	0	0
3-38603845-G-C	3	38603845	rs770198726	G	C	gnomAD Exomes	PASS	NA	ENST00000423572.7	p.Ala586Gly	p.Ala586Gly	c.1757C>G	missense_variant				1	1613060	6.1994e-07	0	0	PASS			0.34	0.413	0	-0.01	-0.235	0.54	0.001	0	75020	0	0	0	59986	0	0	0	29570	0	0	0	44852	0	0	0	63890	0	0	0	6056	0	0	0	1179512	0	0	0	910	0	0	1	90816	0	0	0	62448	0	0
3-38603846-C-T	3	38603846	rs199473129	C	T	gnomAD Exomes,gnomAD Genomes	PASS	PASS	ENST00000423572.7	p.Ala586Thr	p.Ala586Thr	c.1756G>A	missense_variant	Uncertain significance	67687		13	1612858	8.06023e-06	0	0	PASS	eas	2.979e-05	7.97	0.552	0	-0.01	-0.244	0.72	0.003	2	74892	0	0	0	59966	0	0	0	29566	0	0	4	44856	0	0	0	63890	0	0	0	6080	0	0	6	1179462	0	0	0	912	0	0	1	90810	0	0	0	62424	0	0
3-38603847-G-C	3	38603847		G	C	gnomAD Exomes	PASS	NA	ENST00000423572.7	p.His585Gln	p.His585Gln	c.1755C>G	missense_variant				2	1613276	1.23971e-06	0	0	PASS	nfe	2.8e-07	1.09	0.363	0	0.01	-2.47	0.29	0.103	0	75030	0	0	0	59996	0	0	0	29570	0	0	0	44846	0	0	0	63894	0	0	0	6058	0	0	2	1179478	0	0	0	910	0	0	0	91048	0	0	0	62446	0	0
3-38603849-G-A	3	38603849		G	A	gnomAD Exomes	PASS	NA	ENST00000423572.7	p.His585Tyr	p.His585Tyr	c.1753C>T	missense_variant				2	1613432	1.23959e-06	0	0	PASS	nfe	2.8e-07	10.5	0.239	0	0.01	4.85	1	0	0	75016	0	0	0	60002	0	0	0	29584	0	0	0	44852	0	0	0	63914	0	0	0	6060	0	0	2	1179568	0	0	0	912	0	0	0	91058	0	0	0	62466	0	0
3-38603851-C-T	3	38603851		C	T	gnomAD Exomes	PASS	NA	ENST00000423572.7	p.Gly584Asp	p.Gly584Asp	c.1751G>A	missense_variant				1	1613380	6.19817e-07	0	0	PASS			14	0.359	0	0.01	5.77	0.61	0.049	0	75012	0	0	0	60000	0	0	0	29574	0	0	0	44842	0	0	0	63908	0	0	0	6058	0	0	0	1179556	0	0	0	912	0	0	0	91052	0	0	1	62466	0	0
3-38603852-C-G	3	38603852	rs763240431	C	G	gnomAD Exomes,gnomAD Genomes	PASS	PASS	ENST00000423572.7	p.Gly584Arg	p.Gly584Arg	c.1750G>C	missense_variant	Uncertain significance	858455		19	1613354	1.17767e-05	0	0	PASS	afr	0.0001547	5.04	0.347	0	0.01	-0.788	0.59	0.001	18	74908	0	0	1	60000	0	0	0	29584	0	0	0	44856	0	0	0	63914	0	0	0	6082	0	0	0	1179594	0	0	0	910	0	0	0	91062	0	0	0	62444	0	0
3-38603852-C-A	3	38603852		C	A	gnomAD Exomes	PASS	NA	ENST00000423572.7	p.Gly584Cys	p.Gly584Cys	c.1750G>T	missense_variant				1	1613472	6.19781e-07	0	0	PASS			14.8	0.347	0	-0.04	-0.788	0.07	0.494	0	75030	0	0	0	60020	0	0	0	29584	0	0	0	44844	0	0	0	63914	0	0	0	6060	0	0	1	1179586	0	0	0	910	0	0	0	91058	0	0	0	62466	0	0
3-38603854-G-A	3	38603854	rs1240861254	G	A	gnomAD Exomes	PASS	NA	ENST00000423572.7	p.Pro583Leu	p.Pro583Leu	c.1748C>T	missense_variant				1	1613638	6.19718e-07	0	0	PASS			16.8	0.297	0	-0.02	3.13	0.15	0.933	0	75046	0	0	0	60020	0	0	0	29588	0	0	0	44858	0	0	0	63934	0	0	0	6060	0	0	0	1179686	0	0	0	910	0	0	1	91066	0	0	0	62470	0	0
3-38603857-G-T	3	38603857		G	T	gnomAD Exomes	PASS	NA	ENST00000423572.7	p.Ala582Asp	p.Ala582Asp	c.1745C>A	missense_variant				1	1613698	6.19695e-07	0	0	PASS			14.5	0.253	0	0.01	3.11	0.64	0.134	0	75048	0	0	0	60018	0	0	0	29594	0	0	0	44862	0	0	0	63916	0	0	0	6060	0	0	1	1179744	0	0	0	910	0	0	0	91066	0	0	0	62480	0	0
3-38603858-C-T	3	38603858		C	T	gnomAD Exomes	PASS	NA	ENST00000423572.7	p.Ala582Thr	p.Ala582Thr	c.1744G>A	missense_variant				1	1613686	6.19699e-07	0	0	PASS			0.344	0.249	0	0	1.25	0.78	0	0	75032	0	0	0	60020	0	0	0	29594	0	0	0	44860	0	0	0	63930	0	0	0	6060	0	0	1	1179742	0	0	0	912	0	0	0	91058	0	0	0	62478	0	0
3-38603860-G-A	3	38603860	rs757945763	G	A	gnomAD Exomes,gnomAD Genomes	PASS	PASS	ENST00000423572.7	p.Ser581Leu	p.Ser581Leu	c.1742C>T	missense_variant	Uncertain significance	2078936		5	1613602	3.09866e-06	0	0	PASS	nfe	2.8e-07	15.6	0.31	0	-0.01	3.81	0.48	0.091	1	74926	0	0	1	60000	0	0	0	29594	0	0	0	44872	0	0	0	63932	0	0	0	6082	0	0	2	1179762	0	0	0	912	0	0	1	91070	0	0	0	62452	0	0
3-38603863-G-T	3	38603863		G	T	gnomAD Exomes	PASS	NA	ENST00000423572.7	p.Thr580Asn	p.Thr580Asn	c.1739C>A	missense_variant				2	1613844	1.23928e-06	0	0	PASS	nfe	2.8e-07	8.41	0.213	0	-0.01	1.38	0.13	0.049	0	75050	0	0	0	60022	0	0	0	29602	0	0	0	44866	0	0	0	63954	0	0	0	6060	0	0	2	1179822	0	0	0	910	0	0	0	91074	0	0	0	62484	0	0
3-38603866-C-T	3	38603866	rs867634347	C	T	gnomAD Genomes	NA	PASS	ENST00000423572.7	p.Gly579Glu	p.Gly579Glu	c.1736G>A	missense_variant				1	1613768	6.19668e-07	0	0	PASS			8.55	0.551	0	0	3.21			0	74938	0	0	0	60008	0	0	0	29600	0	0	0	44872	0	0	0	63962	0	0	0	6084	0	0	1	1179848	0	0	0	912	0	0	0	91078	0	0	0	62466	0	0
3-38603867-C-T	3	38603867	rs199473128	C	T	gnomAD Exomes,gnomAD Genomes	PASS	PASS	ENST00000423572.7	p.Gly579Arg	p.Gly579Arg	c.1735G>A	missense_variant	Conflicting interpretations of pathogenicity	67686		160	1613808	9.91444e-05	2	0	PASS	sas	0.00018077	10.7	0.569	0	-0.03	6.67	0.45	0.007	2	75032	0	0	1	60022	0	0	1	29604	0	0	1	44870	0	0	4	63954	0	0	0	6060	0	0	125	1179806	1	0	0	908	0	0	24	91068	1	0	2	62484	0	0
3-38603869-G-T	3	38603869		G	T	gnomAD Exomes	PASS	NA	ENST00000423572.7	p.Pro578His	p.Pro578His	c.1733C>A	missense_variant				1	1613942	6.19601e-07	0	0	PASS			15.9	0.272	0	0	4.7	0.47	0.024	0	75068	0	0	0	60026	0	0	0	29604	0	0	0	44868	0	0	0	63962	0	0	0	6062	0	0	1	1179878	0	0	0	910	0	0	0	91078	0	0	0	62486	0	0
3-38603870-G-T	3	38603870	rs1409457395	G	T	gnomAD Exomes	PASS	NA	ENST00000423572.7	p.Pro578Thr	p.Pro578Thr	c.1732C>A	missense_variant				1	1613960	6.19594e-07	0	0	PASS			14.3	0.302	0	0.01	2.23	0.27	0.485	0	75058	0	0	0	60034	0	0	0	29606	0	0	0	44868	0	0	0	63970	0	0	0	6062	0	0	1	1179884	0	0	0	912	0	0	0	91076	0	0	0	62490	0	0
3-38603872-C-T	3	38603872	rs1400782323	C	T	gnomAD Exomes	PASS	NA	ENST00000423572.7	p.Ser577Asn	p.Ser577Asn	c.1730G>A	missense_variant				1	1613954	6.19596e-07	0	0	PASS			14.4	0.294	0	0.01	5.74	0.1	0.193	0	75056	0	0	0	60030	0	0	0	29606	0	0	0	44866	0	0	0	63966	0	0	0	6062	0	0	0	1179890	0	0	0	910	0	0	1	91078	0	0	0	62490	0	0
3-38603872-C-G	3	38603872		C	G	gnomAD Exomes	PASS	NA	ENST00000423572.7	p.Ser577Thr	p.Ser577Thr	c.1730G>C	missense_variant				2	1613954	1.23919e-06	0	0	PASS	nfe	2.8e-07	14.1	0.354	0	0	5.74	0.1	0.176	0	75056	0	0	0	60030	0	0	0	29606	0	0	0	44866	0	0	0	63966	0	0	0	6062	0	0	2	1179890	0	0	0	910	0	0	0	91078	0	0	0	62490	0	0
3-38603873-T-G	3	38603873	rs2061960299	T	G	gnomAD Exomes	PASS	NA	ENST00000423572.7	p.Ser577Arg	p.Ser577Arg	c.1729A>C	missense_variant	Uncertain significance	924666		9	1613970	5.57631e-06	0	0	PASS	nfe	2.47e-06	13.6	0.516	0	0	-0.341	0.06	0.51	1	75060	0	0	0	60036	0	0	0	29608	0	0	0	44866	0	0	0	63964	0	0	0	6062	0	0	7	1179894	0	0	0	912	0	0	0	91078	0	0	1	62490	0	0
3-38603875-G-A	3	38603875		G	A	gnomAD Exomes	PASS	NA	ENST00000423572.7	p.Pro576Leu	p.Pro576Leu	c.1727C>T	missense_variant				1	1613968	6.19591e-07	0	0	PASS			15.4	0.272	0	-0.01	1.2	0.33	0.003	1	75060	0	0	0	60028	0	0	0	29608	0	0	0	44864	0	0	0	63970	0	0	0	6062	0	0	0	1179898	0	0	0	910	0	0	0	91080	0	0	0	62488	0	0
3-38603878-T-C	3	38603878		T	C	gnomAD Exomes	PASS	NA	ENST00000423572.7	p.Gln575Arg	p.Gln575Arg	c.1724A>G	missense_variant				1	1613950	6.19598e-07	0	0	PASS			21.8	0.635	0	-0.01	3.7	0.18	0.765	0	75048	0	0	0	60032	0	0	0	29608	0	0	1	44864	0	0	0	63976	0	0	0	6062	0	0	0	1179888	0	0	0	912	0	0	0	91074	0	0	0	62486	0	0
3-38603879-G-C	3	38603879	rs1553704084	G	C	gnomAD Exomes	PASS	NA	ENST00000423572.7	p.Gln575Glu	p.Gln575Glu	c.1723C>G	missense_variant	Uncertain significance	927347		1	1613984	6.19585e-07	0	0	PASS			23.1	0.493	0	-0.01	5.78	0.05	0.605	1	75078	0	0	0	60034	0	0	0	29608	0	0	0	44866	0	0	0	63970	0	0	0	6062	0	0	0	1179896	0	0	0	912	0	0	0	91070	0	0	0	62488	0	0
3-38603881-C-T	3	38603881	rs1559771438	C	T	gnomAD Exomes	PASS	NA	ENST00000423572.7	p.Gly574Glu	p.Gly574Glu	c.1721G>A	missense_variant				4	1613954	2.47839e-06	0	0	PASS	nfe	7.9e-07	18.6	0.425	0	0.01	4.06	0.28	0.108	0	75054	0	0	0	60034	0	0	0	29606	0	0	0	44868	0	0	0	63958	0	0	0	6062	0	0	4	1179896	0	0	0	910	0	0	0	91076	0	0	0	62490	0	0
3-38603884-TG-T	3	38603884		TG	T	gnomAD Genomes	NA	PASS	ENST00000423572.7	p.Gln573ArgfsTer50	p.Gln573ArgfsTer50	c.1717del	frameshift_variant				1	1613968	6.19591e-07	0	0	PASS			27.4		0	-0.02	1.31			0	75064	0	0	0	60032	0	0	0	29608	0	0	0	44866	0	0	0	63978	0	0	0	6060	0	0	0	1179882	0	0	0	912	0	0	1	91076	0	0	0	62490	0	0
3-38603884-T-C	3	38603884	rs1157789604	T	C	gnomAD Exomes	PASS	NA	ENST00000423572.7	p.Gln573Arg	p.Gln573Arg	c.1718A>G	missense_variant				1	1613968	6.19591e-07	0	0	PASS			14.8	0.492	0	0	1.31	0.52	0.228	0	75064	0	0	0	60032	0	0	0	29608	0	0	0	44866	0	0	0	63978	0	0	0	6060	0	0	1	1179882	0	0	0	912	0	0	0	91076	0	0	0	62490	0	0
3-38603885-G-C	3	38603885	rs199473127	G	C	gnomAD Exomes,gnomAD Genomes	PASS	PASS	ENST00000423572.7	p.Gln573Glu	p.Gln573Glu	c.1717C>G	missense_variant	not provided	67685		2	1613840	1.23928e-06	0	0	PASS	nfe	2.8e-07	13.2	0.565	0	0.01	8.68	0.64	0.163	0	74936	0	0	0	60012	0	0	0	29606	0	0	0	44880	0	0	0	63964	0	0	0	6084	0	0	2	1179904	0	0	0	908	0	0	0	91080	0	0	0	62466	0	0
3-38603887-G-A	3	38603887	rs36210423	G	A	gnomAD Exomes,gnomAD Genomes	PASS	PASS	ENST00000423572.7	p.Ala572Val	p.Ala572Val	c.1715C>T	missense_variant	Conflicting interpretations of pathogenicity	67684		236	1613960	0.000146224	0	0	PASS	afr	0.00201117	15.5	0.496	0	-0.01	1.26	0.55	0	172	75056	0	0	34	60034	0	0	0	29606	0	0	0	44872	0	0	0	63954	0	0	0	6062	0	0	16	1179894	0	0	0	912	0	0	1	91080	0	0	13	62490	0	0
3-38603887-G-C	3	38603887	rs36210423	G	C	gnomAD Exomes	PASS	NA	ENST00000423572.7	p.Ala572Gly	p.Ala572Gly	c.1715C>G	missense_variant	Uncertain significance	953630		1	1613958	6.19595e-07	0	0	PASS			15.7	0.213	0	-0.02	1.26	0.45	0.001	1	75056	0	0	0	60034	0	0	0	29606	0	0	0	44872	0	0	0	63954	0	0	0	6062	0	0	0	1179892	0	0	0	912	0	0	0	91080	0	0	0	62490	0	0
3-38603887-G-T	3	38603887	rs36210423	G	T	gnomAD Exomes,gnomAD Genomes	PASS	PASS	ENST00000423572.7	p.Ala572Asp	p.Ala572Asp	c.1715C>A	missense_variant	Benign/Likely benign	67683		5565	1613952	0.00344806	55	0	PASS	nfe	0.00238537	16.9	0.269	0	0.01	1.26	0.23	0.125	20	75058	0	0	31	60034	0	0	1	29606	0	0	0	44872	0	0	2403	63948	48	0	0	6062	0	0	2903	1179892	5	0	0	912	0	0	0	91080	0	0	207	62488	2	0
3-38603888-C-A	3	38603888	rs184442491	C	A	gnomAD Exomes,gnomAD Genomes	PASS	PASS	ENST00000423572.7	p.Ala572Ser	p.Ala572Ser	c.1714G>T	missense_variant	Uncertain significance	67682		232	1613974	0.000143745	0	0	PASS	afr	0.00202411	1.22	0.577	0	-0.01	-0.471	0.6	0.046	173	75062	0	0	34	60034	0	0	0	29606	0	0	0	44862	0	0	0	63972	0	0	0	6062	0	0	11	1179896	0	0	0	912	0	0	1	91078	0	0	13	62490	0	0
3-38603888-C-T	3	38603888		C	T	gnomAD Exomes	PASS	NA	ENST00000423572.7	p.Ala572Thr	p.Ala572Thr	c.1714G>A	missense_variant				1	1613974	6.19589e-07	0	0	PASS			3.35	0.27	0	0	-0.471	0.53	0.001	0	75062	0	0	0	60034	0	0	0	29606	0	0	0	44862	0	0	0	63972	0	0	0	6062	0	0	1	1179896	0	0	0	912	0	0	0	91078	0	0	0	62490	0	0
3-38603888-C-G	3	38603888		C	G	gnomAD Exomes	PASS	NA	ENST00000423572.7	p.Ala572Pro	p.Ala572Pro	c.1714G>C	missense_variant				1	1613974	6.19589e-07	0	0	PASS			6.22	0.376	0	-0.01	-0.471	0.23	0.165	0	75062	0	0	0	60034	0	0	0	29606	0	0	0	44862	0	0	0	63972	0	0	1	6062	0	0	0	1179896	0	0	0	912	0	0	0	91078	0	0	0	62490	0	0
3-38603890-C-A	3	38603890	rs199473126	C	A	gnomAD Exomes,gnomAD Genomes	PASS	PASS	ENST00000423572.7	p.Ser571Ile	p.Ser571Ile	c.1712G>T	missense_variant	Uncertain significance	67681		43	1613874	2.6644e-05	0	0	PASS	nfe	1.298e-05	25.1	0.675	0	0	5.86	0.02	0.977	0	74944	0	0	0	60006	0	0	15	29606	0	0	0	44888	0	0	3	63974	0	0	0	6084	0	0	23	1179912	0	0	0	912	0	0	0	91082	0	0	2	62466	0	0
3-38603893-G-T	3	38603893	rs780825701	G	T	gnomAD Exomes	PASS	NA	ENST00000423572.7	p.Thr570Asn	p.Thr570Asn	c.1709C>A	missense_variant				1	1613958	6.19595e-07	0	0	PASS			14.8	0.192	0	0	6.91	0.67	0.04	0	75054	0	0	0	60024	0	0	0	29602	0	0	1	44874	0	0	0	63966	0	0	0	6062	0	0	0	1179898	0	0	0	912	0	0	0	91076	0	0	0	62490	0	0
3-38603896-C-A	3	38603896	rs769292594	C	A	gnomAD Exomes	PASS	NA	ENST00000423572.7	p.Arg569Leu	p.Arg569Leu	c.1706G>T	missense_variant				1	1613942	6.19601e-07	0	0	PASS			15.9	0.613	0	-0.02	1.3	0.05	0.119	0	75048	0	0	1	60022	0	0	0	29596	0	0	0	44870	0	0	0	63978	0	0	0	6062	0	0	0	1179894	0	0	0	912	0	0	0	91070	0	0	0	62490	0	0
3-38603896-C-T	3	38603896	rs769292594	C	T	gnomAD Exomes,gnomAD Genomes	PASS	PASS	ENST00000423572.7	p.Arg569Gln	p.Arg569Gln	c.1706G>A	missense_variant	Uncertain significance	201459		32	1613824	1.98287e-05	0	0	PASS	afr	7.228e-05	16.1	0.457	0	-0.03	1.3	0.06	0.003	10	74926	0	0	3	60002	0	0	0	29596	0	0	1	44882	0	0	0	63978	0	0	2	6084	0	0	9	1179902	0	0	0	912	0	0	6	91074	0	0	1	62468	0	0
3-38603897-G-C	3	38603897	rs199473576	G	C	gnomAD Exomes,gnomAD Genomes	PASS	PASS	ENST00000423572.7	p.Arg569Gly	p.Arg569Gly	c.1705C>G	missense_variant	Uncertain significance	201576		10	1613860	6.19632e-06	1	0	PASS	nfe	4.29e-06	22.8	0.663	0	-0.06	0.694	0.05	0.119	0	74940	0	0	0	60000	0	0	0	29598	0	0	0	44886	0	0	0	63986	0	0	0	6084	0	0	10	1179908	1	0	0	912	0	0	0	91082	0	0	0	62464	0	0
3-38603897-G-A	3	38603897	rs199473576	G	A	gnomAD Exomes,gnomAD Genomes	PASS	PASS	ENST00000423572.7	p.Arg569Trp	p.Arg569Trp	c.1705C>T	missense_variant	Uncertain significance	67680		22	1613860	1.36319e-05	0	0	PASS	nfe	1.03e-05	23.6	0.799	0	-0.04	0.694	0.01	0.685	1	74940	0	0	0	60000	0	0	0	29598	0	0	1	44886	0	0	0	63986	0	0	0	6084	0	0	19	1179908	0	0	0	912	0	0	1	91082	0	0	0	62464	0	0
3-38603898-G-GC	3	38603898		G	GC	gnomAD Exomes	PASS	NA	ENST00000423572.7	p.Arg569ProfsTer152	p.Arg569ProfsTer152	c.1703dup	frameshift_variant				1	1613982	6.19586e-07	0	0	PASS			26.6		0	-0.11	1.52			0	75058	0	0	0	60026	0	0	0	29600	0	0	0	44876	0	0	0	63984	0	0	0	6062	0	0	1	1179892	0	0	0	912	0	0	0	91084	0	0	0	62488	0	0
3-38603899-C-G	3	38603899	rs199473125	C	G	gnomAD Genomes	NA	PASS	ENST00000423572.7	p.Arg568Pro	p.Arg568Pro	c.1703G>C	missense_variant				1	1613930	6.19606e-07	0	0	PASS			23.1	0.69	0	-0.04	2.93			0	75048	0	0	0	60014	0	0	0	29598	0	0	0	44876	0	0	0	63960	0	0	0	6062	0	0	1	1179894	0	0	0	912	0	0	0	91076	0	0	0	62490	0	0
3-38603899-C-A	3	38603899		C	A	gnomAD Exomes	PASS	NA	ENST00000423572.7	p.Arg568Leu	p.Arg568Leu	c.1703G>T	missense_variant				1	1613930	6.19606e-07	0	0	PASS			20.6	0.639	0	-0.02	2.93	0.06	0.462	0	75048	0	0	1	60014	0	0	0	29598	0	0	0	44876	0	0	0	63960	0	0	0	6062	0	0	0	1179894	0	0	0	912	0	0	0	91076	0	0	0	62490	0	0
3-38603899-C-T	3	38603899	rs199473125	C	T	gnomAD Exomes,gnomAD Genomes	PASS	PASS	ENST00000423572.7	p.Arg568His	p.Arg568His	c.1703G>A	missense_variant	Uncertain significance	67679		13	1613812	8.05546e-06	0	0	PASS	mid	5.798e-05	22.8	0.637	0	-0.01	2.93	0.02	0.018	3	74926	0	0	0	59994	0	0	0	29598	0	0	0	44888	0	0	0	63960	0	0	2	6084	0	0	7	1179902	0	0	0	912	0	0	0	91080	0	0	1	62468	0	0
3-38603900-G-A	3	38603900	rs45600438	G	A	gnomAD Exomes,gnomAD Genomes	PASS	PASS	ENST00000423572.7	p.Arg568Cys	p.Arg568Cys	c.1702C>T	missense_variant	Uncertain significance	846521		20	1613798	1.23931e-05	0	0	PASS	eas	0.00012016	24.8	0.683	0	-0.04	2.93	0.02	0.821	0	74916	0	0	0	60002	0	0	0	29600	0	0	10	44890	0	0	0	63962	0	0	0	6084	0	0	8	1179888	0	0	0	912	0	0	1	91080	0	0	1	62464	0	0
3-38603902-A-C	3	38603902	rs199473124	A	C	gnomAD Genomes	NA	PASS	ENST00000423572.7	p.Leu567Arg	p.Leu567Arg	c.1700T>G	missense_variant	Uncertain significance	1924271		1	1613842	6.19639e-07	0	0	PASS			22.8	0.362	0	0	2.93			0	74936	0	0	0	60004	0	0	0	29596	0	0	0	44890	0	0	0	63968	0	0	0	6084	0	0	0	1179902	0	0	0	912	0	0	0	91084	0	0	1	62466	0	0
3-38603902-A-T	3	38603902	rs199473124	A	T	gnomAD Exomes,gnomAD Genomes	PASS	PASS	ENST00000423572.7	p.Leu567Gln	p.Leu567Gln	c.1700T>A	missense_variant	Conflicting interpretations of pathogenicity	67678		60	1613842	3.71784e-05	1	0	PASS	mid	0.00524857	22.8	0.598	0	0.01	2.93	0.61	0.735	1	74936	0	0	1	60004	0	0	0	29596	0	0	0	44890	0	0	0	63968	0	0	42	6084	1	0	13	1179902	0	0	0	912	0	0	0	91084	0	0	3	62466	0	0
3-38603903-G-T	3	38603903		G	T	gnomAD Exomes	PASS	NA	ENST00000423572.7	p.Leu567Met	p.Leu567Met	c.1699C>A	missense_variant				2	1613980	1.23917e-06	0	0	PASS	nfe	2.8e-07	21.8	0.25	0	0	3.97	0.15	0.861	0	75070	0	0	0	60026	0	0	0	29596	0	0	0	44876	0	0	0	63978	0	0	0	6062	0	0	2	1179890	0	0	0	910	0	0	0	91084	0	0	0	62488	0	0
3-38603905-G-A	3	38603905		G	A	gnomAD Exomes	PASS	NA	ENST00000423572.7	p.Pro566Leu	p.Pro566Leu	c.1697C>T	missense_variant				2	1613966	1.23918e-06	0	0	PASS	nfe	2.8e-07	18	0.382	0	0.01	8.74	0.71	0.028	0	75058	0	0	0	60022	0	0	0	29598	0	0	0	44874	0	0	0	63982	0	0	0	6062	0	0	2	1179902	0	0	0	912	0	0	0	91068	0	0	0	62488	0	0
3-38603914-A-C	3	38603914	rs1470337881	A	C	gnomAD Exomes,gnomAD Genomes	PASS	PASS	ENST00000423572.7	p.Val563Gly	p.Val563Gly	c.1688T>G	missense_variant				3	1613852	1.85891e-06	0	0	PASS	amr	1.327e-05	22.8	0.625	0	-0.04	2.3	0.05	0.02	0	74936	0	0	3	59998	0	0	0	29596	0	0	0	44882	0	0	0	63990	0	0	0	6084	0	0	0	1179908	0	0	0	912	0	0	0	91078	0	0	0	62468	0	0
3-38603915-C-G	3	38603915		C	G	gnomAD Exomes	PASS	NA	ENST00000423572.7	p.Val563Leu	p.Val563Leu	c.1687G>C	missense_variant				1	1613956	6.19596e-07	0	0	PASS			20.5	0.244	0	0	4.97	0.5	0.034	0	75048	0	0	0	60012	0	0	0	29598	0	0	0	44872	0	0	0	63988	0	0	0	6062	0	0	1	1179896	0	0	0	912	0	0	0	91080	0	0	0	62488	0	0
3-38603915-C-A	3	38603915	rs2125901458	C	A	gnomAD Exomes	PASS	NA	ENST00000423572.7	p.Val563Leu	p.Val563Leu	c.1687G>T	missense_variant	Uncertain significance	1306695		1	1613956	6.19596e-07	0	0	PASS			20.4	0.244	0	-0.02	4.97	0.5	0.034	0	75048	0	0	0	60012	0	0	0	29598	0	0	0	44872	0	0	0	63988	0	0	0	6062	0	0	1	1179896	0	0	0	912	0	0	0	91080	0	0	0	62488	0	0
3-38603917-A-G	3	38603917		A	G	gnomAD Exomes	PASS	NA	ENST00000423572.7	p.Leu562Pro	p.Leu562Pro	c.1685T>C	missense_variant				1	1613988	6.19583e-07	0	0	PASS			25	0.69	0	-0.01	3.67	0.03	0.967	0	75062	0	0	0	60026	0	0	0	29596	0	0	0	44874	0	0	1	63992	0	0	0	6062	0	0	0	1179896	0	0	0	910	0	0	0	91082	0	0	0	62488	0	0
3-38603926-G-A	3	38603926	rs199473575	G	A	gnomAD Exomes,gnomAD Genomes	PASS	PASS	ENST00000423572.7	p.Thr559Ile	p.Thr559Ile	c.1676C>T	missense_variant	Uncertain significance	67677		4	1613878	2.4785e-06	0	0	PASS	eas	1.773e-05	14.1	0.303	0	-0.02	5.73	0.11	0.371	0	74948	0	0	0	59998	0	0	0	29594	0	0	3	44886	0	0	0	64000	0	0	0	6084	0	0	0	1179904	0	0	0	912	0	0	0	91086	0	0	1	62466	0	0
3-38603929-T-C	3	38603929	rs1805124	T	C	gnomAD Exomes,gnomAD Genomes	PASS	PASS	ENST00000423572.7	p.His558Arg	p.His558Arg	c.1673A>G	missense_variant	Benign/Likely benign	48289		372885	1613720	0.231072	43974	0	PASS	afr	0.291012	0.534	0.291	0	0.01	1.72	1	0	22072	75008	3241	0	13326	59998	1516	0	5796	29594	583	0	4246	44852	194	0	12720	63944	1304	0	1427	6062	172	0	276530	1179802	32463	0	308	908	51	0	21909	91068	2789	0	14551	62484	1661	0
3-38603929-TG-T	3	38603929		TG	T	gnomAD Exomes	PASS	NA	ENST00000423572.7	p.His558ThrfsTer65	p.His558ThrfsTer65	c.1672del	frameshift_variant				1	1613736	6.1968e-07	0	0	PASS			25.8		0	-0.08	1.72			0	75008	0	0	0	59998	0	0	0	29594	0	0	0	44852	0	0	0	63954	0	0	0	6062	0	0	1	1179806	0	0	0	908	0	0	0	91068	0	0	0	62486	0	0
3-38603930-G-A	3	38603930	rs966323009	G	A	gnomAD Exomes,gnomAD Genomes	PASS	PASS	ENST00000423572.7	p.His558Tyr	p.His558Tyr	c.1672C>T	missense_variant	Uncertain significance	977183		3	1613758	1.85901e-06	0	0	PASS	nfe	2.8e-07	20.9	0.466	0	0	7.03	0.04	0.074	0	74934	0	0	0	59992	0	0	0	29596	0	0	0	44880	0	0	0	63990	0	0	0	6084	0	0	2	1179820	0	0	0	912	0	0	0	91086	0	0	1	62464	0	0
3-38603932-T-C	3	38603932	rs1026788049	T	C	gnomAD Exomes	PASS	NA	ENST00000423572.7	p.His557Arg	p.His557Arg	c.1670A>G	missense_variant	Uncertain significance	1345356		2	1613952	1.23919e-06	0	0	PASS	nfe	2.8e-07	14.1	0.385	0	0	1.08	1	0.01	0	75050	0	0	0	60006	0	0	0	29596	0	0	0	44872	0	0	0	64000	0	0	0	6062	0	0	2	1179886	0	0	0	912	0	0	0	91080	0	0	0	62488	0	0
3-38603932-T-A	3	38603932	rs1026788049	T	A	gnomAD Exomes,gnomAD Genomes	PASS	PASS	ENST00000423572.7	p.His557Leu	p.His557Leu	c.1670A>T	missense_variant	Uncertain significance	924500		10	1613834	6.19642e-06	0	0	PASS	nfe	4.29e-06	19.7	0.665	0	0	1.08	0.08	0.604	0	74928	0	0	0	59986	0	0	0	29596	0	0	0	44884	0	0	0	64000	0	0	0	6084	0	0	10	1179894	0	0	0	912	0	0	0	91084	0	0	0	62466	0	0
3-38603933-G-A	3	38603933	rs766204238	G	A	gnomAD Exomes,gnomAD Genomes	PASS	PASS	ENST00000423572.7	p.His557Tyr	p.His557Tyr	c.1669C>T	missense_variant	Uncertain significance	571359		16	1613868	9.91407e-06	0	0	PASS	amr	0.00014091	22.7	0.662	0	0	8.79	0.09	0.814	0	74930	0	0	14	59992	0	0	0	29596	0	0	0	44880	0	0	0	64008	0	0	0	6084	0	0	0	1179916	0	0	0	910	0	0	0	91086	0	0	2	62466	0	0
3-38603933-GGCTCTC-G	3	38603933		GGCTCTC	G	gnomAD Exomes	PASS	NA	ENST00000423572.7	p.Glu555_Ser556del	p.Glu555_Ser556del	c.1663_1668del	inframe_deletion				1	1613986	6.19584e-07	0	0	PASS			16.7		0	-0.02	8.79			0	75052	0	0	0	60012	0	0	0	29596	0	0	1	44868	0	0	0	64008	0	0	0	6062	0	0	0	1179908	0	0	0	910	0	0	0	91082	0	0	0	62488	0	0
3-38603939-C-T	3	38603939	rs199473123	C	T	gnomAD Exomes,gnomAD Genomes	PASS	PASS	ENST00000423572.7	p.Glu555Lys	p.Glu555Lys	c.1663G>A	missense_variant	Uncertain significance	67676		25	1613984	1.54896e-05	0	0	PASS	afr	5.271e-05	23.3	0.629	0	0	8.9	0.07	0.083	8	75062	0	0	0	60022	0	0	0	29596	0	0	1	44868	0	0	0	64004	0	0	1	6062	0	0	5	1179894	0	0	0	912	0	0	9	91074	0	0	1	62490	0	0
3-38603941-C-T	3	38603941	rs879007161	C	T	gnomAD Exomes	PASS	NA	ENST00000423572.7	p.Ser554Asn	p.Ser554Asn	c.1661G>A	missense_variant				2	1613978	1.23917e-06	0	0	PASS			17.3	0.207	0	0.01	8.9	0.88	0.003	0	75060	0	0	0	60018	0	0	0	29594	0	0	1	44870	0	0	0	64002	0	0	0	6062	0	0	1	1179894	0	0	0	912	0	0	0	91076	0	0	0	62490	0	0
3-38603941-C-A	3	38603941	rs879007161	C	A	gnomAD Exomes,gnomAD Genomes	PASS	PASS	ENST00000423572.7	p.Ser554Ile	p.Ser554Ile	c.1661G>T	missense_variant	Uncertain significance	1970394		2	1613860	1.23926e-06	0	0	PASS	afr	4.43e-06	21.8	0.526	0	0.01	8.9	0.1	0.648	2	74938	0	0	0	59998	0	0	0	29594	0	0	0	44882	0	0	0	64002	0	0	0	6084	0	0	0	1179902	0	0	0	912	0	0	0	91080	0	0	0	62468	0	0
3-38603943-C-A	3	38603943		C	A	gnomAD Exomes	PASS	NA	ENST00000423572.7	p.Glu553Asp	p.Glu553Asp	c.1659G>T	missense_variant				1	1613996	6.1958e-07	0	0	PASS			0.408	0.338	0	-0.01	-0.138	1	0.007	0	75064	0	0	0	60022	0	0	0	29594	0	0	0	44872	0	0	0	64018	0	0	0	6062	0	0	1	1179896	0	0	0	910	0	0	0	91072	0	0	0	62486	0	0
3-38603945-C-T	3	38603945	rs1207394743	C	T	gnomAD Exomes,gnomAD Genomes	PASS	PASS	ENST00000423572.7	p.Glu553Lys	p.Glu553Lys	c.1657G>A	missense_variant	Uncertain significance	2091499		5	1613868	3.09815e-06	1	0	PASS	afr	4.43e-06	22.2	0.497	0	0.02	8.9	0.04	0.189	2	74942	0	0	0	60002	0	0	0	29596	0	0	0	44888	0	0	0	64006	0	0	0	6084	0	0	0	1179884	0	0	0	912	0	0	2	91088	1	0	1	62466	0	0
3-38603947-C-T	3	38603947		C	T	gnomAD Exomes	PASS	NA	ENST00000423572.7	p.Gly552Glu	p.Gly552Glu	c.1655G>A	missense_variant				1	1613998	6.19579e-07	0	0	PASS			22	0.362	0	0.02	8.9	0.88	0.965	0	75074	0	0	0	60014	0	0	0	29594	0	0	0	44866	0	0	0	64008	0	0	0	6062	0	0	1	1179900	0	0	0	912	0	0	0	91078	0	0	0	62490	0	0
3-38603948-C-G	3	38603948	rs3918389	C	G	gnomAD Exomes	PASS	NA	ENST00000423572.7	p.Gly552Arg	p.Gly552Arg	c.1654G>C	missense_variant	Uncertain significance	925037		5	1613986	3.09792e-06	0	0	PASS	eas	1.773e-05	22.2	0.814	0	0.01	8.9	0.18	0.993	0	75068	0	0	0	60010	0	0	0	29596	0	0	3	44872	0	0	0	64012	0	0	0	6062	0	0	2	1179888	0	0	0	912	0	0	0	91080	0	0	0	62486	0	0
3-38603948-C-A	3	38603948	rs3918389	C	A	gnomAD Exomes,gnomAD Genomes	PASS	PASS	ENST00000423572.7	p.Gly552Trp	p.Gly552Trp	c.1654G>T	missense_variant	Uncertain significance	201458		30	1613868	1.85889e-05	0	0	PASS	afr	6.233e-05	26	0.635	0	-0.01	8.9	0	0.999	9	74946	0	0	0	59990	0	0	0	29596	0	0	0	44884	0	0	0	64012	0	0	0	6084	0	0	19	1179896	0	0	0	912	0	0	0	91084	0	0	2	62464	0	0
3-38603950-G-C	3	38603950	rs201641342	G	C	gnomAD Exomes	PASS	NA	ENST00000423572.7	p.Ala551Gly	p.Ala551Gly	c.1652C>G	missense_variant	Uncertain significance	925549		1	1613984	6.19585e-07	0	0	PASS			22.7	0.346	0	-0.05	8.79	0.34	0.024	0	75072	0	0	0	60014	0	0	0	29594	0	0	0	44874	0	0	0	64006	0	0	0	6062	0	0	0	1179884	0	0	0	912	0	0	0	91076	0	0	1	62490	0	0
3-38603950-G-A	3	38603950	rs201641342	G	A	gnomAD Exomes,gnomAD Genomes	PASS	PASS	ENST00000423572.7	p.Ala551Val	p.Ala551Val	c.1652C>T	missense_variant	Uncertain significance	191381		53	1613982	3.2838e-05	0	0	PASS	nfe	2.746e-05	22.3	0.431	0	-0.02	8.79	0.56	0.239	2	75072	0	0	4	60014	0	0	0	29594	0	0	1	44874	0	0	0	64006	0	0	0	6062	0	0	43	1179882	0	0	0	912	0	0	1	91076	0	0	2	62490	0	0
3-38603953-G-A	3	38603953		G	A	gnomAD Exomes	PASS	NA	ENST00000423572.7	p.Thr550Ile	p.Thr550Ile	c.1649C>T	missense_variant				1	1614002	6.19578e-07	0	0	PASS			23.6	0.494	0	-0.02	8.79	0.26	0.112	0	75068	0	0	0	60024	0	0	0	29594	0	0	0	44876	0	0	0	64012	0	0	0	6062	0	0	1	1179896	0	0	0	912	0	0	0	91068	0	0	0	62490	0	0
3-38603965-T-C	3	38603965		T	C	gnomAD Exomes	PASS	NA	ENST00000423572.7	p.Asp546Gly	p.Asp546Gly	c.1637A>G	missense_variant				1	1614008	6.19576e-07	0	0	PASS			28.4	0.882	0	-0.03	6.36	0	0.95	0	75072	0	0	0	60018	0	0	0	29596	0	0	0	44864	0	0	0	64020	0	0	0	6062	0	0	1	1179898	0	0	0	912	0	0	0	91078	0	0	0	62488	0	0
3-38603965-T-A	3	38603965		T	A	gnomAD Exomes	PASS	NA	ENST00000423572.7	p.Asp546Val	p.Asp546Val	c.1637A>T	missense_variant				1	1614008	6.19576e-07	0	0	PASS			28.8	0.88	0	-0.03	6.36	0	0.979	0	75072	0	0	0	60018	0	0	0	29596	0	0	1	44864	0	0	0	64020	0	0	0	6062	0	0	0	1179898	0	0	0	912	0	0	0	91078	0	0	0	62488	0	0
3-38603977-T-A	3	38603977		T	A	gnomAD Exomes	PASS	NA	ENST00000423572.7	p.Asp542Val	p.Asp542Val	c.1625A>T	missense_variant				1	1613962	6.19593e-07	0	0	PASS			24.5	0.808	0	-0.03	6.36	0.04	0.95	0	75056	0	0	0	60012	0	0	0	29596	0	0	1	44878	0	0	0	64014	0	0	0	6062	0	0	0	1179874	0	0	0	912	0	0	0	91080	0	0	0	62478	0	0
3-38603978-C-T	3	38603978		C	T	gnomAD Exomes	PASS	NA	ENST00000423572.7	p.Asp542Asn	p.Asp542Asn	c.1624G>A	missense_variant				1	1613972	6.19589e-07	0	0	PASS			25.4	0.565	0.01	-0.02	8.9	0.04	0.886	0	75072	0	0	0	60010	0	0	0	29592	0	0	0	44876	0	0	0	64012	0	0	0	6062	0	0	0	1179878	0	0	0	912	0	0	1	91078	0	0	0	62480	0	0
3-38603980-G-T	3	38603980		G	T	gnomAD Exomes	PASS	NA	ENST00000423572.7	p.Ala541Glu	p.Ala541Glu	c.1622C>A	missense_variant				1	1613948	6.19599e-07	0	0	PASS			18.8	0.245	0.06	0.04	8.79	0.36	0.068	0	75042	0	0	0	60008	0	0	0	29596	0	0	0	44874	0	0	0	64028	0	0	0	6062	0	0	1	1179866	0	0	0	912	0	0	0	91078	0	0	0	62482	0	0
3-38603981-C-G	3	38603981		C	G	gnomAD Exomes	PASS	NA	ENST00000423572.7	p.Ala541Pro	p.Ala541Pro	c.1621G>C	missense_variant				1	1613956	6.19596e-07	0	0	PASS			14.4	0.326	0	-0.01	1.21	0.35	0.23	0	75062	0	0	0	60012	0	0	0	29596	0	0	0	44874	0	0	0	64016	0	0	0	6062	0	0	1	1179866	0	0	0	912	0	0	0	91076	0	0	0	62480	0	0
3-38603984-C-T	3	38603984		C	T	gnomAD Exomes	PASS	NA	ENST00000423572.7	p.Glu540Lys	p.Glu540Lys	c.1618G>A	missense_variant				1	1613952	6.19597e-07	0	0	PASS			23.3	0.724	0	-0.03	8.9	0.1	0.058	0	75076	0	0	0	60010	0	0	0	29596	0	0	1	44878	0	0	0	64020	0	0	0	6062	0	0	0	1179848	0	0	0	912	0	0	0	91068	0	0	0	62482	0	0
3-38603989-C-T	3	38603989	rs779486899	C	T	gnomAD Exomes,gnomAD Genomes	PASS	PASS	ENST00000423572.7	p.Gly538Asp	p.Gly538Asp	c.1613G>A	missense_variant	Uncertain significance	919359		4	1613774	2.47866e-06	0	0	PASS	sas	3.65e-06	22.8	0.581	0.03	0.05	8.9	0.09	0.094	0	74930	0	0	0	59988	0	0	0	29590	0	0	0	44882	0	0	0	64018	0	0	0	6084	0	0	1	1179838	0	0	0	912	0	0	2	91074	0	0	1	62458	0	0
3-38603996-C-G	3	38603996	rs1475895120	C	G	gnomAD Exomes,gnomAD Genomes	PASS	PASS	ENST00000423572.7	p.Asp536His	p.Asp536His	c.1606G>C	missense_variant	Uncertain significance	628989		6	1613638	3.71831e-06	0	0	PASS	nfe	1.24e-06	24.9	0.676	0	0.01	8.9	0.03	0.984	1	74932	0	0	0	59966	0	0	0	29584	0	0	0	44882	0	0	0	64010	0	0	0	6082	0	0	5	1179796	0	0	0	912	0	0	0	91028	0	0	0	62446	0	0
3-38603998-C-T	3	38603998	rs199473121	C	T	gnomAD Exomes,gnomAD Genomes	PASS	PASS	ENST00000423572.7	p.Arg535Gln	p.Arg535Gln	c.1604G>A	missense_variant	Conflicting interpretations of pathogenicity	67672		20	1613594	1.23947e-05	0	0	PASS	nfe	7.63e-06	24.2	0.655	0.04	-0.05	7.11	0.12	0.108	0	74914	0	0	0	59968	0	0	1	29580	0	0	1	44890	0	0	0	63996	0	0	0	6082	0	0	15	1179784	0	0	0	912	0	0	2	91022	0	0	1	62446	0	0
3-38603999-G-A	3	38603999	rs1417036453	G	A	gnomAD Exomes	PASS	NA	ENST00000423572.7	p.Arg535Ter	p.Arg535Ter	c.1603C>T	stop_gained	Pathogenic	517279		7	1613574	4.3382e-06	0	0	PASS	nfe	1.83e-06	45		0.73	0.61	2.86			0	75034	0	0	0	59954	0	0	0	29572	0	0	1	44876	0	0	0	63988	0	0	0	6060	0	0	6	1179718	0	0	0	910	0	0	0	90998	0	0	0	62464	0	0
3-38604004-C-T	3	38604004	rs146848219	C	T	gnomAD Exomes,gnomAD Genomes	PASS	PASS	ENST00000423572.7	p.Arg533His	p.Arg533His	c.1598G>A	missense_variant	Conflicting interpretations of pathogenicity	180512		61	1613506	3.78059e-05	0	0	PASS	mid	0.00022543	24.8	0.662	0.03	-0.09	7.1	0.03	0.959	20	75030	0	0	3	59948	0	0	0	29572	0	0	0	44868	0	0	0	63982	0	0	4	6060	0	0	18	1179682	0	0	0	912	0	0	13	90998	0	0	3	62454	0	0
3-38604005-G-A	3	38604005	rs775576991	G	A	gnomAD Exomes,gnomAD Genomes	PASS	PASS	ENST00000423572.7	p.Arg533Cys	p.Arg533Cys	c.1597C>T	missense_variant	Uncertain significance	575108		17	1613360	1.0537e-05	0	0	PASS	nfe	6.89e-06	29.8	0.713	0.19	-0.16	8.79	0	0.959	0	74920	0	0	2	59904	0	0	0	29574	0	0	0	44880	0	0	0	63986	0	0	0	6082	0	0	14	1179664	0	0	0	912	0	0	0	90994	0	0	1	62444	0	0
3-38604005-G-T	3	38604005	rs775576991	G	T	gnomAD Exomes,gnomAD Genomes	PASS	PASS	ENST00000423572.7	p.Arg533Ser	p.Arg533Ser	c.1597C>A	missense_variant	Uncertain significance	918769		12	1613360	7.43789e-06	0	0	PASS	sas	5.141e-05	25.9	0.708	0.01	-0.04	8.79	0.03	0.813	0	74920	0	0	0	59904	0	0	0	29574	0	0	0	44880	0	0	0	63986	0	0	0	6082	0	0	0	1179664	0	0	0	912	0	0	9	90994	0	0	3	62444	0	0
3-38604005-GA-G	3	38604005		GA	G	gnomAD Exomes	PASS	NA	ENST00000423572.7	p.Arg533AlafsTer90	p.Arg533AlafsTer90	c.1596del	frameshift_variant				1	1613478	6.19779e-07	0	0	PASS			23.1		0.02	0.04	8.79			1	75042	0	0	0	59924	0	0	0	29574	0	0	0	44868	0	0	0	63986	0	0	0	6060	0	0	0	1179656	0	0	0	912	0	0	0	90990	0	0	0	62466	0	0
3-38604007-A-C	3	38604007	rs199473573	A	C	gnomAD Exomes,gnomAD Genomes	PASS	PASS	ENST00000423572.7	p.Phe532Cys	p.Phe532Cys	c.1595T>G	missense_variant	Uncertain significance	67671		50	1613566	3.09873e-05	1	0	PASS	eas	0.00084813	27.8	0.89	0.02	0.01	4.72	0.01	0.999	0	75034	0	0	0	59936	0	0	0	29576	0	0	49	44870	1	0	0	63994	0	0	0	6060	0	0	0	1179722	0	0	0	912	0	0	0	90996	0	0	1	62466	0	0
3-38604008-A-G	3	38604008	rs776663050	A	G	gnomAD Exomes	PASS	NA	ENST00000423572.7	p.Phe532Leu	p.Phe532Leu	c.1594T>C	missense_variant	Uncertain significance	1171933		4	1613510	2.47907e-06	0	0	PASS	eas	2.978e-05	24.7	0.715	0.01	0.01	4.7	0.11	0.994	0	75046	0	0	0	59932	0	0	0	29572	0	0	4	44868	0	0	0	63984	0	0	0	6060	0	0	0	1179686	0	0	0	910	0	0	0	90986	0	0	0	62466	0	0
3-38604010-G-A	3	38604010	rs762949083	G	A	gnomAD Exomes	PASS	NA	ENST00000423572.7	p.Thr531Ile	p.Thr531Ile	c.1592C>T	missense_variant				1	1613472	6.19781e-07	0	0	PASS			24.2	0.603	0.25	0.21	6.99	0.06	0.754	0	75044	0	0	0	59928	0	0	0	29566	0	0	0	44876	0	0	0	63976	0	0	0	6060	0	0	1	1179672	0	0	0	910	0	0	0	90976	0	0	0	62464	0	0
3-38604011-T-C	3	38604011	rs766294124	T	C	gnomAD Exomes	PASS	NA	ENST00000423572.7	p.Thr531Ala	p.Thr531Ala	c.1591A>G	missense_variant				2	1613296	1.2397e-06	0	0	PASS	sas	3.65e-06	23.1	0.538	0.01	0.01	2.34	0.09	0.311	0	75008	0	0	0	59912	0	0	0	29568	0	0	0	44856	0	0	0	63964	0	0	0	6060	0	0	0	1179612	0	0	0	912	0	0	2	90950	0	0	0	62454	0	0
3-38604013-A-G	3	38604013	rs759331144	A	G	gnomAD Exomes	PASS	NA	ENST00000423572.7	p.Phe530Ser	p.Phe530Ser	c.1589T>C	missense_variant				1	1613284	6.19854e-07	0	0	PASS			28.9	0.793	0.01	0.01	4.72	0.02	0.999	0	75026	0	0	0	59886	0	0	0	29562	0	0	0	44870	0	0	0	63984	0	0	0	6060	0	0	0	1179586	0	0	0	912	0	0	0	90948	0	0	1	62450	0	0
3-38604014-A-C	3	38604014	rs199473120	A	C	gnomAD Exomes	PASS	NA	ENST00000423572.7	p.Phe530Val	p.Phe530Val	c.1588T>G	missense_variant	Uncertain significance	67669		6	1613254	3.71919e-06	0	0	PASS	amr	4.289e-05	26.5	0.843	0.01	0.01	4.72	0.03	0.998	0	75024	0	0	6	59904	0	0	0	29554	0	0	0	44872	0	0	0	63974	0	0	0	6060	0	0	0	1179560	0	0	0	912	0	0	0	90944	0	0	0	62450	0	0
3-38604016-A-C	3	38604016		A	C	gnomAD Exomes	PASS	NA	ENST00000423572.7	p.Ile529Ser	p.Ile529Ser	c.1586T>G	missense_variant				1	1612878	6.2001e-07	0	0	PASS			27.1	0.643	0.02	0.01	3.69	0.02	0.371	0	75008	0	0	0	59844	0	0	0	29546	0	0	0	44848	0	0	0	63950	0	0	0	6060	0	0	1	1179398	0	0	0	912	0	0	0	90870	0	0	0	62442	0	0
3-38604018-G-T	3	38604018	rs755767610	G	T	gnomAD Exomes	PASS	NA	ENST00000423572.7	p.Ser528Arg	p.Ser528Arg	c.1584C>A	missense_variant				2	1612224	1.24052e-06	0	0	PASS	nfe	2.8e-07	24.9	0.674	0.01	0.01	3.53	0.04	0.999	0	75024	0	0	0	59726	0	0	0	29520	0	0	0	44850	0	0	0	63936	0	0	0	6060	0	0	2	1179056	0	0	0	912	0	0	0	90722	0	0	0	62418	0	0
3-38604023-C-T	3	38604023	rs763550164	C	T	gnomAD Exomes,gnomAD Genomes	PASS	PASS	ENST00000423572.7	p.Gly527Arg	p.Gly527Arg	c.1579G>A	missense_variant	Uncertain significance	406447		74	1611594	4.59173e-05	0	0	PASS	nfe	4.186e-05	24.5	0.564	0.16	0.15	8.9	0.04	0.991	2	74868	0	0	1	59654	0	0	0	29502	0	0	4	44818	0	0	0	63884	0	0	0	6082	0	0	62	1178862	0	0	0	912	0	0	2	90640	0	0	3	62372	0	0
3-38604023-C-A	3	38604023		C	A	gnomAD Exomes	PASS	NA	ENST00000423572.7	p.Gly527Trp	p.Gly527Trp	c.1579G>T	missense_variant				1	1611710	6.20459e-07	0	0	PASS			25.1	0.617	0.18	0.14	8.9	0.01	1	0	74990	0	0	0	59672	0	0	0	29502	0	0	1	44806	0	0	0	63884	0	0	0	6060	0	0	0	1178854	0	0	0	912	0	0	0	90636	0	0	0	62394	0	0
3-38604025-C-T	3	38604025	rs45627438	C	T	gnomAD Exomes,gnomAD Genomes	PASS	PASS	ENST00000423572.7	p.Arg526His	p.Arg526His	c.1577G>A	missense_variant	Uncertain significance	67668		50	1611038	3.10359e-05	1	0	PASS	sas	0.00010129	16.7	0.476	0.22	0.26	2.27	0.68	0.001	5	74968	0	0	1	59540	0	0	0	29476	0	0	0	44796	0	0	0	63860	0	0	1	6056	0	0	24	1178592	0	0	0	910	0	0	15	90454	1	0	4	62386	0	0
3-38604026-G-A	3	38604026	rs575883763	G	A	gnomAD Exomes,gnomAD Genomes	PASS	PASS	ENST00000423572.7	p.Arg526Cys	p.Arg526Cys	c.1576C>T	missense_variant	Uncertain significance	406450		17	1611104	1.05518e-05	0	0	PASS	amr	5.468e-05	26.7	0.66	0.05	0.06	7.02	0.01	0.685	0	74994	0	0	7	59576	0	0	0	29482	0	0	0	44794	0	0	0	63860	0	0	0	6056	0	0	6	1178594	0	0	0	912	0	0	4	90440	0	0	0	62396	0	0
3-38604027-G-T	3	38604027		G	T	gnomAD Exomes	PASS	NA	ENST00000423572.7	p.Ser525Arg	p.Ser525Arg	c.1575C>A	missense_variant				1	1610536	6.20911e-07	0	0	PASS			20.2	0.594	0.06	0.06	2.88	0.05	0.035	0	74978	0	0	0	59468	0	0	0	29460	0	0	0	44764	0	0	0	63858	0	0	0	6058	0	0	1	1178298	0	0	0	912	0	0	0	90354	0	0	0	62386	0	0
3-38604029-T-C	3	38604029	rs1474161913	T	C	gnomAD Exomes,gnomAD Genomes	PASS	PASS	ENST00000423572.7	p.Ser525Gly	p.Ser525Gly	c.1573A>G	missense_variant	Uncertain significance	919604		2	1610456	1.24188e-06	0	0	PASS			23.2	0.754	0	-0.02	3.74	0.02	0.587	1	74846	0	0	1	59490	0	0	0	29464	0	0	0	44798	0	0	0	63836	0	0	0	6080	0	0	0	1178310	0	0	0	912	0	0	0	90362	0	0	0	62358	0	0
3-38604031-G-T	3	38604031	rs41313691	G	T	gnomAD Exomes,gnomAD Genomes	PASS	PASS	ENST00000423572.7	p.Ser524Tyr	p.Ser524Tyr	c.1571C>A	missense_variant	Benign/Likely benign	48286		3805	1610278	0.00236295	54	0	PASS	afr	0.0354639	23.4	0.537	0.07	0.03	7.04	0.2	0.804	2744	74960	43	0	192	59440	0	0	330	29468	5	0	1	44756	0	0	0	63834	0	0	24	6056	0	0	260	1178200	0	0	0	912	0	0	11	90282	0	0	243	62370	6	0
3-38604034-C-T	3	38604034	rs199533947	C	T	gnomAD Exomes,gnomAD Genomes	PASS	PASS	ENST00000423572.7	p.Arg523His	p.Arg523His	c.1568G>A	missense_variant	Uncertain significance	1357536		5	1609838	3.1059e-06	0	0	PASS	eas	7.41e-06	21.7	0.585	0.06	-0.04	1.59	0.12	0.73	0	74964	0	0	0	59380	0	0	0	29452	0	0	2	44756	0	0	0	63786	0	0	0	6056	0	0	2	1177962	0	0	0	912	0	0	0	90210	0	0	1	62360	0	0
3-38604035-G-T	3	38604035	rs199473119	G	T	gnomAD Exomes	PASS	NA	ENST00000423572.7	p.Arg523Ser	p.Arg523Ser	c.1567C>A	missense_variant				1	1609684	6.2124e-07	0	0	PASS			21.4	0.668	0	0.02	3.49	0.1	0.859	0	74966	0	0	0	59352	0	0	0	29438	0	0	1	44748	0	0	0	63764	0	0	0	6054	0	0	0	1177906	0	0	0	910	0	0	0	90184	0	0	0	62362	0	0
3-38604035-G-A	3	38604035	rs199473119	G	A	gnomAD Exomes,gnomAD Genomes	PASS	PASS	ENST00000423572.7	p.Arg523Cys	p.Arg523Cys	c.1567C>T	missense_variant	Conflicting interpretations of pathogenicity	67667		30	1609566	1.86386e-05	0	0	PASS	afr	1.747e-05	26	0.73	0.05	-0.05	3.49	0	0.935	4	74844	0	0	2	59332	0	0	0	29438	0	0	0	44760	0	0	1	63764	0	0	0	6076	0	0	23	1177914	0	0	0	910	0	0	0	90188	0	0	0	62340	0	0
3-38604037-G-A	3	38604037		G	A	gnomAD Exomes	PASS	NA	ENST00000423572.7	p.Pro522Leu	p.Pro522Leu	c.1565C>T	missense_variant				1	1609460	6.21326e-07	0	0	PASS			17.1	0.551	0	-0.02	3.45	0.25	0.046	0	74966	0	0	0	59320	0	0	0	29438	0	0	0	44736	0	0	0	63744	0	0	0	6056	0	0	0	1177814	0	0	0	912	0	0	1	90130	0	0	0	62344	0	0
3-38604038-G-A	3	38604038	rs768922716	G	A	gnomAD Exomes	PASS	NA	ENST00000423572.7	p.Pro522Ser	p.Pro522Ser	c.1564C>T	missense_variant	Uncertain significance	1004718		3	1609316	1.86415e-06	0	0	PASS	nfe	2.8e-07	19	0.482	0.04	-0.02	4.01	0.44	0.003	0	74972	0	0	1	59286	0	0	0	29432	0	0	0	44730	0	0	0	63740	0	0	0	6056	0	0	2	1177760	0	0	0	912	0	0	0	90094	0	0	0	62334	0	0
3-38604041-T-C	3	38604041	rs201840288	T	C	gnomAD Exomes,gnomAD Genomes	PASS	PASS	ENST00000423572.7	p.Lys521Glu	p.Lys521Glu	c.1561A>G	missense_variant	Uncertain significance	1002978		3	1608846	1.86469e-06	0	0	PASS	amr	1.346e-05	21.5	0.552	0	-0.03	2.9	0.26	0.226	0	74952	0	0	3	59172	0	0	0	29426	0	0	0	44722	0	0	0	63710	0	0	0	6054	0	0	0	1177554	0	0	0	912	0	0	0	90024	0	0	0	62320	0	0
3-38604044-T-C	3	38604044	rs769799503	T	C	gnomAD Exomes	PASS	NA	ENST00000423572.7	p.Met520Val	p.Met520Val	c.1558A>G	missense_variant	Conflicting interpretations of pathogenicity	967836		20	1608512	1.24339e-05	0	0	PASS	sas	9.406e-05	0.063	0.48	0.01	0.02	-5.98	0.58	0	0	74946	0	0	0	59128	0	0	0	29428	0	0	0	44698	0	0	0	63694	0	0	0	6050	0	0	5	1177392	0	0	0	912	0	0	14	89950	0	0	1	62314	0	0
3-38604046-G-A	3	38604046		G	A	gnomAD Exomes	PASS	NA	ENST00000423572.7	p.Ser519Phe	p.Ser519Phe	c.1556C>T	missense_variant				2	1608078	1.24372e-06	0	0	PASS	nfe	2.8e-07	24.4	0.492	0.1	-0.1	7.04	0.16	0.61	0	74936	0	0	0	59038	0	0	0	29414	0	0	0	44678	0	0	0	63672	0	0	0	6052	0	0	2	1177178	0	0	0	912	0	0	0	89900	0	0	0	62298	0	0
3-38604046-G-C	3	38604046		G	C	gnomAD Exomes	PASS	NA	ENST00000423572.7	p.Ser519Cys	p.Ser519Cys	c.1556C>G	missense_variant				1	1608078	6.2186e-07	0	0	PASS			25.7	0.453	0.06	-0.08	7.04	0.03	0.893	0	74936	0	0	0	59038	0	0	0	29414	0	0	0	44678	0	0	0	63672	0	0	0	6052	0	0	1	1177178	0	0	0	912	0	0	0	89900	0	0	0	62298	0	0
3-38604050-T-G	3	38604050		T	G	gnomAD Exomes	PASS	NA	ENST00000423572.7	p.Thr518Pro	p.Thr518Pro	c.1552A>C	missense_variant				1	1607354	6.2214e-07	0	0	PASS			18.9	0.489	0.1	-0.07	0.762	0.54	0.353	0	74892	0	0	0	58910	0	0	0	29398	0	0	0	44666	0	0	0	63604	0	0	0	6054	0	0	1	1176860	0	0	0	912	0	0	0	89774	0	0	0	62284	0	0
3-38604051-C-G	3	38604051	rs759471090	C	G	gnomAD Exomes,gnomAD Genomes	PASS	PASS	ENST00000423572.7	p.Arg517Ser	p.Arg517Ser	c.1551G>C	missense_variant	Uncertain significance	2138923		4	1606560	2.48979e-06	0	0	PASS	nfe	8e-07	11.7	0.507	0.04	0.01	1.69	0.77	0.048	0	74768	0	0	0	58766	0	0	0	29372	0	0	0	44642	0	0	0	63578	0	0	0	6072	0	0	4	1176572	0	0	0	910	0	0	0	89666	0	0	0	62214	0	0
3-38604053-T-A	3	38604053	rs2061967077	T	A	gnomAD Genomes	NA	PASS	ENST00000423572.7	p.Arg517Trp	p.Arg517Trp	c.1549A>T	missense_variant				1	1606874	6.22326e-07	0	0	PASS			23.1	0.612	0	0	0.824	0.01	0.835	0	74782	0	0	0	58810	0	0	0	29374	0	0	0	44680	0	0	0	63590	0	0	0	6076	0	0	1	1176726	0	0	0	912	0	0	0	89700	0	0	0	62224	0	0
3-38604061-C-T	3	38604061		C	T	gnomAD Exomes	PASS	NA	ENST00000423572.7	p.Gly514Asp	p.Gly514Asp	c.1541G>A	missense_variant				1	1604938	6.23077e-07	0	0	PASS			19.8	0.547	0.06	0.03	7.9	0.15	0.792	0	74866	0	0	0	58482	0	0	0	29338	0	0	0	44556	0	0	0	63450	0	0	0	6050	0	0	1	1175768	0	0	0	912	0	0	0	89332	0	0	0	62184	0	0
3-38604062-C-T	3	38604062		C	T	gnomAD Exomes	PASS	NA	ENST00000423572.7	p.Gly514Ser	p.Gly514Ser	c.1540G>A	missense_variant				2	1604736	1.24631e-06	0	0	PASS			13.8	0.485	0.11	-0.08	2.91	0.29	0.461	0	74852	0	0	0	58460	0	0	0	29340	0	0	0	44544	0	0	0	63450	0	0	0	6050	0	0	1	1175688	0	0	0	912	0	0	1	89274	0	0	0	62166	0	0
3-38604064-C-T	3	38604064	rs397517951	C	T	gnomAD Exomes,gnomAD Genomes	PASS	PASS	ENST00000423572.7	p.Arg513His	p.Arg513His	c.1538G>A	missense_variant	Conflicting interpretations of pathogenicity	48285		9	1603938	5.61119e-06	0	0	PASS	afr	4.44e-06	8.83	0.453	0.05	-0.04	0.239	0.5	0	2	74742	0	0	1	58320	0	0	0	29318	0	0	0	44514	0	0	0	63408	0	0	0	6068	0	0	5	1175348	0	0	0	912	0	0	1	89202	0	0	0	62106	0	0
3-38604064-CG-C	3	38604064		CG	C	gnomAD Exomes	PASS	NA	ENST00000423572.7	p.Arg513ValfsTer8	p.Arg513ValfsTer8	c.1537del	frameshift_variant				1	1604058	6.23419e-07	0	0	PASS			24.2		0	-0.04	0.239			0	74864	0	0	0	58340	0	0	0	29318	0	0	0	44502	0	0	0	63410	0	0	0	6046	0	0	1	1175340	0	0	0	912	0	0	0	89198	0	0	0	62128	0	0
3-38604064-C-G	3	38604064	rs397517951	C	G	gnomAD Exomes	PASS	NA	ENST00000423572.7	p.Arg513Pro	p.Arg513Pro	c.1538G>C	missense_variant	Uncertain significance	532073		6	1604058	3.74051e-06	0	0	PASS	nfe	1.25e-06	11.5	0.421	0.15	-0.1	0.239	0.39	0.003	0	74864	0	0	0	58340	0	0	0	29318	0	0	1	44502	0	0	0	63410	0	0	0	6046	0	0	5	1175340	0	0	0	912	0	0	0	89198	0	0	0	62128	0	0
3-38604065-G-A	3	38604065	rs145733679	G	A	gnomAD Exomes,gnomAD Genomes	PASS	PASS	ENST00000423572.7	p.Arg513Cys	p.Arg513Cys	c.1537C>T	missense_variant	Uncertain significance	201456		25	1603256	1.55933e-05	0	0	PASS	amr	1.368e-05	18.9	0.485	0.09	-0.06	6.04	0.15	0.319	1	74846	0	0	3	58196	0	0	0	29302	0	0	1	44436	0	0	0	63350	0	0	0	6048	0	0	19	1175024	0	0	0	912	0	0	0	89040	0	0	1	62102	0	0
3-38604067-G-A	3	38604067	rs199473118	G	A	gnomAD Exomes	PASS	NA	ENST00000423572.7	p.Thr512Ile	p.Thr512Ile	c.1535C>T	missense_variant	Uncertain significance	67665		19	1603288	1.18506e-05	0	0	PASS	nfe	7.67e-06	9.97	0.54	0	0.01	1.4	0.19	0.021	0	74872	0	0	0	58210	0	0	0	29302	0	0	0	44488	0	0	0	63366	0	0	0	6048	0	0	15	1174942	0	0	0	912	0	0	2	89028	0	0	2	62120	0	0
3-38604068-T-A	3	38604068		T	A	gnomAD Exomes	PASS	NA	ENST00000423572.7	p.Thr512Ser	p.Thr512Ser	c.1534A>T	missense_variant				1	1602970	6.23842e-07	0	0	PASS			0.126	0.559	0.2	0.1	-1.77	0.78	0	0	74832	0	0	0	58144	0	0	0	29284	0	0	0	44472	0	0	0	63334	0	0	0	6046	0	0	1	1174852	0	0	0	908	0	0	0	88990	0	0	0	62108	0	0
3-38604070-A-G	3	38604070		A	G	gnomAD Exomes	PASS	NA	ENST00000423572.7	p.Leu511Pro	p.Leu511Pro	c.1532T>C	missense_variant				1	1602778	6.23917e-07	0	0	PASS			21.6	0.427	0.03	0.04	1.44	0.07	0.259	0	74850	0	0	1	58168	0	0	0	29290	0	0	0	44460	0	0	0	63286	0	0	0	6044	0	0	0	1174712	0	0	0	912	0	0	0	88944	0	0	0	62112	0	0
3-38604071-G-C	3	38604071		G	C	gnomAD Exomes	PASS	NA	ENST00000423572.7	p.Leu511Val	p.Leu511Val	c.1531C>G	missense_variant				1	1602418	6.24057e-07	0	0	PASS			14.3	0.5	0	0	-0.112	0.4	0.001	0	74844	0	0	0	58114	0	0	0	29280	0	0	0	44430	0	0	0	63316	0	0	0	6044	0	0	1	1174484	0	0	0	912	0	0	0	88884	0	0	0	62110	0	0
3-38604073-C-A	3	38604073		C	A	gnomAD Exomes	PASS	NA	ENST00000423572.7	p.Ser510Ile	p.Ser510Ile	c.1529G>T	missense_variant				1	1601674	6.24347e-07	0	0	PASS			22	0.561	0.1	0.12	8.74	0.15	0.286	0	74830	0	0	0	58008	0	0	0	29252	0	0	1	44418	0	0	0	63260	0	0	0	6042	0	0	0	1174116	0	0	0	912	0	0	0	88768	0	0	0	62068	0	0
3-38604073-C-G	3	38604073		C	G	gnomAD Exomes	PASS	NA	ENST00000423572.7	p.Ser510Thr	p.Ser510Thr	c.1529G>C	missense_variant				1	1601674	6.24347e-07	0	0	PASS			19.2	0.511	0.15	0.19	8.74	0.5	0.075	0	74830	0	0	0	58008	0	0	0	29252	0	0	1	44418	0	0	0	63260	0	0	0	6042	0	0	0	1174116	0	0	0	912	0	0	0	88768	0	0	0	62068	0	0
3-38604076-A-G	3	38604076	rs1262336321	A	G	gnomAD Exomes	PASS	NA	ENST00000423572.7	p.Leu509Pro	p.Leu509Pro	c.1526T>C	missense_variant	Uncertain significance	1952827		1	1600918	6.24642e-07	0	0	PASS			23.3	0.553	0	0.02	1.36	0.04	0.007	0	74804	0	0	1	57888	0	0	0	29234	0	0	0	44376	0	0	0	63188	0	0	0	6042	0	0	0	1173784	0	0	0	912	0	0	0	88652	0	0	0	62038	0	0
3-38604080-G-C	3	38604080		G	C	gnomAD Exomes	PASS	NA	ENST00000423572.7	p.His508Asp	p.His508Asp	c.1522C>G	missense_variant				1	1599386	6.2524e-07	0	0	PASS			21	0.475	0.1	0.06	8.79	0.29	0.029	0	74800	0	0	0	57714	0	0	0	29180	0	0	0	44292	0	0	0	63102	0	0	0	6044	0	0	1	1172962	0	0	0	910	0	0	0	88382	0	0	0	62000	0	0
3-38604082-T-C	3	38604082		T	C	gnomAD Exomes	PASS	NA	ENST00000423572.7	p.Asn507Ser	p.Asn507Ser	c.1520A>G	missense_variant				1	1599190	6.25317e-07	0	0	PASS			15.5	0.354	0.06	-0.06	0.518	1	0.005	0	74776	0	0	0	57664	0	0	0	29174	0	0	0	44302	0	0	0	63102	0	0	0	6038	0	0	1	1172838	0	0	0	912	0	0	0	88386	0	0	0	61998	0	0
3-38604729-C-T	3	38604729	rs775206419	C	T	gnomAD Exomes	PASS	NA	ENST00000423572.7	p.Met506Ile	p.Met506Ile	c.1518G>A	missense_variant				1	1612742	6.20062e-07	0	0	PASS			32	0.419	0.92	-0.69	7.06	0.48	0.003	0	74994	0	0	0	59952	0	0	0	29514	0	0	0	44864	0	0	0	63990	0	0	0	6056	0	0	0	1179186	0	0	0	912	0	0	1	90828	0	0	0	62446	0	0
3-38604730-A-T	3	38604730	rs760531609	A	T	gnomAD Exomes,gnomAD Genomes	PASS	PASS	ENST00000423572.7	p.Met506Lys	p.Met506Lys	c.1517T>A	missense_variant	Uncertain significance	809450		19	1612792	1.17808e-05	0	0	PASS	nfe	8.78e-06	19	0.476	0	0	0.313	0.8	0.026	0	74862	0	0	0	59940	0	0	0	29534	0	0	0	44878	0	0	0	63990	0	0	0	6080	0	0	17	1179290	0	0	0	912	0	0	0	90870	0	0	2	62436	0	0
3-38604731-T-C	3	38604731	rs1274715174	T	C	gnomAD Exomes	PASS	NA	ENST00000423572.7	p.Met506Val	p.Met506Val	c.1516A>G	missense_variant				2	1612872	1.24002e-06	0	0	PASS			6.29	0.57	0.42	-0.27	-3.5	0.6	0	0	75000	0	0	0	59946	0	0	0	29528	0	0	0	44860	0	0	0	64006	0	0	0	6056	0	0	1	1179252	0	0	0	912	0	0	1	90864	0	0	0	62448	0	0
3-38604733-G-T	3	38604733	rs763910948	G	T	gnomAD Exomes	PASS	NA	ENST00000423572.7	p.Ala505Glu	p.Ala505Glu	c.1514C>A	missense_variant	Uncertain significance	849437		2	1613396	1.23962e-06	0	0	PASS	sas	3.65e-06	18.9	0.527	0	0	4.7	0.36	0.115	0	75026	0	0	0	59994	0	0	0	29554	0	0	0	44874	0	0	0	64002	0	0	0	6060	0	0	0	1179558	0	0	0	910	0	0	2	90946	0	0	0	62472	0	0
3-38604733-G-C	3	38604733		G	C	gnomAD Exomes	PASS	NA	ENST00000423572.7	p.Ala505Gly	p.Ala505Gly	c.1514C>G	missense_variant				1	1613398	6.1981e-07	0	0	PASS			20.8	0.501	0.15	-0.06	4.7	0.24	0.2	0	75026	0	0	0	59994	0	0	1	29554	0	0	0	44874	0	0	0	64004	0	0	0	6060	0	0	0	1179558	0	0	0	910	0	0	0	90946	0	0	0	62472	0	0
3-38604734-C-T	3	38604734	rs2061980815	C	T	gnomAD Exomes	PASS	NA	ENST00000423572.7	p.Ala505Thr	p.Ala505Thr	c.1513G>A	missense_variant				1	1613474	6.19781e-07	0	0	PASS			21.3	0.529	0.03	0	3.52	0.25	0.115	0	75042	0	0	0	59996	0	0	0	29544	0	0	0	44872	0	0	0	64010	0	0	0	6060	0	0	0	1179632	0	0	0	912	0	0	1	90934	0	0	0	62472	0	0
3-38604736-C-G	3	38604736	rs776451920	C	G	gnomAD Exomes	PASS	NA	ENST00000423572.7	p.Arg504Thr	p.Arg504Thr	c.1511G>C	missense_variant	Uncertain significance	1332052		3	1613628	1.85916e-06	0	0	PASS	eas	1.773e-05	24	0.444	0	0	1.32	0.01	0.997	0	75042	0	0	0	60008	0	0	0	29572	0	0	3	44878	0	0	0	64012	0	0	0	6058	0	0	0	1179706	0	0	0	912	0	0	0	90970	0	0	0	62470	0	0
3-38604740-G-A	3	38604740	rs1452180263	G	A	gnomAD Exomes	PASS	NA	ENST00000423572.7	p.Pro503Ser	p.Pro503Ser	c.1507C>T	missense_variant				1	1613628	6.19722e-07	0	0	PASS			22.3	0.324	0	0	5.79	0.75	0.16	0	74984	0	0	0	60002	0	0	0	29578	0	0	0	44866	0	0	0	64006	0	0	0	6060	0	0	0	1179750	0	0	0	912	0	0	1	90994	0	0	0	62476	0	0
3-38604742-C-T	3	38604742		C	T	gnomAD Exomes	PASS	NA	ENST00000423572.7	p.Gly502Asp	p.Gly502Asp	c.1505G>A	missense_variant				4	1613646	2.47886e-06	0	0	PASS	nfe	6.8e-07	24.1	0.537	0	0	7.05	0.22	0.695	0	75018	0	0	0	60008	0	0	0	29578	0	0	0	44878	0	0	0	64014	0	0	0	6060	0	0	3	1179724	0	0	0	912	0	0	1	90980	0	0	0	62474	0	0
3-38604745-T-C	3	38604745	rs199473117	T	C	gnomAD Exomes,gnomAD Genomes	PASS	PASS	ENST00000423572.7	p.Asp501Gly	p.Asp501Gly	c.1502A>G	missense_variant	Uncertain significance	67664		3	1613630	1.85916e-06	0	0	PASS	afr	4.43e-06	25.9	0.881	0.09	-0.13	6.32	0.07	0.871	2	74904	0	0	0	59988	0	0	0	29592	0	0	0	44878	0	0	0	64004	0	0	0	6082	0	0	0	1179784	0	0	0	912	0	0	1	91026	0	0	0	62460	0	0
3-38604745-T-A	3	38604745	rs199473117	T	A	gnomAD Genomes	NA	PASS	ENST00000423572.7	p.Asp501Val	p.Asp501Val	c.1502A>T	missense_variant				1	1613630	6.19721e-07	0	0	PASS			29.2	0.765	0.05	-0.09	6.32	0.03	0.939	0	74904	0	0	0	59988	0	0	0	29592	0	0	1	44878	0	0	0	64004	0	0	0	6082	0	0	0	1179784	0	0	0	912	0	0	0	91026	0	0	0	62460	0	0
3-38604749-C-T	3	38604749	rs1060501148	C	T	gnomAD Exomes	PASS	NA	ENST00000423572.7	p.Glu500Lys	p.Glu500Lys	c.1498G>A	missense_variant	Uncertain significance	406445		1	1613802	6.19655e-07	0	0	PASS			22.8	0.506	0.05	-0.08	8.84	0.19	0.079	0	75040	0	0	1	59998	0	0	0	29590	0	0	0	44870	0	0	0	64018	0	0	0	6058	0	0	0	1179798	0	0	0	912	0	0	0	91032	0	0	0	62486	0	0
3-38604751-G-A	3	38604751	rs2061981340	G	A	gnomAD Genomes	NA	PASS	ENST00000423572.7	p.Ser499Leu	p.Ser499Leu	c.1496C>T	missense_variant				1	1613698	6.19695e-07	0	0	PASS			23.2	0.537	0.02	-0.04	6.98			1	74890	0	0	0	59998	0	0	0	29598	0	0	0	44884	0	0	0	64016	0	0	0	6082	0	0	0	1179812	0	0	0	912	0	0	0	91042	0	0	0	62464	0	0
3-38604757-G-C	3	38604757	rs1010793263	G	C	gnomAD Genomes	NA	PASS	ENST00000423572.7	p.Ser497Cys	p.Ser497Cys	c.1490C>G	missense_variant				1	1613754	6.19673e-07	0	0	PASS			23.1	0.337	0	-0.01	6.93	0.02	0.079	1	74910	0	0	0	59990	0	0	0	29596	0	0	0	44892	0	0	0	64006	0	0	0	6082	0	0	0	1179850	0	0	0	912	0	0	0	91052	0	0	0	62464	0	0
3-38604759-C-G	3	38604759	rs1201401056	C	G	gnomAD Genomes	NA	PASS	ENST00000423572.7	p.Lys496Asn	p.Lys496Asn	c.1488G>C	missense_variant				2	1613762	1.23934e-06	0	0	PASS			17	0.448	0	0	0.954			1	74912	0	0	0	59996	0	0	0	29594	0	0	0	44890	0	0	0	64006	0	0	0	6082	0	0	1	1179854	0	0	0	912	0	0	0	91054	0	0	0	62462	0	0
3-38604760-T-A	3	38604760	rs1395922677	T	A	gnomAD Exomes	PASS	NA	ENST00000423572.7	p.Lys496Met	p.Lys496Met	c.1487A>T	missense_variant				1	1613874	6.19627e-07	0	0	PASS			24.4	0.689	0.01	-0.02	2.31	0	0.974	0	75028	0	0	0	60008	0	0	0	29604	0	0	0	44864	0	0	0	64016	0	0	0	6060	0	0	0	1179842	0	0	0	912	0	0	1	91058	0	0	0	62482	0	0
3-38604763-G-A	3	38604763	rs1060501146	G	A	gnomAD Genomes	NA	PASS	ENST00000423572.7	p.Pro495Leu	p.Pro495Leu	c.1484C>T	missense_variant	Uncertain significance	406442		1	1613750	6.19675e-07	0	0	PASS			19.2	0.364	0	0	4.12	0.17	0.904	0	74892	0	0	1	59986	0	0	0	29602	0	0	0	44892	0	0	0	64000	0	0	0	6082	0	0	0	1179862	0	0	0	912	0	0	0	91058	0	0	0	62464	0	0
3-38604767-G-A	3	38604767	rs2061981979	G	A	gnomAD Exomes	PASS	NA	ENST00000423572.7	p.Leu494Phe	p.Leu494Phe	c.1480C>T	missense_variant	Likely benign	927482		3	1613886	1.85887e-06	0	0	PASS	nfe	6.8e-07	0.474	0.237	0.01	-0.01	-0.32	1	0	0	75032	0	0	0	60006	0	0	0	29602	0	0	0	44870	0	0	0	64008	0	0	0	6058	0	0	3	1179854	0	0	0	912	0	0	0	91060	0	0	0	62484	0	0
3-38604769-C-T	3	38604769	rs1392807122	C	T	gnomAD Exomes	PASS	NA	ENST00000423572.7	p.Arg493Lys	p.Arg493Lys	c.1478G>A	missense_variant	Uncertain significance	2154105		4	1613908	2.47846e-06	0	0	PASS			9.13	0.149	0	0	4.06	1	0.003	0	75040	0	0	1	60018	0	0	0	29606	0	0	0	44880	0	0	0	64022	0	0	1	6060	0	0	1	1179836	0	0	0	912	0	0	0	91048	0	0	1	62486	0	0
3-38604770-T-C	3	38604770		T	C	gnomAD Exomes	PASS	NA	ENST00000423572.7	p.Arg493Gly	p.Arg493Gly	c.1477A>G	missense_variant				2	1613858	1.23927e-06	0	0	PASS	sas	3.65e-06	20.6	0.288	0	0.01	1.08	0.05	0.068	0	75026	0	0	0	60002	0	0	0	29602	0	0	0	44876	0	0	0	64004	0	0	0	6060	0	0	0	1179820	0	0	0	912	0	0	2	91068	0	0	0	62488	0	0
3-38604773-C-T	3	38604773		C	T	gnomAD Exomes	PASS	NA	ENST00000423572.7	p.Asp492Asn	p.Asp492Asn	c.1474G>A	missense_variant				1	1613896	6.19619e-07	0	0	PASS			17.7	0.232	0	0	6.95	0.31	0.379	0	75026	0	0	0	60012	0	0	0	29598	0	0	0	44876	0	0	0	64014	0	0	0	6060	0	0	1	1179842	0	0	0	912	0	0	0	91066	0	0	0	62490	0	0
3-38604775-T-C	3	38604775	rs1307008942	T	C	gnomAD Exomes	PASS	NA	ENST00000423572.7	p.Glu491Gly	p.Glu491Gly	c.1472A>G	missense_variant				1	1613924	6.19608e-07	0	0	PASS			22	0.268	0.04	-0.06	4.62	0.17	0.144	0	75014	0	0	0	60008	0	0	0	29606	0	0	0	44870	0	0	0	64016	0	0	0	6058	0	0	0	1179882	0	0	0	912	0	0	1	91074	0	0	0	62484	0	0
3-38604776-C-T	3	38604776	rs1553704434	C	T	gnomAD Exomes	PASS	NA	ENST00000423572.7	p.Glu491Lys	p.Glu491Lys	c.1471G>A	missense_variant	Uncertain significance	655007		4	1613976	2.47835e-06	0	0	PASS	nfe	7.9e-07	17.9	0.294	0	0	8.73	0.25	0.1	0	75042	0	0	0	60024	0	0	0	29606	0	0	0	44882	0	0	0	64018	0	0	0	6058	0	0	4	1179874	0	0	0	912	0	0	0	91076	0	0	0	62484	0	0
3-38604778-C-T	3	38604778	rs766927082	C	T	gnomAD Exomes,gnomAD Genomes	PASS	PASS	ENST00000423572.7	p.Gly490Glu	p.Gly490Glu	c.1469G>A	missense_variant				2	1613858	1.23927e-06	0	0	PASS			21.6	0.226	0.03	0.01	6.97	0.61	0.153	0	74924	0	0	0	59998	0	0	0	29606	0	0	0	44892	0	0	0	64022	0	0	0	6082	0	0	1	1179878	0	0	0	912	0	0	1	91078	0	0	0	62466	0	0
3-38604779-C-A	3	38604779		C	A	gnomAD Exomes	PASS	NA	ENST00000423572.7	p.Gly490Trp	p.Gly490Trp	c.1468G>T	missense_variant				1	1613984	6.19585e-07	0	0	PASS			24.4	0.566	0	-0.01	6.97	0	0.988	0	75056	0	0	0	60016	0	0	0	29606	0	0	0	44876	0	0	0	64016	0	0	0	6060	0	0	0	1179878	0	0	0	912	0	0	1	91076	0	0	0	62488	0	0
3-38604781-C-T	3	38604781		C	T	gnomAD Exomes	PASS	NA	ENST00000423572.7	p.Cys489Tyr	p.Cys489Tyr	c.1466G>A	missense_variant				1	1613982	6.19586e-07	0	0	PASS			12.1	0.219	0.01	0.01	4.19	1	0	0	75058	0	0	0	60020	0	0	0	29604	0	0	0	44872	0	0	0	64020	0	0	0	6060	0	0	1	1179874	0	0	0	912	0	0	0	91076	0	0	0	62486	0	0
3-38604782-A-C	3	38604782		A	C	gnomAD Exomes	PASS	NA	ENST00000423572.7	p.Cys489Gly	p.Cys489Gly	c.1465T>G	missense_variant				1	1613330	6.19836e-07	0	0	PASS			13.6	0.228	0.03	-0.19	0.78	0.46	0	0	74802	0	0	0	59958	0	0	0	29604	0	0	0	44844	0	0	0	63908	0	0	0	6060	0	0	1	1179730	0	0	0	912	0	0	0	91034	0	0	0	62478	0	0
3-38604783-C-G	3	38604783		C	G	gnomAD Exomes	PASS	NA	ENST00000423572.7	p.Glu488Asp	p.Glu488Asp	c.1464G>C	missense_variant				2	1614020	1.23914e-06	0	0	PASS	nfe	2.8e-07	2.79	0.283	0	0	-0.263	0.7	0.006	0	75060	0	0	0	60024	0	0	0	29606	0	0	0	44882	0	0	0	64024	0	0	0	6060	0	0	2	1179884	0	0	0	912	0	0	0	91080	0	0	0	62488	0	0
3-38604783-C-A	3	38604783		C	A	gnomAD Exomes	PASS	NA	ENST00000423572.7	p.Glu488Asp	p.Glu488Asp	c.1464G>T	missense_variant				1	1614018	6.19572e-07	0	0	PASS			2.61	0.283	0	0	-0.263	0.7	0.006	1	75060	0	0	0	60024	0	0	0	29606	0	0	0	44882	0	0	0	64024	0	0	0	6060	0	0	0	1179882	0	0	0	912	0	0	0	91080	0	0	0	62488	0	0
3-38604790-G-C	3	38604790	rs1274970281	G	C	gnomAD Exomes	PASS	NA	ENST00000423572.7	p.Thr486Ser	p.Thr486Ser	c.1457C>G	missense_variant	Uncertain significance	853715		1	1613970	6.1959e-07	0	0	PASS			10.6	0.165	0.2	0.09	6.99	0.76	0.007	0	75046	0	0	1	60020	0	0	0	29604	0	0	0	44876	0	0	0	64008	0	0	0	6060	0	0	0	1179886	0	0	0	912	0	0	0	91070	0	0	0	62488	0	0
3-38604791-T-C	3	38604791	rs751945652	T	C	gnomAD Exomes	PASS	NA	ENST00000423572.7	p.Thr486Ala	p.Thr486Ala	c.1456A>G	missense_variant	Uncertain significance	2163338		2	1613954	1.23919e-06	0	0	PASS			10.8	0.183	0	0	3.66	0.54	0	0	75034	0	0	0	60022	0	0	0	29604	0	0	1	44866	0	0	0	64010	0	0	0	6058	0	0	1	1179890	0	0	0	912	0	0	0	91068	0	0	0	62490	0	0
3-38604797-A-T	3	38604797	rs2125902926	A	T	gnomAD Exomes	PASS	NA	ENST00000423572.7	p.Ser484Thr	p.Ser484Thr	c.1450T>A	missense_variant	Uncertain significance	1383908		1	1613972	6.19589e-07	0	0	PASS			17.8	0.347	0	0	4.67	0.33	0.364	0	75048	0	0	0	60020	0	0	0	29606	0	0	0	44874	0	0	0	64014	0	0	0	6060	0	0	1	1179886	0	0	0	912	0	0	0	91066	0	0	0	62486	0	0
3-38604801-C-T	3	38604801	rs1212816065	C	T	gnomAD Exomes,gnomAD Genomes	PASS	PASS	ENST00000423572.7	p.Met482Ile	p.Met482Ile	c.1446G>A	missense_variant	Uncertain significance	656124		3	1613912	1.85884e-06	0	0	PASS			11.7	0.258	0	-0.01	3.55	0.22	0.011	1	74950	0	0	0	59998	0	0	0	29608	0	0	0	44890	0	0	0	64020	0	0	0	6082	0	0	1	1179910	0	0	0	912	0	0	1	91076	0	0	0	62466	0	0
3-38604803-TC-T	3	38604803		TC	T	gnomAD Exomes	PASS	NA	ENST00000423572.7	p.Met482CysfsTer25	p.Met482CysfsTer25	c.1443del	frameshift_variant				1	1613976	6.19588e-07	0	0	PASS			18.6		0	-0.06	-1.26			0	75050	0	0	0	60008	0	0	0	29606	0	0	0	44878	0	0	0	64020	0	0	0	6060	0	0	1	1179886	0	0	0	912	0	0	0	91070	0	0	0	62486	0	0
3-38604803-T-A	3	38604803	rs1575803412	T	A	gnomAD Exomes	PASS	NA	ENST00000423572.7	p.Met482Leu	p.Met482Leu	c.1444A>T	missense_variant	Uncertain significance	2144326		1	1613976	6.19588e-07	0	0	PASS			4.69	0.378	0	-0.05	-1.26	0.51	0	0	75050	0	0	0	60008	0	0	0	29606	0	0	0	44878	0	0	0	64020	0	0	0	6060	0	0	1	1179886	0	0	0	912	0	0	0	91070	0	0	0	62486	0	0
3-38604805-C-T	3	38604805	rs142804667	C	T	gnomAD Exomes,gnomAD Genomes	PASS	PASS	ENST00000423572.7	p.Arg481Gln	p.Arg481Gln	c.1442G>A	missense_variant	Uncertain significance	644489		38	1613842	2.35463e-05	0	0	PASS	amr	2.255e-05	11.9	0.241	0	-0.04	1.69	0.2	0.312	2	74928	0	0	4	59992	0	0	0	29608	0	0	1	44880	0	0	0	64016	0	0	0	6082	0	0	31	1179894	0	0	0	910	0	0	0	91070	0	0	0	62462	0	0
3-38604806-G-A	3	38604806	rs144511230	G	A	gnomAD Exomes,gnomAD Genomes	PASS	PASS	ENST00000423572.7	p.Arg481Trp	p.Arg481Trp	c.1441C>T	missense_variant	Conflicting interpretations of pathogenicity	48284		1103	1613928	0.000683426	9	0	PASS	afr	0.0115649	22.9	0.461	0	-0.06	1.93	0.03	0.929	917	75034	9	0	63	60010	0	0	0	29608	0	0	4	44872	0	0	0	64014	0	0	6	6060	0	0	54	1179872	0	0	0	912	0	0	4	91060	0	0	55	62486	0	0
3-38604807-T-G	3	38604807	rs752966781	T	G	gnomAD Exomes	PASS	NA	ENST00000423572.7	p.Lys480Asn	p.Lys480Asn	c.1440A>C	missense_variant				2	1613920	1.23922e-06	0	0	PASS			21.9	0.524	0	0	0.522	0.11	0.704	0	75038	0	0	0	60008	0	0	0	29606	0	0	0	44860	0	0	0	64008	0	0	1	6060	0	0	0	1179882	0	0	0	912	0	0	0	91060	0	0	1	62486	0	0
3-38604811-C-A	3	38604811	rs2061983237	C	A	gnomAD Genomes	NA	PASS	ENST00000423572.7	p.Arg479Ile	p.Arg479Ile	c.1436G>T	missense_variant	Uncertain significance	2041100		1	1613874	6.19627e-07	0	0	PASS			17.3	0.352	0	-0.01	3.25			1	74942	0	0	0	60006	0	0	0	29606	0	0	0	44880	0	0	0	64032	0	0	0	6082	0	0	0	1179880	0	0	0	912	0	0	0	91070	0	0	0	62464	0	0
3-38604814-C-A	3	38604814		C	A	gnomAD Exomes	PASS	NA	ENST00000423572.7	p.Arg478Met	p.Arg478Met	c.1433G>T	missense_variant				1	1613986	6.19584e-07	0	0	PASS			21.3	0.547	0	0	4.22	0.22	0.918	0	75056	0	0	0	60016	0	0	0	29604	0	0	0	44880	0	0	0	64028	0	0	0	6060	0	0	0	1179876	0	0	0	912	0	0	0	91066	0	0	1	62488	0	0
3-38604820-C-T	3	38604820		C	T	gnomAD Exomes	PASS	NA	ENST00000423572.7	p.Ser476Asn	p.Ser476Asn	c.1427G>A	missense_variant				5	1613948	3.09799e-06	0	0	PASS	nfe	1.24e-06	14.9	0.183	0	0	0.713	0.75	0.02	0	75054	0	0	0	60010	0	0	0	29606	0	0	0	44878	0	0	0	64020	0	0	0	6060	0	0	5	1179870	0	0	0	912	0	0	0	91052	0	0	0	62486	0	0
3-38604822-T-G	3	38604822	rs199473116	T	G	gnomAD Exomes,gnomAD Genomes	PASS	PASS	ENST00000423572.7	p.Arg475Ser	p.Arg475Ser	c.1425A>C	missense_variant	Uncertain significance	67662		28	1613828	1.73501e-05	0	0	PASS	afr	0.00020975	18.3	0.474	0	-0.01	0.182	0.31	0.036	23	74928	0	0	3	59984	0	0	0	29608	0	0	0	44882	0	0	0	64014	0	0	0	6082	0	0	1	1179880	0	0	0	912	0	0	0	91072	0	0	1	62466	0	0
3-38604823-C-T	3	38604823	rs749373494	C	T	gnomAD Exomes	PASS	NA	ENST00000423572.7	p.Arg475Lys	p.Arg475Lys	c.1424G>A	missense_variant				1	1613964	6.19593e-07	0	0	PASS			16.7	0.23	0	-0.05	3.57	0.57	0.007	0	75054	0	0	0	60020	0	0	0	29604	0	0	0	44872	0	0	0	64012	0	0	0	6060	0	0	1	1179882	0	0	0	912	0	0	0	91060	0	0	0	62488	0	0
3-38604823-C-A	3	38604823		C	A	gnomAD Exomes	PASS	NA	ENST00000423572.7	p.Arg475Ile	p.Arg475Ile	c.1424G>T	missense_variant				2	1613964	1.23919e-06	0	0	PASS	nfe	2.8e-07	23.2	0.553	0	-0.07	3.57	0.08	0.61	0	75054	0	0	0	60020	0	0	0	29604	0	0	0	44872	0	0	0	64012	0	0	0	6060	0	0	2	1179882	0	0	0	912	0	0	0	91060	0	0	0	62488	0	0
3-38604826-C-T	3	38604826	rs770856988	C	T	gnomAD Exomes	PASS	NA	ENST00000423572.7	p.Arg474Lys	p.Arg474Lys	c.1421G>A	missense_variant				3	1613990	1.85875e-06	0	0	PASS	nfe	6.8e-07	15.8	0.291	0	-0.01	1.95	0.2	0.021	0	75070	0	0	0	60018	0	0	0	29604	0	0	0	44878	0	0	0	64028	0	0	0	6060	0	0	3	1179870	0	0	0	912	0	0	0	91060	0	0	0	62490	0	0
3-38604829-T-A	3	38604829		T	A	gnomAD Exomes	PASS	NA	ENST00000423572.7	p.Glu473Val	p.Glu473Val	c.1418A>T	missense_variant				2	1613920	1.23922e-06	0	0	PASS	afr	4.42e-06	24.5	0.599	0	-0.02	2.9	0.03	0.73	2	75052	0	0	0	60010	0	0	0	29606	0	0	0	44876	0	0	0	64020	0	0	0	6060	0	0	0	1179848	0	0	0	912	0	0	0	91048	0	0	0	62488	0	0
3-38604830-C-T	3	38604830	rs1553704489	C	T	gnomAD Exomes	PASS	NA	ENST00000423572.7	p.Glu473Lys	p.Glu473Lys	c.1417G>A	missense_variant	Uncertain significance	1297522		1	1613938	6.19602e-07	0	0	PASS			18.8	0.481	0	-0.01	4.97	0.13	0.304	0	75058	0	0	0	60018	0	0	0	29608	0	0	0	44870	0	0	0	64028	0	0	0	6060	0	0	1	1179846	0	0	0	912	0	0	0	91048	0	0	0	62490	0	0
3-38604832-T-C	3	38604832	rs2061984109	T	C	gnomAD Exomes	PASS	NA	ENST00000423572.7	p.His472Arg	p.His472Arg	c.1415A>G	missense_variant				4	1613934	2.47842e-06	0	0	PASS	nfe	7.9e-07	9.55	0.082	0	0	0.529	0.42	0.029	0	75066	0	0	0	60020	0	0	0	29608	0	0	0	44870	0	0	0	64030	0	0	0	6058	0	0	4	1179832	0	0	0	912	0	0	0	91048	0	0	0	62490	0	0
3-38604833-G-A	3	38604833		G	A	gnomAD Exomes	PASS	NA	ENST00000423572.7	p.His472Tyr	p.His472Tyr	c.1414C>T	missense_variant				3	1613910	1.85884e-06	0	0	PASS	nfe	6.8e-07	13.8	0.223	0.01	0	2.92	0.26	0.152	0	75050	0	0	0	60016	0	0	0	29602	0	0	0	44868	0	0	0	64012	0	0	0	6060	0	0	3	1179864	0	0	0	912	0	0	0	91040	0	0	0	62486	0	0
3-38604837-G-C	3	38604837	rs199473115	G	C	gnomAD Exomes,gnomAD Genomes	PASS	PASS	ENST00000423572.7	p.Asn470Lys	p.Asn470Lys	c.1410C>G	missense_variant	Uncertain significance	30047		6	1613738	3.71808e-06	0	0	PASS	afr	2.549e-05	13.5	0.274	0.01	0	5.78	0.78	0.029	5	74932	0	0	0	59986	0	0	0	29606	0	0	0	44878	0	0	0	64012	0	0	0	6082	0	0	0	1179842	0	0	0	912	0	0	0	91022	0	0	1	62466	0	0
3-38604842-C-T	3	38604842	rs371911318	C	T	gnomAD Exomes,gnomAD Genomes	PASS	PASS	ENST00000423572.7	p.Val469Ile	p.Val469Ile	c.1405G>A	missense_variant	Uncertain significance	518673		7	1613756	4.33771e-06	0	0	PASS	afr	4.43e-06	19.1	0.26	0.05	0.01	5	0.1	0.442	2	74942	0	0	0	59980	0	0	0	29606	0	0	1	44884	0	0	0	64010	0	0	0	6082	0	0	4	1179846	0	0	0	912	0	0	0	91032	0	0	0	62462	0	0
3-38604844-G-A	3	38604844	rs768592412	G	A	gnomAD Exomes	PASS	NA	ENST00000423572.7	p.Pro468Leu	p.Pro468Leu	c.1403C>T	missense_variant	Uncertain significance	2653674		12	1613770	7.436e-06	0	0	PASS	amr	5.53e-06	19.4	0.205	0.06	-0.03	2.92	0.29	0.009	0	75028	0	0	2	60002	0	0	0	29608	0	0	0	44874	0	0	0	64002	0	0	0	6060	0	0	9	1179808	0	0	0	912	0	0	1	90992	0	0	0	62484	0	0
3-38604847-G-A	3	38604847		G	A	gnomAD Exomes	PASS	NA	ENST00000423572.7	p.Ala467Val	p.Ala467Val	c.1400C>T	missense_variant				1	1613770	6.19667e-07	0	0	PASS			23	0.401	0.04	0.01	5.81	0.05	0.665	1	75018	0	0	0	59994	0	0	0	29604	0	0	0	44876	0	0	0	64014	0	0	0	6060	0	0	0	1179812	0	0	0	910	0	0	0	90996	0	0	0	62486	0	0
3-38604849-C-A	3	38604849	rs776541865	C	A	gnomAD Exomes,gnomAD Genomes	PASS	PASS	ENST00000423572.7	p.Leu466Phe	p.Leu466Phe	c.1398G>T	missense_variant	Uncertain significance	201453		22	1613824	1.36322e-05	0	0	PASS	mid	5.82e-05	19.9	0.768	0.13	0.04	2.97	0.43	0.992	0	75026	0	0	0	60000	0	0	0	29606	0	0	0	44874	0	0	0	64014	0	0	2	6060	0	0	18	1179838	0	0	0	912	0	0	0	91008	0	0	2	62486	0	0
3-38604852-AG-A	3	38604852	rs1395411139	AG	A	gnomAD Exomes	PASS	NA	ENST00000423572.7	p.Pro465LeufsTer5	p.Pro465LeufsTer5	c.1394del	frameshift_variant				1	1613802	6.19655e-07	0	0	PASS			32		0.07	-0.12	-0.541			0	75034	0	0	0	59988	0	0	0	29600	0	0	0	44868	0	0	0	63998	0	0	0	6060	0	0	1	1179838	0	0	0	912	0	0	0	91020	0	0	0	62484	0	0
3-38604853-G-T	3	38604853		G	T	gnomAD Exomes	PASS	NA	ENST00000423572.7	p.Pro465His	p.Pro465His	c.1394C>A	missense_variant				1	1613824	6.19646e-07	0	0	PASS			25	0.477	0	-0.01	5.83	0.02	1	0	75030	0	0	0	59998	0	0	0	29604	0	0	1	44870	0	0	0	64008	0	0	0	6060	0	0	0	1179840	0	0	0	912	0	0	0	91018	0	0	0	62484	0	0
3-38604853-G-A	3	38604853		G	A	gnomAD Exomes	PASS	NA	ENST00000423572.7	p.Pro465Leu	p.Pro465Leu	c.1394C>T	missense_variant				1	1613824	6.19646e-07	0	0	PASS			22.6	0.6	0.03	0.01	5.83	0.12	0.999	0	75030	0	0	0	59998	0	0	0	29604	0	0	0	44870	0	0	0	64008	0	0	0	6060	0	0	1	1179840	0	0	0	912	0	0	0	91018	0	0	0	62484	0	0
3-38604854-G-A	3	38604854	rs2061984708	G	A	gnomAD Exomes	PASS	NA	ENST00000423572.7	p.Pro465Ser	p.Pro465Ser	c.1393C>T	missense_variant	Uncertain significance	920025		1	1613800	6.19655e-07	0	0	PASS			20.2	0.396	0.02	0.01	4.05	0.48	0.999	0	75022	0	0	0	59992	0	0	0	29600	0	0	1	44876	0	0	0	64008	0	0	0	6060	0	0	0	1179826	0	0	0	912	0	0	0	91018	0	0	0	62486	0	0
3-38604856-G-A	3	38604856	rs1575803663	G	A	gnomAD Exomes	PASS	NA	ENST00000423572.7	p.Ser464Phe	p.Ser464Phe	c.1391C>T	missense_variant				1	1613788	6.1966e-07	0	0	PASS			28.4	0.744	0.02	0	4.9	0.02	0.992	0	75016	0	0	0	60000	0	0	0	29598	0	0	0	44876	0	0	0	64014	0	0	0	6060	0	0	1	1179820	0	0	0	912	0	0	0	91008	0	0	0	62484	0	0
3-38604856-G-T	3	38604856	rs1575803663	G	T	gnomAD Exomes	PASS	NA	ENST00000423572.7	p.Ser464Tyr	p.Ser464Tyr	c.1391C>A	missense_variant				2	1613788	1.23932e-06	0	0	PASS	eas	7.39e-06	27.1	0.823	0.01	0	4.9	0.02	0.997	0	75016	0	0	0	60000	0	0	0	29598	0	0	2	44876	0	0	0	64014	0	0	0	6060	0	0	0	1179820	0	0	0	912	0	0	0	91008	0	0	0	62484	0	0
3-38604859-A-C	3	38604859	rs761628195	A	C	gnomAD Exomes,gnomAD Genomes	PASS	PASS	ENST00000423572.7	p.Met463Arg	p.Met463Arg	c.1388T>G	missense_variant	Uncertain significance	926706		12	1613808	7.43583e-06	0	0	PASS	nfe	2.92e-06	22.1	0.575	0.01	-0.02	6.29	0.39	0.583	0	75030	0	0	0	60000	0	0	0	29602	0	0	0	44882	0	0	0	64014	0	0	1	6060	0	0	8	1179812	0	0	0	912	0	0	0	91012	0	0	3	62484	0	0
3-38604859-A-G	3	38604859	rs761628195	A	G	gnomAD Exomes	PASS	NA	ENST00000423572.7	p.Met463Thr	p.Met463Thr	c.1388T>C	missense_variant				2	1613808	1.2393e-06	0	0	PASS	sas	3.65e-06	20.4	0.449	0.01	0	6.29	0.43	0.047	0	75030	0	0	0	60000	0	0	0	29602	0	0	0	44882	0	0	0	64014	0	0	0	6060	0	0	0	1179812	0	0	0	912	0	0	2	91012	0	0	0	62484	0	0
3-38604860-T-A	3	38604860	rs2061984984	T	A	gnomAD Exomes	PASS	NA	ENST00000423572.7	p.Met463Leu	p.Met463Leu	c.1387A>T	missense_variant	Uncertain significance	925010		1	1613718	6.19687e-07	0	0	PASS			18.9	0.452	0.01	0.01	3.71	0.7	0.166	0	75000	0	0	0	59992	0	0	0	29602	0	0	0	44866	0	0	0	63996	0	0	0	6060	0	0	1	1179812	0	0	0	912	0	0	0	90992	0	0	0	62486	0	0
3-38604862-T-G	3	38604862	rs199473114	T	G	gnomAD Exomes	PASS	NA	ENST00000423572.7	p.Glu462Ala	p.Glu462Ala	c.1385A>C	missense_variant	Uncertain significance	67661		6	1613666	3.71824e-06	0	0	PASS	nfe	1.83e-06	23.3	0.771	0.03	-0.02	6.32	0.2	0.523	0	75014	0	0	0	59982	0	0	0	29598	0	0	0	44870	0	0	0	63992	0	0	0	6060	0	0	6	1179784	0	0	0	912	0	0	0	90972	0	0	0	62482	0	0
3-38604863-C-T	3	38604863	rs199473572	C	T	gnomAD Exomes,gnomAD Genomes	PASS	PASS	ENST00000423572.7	p.Glu462Lys	p.Glu462Lys	c.1384G>A	missense_variant	Uncertain significance	67660		60	1613594	3.71841e-05	0	0	PASS	nfe	2.989e-05	24.5	0.787	0.13	0.03	8.84	0.28	0.703	1	74904	0	0	0	59980	0	0	0	29594	0	0	0	44892	0	0	0	64000	0	0	1	6082	0	0	46	1179786	0	0	12	912	0	0	0	90982	0	0	0	62462	0	0
3-38604866-A-C	3	38604866	rs41313697	A	C	gnomAD Exomes,gnomAD Genomes	PASS	PASS	ENST00000423572.7	p.Leu461Val	p.Leu461Val	c.1381T>G	missense_variant	Benign/Likely benign	67659		1116	1613694	0.000691581	7	0	PASS	afr	0.0108902	9.09	0.277	0	0	-0.551	0.51	0.047	865	75036	7	0	88	59982	0	0	12	29598	0	0	0	44878	0	0	0	64008	0	0	3	6060	0	0	78	1179770	0	0	0	912	0	0	1	90964	0	0	69	62486	0	0
3-38604871-C-G	3	38604871	rs2061985551	C	G	gnomAD Genomes	NA	PASS	ENST00000423572.7	p.Ser459Thr	p.Ser459Thr	c.1376G>C	missense_variant				1	1613442	6.19793e-07	0	0	PASS			19.1	0.495	0	0	7.08			0	74924	0	0	0	59944	0	0	0	29592	0	0	0	44878	0	0	0	63990	0	0	0	6082	0	0	1	1179722	0	0	0	912	0	0	0	90948	0	0	0	62450	0	0
3-38604872-T-C	3	38604872	rs1310230286	T	C	gnomAD Exomes	PASS	NA	ENST00000423572.7	p.Ser459Gly	p.Ser459Gly	c.1375A>G	missense_variant				1	1613546	6.19753e-07	0	0	PASS			23.7	0.595	0	0	6.32	0.35	0.501	0	75026	0	0	0	59976	0	0	0	29594	0	0	0	44864	0	0	0	63994	0	0	0	6060	0	0	0	1179716	0	0	0	910	0	0	1	90928	0	0	0	62478	0	0
3-38604874-C-T	3	38604874	rs373692157	C	T	gnomAD Exomes,gnomAD Genomes	PASS	PASS	ENST00000423572.7	p.Arg458His	p.Arg458His	c.1373G>A	missense_variant	Uncertain significance	201452		9	1613412	5.57824e-06	0	0	PASS	mid	5.82e-05	19	0.209	0.01	-0.02	1.07	0.29	0	0	75014	0	0	2	59962	0	0	0	29588	0	0	1	44862	0	0	0	63976	0	0	2	6060	0	0	3	1179680	0	0	0	912	0	0	1	90890	0	0	0	62468	0	0
3-38604874-CG-C	3	38604874	rs769217907	CG	C	gnomAD Exomes	PASS	NA	ENST00000423572.7	p.Arg458ValfsTer12	p.Arg458ValfsTer12	c.1372del	frameshift_variant				1	1613412	6.19804e-07	0	0	PASS			32		0.02	-0.08	1.07			0	75014	0	0	0	59962	0	0	0	29588	0	0	0	44862	0	0	0	63976	0	0	0	6060	0	0	1	1179680	0	0	0	912	0	0	0	90890	0	0	0	62468	0	0
3-38604875-G-A	3	38604875	rs752130196	G	A	gnomAD Exomes,gnomAD Genomes	PASS	PASS	ENST00000423572.7	p.Arg458Cys	p.Arg458Cys	c.1372C>T	missense_variant	Conflicting interpretations of pathogenicity	463299		92	1613252	5.70277e-05	1	0	PASS	sas	0.00073455	23.8	0.561	0	-0.01	8.73	0.11	0.387	1	74898	0	0	0	59934	0	0	0	29588	0	0	0	44864	0	0	0	63976	0	0	0	6082	0	0	5	1179656	0	0	0	912	0	0	81	90894	1	0	5	62448	0	0
3-38604881-C-T	3	38604881	rs760016062	C	T	gnomAD Exomes,gnomAD Genomes	PASS	PASS	ENST00000423572.7	p.Val456Met	p.Val456Met	c.1366G>A	missense_variant	Uncertain significance	463298		23	1613004	1.42591e-05	0	0	PASS	eas	1.773e-05	17.1	0.195	0.01	-0.01	1.08	0.3	0.034	3	74900	0	0	1	59894	0	0	0	29586	0	0	3	44868	0	0	0	63972	0	0	1	6082	0	0	11	1179540	0	0	0	912	0	0	3	90806	0	0	1	62444	0	0
3-38604883-G-T	3	38604883		G	T	gnomAD Exomes	PASS	NA	ENST00000423572.7	p.Thr455Asn	p.Thr455Asn	c.1364C>A	missense_variant				1	1613014	6.19957e-07	0	0	PASS			19.4	0.374	0.01	-0.01	6.97	0.14	0.155	0	75022	0	0	0	59876	0	0	0	29580	0	0	0	44856	0	0	0	63954	0	0	0	6060	0	0	1	1179498	0	0	0	912	0	0	0	90796	0	0	0	62460	0	0
3-38604886-T-A	3	38604886	rs1370737443	T	A	gnomAD Exomes,gnomAD Genomes	PASS	PASS	ENST00000423572.7	p.Asp454Val	p.Asp454Val	c.1361A>T	missense_variant				4	1612798	2.48016e-06	0	0	PASS	nfe	7.9e-07	26.8	0.712	0.16	-0.06	6.32	0.03	0.983	0	74908	0	0	0	59856	0	0	0	29580	0	0	0	44872	0	0	0	63968	0	0	0	6082	0	0	4	1179452	0	0	0	912	0	0	0	90722	0	0	0	62446	0	0
3-38604890-C-T	3	38604890	rs1482217376	C	T	gnomAD Exomes,gnomAD Genomes	PASS	PASS	ENST00000423572.7	p.Val453Met	p.Val453Met	c.1357G>A	missense_variant				11	1612584	6.82135e-06	0	0	PASS			21.3	0.224	0	0.02	2.49	0.24	0.048	0	74918	0	0	0	59800	0	0	0	29578	0	0	0	44858	0	0	10	63960	0	0	0	6082	0	0	1	1179374	0	0	0	912	0	0	0	90662	0	0	0	62440	0	0
3-38604892-C-A	3	38604892	rs794728855	C	A	gnomAD Exomes,gnomAD Genomes	PASS	PASS	ENST00000423572.7	p.Gly452Val	p.Gly452Val	c.1355G>T	missense_variant	Uncertain significance	805402		6	1612384	3.7212e-06	0	0	PASS	afr	1.064e-05	24.4	0.631	0	0.01	3.51	0.03	0.989	3	74900	0	0	0	59786	0	0	0	29578	0	0	0	44866	0	0	0	63948	0	0	0	6080	0	0	3	1179276	0	0	0	912	0	0	0	90608	0	0	0	62430	0	0
3-38604892-C-T	3	38604892	rs794728855	C	T	gnomAD Exomes,gnomAD Genomes	PASS	PASS	ENST00000423572.7	p.Gly452Asp	p.Gly452Asp	c.1355G>A	missense_variant	Uncertain significance	201451		7	1612384	4.3414e-06	0	0	PASS	nfe	2.47e-06	24.4	0.586	0	0	3.51	0.03	0.976	0	74900	0	0	0	59786	0	0	0	29578	0	0	0	44866	0	0	0	63948	0	0	0	6080	0	0	7	1179276	0	0	0	912	0	0	0	90608	0	0	0	62430	0	0
3-38604893-C-T	3	38604893		C	T	gnomAD Exomes	PASS	NA	ENST00000423572.7	p.Gly452Ser	p.Gly452Ser	c.1354G>A	missense_variant				1	1612350	6.20213e-07	0	0	PASS			23.2	0.437	0	0	5	0.1	0.976	0	75022	0	0	0	59778	0	0	0	29570	0	0	0	44836	0	0	0	63938	0	0	0	6060	0	0	0	1179218	0	0	0	912	0	0	1	90566	0	0	0	62450	0	0
3-38604895-C-T	3	38604895		C	T	gnomAD Exomes	PASS	NA	ENST00000423572.7	p.Arg451Lys	p.Arg451Lys	c.1352G>A	missense_variant				1	1612246	6.20253e-07	0	0	PASS			16	0.272	0	0.01	5.84	0.97	0.001	0	75018	0	0	0	59772	0	0	0	29570	0	0	0	44840	0	0	0	63936	0	0	0	6060	0	0	0	1179160	0	0	0	912	0	0	1	90542	0	0	0	62436	0	0
3-38604898-A-T	3	38604898	rs1028406888	A	T	gnomAD Genomes	NA	PASS	ENST00000423572.7	p.Ile450Asn	p.Ile450Asn	c.1349T>A	missense_variant				1	1611792	6.20427e-07	0	0	PASS			22.9	0.507	0.02	0	4.67	0.13	0.297	0	74886	0	0	0	59712	0	0	0	29562	0	0	0	44852	0	0	0	63938	0	0	0	6080	0	0	1	1178990	0	0	0	912	0	0	0	90460	0	0	0	62400	0	0
3-38604899-T-A	3	38604899		T	A	gnomAD Exomes	PASS	NA	ENST00000423572.7	p.Ile450Phe	p.Ile450Phe	c.1348A>T	missense_variant				1	1611768	6.20437e-07	0	0	PASS			23.3	0.595	0	-0.02	1.79	0.18	0.045	0	74996	0	0	0	59700	0	0	0	29556	0	0	0	44842	0	0	0	63926	0	0	0	6058	0	0	0	1178926	0	0	0	912	0	0	1	90436	0	0	0	62416	0	0
3-38604901-G-A	3	38604901	rs1485594983	G	A	gnomAD Exomes	PASS	NA	ENST00000423572.7	p.Thr449Ile	p.Thr449Ile	c.1346C>T	missense_variant				1	1611328	6.20606e-07	0	0	PASS			18.3	0.255	0	0	4.12	0.12	0.1	0	75006	0	0	1	59664	0	0	0	29532	0	0	0	44832	0	0	0	63898	0	0	0	6054	0	0	0	1178706	0	0	0	912	0	0	0	90320	0	0	0	62404	0	0
3-38604902-T-C	3	38604902	rs199473571	T	C	gnomAD Exomes,gnomAD Genomes	PASS	PASS	ENST00000423572.7	p.Thr449Ala	p.Thr449Ala	c.1345A>G	missense_variant	Conflicting interpretations of pathogenicity	67658		7	1611214	4.34455e-06	0	0	PASS	sas	8.82e-06	11	0.262	0	0	0.04	1	0	0	74980	0	0	0	59620	0	0	0	29538	0	0	2	44820	0	0	0	63892	0	0	0	6054	0	0	1	1178692	0	0	0	912	0	0	3	90308	0	0	1	62398	0	0
3-38604904-A-G	3	38604904		A	G	gnomAD Exomes	PASS	NA	ENST00000423572.7	p.Leu448Pro	p.Leu448Pro	c.1343T>C	missense_variant				1	1610800	6.2081e-07	0	0	PASS			27	0.673	0	-0.02	6.29	0.03	0.967	0	74988	0	0	0	59572	0	0	0	29518	0	0	0	44822	0	0	0	63862	0	0	0	6056	0	0	0	1178480	0	0	0	912	0	0	0	90204	0	0	1	62386	0	0
3-38604905-G-C	3	38604905	rs1180820277	G	C	gnomAD Genomes	NA	PASS	ENST00000423572.7	p.Leu448Val	p.Leu448Val	c.1342C>G	missense_variant				1	1610618	6.2088e-07	0	0	PASS			23.1	0.442	0	0	8.73			0	74872	0	0	0	59546	0	0	0	29524	0	0	0	44822	0	0	0	63858	0	0	0	6078	0	0	1	1178446	0	0	0	912	0	0	0	90200	0	0	0	62360	0	0
3-38604907-G-A	3	38604907		G	A	gnomAD Exomes	PASS	NA	ENST00000423572.7	p.Ala447Val	p.Ala447Val	c.1340C>T	missense_variant	Uncertain significance	2587167		3	1610066	1.86328e-06	0	0	PASS	nfe	6.8e-07	24.3	0.485	0	0	8.73	0.43	0.136	0	74988	0	0	0	59428	0	0	0	29502	0	0	0	44796	0	0	0	63816	0	0	0	6056	0	0	3	1178152	0	0	0	910	0	0	0	90064	0	0	0	62354	0	0
3-38604907-G-C	3	38604907	rs199473113	G	C	gnomAD Exomes,gnomAD Genomes	PASS	PASS	ENST00000423572.7	p.Ala447Gly	p.Ala447Gly	c.1340C>G	missense_variant	Conflicting interpretations of pathogenicity	67657		56	1610066	3.47812e-05	0	0	PASS	afr	0.00053099	25.7	0.538	0	0	8.73	0.14	0.625	51	74988	0	0	4	59428	0	0	0	29502	0	0	0	44796	0	0	0	63816	0	0	0	6056	0	0	0	1178152	0	0	0	910	0	0	0	90064	0	0	1	62354	0	0
3-38604908-C-A	3	38604908	rs1316419063	C	A	gnomAD Genomes	NA	PASS	ENST00000423572.7	p.Ala447Ser	p.Ala447Ser	c.1339G>T	missense_variant				1	1609808	6.21192e-07	0	0	AC0			26	0.539	0.16	-0.25	8.84	0.27	0.136	0	74842	0	0	0	59388	0	0	0	29496	0	0	0	44798	0	0	0	63820	0	0	0	6078	0	0	1	1178068	0	0	0	912	0	0	0	90078	0	0	0	62328	0	0
3-38605951-C-G	3	38605951	rs1553704677	C	G	gnomAD Exomes	PASS	NA	ENST00000423572.7	p.Glu446Asp	p.Glu446Asp	c.1338G>C	missense_variant	Uncertain significance	1171470		1	1601190	6.24536e-07	0	0	PASS			34	0.547	0.88	-0.83	6.95	0.08	0.995	0	74668	0	0	0	59244	0	0	0	28796	0	0	0	44742	0	0	0	63594	0	0	0	6002	0	0	0	1172296	0	0	0	912	0	0	1	88986	0	0	0	61950	0	0
3-38605953-C-T	3	38605953	rs199473339	C	T	gnomAD Exomes,gnomAD Genomes	PASS	PASS	ENST00000423572.7	p.Glu446Lys	p.Glu446Lys	c.1336G>A	missense_variant	Conflicting interpretations of pathogenicity	67656		466	1602226	0.000290845	2	0	PASS	sas	0.00304797	25.6	0.732	0	0	8.71	0.04	0.997	0	74714	0	0	1	59304	0	0	99	28902	0	0	1	44750	0	0	0	63630	0	0	0	6010	0	0	44	1172760	0	0	0	912	0	0	300	89246	2	0	21	61998	0	0
3-38605954-G-C	3	38605954	rs368045716	G	C	gnomAD Exomes	PASS	NA	ENST00000423572.7	p.His445Gln	p.His445Gln	c.1335C>G	missense_variant				1	1602756	6.23925e-07	0	0	PASS			0.601	0.328	0.06	0.02	-4.24	1	0.003	0	74694	0	0	0	59332	0	0	0	28952	0	0	0	44728	0	0	0	63658	0	0	0	6008	0	0	0	1173002	0	0	0	912	0	0	1	89452	0	0	0	62018	0	0
3-38605954-G-T	3	38605954	rs368045716	G	T	gnomAD Exomes	PASS	NA	ENST00000423572.7	p.His445Gln	p.His445Gln	c.1335C>A	missense_variant	Uncertain significance	392371		3	1602756	1.87178e-06	0	0	PASS	amr	5.59e-06	0.45	0.328	0.01	0	-4.24	1	0.003	0	74694	0	0	2	59332	0	0	0	28952	0	0	0	44728	0	0	0	63658	0	0	0	6008	0	0	1	1173002	0	0	0	912	0	0	0	89452	0	0	0	62018	0	0
3-38605956-G-A	3	38605956	rs199473112	G	A	gnomAD Exomes	PASS	NA	ENST00000423572.7	p.His445Tyr	p.His445Tyr	c.1333C>T	missense_variant	Uncertain significance	579036		1	1604710	6.23166e-07	0	0	PASS			23.6	0.52	0	0	8.61	0.01	0.228	0	74764	0	0	1	59456	0	0	0	29090	0	0	0	44762	0	0	0	63766	0	0	0	6016	0	0	0	1174082	0	0	0	912	0	0	0	89746	0	0	0	62116	0	0
3-38605956-G-C	3	38605956	rs199473112	G	C	gnomAD Exomes,gnomAD Genomes	PASS	PASS	ENST00000423572.7	p.His445Asp	p.His445Asp	c.1333C>G	missense_variant	Uncertain significance	30046		205	1604710	0.000127749	0	0	PASS	mid	0.00013501	23.9	0.63	0.01	0.02	8.61	0.02	0.1	6	74764	0	0	7	59456	0	0	0	29090	0	0	0	44762	0	0	1	63766	0	0	3	6016	0	0	177	1174082	0	0	0	912	0	0	0	89746	0	0	11	62116	0	0
3-38605959-C-T	3	38605959		C	T	gnomAD Exomes	PASS	NA	ENST00000423572.7	p.Glu444Lys	p.Glu444Lys	c.1330G>A	missense_variant				2	1605196	1.24595e-06	0	0	PASS	nfe	2.8e-07	25.1	0.602	0	0	6.96	0.02	0.997	0	74752	0	0	0	59464	0	0	0	29152	0	0	0	44766	0	0	0	63796	0	0	0	6012	0	0	2	1174348	0	0	0	912	0	0	0	89876	0	0	0	62118	0	0
3-38605965-T-C	3	38605965	rs1293526829	T	C	gnomAD Exomes,gnomAD Genomes	PASS	PASS	ENST00000423572.7	p.Lys442Glu	p.Lys442Glu	c.1324A>G	missense_variant	Uncertain significance	918832		3	1608770	1.86478e-06	0	0	PASS	sas	3.67e-06	23.1	0.535	0.01	0	6.23	0.11	0.297	1	74738	0	0	0	59672	0	0	0	29334	0	0	0	44830	0	0	0	63908	0	0	0	6066	0	0	0	1176580	0	0	0	912	0	0	2	90464	0	0	0	62266	0	0
3-38605967-A-G	3	38605967		A	G	gnomAD Exomes	PASS	NA	ENST00000423572.7	p.Leu441Pro	p.Leu441Pro	c.1322T>C	missense_variant				1	1609380	6.21357e-07	0	0	PASS			29.9	0.912	0	0	6.2	0	1	1	74844	0	0	0	59706	0	0	0	29334	0	0	0	44828	0	0	0	63882	0	0	0	6038	0	0	0	1177010	0	0	0	912	0	0	0	90500	0	0	0	62326	0	0
3-38605968-G-A	3	38605968	rs781283235	G	A	gnomAD Exomes	PASS	NA	ENST00000423572.7	p.Leu441Phe	p.Leu441Phe	c.1321C>T	missense_variant	Uncertain significance	1171478		4	1609744	2.48487e-06	0	0	PASS	nfe	2.8e-07	25.4	0.678	0	0	6.84	0.04	0.999	0	74882	0	0	0	59732	0	0	0	29368	0	0	0	44820	0	0	0	63920	0	0	0	6042	0	0	2	1177206	0	0	0	912	0	0	1	90540	0	0	1	62322	0	0
3-38605969-C-T	3	38605969	rs2125904547	C	T	gnomAD Exomes	PASS	NA	ENST00000423572.7	p.Met440Ile	p.Met440Ile	c.1320G>A	missense_variant				1	1609390	6.21353e-07	0	0	PASS			21.3	0.314	0	0	8.71	0.21	0.017	0	74882	0	0	0	59686	0	0	0	29340	0	0	1	44824	0	0	0	63914	0	0	0	6046	0	0	0	1177000	0	0	0	912	0	0	0	90462	0	0	0	62324	0	0
3-38605973-T-A	3	38605973	rs1559774432	T	A	gnomAD Exomes	PASS	NA	ENST00000423572.7	p.Glu439Val	p.Glu439Val	c.1316A>T	missense_variant				2	1610956	1.2415e-06	0	0	PASS	nfe	2.8e-07	33	0.883	0.7	0.3	6.23	0	0.999	0	74936	0	0	0	59822	0	0	0	29462	0	0	0	44842	0	0	0	63946	0	0	0	6046	0	0	2	1177902	0	0	0	912	0	0	0	90730	0	0	0	62358	0	0
3-38605976-A-G	3	38605976	rs41311061	A	G	gnomAD Exomes,gnomAD Genomes	PASS	PASS	ENST00000423572.7	p.Met438Thr	p.Met438Thr	c.1313T>C	missense_variant	Uncertain significance	836632		8	1611000	4.96586e-06	0	0	PASS	nfe	1.83e-06	23.6	0.757	0	0	6.2	0	0.279	1	74782	0	0	0	59786	0	0	0	29488	0	0	0	44848	0	0	0	63960	0	0	0	6066	0	0	6	1178034	0	0	0	910	0	0	0	90784	0	0	1	62342	0	0
3-38605977-T-A	3	38605977		T	A	gnomAD Exomes	PASS	NA	ENST00000423572.7	p.Met438Leu	p.Met438Leu	c.1312A>T	missense_variant				2	1611290	1.24124e-06	0	0	PASS			15.3	0.311	0.01	0	2.23	1	0.003	0	74944	0	0	0	59834	0	0	0	29486	0	0	0	44838	0	0	0	63960	0	0	0	6050	0	0	1	1178094	0	0	0	912	0	0	0	90802	0	0	1	62370	0	0
3-38605979-G-A	3	38605979	rs748063085	G	A	gnomAD Exomes	PASS	NA	ENST00000423572.7	p.Ala437Val	p.Ala437Val	c.1310C>T	missense_variant				2	1611410	1.24115e-06	0	0	PASS			23.4	0.587	0.01	0.01	8.61	0.61	0.999	0	74946	0	0	0	59856	0	0	0	29516	0	0	0	44844	0	0	0	63970	0	0	0	6050	0	0	1	1178142	0	0	0	912	0	0	1	90810	0	0	0	62364	0	0
3-38605980-C-T	3	38605980	rs2062005234	C	T	gnomAD Genomes	NA	PASS	ENST00000423572.7	p.Ala437Thr	p.Ala437Thr	c.1309G>A	missense_variant				1	1611264	6.20631e-07	0	0	PASS			23.4	0.457	0	0	6.96			0	74836	0	0	0	59838	0	0	0	29490	0	0	0	44862	0	0	0	63980	0	0	0	6070	0	0	1	1178126	0	0	0	912	0	0	0	90820	0	0	0	62330	0	0
3-38605983-C-T	3	38605983	rs1553704709	C	T	gnomAD Exomes	PASS	NA	ENST00000423572.7	p.Glu436Lys	p.Glu436Lys	c.1306G>A	missense_variant				2	1611994	1.2407e-06	0	0	PASS			22.6	0.593	0	0	8.71	0.14	0.997	1	74962	0	0	0	59890	0	0	0	29532	0	0	0	44852	0	0	0	63980	0	0	0	6054	0	0	1	1178544	0	0	0	912	0	0	0	90870	0	0	0	62398	0	0
3-38605985-T-C	3	38605985	rs1458869326	T	C	gnomAD Genomes	NA	PASS	ENST00000423572.7	p.Gln435Arg	p.Gln435Arg	c.1304A>G	missense_variant				1	1612032	6.20335e-07	0	0	PASS			20.3	0.339	0	0	3.64			0	74862	0	0	0	59874	0	0	0	29532	0	0	0	44870	0	0	0	63996	0	0	0	6076	0	0	1	1178648	0	0	0	910	0	0	0	90886	0	0	0	62378	0	0
3-38605986-G-A	3	38605986	rs866601107	G	A	gnomAD Exomes	PASS	NA	ENST00000423572.7	p.Gln435Ter	p.Gln435Ter	c.1303C>T	stop_gained				1	1612186	6.20276e-07	0	0	PASS			40		0	-0.02	8.61			0	74960	0	0	0	59904	0	0	0	29548	0	0	0	44858	0	0	0	63988	0	0	0	6052	0	0	0	1178662	0	0	0	912	0	0	1	90898	0	0	0	62404	0	0
3-38605989-A-C	3	38605989	rs1156956363	A	C	gnomAD Exomes,gnomAD Genomes	PASS	PASS	ENST00000423572.7	p.Phe434Val	p.Phe434Val	c.1300T>G	missense_variant				10	1612172	6.20281e-06	0	0	PASS	nfe	4.29e-06	27.5	0.887	0	0	3.62	0.01	0.998	0	74848	0	0	0	59872	0	0	0	29564	0	0	0	44866	0	0	0	63982	0	0	0	6074	0	0	10	1178752	0	0	0	912	0	0	0	90916	0	0	0	62386	0	0
3-38605991-C-T	3	38605991	rs879035421	C	T	gnomAD Exomes,gnomAD Genomes	PASS	PASS	ENST00000423572.7	p.Arg433His	p.Arg433His	c.1298G>A	missense_variant	Uncertain significance	463296		11	1612524	6.8216e-06	0	0	PASS	nfe	2.47e-06	24.2	0.497	0	-0.01	8.71	0.01	0.817	1	74878	0	0	0	59900	0	0	0	29560	0	0	1	44874	0	0	1	63986	0	0	0	6074	0	0	7	1179010	0	0	0	910	0	0	1	90914	0	0	0	62418	0	0
3-38605992-G-T	3	38605992	rs374866214	G	T	gnomAD Exomes	PASS	NA	ENST00000423572.7	p.Arg433Ser	p.Arg433Ser	c.1297C>A	missense_variant				1	1612728	6.20067e-07	0	0	PASS			23.8	0.461	0	-0.01	6.84	0.02	0.355	0	74986	0	0	1	59938	0	0	0	29568	0	0	0	44854	0	0	0	63994	0	0	0	6056	0	0	0	1179038	0	0	0	910	0	0	0	90948	0	0	0	62436	0	0
3-38605992-G-A	3	38605992	rs374866214	G	A	gnomAD Exomes,gnomAD Genomes	PASS	PASS	ENST00000423572.7	p.Arg433Cys	p.Arg433Cys	c.1297C>T	missense_variant	Uncertain significance	843590		10	1612610	6.20113e-06	0	0	PASS	eas	7.39e-06	28	0.589	0	-0.01	6.84	0	0.899	2	74864	0	0	0	59918	0	0	0	29568	0	0	2	44866	0	0	0	63994	0	0	0	6078	0	0	6	1179046	0	0	0	910	0	0	0	90952	0	0	0	62414	0	0
3-38606001-TCTC-T	3	38606001	rs761375502	TCTC	T	gnomAD Exomes	PASS	NA	ENST00000423572.7	p.Glu429del	p.Glu429del	c.1285_1287del	inframe_deletion				11	1613088	6.81922e-06	0	0	PASS	sas	5.945e-05	17.8		0	0.01	6.23			0	74964	0	0	0	59934	0	0	0	29586	0	0	1	44862	0	0	0	63986	0	0	0	6056	0	0	0	1179382	0	0	0	912	0	0	10	90948	0	0	0	62458	0	0
3-38606004-C-T	3	38606004	rs1215708111	C	T	gnomAD Exomes	PASS	NA	ENST00000423572.7	p.Glu429Lys	p.Glu429Lys	c.1285G>A	missense_variant				4	1613692	2.47879e-06	0	0	PASS	sas	1.426e-05	22	0.537	0	0	8.71	0.15	0.763	0	75030	0	0	0	60010	0	0	0	29594	0	0	0	44882	0	0	0	64016	0	0	0	6060	0	0	0	1179706	0	0	0	912	0	0	4	91002	0	0	0	62480	0	0
3-38606007-C-G	3	38606007		C	G	gnomAD Exomes	PASS	NA	ENST00000423572.7	p.Glu428Gln	p.Glu428Gln	c.1282G>C	missense_variant				1	1613674	6.19704e-07	0	0	PASS			15.6	0.269	0	0	5.8	0.22	0.318	0	75028	0	0	0	59998	0	0	0	29596	0	0	0	44882	0	0	0	64010	0	0	0	6060	0	0	0	1179706	0	0	0	910	0	0	1	91006	0	0	0	62478	0	0
3-38606007-C-T	3	38606007	rs199473111	C	T	gnomAD Exomes,gnomAD Genomes	PASS	PASS	ENST00000423572.7	p.Glu428Lys	p.Glu428Lys	c.1282G>A	missense_variant	Uncertain significance	30048		76	1613554	4.7101e-05	0	0	PASS	eas	5.786e-05	17.2	0.664	0	0	5.8	0.19	0.675	4	74906	0	0	0	59978	0	0	0	29596	0	0	6	44894	0	0	0	64010	0	0	0	6082	0	0	60	1179712	0	0	0	910	0	0	3	91010	0	0	3	62456	0	0
3-38606016-C-G	3	38606016	rs761117662	C	G	gnomAD Exomes	PASS	NA	ENST00000423572.7	p.Ala425Pro	p.Ala425Pro	c.1273G>C	missense_variant				1	1613888	6.19622e-07	0	0	PASS			24.1	0.594	0	0.01	8.71	0.08	1	0	75046	0	0	0	60008	0	0	0	29604	0	0	0	44880	0	0	0	64014	0	0	0	6060	0	0	0	1179830	0	0	0	912	0	0	1	91054	0	0	0	62480	0	0
3-38606016-C-T	3	38606016	rs761117662	C	T	gnomAD Exomes,gnomAD Genomes	PASS	PASS	ENST00000423572.7	p.Ala425Thr	p.Ala425Thr	c.1273G>A	missense_variant	Uncertain significance	201450		8	1613770	4.95734e-06	0	0	PASS	afr	1.063e-05	23.5	0.512	0	0	8.71	0.16	0.999	3	74924	0	0	2	59988	0	0	0	29604	0	0	2	44892	0	0	0	64014	0	0	0	6082	0	0	1	1179838	0	0	0	912	0	0	0	91058	0	0	0	62458	0	0
3-38606017-G-C	3	38606017	rs267599794	G	C	gnomAD Exomes,gnomAD Genomes	PASS	PASS	ENST00000423572.7	p.Ile424Met	p.Ile424Met	c.1272C>G	missense_variant	Conflicting interpretations of pathogenicity	924597		8	1613744	4.95742e-06	0	0	PASS	eas	7.256e-05	9.36	0.485	0	0.01	-1.64	0.35	0.999	0	74902	0	0	0	59992	0	0	0	29604	0	0	7	44892	0	0	0	63988	0	0	0	6082	0	0	1	1179854	0	0	0	912	0	0	0	91064	0	0	0	62454	0	0
3-38606019-T-C	3	38606019		T	C	gnomAD Exomes	PASS	NA	ENST00000423572.7	p.Ile424Val	p.Ile424Val	c.1270A>G	missense_variant				1	1613924	6.19608e-07	0	0	PASS			24	0.454	0	0	6.23	0.03	0.99	0	75056	0	0	0	60016	0	0	0	29608	0	0	0	44876	0	0	0	64016	0	0	0	6060	0	0	1	1179830	0	0	0	912	0	0	0	91066	0	0	0	62484	0	0
3-38606021-G-A	3	38606021	rs2062006760	G	A	gnomAD Exomes	PASS	NA	ENST00000423572.7	p.Thr423Ile	p.Thr423Ile	c.1268C>T	missense_variant				1	1613912	6.19612e-07	0	0	PASS			26.1	0.824	0	0	8.61	0.04	0.999	0	75054	0	0	0	60018	0	0	0	29608	0	0	1	44878	0	0	0	64006	0	0	0	6060	0	0	0	1179826	0	0	0	912	0	0	0	91072	0	0	0	62478	0	0
3-38606022-T-C	3	38606022		T	C	gnomAD Exomes	PASS	NA	ENST00000423572.7	p.Thr423Ala	p.Thr423Ala	c.1267A>G	missense_variant				1	1613856	6.19634e-07	0	0	PASS			25.6	0.708	0	0	6.23	0.05	0.997	0	75030	0	0	0	60008	0	0	0	29602	0	0	0	44876	0	0	0	64012	0	0	0	6060	0	0	0	1179816	0	0	0	912	0	0	0	91060	0	0	1	62480	0	0
3-38606024-G-C	3	38606024		G	C	gnomAD Exomes	PASS	NA	ENST00000423572.7	p.Ala422Gly	p.Ala422Gly	c.1265C>G	missense_variant				1	1613900	6.19617e-07	0	0	PASS			28	0.78	0	0	8.61	0.01	0.998	0	75044	0	0	0	60018	0	0	0	29606	0	0	0	44872	0	0	0	64004	0	0	0	6060	0	0	0	1179834	0	0	0	912	0	0	0	91066	0	0	1	62484	0	0
3-38606037-C-T	3	38606037	rs869025519	C	T	gnomAD Genomes	NA	PASS	ENST00000423572.7	p.Glu418Lys	p.Glu418Lys	c.1252G>A	missense_variant	Uncertain significance	1980396		1	1613700	6.19694e-07	0	0	PASS			27	0.869	0	0	8.71	0.04	0.907	0	74878	0	0	0	59986	0	0	0	29596	0	0	0	44884	0	0	0	63994	0	0	0	6082	0	0	0	1179836	0	0	0	912	0	0	1	91080	0	0	0	62452	0	0
3-38606042-T-C	3	38606042	rs372395294	T	C	gnomAD Genomes	NA	PASS	ENST00000423572.7	p.Tyr416Cys	p.Tyr416Cys	c.1247A>G	missense_variant	Conflicting interpretations of pathogenicity	201449		1	1613806	6.19653e-07	0	0	PASS			29.9	0.925	0	0	6.23			0	74912	0	0	0	60002	0	0	0	29604	0	0	0	44880	0	0	0	64006	0	0	0	6084	0	0	1	1179856	0	0	0	912	0	0	0	91086	0	0	0	62464	0	0
3-38606046-C-T	3	38606046	rs548705770	C	T	gnomAD Genomes	NA	PASS	ENST00000423572.7	p.Ala415Thr	p.Ala415Thr	c.1243G>A	missense_variant				1	1613908	6.19614e-07	0	0	PASS			26	0.859	0	0	8.71			0	75024	0	0	0	60022	0	0	0	29604	0	0	0	44868	0	0	0	64000	0	0	0	6060	0	0	0	1179866	0	0	0	912	0	0	1	91068	0	0	0	62484	0	0
3-38606046-C-A	3	38606046		C	A	gnomAD Exomes	PASS	NA	ENST00000423572.7	p.Ala415Ser	p.Ala415Ser	c.1243G>T	missense_variant				1	1613908	6.19614e-07	0	0	PASS			22.6	0.663	0	0	8.71	0.06	0.998	0	75024	0	0	0	60022	0	0	0	29604	0	0	0	44868	0	0	0	64000	0	0	0	6060	0	0	1	1179866	0	0	0	912	0	0	0	91068	0	0	0	62484	0	0
3-38606049-T-C	3	38606049	rs1401162798	T	C	gnomAD Exomes	PASS	NA	ENST00000423572.7	p.Met414Val	p.Met414Val	c.1240A>G	missense_variant	Uncertain significance	1171743		1	1613860	6.19632e-07	0	0	PASS			25.1	0.909	0.13	0.04	6.23	0	0.981	0	75004	0	0	0	60020	0	0	0	29606	0	0	0	44866	0	0	0	63986	0	0	0	6060	0	0	1	1179856	0	0	0	910	0	0	0	91070	0	0	0	62482	0	0
3-38606052-C-T	3	38606052	rs199473110	C	T	gnomAD Exomes,gnomAD Genomes	PASS	PASS	ENST00000423572.7	p.Ala413Thr	p.Ala413Thr	c.1237G>A	missense_variant	Uncertain significance	67652		18	1613742	1.11542e-05	0	0	PASS	sas	2.104e-05	23.9	0.825	0	0	8.71	0.4	0.146	4	74890	0	0	0	60000	0	0	0	29600	0	0	0	44886	0	0	1	63998	0	0	0	6082	0	0	8	1179838	0	0	0	912	0	0	5	91068	0	0	0	62468	0	0
3-38606052-C-A	3	38606052	rs199473110	C	A	gnomAD Exomes	PASS	NA	ENST00000423572.7	p.Ala413Ser	p.Ala413Ser	c.1237G>T	missense_variant	Uncertain significance	229232		2	1613860	1.23926e-06	0	0	PASS			25.4	0.845	0	0	8.71	0	0.792	0	75012	0	0	1	60020	0	0	0	29600	0	0	0	44874	0	0	0	63998	0	0	0	6060	0	0	0	1179830	0	0	0	912	0	0	1	91064	0	0	0	62490	0	0
3-38606060-G-A	3	38606060	rs752732123	G	A	gnomAD Exomes	PASS	NA	ENST00000423572.7	p.Ala410Val	p.Ala410Val	c.1229C>T	missense_variant				1	1613888	6.19622e-07	0	0	PASS			27.8	0.953	0	0	8.61	0	0.999	0	75006	0	0	1	60026	0	0	0	29604	0	0	0	44870	0	0	0	63992	0	0	0	6060	0	0	0	1179862	0	0	0	912	0	0	0	91072	0	0	0	62484	0	0
3-38606075-A-C	3	38606075		A	C	gnomAD Exomes	PASS	NA	ENST00000423572.7	p.Val405Gly	p.Val405Gly	c.1214T>G	missense_variant				1	1613948	6.19599e-07	0	0	PASS			28.3	0.963	0	0	6.2	0.01	0.992	0	75046	0	0	0	60016	0	0	0	29606	0	0	0	44870	0	0	0	64008	0	0	0	6062	0	0	1	1179862	0	0	0	912	0	0	0	91078	0	0	0	62488	0	0
3-38606079-G-C	3	38606079	rs777692190	G	C	gnomAD Exomes	PASS	NA	ENST00000423572.7	p.Leu404Val	p.Leu404Val	c.1210C>G	missense_variant				1	1614002	6.19578e-07	0	0	PASS			24.5	0.828	0	0	4.7	0	0.998	0	75058	0	0	0	60030	0	0	0	29604	0	0	1	44876	0	0	0	64010	0	0	0	6062	0	0	0	1179880	0	0	0	912	0	0	0	91084	0	0	0	62486	0	0
3-38606083-G-C	3	38606083	rs749021352	G	C	gnomAD Exomes	PASS	NA	ENST00000423572.7	p.Phe402Leu	p.Phe402Leu	c.1206C>G	missense_variant				2	1613976	1.23918e-06	0	0	PASS	eas	7.39e-06	25.7	0.818	0	0	4.78	0	0.994	0	75040	0	0	0	60026	0	0	0	29604	0	0	2	44878	0	0	0	64010	0	0	0	6062	0	0	0	1179878	0	0	0	912	0	0	0	91084	0	0	0	62482	0	0
3-38606090-C-T	3	38606090	rs199473106	C	T	gnomAD Exomes	PASS	NA	ENST00000423572.7	p.Gly400Glu	p.Gly400Glu	c.1199G>A	missense_variant				3	1613910	1.85884e-06	0	0	PASS	eas	7.39e-06	26.1	0.968	0.06	0.02	8.71	0	1	0	75014	0	0	0	60010	0	0	0	29606	0	0	2	44870	0	0	0	64004	0	0	0	6062	0	0	1	1179866	0	0	0	912	0	0	0	91080	0	0	0	62486	0	0
3-38606090-C-G	3	38606090	rs199473106	C	G	gnomAD Genomes	NA	PASS	ENST00000423572.7	p.Gly400Ala	p.Gly400Ala	c.1199G>C	missense_variant	not provided	67645		1	1613792	6.19659e-07	0	0	PASS			25.3	0.957	0	0	8.71			0	74892	0	0	0	59990	0	0	0	29606	0	0	0	44882	0	0	0	64004	0	0	0	6084	0	0	0	1179874	0	0	0	912	0	0	0	91084	0	0	1	62464	0	0
3-38606099-A-G	3	38606099	rs199473105	A	G	gnomAD Exomes,gnomAD Genomes	PASS	PASS	ENST00000423572.7	p.Ile397Thr	p.Ile397Thr	c.1190T>C	missense_variant	Uncertain significance	67644		4	1613864	2.47852e-06	0	0	PASS	nfe	7.9e-07	27.1	0.995	0	0	6.2	0	0.998	0	74936	0	0	0	60012	0	0	0	29604	0	0	0	44892	0	0	0	63994	0	0	0	6084	0	0	4	1179886	0	0	0	912	0	0	0	91084	0	0	0	62460	0	0
3-38606100-T-C	3	38606100	rs1337636539	T	C	gnomAD Exomes	PASS	NA	ENST00000423572.7	p.Ile397Val	p.Ile397Val	c.1189A>G	missense_variant				5	1613890	3.0981e-06	0	0	PASS	nfe	1.24e-06	25.5	0.896	0	0	6.23	0	0.99	0	75018	0	0	0	60020	0	0	0	29606	0	0	0	44874	0	0	0	63982	0	0	0	6062	0	0	5	1179856	0	0	0	912	0	0	0	91076	0	0	0	62484	0	0
3-38606103-C-T	3	38606103	rs199473104	C	T	gnomAD Exomes	PASS	NA	ENST00000423572.7	p.Val396Ile	p.Val396Ile	c.1186G>A	missense_variant				1	1613958	6.19595e-07	0	0	PASS			23.4	0.665	0	0.01	8.71	0.14	0.995	0	75052	0	0	0	60024	0	0	0	29608	0	0	0	44876	0	0	0	63994	0	0	0	6062	0	0	1	1179868	0	0	0	912	0	0	0	91080	0	0	0	62482	0	0
3-38606106-G-A	3	38606106		G	A	gnomAD Exomes	PASS	NA	ENST00000423572.7	p.Leu395Phe	p.Leu395Phe	c.1183C>T	missense_variant				1	1613968	6.19591e-07	0	0	PASS			23.4	0.683	0	0	8.61	0.01	0.999	1	75062	0	0	0	60018	0	0	0	29608	0	0	0	44878	0	0	0	63986	0	0	0	6060	0	0	0	1179876	0	0	0	912	0	0	0	91084	0	0	0	62484	0	0
3-38606107-C-A	3	38606107		C	A	gnomAD Exomes	PASS	NA	ENST00000423572.7	p.Met394Ile	p.Met394Ile	c.1182G>T	missense_variant				1	1613966	6.19592e-07	0	0	PASS			20.8	0.477	0	0.01	8.71	0.04	0.158	0	75048	0	0	0	60024	0	0	0	29608	0	0	0	44882	0	0	0	63984	0	0	0	6060	0	0	1	1179878	0	0	0	912	0	0	0	91082	0	0	0	62488	0	0
3-38606109-TGAA-T	3	38606109		TGAA	T	gnomAD Exomes	PASS	NA	ENST00000423572.7	p.Phe393del	p.Phe393del	c.1177_1179del	inframe_deletion				1	1613938	6.19602e-07	0	0	PASS			19.9		0.01	0.01	6.23			0	75032	0	0	0	60028	0	0	0	29606	0	0	0	44874	0	0	1	63988	0	0	0	6062	0	0	0	1179866	0	0	0	912	0	0	0	91088	0	0	0	62482	0	0
3-38606109-T-A	3	38606109	rs2062009427	T	A	gnomAD Exomes	PASS	NA	ENST00000423572.7	p.Met394Leu	p.Met394Leu	c.1180A>T	missense_variant	Uncertain significance	923410		1	1613938	6.19602e-07	0	0	PASS			23	0.514	0	0.01	6.23	0.05	0.112	0	75032	0	0	0	60028	0	0	0	29606	0	0	0	44874	0	0	0	63988	0	0	0	6062	0	0	0	1179866	0	0	0	912	0	0	1	91088	0	0	0	62482	0	0
3-38606119-C-T	3	38606119		C	T	gnomAD Exomes	PASS	NA	ENST00000423572.7	p.Met390Ile	p.Met390Ile	c.1170G>A	missense_variant				1	1613904	6.19616e-07	0	0	PASS			24.2	0.854	0	0.01	8.71	0.05	0.058	1	75038	0	0	0	60026	0	0	0	29604	0	0	0	44880	0	0	0	63952	0	0	0	6056	0	0	0	1179874	0	0	0	912	0	0	0	91076	0	0	0	62486	0	0
3-38606122-G-C	3	38606122		G	C	gnomAD Exomes	PASS	NA	ENST00000423572.7	p.Tyr389Ter	p.Tyr389Ter	c.1167C>G	stop_gained				1	1613934	6.19604e-07	0	0	PASS			39		0.02	-0.03	1.87			0	75068	0	0	0	60022	0	0	0	29606	0	0	0	44878	0	0	0	63974	0	0	0	6058	0	0	1	1179852	0	0	0	912	0	0	0	91082	0	0	0	62482	0	0
3-38606124-A-G	3	38606124	rs1450641198	A	G	gnomAD Exomes	PASS	NA	ENST00000423572.7	p.Tyr389His	p.Tyr389His	c.1165T>C	missense_variant				1	1613880	6.19625e-07	0	0	PASS			28.6	0.928	0.01	0	6.2	0.04	0.999	1	75052	0	0	0	60030	0	0	0	29608	0	0	0	44872	0	0	0	63958	0	0	0	6054	0	0	0	1179834	0	0	0	912	0	0	0	91082	0	0	0	62478	0	0
3-38606126-A-G	3	38606126	rs745481817	A	G	gnomAD Genomes	NA	PASS	ENST00000423572.7	p.Ile388Thr	p.Ile388Thr	c.1163T>C	missense_variant				1	1613888	6.19622e-07	0	0	PASS			18.9	0.515	0	0	6.2			0	75052	0	0	0	60028	0	0	0	29606	0	0	0	44876	0	0	0	63942	0	0	0	6050	0	0	0	1179864	0	0	0	912	0	0	1	91080	0	0	0	62478	0	0
3-38606126-A-C	3	38606126	rs745481817	A	C	gnomAD Exomes,gnomAD Genomes	PASS	PASS	ENST00000423572.7	p.Ile388Ser	p.Ile388Ser	c.1163T>G	missense_variant	Uncertain significance	922292		3	1613770	1.859e-06	0	0	PASS	sas	3.65e-06	22.9	0.715	0	0	6.2	0.18	0.818	0	74930	0	0	0	60008	0	0	0	29606	0	0	0	44888	0	0	0	63942	0	0	0	6072	0	0	0	1179872	0	0	0	912	0	0	2	91084	0	0	1	62456	0	0
3-38606136-C-T	3	38606136	rs771588294	C	T	gnomAD Exomes,gnomAD Genomes	PASS	PASS	ENST00000423572.7	p.Ala385Thr	p.Ala385Thr	c.1153G>A	missense_variant	Uncertain significance	922456		31	1613638	1.92112e-05	0	0	PASS	sas	2.863e-05	26.1	0.784	0.02	0.01	8.71	0.02	0.769	2	75022	0	0	0	60020	0	0	0	29604	0	0	1	44870	0	0	5	63874	0	0	0	6016	0	0	16	1179774	0	0	0	908	0	0	6	91074	0	0	1	62476	0	0
3-38606139-A-T	3	38606139	rs747551321	A	T	gnomAD Exomes,gnomAD Genomes	PASS	PASS	ENST00000423572.7	p.Ser384Thr	p.Ser384Thr	c.1150T>A	missense_variant				4	1613496	2.47909e-06	0	0	PASS	nfe	7.9e-07	23	0.696	0	0.01	6.2	0.09	0.679	0	74882	0	0	0	59992	0	0	0	29598	0	0	0	44876	0	0	0	63864	0	0	0	6028	0	0	4	1179814	0	0	0	910	0	0	0	91072	0	0	0	62460	0	0
3-38606145-G-C	3	38606145		G	C	gnomAD Exomes	PASS	NA	ENST00000423572.7	p.Leu382Val	p.Leu382Val	c.1144C>G	missense_variant				1	1613466	6.19784e-07	0	0	PASS			23.3	0.798	0	0	3.98	0.07	0.998	0	74988	0	0	0	60014	0	0	0	29594	0	0	0	44864	0	0	0	63844	0	0	0	5950	0	0	1	1179778	0	0	0	908	0	0	0	91060	0	0	0	62466	0	0
3-38606147-G-T	3	38606147		G	T	gnomAD Exomes	PASS	NA	ENST00000423572.7	p.Thr381Asn	p.Thr381Asn	c.1142C>A	missense_variant				1	1613446	6.19791e-07	0	0	PASS			32	0.93	0	0	8.61	0	0.999	0	74998	0	0	0	60012	0	0	0	29598	0	0	0	44862	0	0	0	63838	0	0	0	5944	0	0	1	1179756	0	0	0	910	0	0	0	91078	0	0	0	62450	0	0
3-38606149-C-T	3	38606149	rs1377226524	C	T	gnomAD Exomes,gnomAD Genomes	PASS	PASS	ENST00000423572.7	c.1141-1G>A		c.1141-1G>A	splice_acceptor_variant	Likely pathogenic	463294		3	1613216	1.85964e-06	0	0	PASS	nfe	6.8e-07	35		1	-0.85	8.71			0	74826	0	0	0	59986	0	0	0	29592	0	0	0	44876	0	0	0	63830	0	0	0	5962	0	0	3	1179760	0	0	0	912	0	0	0	91048	0	0	0	62424	0	0
3-38606676-T-C	3	38606676	rs1189872689	T	C	gnomAD Exomes,gnomAD Genomes	PASS	PASS	ENST00000423572.7	p.Tyr378Cys	p.Tyr378Cys	c.1133A>G	missense_variant				2	1612974	1.23995e-06	0	0	PASS	nfe	2.8e-07	28.3	0.926	0	-0.03	6.18	0	0.999	0	74920	0	0	0	59878	0	0	0	29554	0	0	0	44892	0	0	0	63716	0	0	0	6084	0	0	2	1179636	0	0	0	912	0	0	0	90940	0	0	0	62442	0	0
3-38606682-C-A	3	38606682	rs199473101	C	A	gnomAD Exomes	PASS	NA	ENST00000423572.7	p.Arg376Leu	p.Arg376Leu	c.1127G>T	missense_variant				1	1613224	6.19877e-07	0	0	PASS			23.9	0.787	0	-0.01	8.64	0.01	0.999	0	75056	0	0	0	59912	0	0	0	29574	0	0	0	44874	0	0	0	63726	0	0	0	6062	0	0	1	1179678	0	0	0	912	0	0	0	90968	0	0	0	62462	0	0
3-38606682-C-T	3	38606682	rs199473101	C	T	gnomAD Exomes,gnomAD Genomes	PASS	PASS	ENST00000423572.7	p.Arg376His	p.Arg376His	c.1127G>A	missense_variant	Pathogenic/Likely pathogenic	67639		12	1613106	7.43906e-06	0	0	PASS	amr	5.54e-06	26.9	0.738	0	-0.01	8.64	0.02	0.999	1	74934	0	0	2	59892	0	0	0	29574	0	0	0	44886	0	0	0	63726	0	0	0	6084	0	0	9	1179686	0	0	0	912	0	0	0	90972	0	0	0	62440	0	0
3-38606683-G-A	3	38606683	rs199473100	G	A	gnomAD Exomes	PASS	NA	ENST00000423572.7	p.Arg376Cys	p.Arg376Cys	c.1126C>T	missense_variant	Conflicting interpretations of pathogenicity	67638		2	1613354	1.23965e-06	0	0	PASS	nfe	2.8e-07	31	0.941	0	-0.03	8.54	0	0.999	0	75046	0	0	0	59936	0	0	0	29576	0	0	0	44874	0	0	0	63728	0	0	0	6060	0	0	2	1179748	0	0	0	912	0	0	0	91002	0	0	0	62472	0	0
3-38606689-A-C	3	38606689	rs199473566	A	C	gnomAD Exomes	PASS	NA	ENST00000423572.7	p.Trp374Gly	p.Trp374Gly	c.1120T>G	missense_variant	Likely pathogenic	67637		1	1613632	6.1972e-07	0	0	PASS			25.5	0.955	0	0	6.17	0.01	0.999	0	75050	0	0	0	59986	0	0	0	29592	0	0	0	44886	0	0	0	63810	0	0	0	6062	0	0	1	1179814	0	0	0	912	0	0	0	91040	0	0	0	62480	0	0
3-38606691-C-T	3	38606691	rs1575807495	C	T	gnomAD Exomes	PASS	NA	ENST00000423572.7	p.Cys373Tyr	p.Cys373Tyr	c.1118G>A	missense_variant				1	1613648	6.19714e-07	0	0	PASS			19	0.347	0	0	1.51	1	0.003	0	75072	0	0	0	59978	0	0	0	29594	0	0	0	44878	0	0	0	63812	0	0	0	6062	0	0	0	1179816	0	0	0	912	0	0	0	91040	0	0	1	62484	0	0
3-38606691-C-A	3	38606691	rs1575807495	C	A	gnomAD Exomes	PASS	NA	ENST00000423572.7	p.Cys373Phe	p.Cys373Phe	c.1118G>T	missense_variant	Uncertain significance	657639		1	1613648	6.19714e-07	0	0	PASS			22.1	0.508	0.01	0	1.51	0.51	0.104	0	75072	0	0	1	59978	0	0	0	29594	0	0	0	44878	0	0	0	63812	0	0	0	6062	0	0	0	1179816	0	0	0	912	0	0	0	91040	0	0	0	62484	0	0
3-38606692-A-G	3	38606692	rs1202210794	A	G	gnomAD Exomes,gnomAD Genomes	PASS	PASS	ENST00000423572.7	p.Cys373Arg	p.Cys373Arg	c.1117T>C	missense_variant	Uncertain significance	862451		2	1613590	1.23947e-06	0	0	PASS	nfe	2.8e-07	25.2	0.882	0.01	0	6.17	0.05	0.446	0	74946	0	0	0	59972	0	0	0	29594	0	0	0	44892	0	0	0	63828	0	0	0	6084	0	0	2	1179852	0	0	0	912	0	0	0	91050	0	0	0	62460	0	0
3-38606695-C-T	3	38606695	rs2125905773	C	T	gnomAD Exomes	PASS	NA	ENST00000423572.7	p.Asp372Asn	p.Asp372Asn	c.1114G>A	missense_variant	Uncertain significance	1302606		1	1613708	6.19691e-07	0	0	PASS			26.5	0.942	0	-0.01	8.67	0	0.999	0	75056	0	0	0	60004	0	0	0	29596	0	0	0	44874	0	0	0	63822	0	0	0	6062	0	0	1	1179844	0	0	0	912	0	0	0	91056	0	0	0	62482	0	0
3-38606697-T-C	3	38606697	rs2062020403	T	C	gnomAD Exomes	PASS	NA	ENST00000423572.7	p.Gln371Arg	p.Gln371Arg	c.1112A>G	missense_variant	Uncertain significance	1003253		11	1613744	6.81645e-06	0	0	PASS	nfe	5e-06	24.5	0.968	0	0	6.2	0	0.993	0	75066	0	0	0	60002	0	0	0	29600	0	0	0	44884	0	0	0	63830	0	0	0	6062	0	0	11	1179852	0	0	0	912	0	0	0	91056	0	0	0	62480	0	0
3-38606709-C-T	3	38606709	rs28937318	C	T	gnomAD Exomes,gnomAD Genomes	PASS	PASS	ENST00000423572.7	p.Arg367His	p.Arg367His	c.1100G>A	missense_variant	Pathogenic	9390		4	1613678	2.47881e-06	0	0	PASS	nfe	7.9e-07	26.6	0.972	0	-0.02	8.66	0	0.999	0	74928	0	0	0	59988	0	0	0	29602	0	0	0	44896	0	0	0	63858	0	0	0	6084	0	0	4	1179880	0	0	0	912	0	0	0	91070	0	0	0	62460	0	0
3-38606710-G-A	3	38606710	rs199473097	G	A	gnomAD Exomes,gnomAD Genomes	PASS	PASS	ENST00000423572.7	p.Arg367Cys	p.Arg367Cys	c.1099C>T	missense_variant	Pathogenic/Likely pathogenic	67633		5	1613712	3.09845e-06	0	0	PASS	amr	5.53e-06	31	0.956	0.01	-0.03	6.81	0	0.999	2	74934	0	0	2	59990	0	0	0	29600	0	0	0	44892	0	0	0	63876	0	0	0	6084	0	0	1	1179878	0	0	0	912	0	0	0	91082	0	0	0	62464	0	0
3-38606716-G-C	3	38606716		G	C	gnomAD Exomes	PASS	NA	ENST00000423572.7	p.Leu365Val	p.Leu365Val	c.1093C>G	missense_variant				2	1613914	1.23922e-06	0	0	PASS	nfe	2.8e-07	25.1	0.77	0.19	0.08	8.57	0	0.998	0	75070	0	0	0	60030	0	0	0	29602	0	0	0	44888	0	0	0	63896	0	0	0	6062	0	0	2	1179886	0	0	0	912	0	0	0	91082	0	0	0	62486	0	0
3-38606718-G-A	3	38606718	rs2125905829	G	A	gnomAD Exomes	PASS	NA	ENST00000423572.7	p.Ala364Val	p.Ala364Val	c.1091C>T	missense_variant	Uncertain significance	1385295		1	1613910	6.19613e-07	0	0	PASS			26.5	0.7	0.01	-0.01	8.61	0	0.648	0	75076	0	0	0	60026	0	0	0	29602	0	0	0	44886	0	0	0	63888	0	0	0	6062	0	0	1	1179896	0	0	0	912	0	0	0	91084	0	0	0	62478	0	0
3-38606722-G-A	3	38606722	rs1325284398	G	A	gnomAD Exomes	PASS	NA	ENST00000423572.7	p.Leu363Phe	p.Leu363Phe	c.1087C>T	missense_variant				4	1613932	2.47842e-06	0	0	PASS	nfe	7.9e-07	24	0.894	0	0	8.61	0	0.999	0	75070	0	0	0	60030	0	0	0	29600	0	0	0	44890	0	0	0	63906	0	0	0	6062	0	0	4	1179894	0	0	0	912	0	0	0	91084	0	0	0	62484	0	0
3-38606724-A-G	3	38606724		A	G	gnomAD Exomes	PASS	NA	ENST00000423572.7	p.Phe362Ser	p.Phe362Ser	c.1085T>C	missense_variant				3	1613916	1.85883e-06	1	0	PASS	sas	8.75e-06	25.7	0.969	0	0	6.2	0.01	0.999	0	75068	0	0	0	60014	0	0	0	29602	0	0	0	44888	0	0	0	63926	0	0	0	6062	0	0	0	1179882	0	0	0	912	0	0	3	91078	1	0	0	62484	0	0
3-38606734-C-T	3	38606734	rs1368021345	C	T	gnomAD Exomes	PASS	NA	ENST00000423572.7	p.Ala359Thr	p.Ala359Thr	c.1075G>A	missense_variant				2	1613948	1.2392e-06	0	0	PASS			24.8	0.58	0.04	-0.03	8.71	0.01	0.763	0	75072	0	0	0	60028	0	0	0	29604	0	0	1	44890	0	0	0	63932	0	0	0	6062	0	0	1	1179882	0	0	0	912	0	0	0	91080	0	0	0	62486	0	0
3-38606743-C-T	3	38606743	rs199473565	C	T	gnomAD Exomes,gnomAD Genomes	PASS	PASS	ENST00000423572.7	p.Asp356Asn	p.Asp356Asn	c.1066G>A	missense_variant	Pathogenic/Likely pathogenic	67632		6	1613824	3.71788e-06	0	0	PASS	nfe	7.9e-07	27.2	0.961	0.01	-0.02	8.71	0.01	0.999	0	74956	0	0	1	60010	0	0	0	29604	0	0	1	44902	0	0	0	63916	0	0	0	6084	0	0	4	1179894	0	0	0	912	0	0	0	91082	0	0	0	62464	0	0
3-38606754-T-C	3	38606754		T	C	gnomAD Exomes	PASS	NA	ENST00000423572.7	p.Tyr352Cys	p.Tyr352Cys	c.1055A>G	missense_variant				2	1613916	1.23922e-06	0	0	PASS	sas	3.65e-06	28.8	0.93	0	-0.03	6.23	0	0.983	0	75064	0	0	0	60034	0	0	0	29602	0	0	0	44890	0	0	0	63922	0	0	0	6062	0	0	0	1179862	0	0	0	912	0	0	2	91084	0	0	0	62484	0	0
3-38606758-C-T	3	38606758	rs201276017	C	T	gnomAD Exomes,gnomAD Genomes	PASS	PASS	ENST00000423572.7	p.Gly351Ser	p.Gly351Ser	c.1051G>A	missense_variant	Uncertain significance	406421		12	1613870	7.43554e-06	0	0	PASS	nfe	5e-06	26.5	0.922	0	-0.02	8.71	0.01	0.967	0	75044	0	0	0	60032	0	0	0	29600	0	0	1	44886	0	0	0	63922	0	0	0	6060	0	0	11	1179862	0	0	0	912	0	0	0	91072	0	0	0	62480	0	0
3-38606759-G-C	3	38606759	rs587781160	G	C	gnomAD Exomes	PASS	NA	ENST00000423572.7	p.His350Gln	p.His350Gln	c.1050C>G	missense_variant	Uncertain significance	229231		3	1613890	1.85886e-06	0	0	PASS	sas	8.75e-06	19.5	0.738	0	-0.03	-5.83	0	0.931	0	75066	0	0	0	60032	0	0	0	29604	0	0	0	44888	0	0	0	63908	0	0	0	6060	0	0	0	1179854	0	0	0	912	0	0	3	91084	0	0	0	62482	0	0
3-38606759-G-T	3	38606759	rs587781160	G	T	gnomAD Exomes	PASS	NA	ENST00000423572.7	p.His350Gln	p.His350Gln	c.1050C>A	missense_variant				1	1613890	6.19621e-07	0	0	PASS			18.9	0.738	0	-0.02	-5.83	0	0.931	0	75066	0	0	0	60032	0	0	0	29604	0	0	0	44888	0	0	0	63908	0	0	0	6060	0	0	0	1179854	0	0	0	912	0	0	1	91084	0	0	0	62482	0	0
3-38606764-C-T	3	38606764	rs779687673	C	T	gnomAD Exomes,gnomAD Genomes	PASS	PASS	ENST00000423572.7	p.Asp349Asn	p.Asp349Asn	c.1045G>A	missense_variant	Conflicting interpretations of pathogenicity	229230		18	1613702	1.11545e-05	0	0	PASS	amr	2.255e-05	22.5	0.442	0.01	-0.01	8.71	1	0.999	0	74920	0	0	4	60010	0	0	0	29600	0	0	0	44898	0	0	0	63912	0	0	0	6082	0	0	14	1179840	0	0	0	912	0	0	0	91068	0	0	0	62460	0	0
3-38606769-T-C	3	38606769	rs2062022437	T	C	gnomAD Genomes	NA	PASS	ENST00000423572.7	p.Asn347Ser	p.Asn347Ser	c.1040A>G	missense_variant	Uncertain significance	1171140		1	1613696	6.19695e-07	0	0	PASS			25.4	0.939	0	-0.01	6.23			0	75024	0	0	0	60022	0	0	0	29602	0	0	1	44870	0	0	0	63886	0	0	0	6060	0	0	0	1179770	0	0	0	912	0	0	0	91070	0	0	0	62480	0	0
3-38606772-T-C	3	38606772	rs780735882	T	C	gnomAD Exomes	PASS	NA	ENST00000423572.7	p.Glu346Gly	p.Glu346Gly	c.1037A>G	missense_variant	Uncertain significance	373493		71	1613838	4.39945e-05	0	0	PASS	nfe	4.864e-05	22.3	0.422	0.01	-0.03	2.83	0.11	0	0	75064	0	0	0	60024	0	0	0	29602	0	0	0	44884	0	0	0	63880	0	0	0	6060	0	0	71	1179850	0	0	0	912	0	0	0	91080	0	0	0	62482	0	0
3-38606773-C-T	3	38606773	rs368552426	C	T	gnomAD Exomes,gnomAD Genomes	PASS	PASS	ENST00000423572.7	p.Glu346Lys	p.Glu346Lys	c.1036G>A	missense_variant	Uncertain significance	222804		53	1613678	3.28442e-05	0	0	PASS	amr	6.615e-05	15.1	0.337	0	-0.01	0.37	0.27	0.072	0	74948	0	0	8	60004	0	0	0	29602	0	0	1	44894	0	0	13	63872	0	0	0	6082	0	0	27	1179826	0	0	0	912	0	0	3	91080	0	0	1	62458	0	0
3-38606779-C-A	3	38606779	rs1372770367	C	A	gnomAD Exomes	PASS	NA	ENST00000423572.7	p.Ala344Ser	p.Ala344Ser	c.1030G>T	missense_variant				1	1613758	6.19672e-07	0	0	PASS			24.6	0.566	0	-0.02	6.97	0.05	0.523	0	75056	0	0	0	60016	0	0	0	29596	0	0	0	44890	0	0	0	63880	0	0	0	6060	0	0	1	1179798	0	0	0	912	0	0	0	91070	0	0	0	62480	0	0
3-38606790-C-A	3	38606790	rs191009474	C	A	gnomAD Genomes	NA	PASS	ENST00000423572.7	p.Arg340Leu	p.Arg340Leu	c.1019G>T	missense_variant				1	1613518	6.19764e-07	0	0	PASS			16.5	0.304	0	-0.03	4.13	0.84	0.003	0	75062	0	0	0	60012	0	0	0	29588	0	0	1	44880	0	0	0	63790	0	0	0	6058	0	0	0	1179706	0	0	0	912	0	0	0	91044	0	0	0	62466	0	0
3-38606790-C-T	3	38606790	rs191009474	C	T	gnomAD Exomes,gnomAD Genomes	PASS	PASS	ENST00000423572.7	p.Arg340Gln	p.Arg340Gln	c.1019G>A	missense_variant	Uncertain significance	67626		69	1613518	4.27637e-05	0	0	PASS	afr	0.00020939	22.2	0.581	0	-0.01	4.13	0.63	0.345	23	75062	0	0	1	60012	0	0	0	29588	0	0	2	44880	0	0	6	63790	0	0	1	6058	0	0	21	1179706	0	0	0	912	0	0	13	91044	0	0	2	62466	0	0
3-38606791-G-A	3	38606791	rs199473094	G	A	gnomAD Exomes,gnomAD Genomes	PASS	PASS	ENST00000423572.7	p.Arg340Trp	p.Arg340Trp	c.1018C>T	missense_variant	Uncertain significance	67625		19	1613464	1.17759e-05	0	0	PASS	nfe	8.78e-06	24.3	0.684	0.01	-0.05	4.67	0.21	0.006	1	74954	0	0	0	60000	0	0	0	29582	0	0	0	44894	0	0	0	63798	0	0	0	6082	0	0	17	1179722	0	0	0	912	0	0	1	91068	0	0	0	62452	0	0
3-38606791-G-C	3	38606791		G	C	gnomAD Exomes	PASS	NA	ENST00000423572.7	p.Arg340Gly	p.Arg340Gly	c.1018C>G	missense_variant				2	1613582	1.23948e-06	0	0	PASS	nfe	2.8e-07	23	0.655	0	-0.04	4.67	0.51	0.304	0	75076	0	0	0	60020	0	0	0	29582	0	0	0	44882	0	0	0	63798	0	0	0	6060	0	0	2	1179714	0	0	0	912	0	0	0	91064	0	0	0	62474	0	0
3-38606797-C-G	3	38606797		C	G	gnomAD Exomes	PASS	NA	ENST00000423572.7	p.Gly338Arg	p.Gly338Arg	c.1012G>C	missense_variant				1	1613276	6.19857e-07	0	0	PASS			25.8	0.938	0	0	8.71	0.02	0.971	0	75068	0	0	0	60014	0	0	0	29570	0	0	0	44884	0	0	0	63780	0	0	0	6056	0	0	1	1179512	0	0	0	912	0	0	0	91026	0	0	0	62454	0	0
3-38606800-C-G	3	38606800		C	G	gnomAD Exomes	PASS	NA	ENST00000423572.7	p.Glu337Gln	p.Glu337Gln	c.1009G>C	missense_variant				1	1612828	6.20029e-07	0	0	PASS			23.3	0.766	0.08	-0.08	5.74	0.01	0.679	0	75060	0	0	0	60000	0	0	0	29552	0	0	0	44874	0	0	0	63714	0	0	0	6054	0	0	1	1179232	0	0	0	912	0	0	0	90998	0	0	0	62432	0	0
3-38606802-G-A	3	38606802	rs199473093	G	A	gnomAD Exomes	PASS	NA	ENST00000423572.7	p.Pro336Leu	p.Pro336Leu	c.1007C>T	missense_variant	Uncertain significance	67624		1	1612734	6.20065e-07	0	0	PASS			25.7	0.916	0	-0.02	8.61	0	1	0	75054	0	0	0	59994	0	0	0	29552	0	0	0	44856	0	0	0	63696	0	0	0	6054	0	0	1	1179212	0	0	0	910	0	0	0	90976	0	0	0	62430	0	0
3-38606806-A-G	3	38606806	rs2125906059	A	G	gnomAD Exomes	PASS	NA	ENST00000423572.7	p.Cys335Arg	p.Cys335Arg	c.1003T>C	missense_variant	Conflicting interpretations of pathogenicity	1066556		1	1612430	6.20182e-07	0	0	PASS			25.7	0.957	0	0	6.2	0	0.999	0	75058	0	0	0	59988	0	0	0	29512	0	0	0	44862	0	0	0	63698	0	0	0	6052	0	0	1	1179006	0	0	0	912	0	0	0	90934	0	0	0	62408	0	0
3-38606809-T-C	3	38606809		T	C	gnomAD Exomes	PASS	NA	ENST00000423572.7	p.Thr334Ala	p.Thr334Ala	c.1000A>G	missense_variant				1	1611702	6.20462e-07	0	0	PASS			16.5	0.28	0	-0.03	0.026	0.31	0.009	0	75040	0	0	0	59964	0	0	0	29476	0	0	0	44856	0	0	0	63636	0	0	0	6054	0	0	1	1178520	0	0	0	912	0	0	0	90850	0	0	0	62394	0	0
3-38606811-C-CTACCCA	3	38606811		C	CTACCCA	gnomAD Exomes	PASS	NA	ENST00000423572.7	c.999-2_999-1insTGGGTA		c.999-2_999-1insTGGGTA	splice_acceptor_variant				1	1611304	6.20615e-07	0	0	PASS			23.1		0.48	-0.57	8.71			0	75042	0	0	0	59944	0	0	0	29436	0	0	0	44854	0	0	0	63594	0	0	0	6046	0	0	1	1178328	0	0	0	912	0	0	0	90772	0	0	0	62376	0	0
3-38608150-C-T	3	38608150	rs1167495153	C	T	gnomAD Exomes	PASS	NA	ENST00000423572.7	c.998+1G>A		c.998+1G>A	splice_donor_variant				1	1600798	6.24688e-07	0	0	PASS			32		0.99	-0.85	8.84			0	74774	0	0	0	60012	0	0	0	29534	0	0	0	44808	0	0	0	63986	0	0	0	6032	0	0	1	1167834	0	0	0	912	0	0	0	90824	0	0	0	62082	0	0
3-38608150-C-A	3	38608150	rs1167495153	C	A	gnomAD Exomes	PASS	NA	ENST00000423572.7	c.998+1G>T		c.998+1G>T	splice_donor_variant	Likely pathogenic	2452890		1	1600798	6.24688e-07	0	0	PASS			33		1	-0.86	8.84			1	74774	0	0	0	60012	0	0	0	29534	0	0	0	44808	0	0	0	63986	0	0	0	6032	0	0	0	1167834	0	0	0	912	0	0	0	90824	0	0	0	62082	0	0
3-38608155-C-T	3	38608155	rs749769938	C	T	gnomAD Exomes,gnomAD Genomes	PASS	PASS	ENST00000423572.7	p.Ala332Thr	p.Ala332Thr	c.994G>A	missense_variant	Uncertain significance	532096		8	1604616	4.98562e-06	0	0	PASS	nfe	1.84e-06	23.1	0.681	0	0.02	8.84	0.1	0.318	1	74710	0	0	0	59988	0	0	0	29538	0	0	0	44854	0	0	0	63986	0	0	0	6066	0	0	6	1171480	0	0	0	912	0	0	0	90920	0	0	1	62162	0	0
3-38608155-C-A	3	38608155	rs749769938	C	A	gnomAD Exomes	PASS	NA	ENST00000423572.7	p.Ala332Ser	p.Ala332Ser	c.994G>T	missense_variant	Uncertain significance	1506165		1	1604734	6.23156e-07	0	0	PASS			22.7	0.565	0	0.01	8.84	0.19	0.115	0	74832	0	0	0	60008	0	0	0	29538	0	0	0	44842	0	0	0	63986	0	0	0	6044	0	0	1	1171472	0	0	0	912	0	0	0	90916	0	0	0	62184	0	0
3-38608157-T-C	3	38608157		T	C	gnomAD Exomes	PASS	NA	ENST00000423572.7	p.Asp331Gly	p.Asp331Gly	c.992A>G	missense_variant				5	1607222	3.11096e-06	0	0	PASS	nfe	1.25e-06	20.3	0.567	0	-0.05	6.32	0.23	0.007	0	74876	0	0	0	60012	0	0	0	29562	0	0	0	44842	0	0	0	63982	0	0	0	6050	0	0	5	1173768	0	0	0	912	0	0	0	90966	0	0	0	62252	0	0
3-38608160-G-A	3	38608160	rs746117052	G	A	gnomAD Exomes	PASS	NA	ENST00000423572.7	p.Ser330Phe	p.Ser330Phe	c.989C>T	missense_variant				3	1608268	1.86536e-06	0	0	PASS	nfe	2.8e-07	23	0.673	0	-0.01	8.73	0	0.864	1	74922	0	0	0	60018	0	0	0	29570	0	0	0	44856	0	0	0	63984	0	0	0	6050	0	0	2	1174688	0	0	0	912	0	0	0	90976	0	0	0	62292	0	0
3-38608161-A-T	3	38608161	rs781073875	A	T	gnomAD Exomes	PASS	NA	ENST00000423572.7	p.Ser330Thr	p.Ser330Thr	c.988T>A	missense_variant	Uncertain significance	659401		2	1608370	1.24349e-06	0	0	PASS			18.3	0.44	0	0	6.3	0.2	0.034	0	74906	0	0	1	60020	0	0	0	29572	0	0	0	44846	0	0	0	63988	0	0	0	6050	0	0	1	1174806	0	0	0	912	0	0	0	90986	0	0	0	62284	0	0
3-38608163-C-T	3	38608163		C	T	gnomAD Exomes	PASS	NA	ENST00000423572.7	p.Ser329Asn	p.Ser329Asn	c.986G>A	missense_variant				1	1608652	6.21638e-07	0	0	PASS			23.4	0.479	0	0	8.85	0.02	0.1	0	74910	0	0	0	60024	0	0	0	29570	0	0	0	44848	0	0	0	63984	0	0	0	6050	0	0	1	1175070	0	0	0	912	0	0	0	91010	0	0	0	62274	0	0
3-38608163-C-A	3	38608163		C	A	gnomAD Exomes	PASS	NA	ENST00000423572.7	p.Ser329Ile	p.Ser329Ile	c.986G>T	missense_variant				1	1608652	6.21638e-07	0	0	PASS			22.8	0.675	0	0	8.85	0.02	0.203	0	74910	0	0	0	60024	0	0	0	29570	0	0	0	44848	0	0	0	63984	0	0	0	6050	0	0	1	1175070	0	0	0	912	0	0	0	91010	0	0	0	62274	0	0
3-38608164-T-C	3	38608164		T	C	gnomAD Exomes	PASS	NA	ENST00000423572.7	p.Ser329Gly	p.Ser329Gly	c.985A>G	missense_variant				1	1609660	6.21249e-07	0	0	PASS			22.3	0.445	0	0	6.32	0.49	0	0	74936	0	0	0	60028	0	0	0	29572	0	0	0	44852	0	0	0	63986	0	0	0	6052	0	0	0	1175984	0	0	0	912	0	0	0	91022	0	0	1	62316	0	0
3-38608176-G-T	3	38608176		G	T	gnomAD Exomes	PASS	NA	ENST00000423572.7	p.Leu325Met	p.Leu325Met	c.973C>A	missense_variant				1	1611488	6.20544e-07	0	0	PASS			23.7	0.677	0	-0.05	3.43	0.01	0.906	0	75018	0	0	0	60026	0	0	0	29582	0	0	0	44866	0	0	0	63980	0	0	0	6058	0	0	1	1177602	0	0	0	912	0	0	0	91044	0	0	0	62400	0	0
3-38608185-C-T	3	38608185	rs1364304621	C	T	gnomAD Genomes	NA	PASS	ENST00000423572.7	p.Asp322Asn	p.Asp322Asn	c.964G>A	missense_variant	Uncertain significance	2014971		1	1612018	6.2034e-07	0	0	PASS			24.7	0.68	0.01	-0.06	8.85			1	74904	0	0	0	60006	0	0	0	29596	0	0	0	44880	0	0	0	63982	0	0	0	6080	0	0	0	1178202	0	0	0	912	0	0	0	91056	0	0	0	62400	0	0
3-38608187-G-A	3	38608187	rs2062047890	G	A	gnomAD Exomes	PASS	NA	ENST00000423572.7	p.Ser321Phe	p.Ser321Phe	c.962C>T	missense_variant	Uncertain significance	926369		6	1612052	3.72196e-06	0	0	PASS	nfe	1.83e-06	22.5	0.567	0	0	4.08	0.04	0.506	0	75018	0	0	0	60020	0	0	0	29590	0	0	0	44870	0	0	0	63978	0	0	0	6054	0	0	6	1178140	0	0	0	912	0	0	0	91052	0	0	0	62418	0	0
3-38608189-GGTGCCGTTCTT-G	3	38608189		GGTGCCGTTCTT	G	gnomAD Exomes	PASS	NA	ENST00000423572.7	p.Lys317LeufsTer2	p.Lys317LeufsTer2	c.949_959del	frameshift_variant				1	1611884	6.20392e-07	0	0	PASS			32		0.07	-0.23	3.43			0	74994	0	0	0	60022	0	0	0	29584	0	0	0	44864	0	0	0	63976	0	0	0	6060	0	0	1	1178014	0	0	0	912	0	0	0	91046	0	0	0	62412	0	0
3-38608190-G-T	3	38608190	rs199473091	G	T	gnomAD Exomes	PASS	NA	ENST00000423572.7	p.Thr320Asn	p.Thr320Asn	c.959C>A	missense_variant	Uncertain significance	68061		3	1611888	1.86117e-06	0	0	PASS			23.6	0.443	0	0	8.74	0.03	0.813	0	74996	0	0	0	60026	0	0	3	29588	0	0	0	44860	0	0	0	63964	0	0	0	6058	0	0	0	1178024	0	0	0	912	0	0	0	91044	0	0	0	62416	0	0
3-38608191-T-C	3	38608191	rs2062048063	T	C	gnomAD Exomes	PASS	NA	ENST00000423572.7	p.Thr320Ala	p.Thr320Ala	c.958A>G	missense_variant				1	1611756	6.20441e-07	0	0	PASS			22.3	0.55	0	0	6.32	0.51	0.317	0	74960	0	0	0	60022	0	0	0	29590	0	0	0	44854	0	0	0	63952	0	0	0	6060	0	0	1	1177968	0	0	0	912	0	0	0	91034	0	0	0	62404	0	0
3-38608193-C-T	3	38608193		C	T	gnomAD Exomes	PASS	NA	ENST00000423572.7	p.Gly319Asp	p.Gly319Asp	c.956G>A	missense_variant				1	1611588	6.20506e-07	0	0	PASS			23.1	0.829	0	0	7.08	0.05	0.868	0	74990	0	0	0	60024	0	0	0	29584	0	0	0	44856	0	0	0	63968	0	0	0	6058	0	0	0	1177754	0	0	0	912	0	0	1	91044	0	0	0	62398	0	0
3-38608194-C-A	3	38608194	rs199473090	C	A	gnomAD Exomes,gnomAD Genomes	PASS	PASS	ENST00000423572.7	p.Gly319Cys	p.Gly319Cys	c.955G>T	missense_variant	Uncertain significance	850995		2	1611086	1.2414e-06	0	0	PASS	afr	4.43e-06	24.9	0.741	0	-0.02	8.85	0	0.96	2	74866	0	0	0	60000	0	0	0	29580	0	0	0	44872	0	0	0	63976	0	0	0	6078	0	0	0	1177390	0	0	0	912	0	0	0	91036	0	0	0	62376	0	0
3-38608194-C-G	3	38608194	rs199473090	C	G	gnomAD Exomes	PASS	NA	ENST00000423572.7	p.Gly319Arg	p.Gly319Arg	c.955G>C	missense_variant	Uncertain significance	2497760		46	1611196	2.85502e-05	0	0	PASS	nfe	2.914e-05	24.7	0.799	0	-0.01	8.85	0.03	0.943	0	74988	0	0	0	60020	0	0	0	29580	0	0	0	44860	0	0	0	63976	0	0	0	6056	0	0	45	1177374	0	0	0	912	0	0	0	91032	0	0	1	62398	0	0
3-38608194-C-T	3	38608194	rs199473090	C	T	gnomAD Exomes,gnomAD Genomes	PASS	PASS	ENST00000423572.7	p.Gly319Ser	p.Gly319Ser	c.955G>A	missense_variant	Uncertain significance	68060		49	1611204	3.0412e-05	1	0	PASS	sas	0.00026499	24.4	0.79	0	-0.02	8.85	0	0.77	6	74988	0	0	0	60020	0	0	0	29580	0	0	0	44860	0	0	0	63976	0	0	0	6056	0	0	10	1177382	0	0	0	912	0	0	33	91032	1	0	0	62398	0	0
3-38608197-T-C	3	38608197		T	C	gnomAD Exomes	PASS	NA	ENST00000423572.7	p.Asn318Asp	p.Asn318Asp	c.952A>G	missense_variant				1	1611342	6.20601e-07	0	0	PASS			23	0.353	0	0	4.7	0.36	0.068	0	74968	0	0	0	60010	0	0	0	29590	0	0	0	44862	0	0	0	63968	0	0	0	6056	0	0	0	1177554	0	0	0	912	0	0	1	91038	0	0	0	62384	0	0
3-38608199-T-A	3	38608199	rs1322091800	T	A	gnomAD Exomes	PASS	NA	ENST00000423572.7	p.Lys317Met	p.Lys317Met	c.950A>T	missense_variant				1	1611098	6.20695e-07	0	0	PASS			25.1	0.597	0	-0.03	6.32	0.1	0.89	0	74988	0	0	0	60030	0	0	0	29590	0	0	1	44868	0	0	0	63982	0	0	0	6056	0	0	0	1177240	0	0	0	912	0	0	0	91040	0	0	0	62392	0	0
3-38608200-T-C	3	38608200	rs773157703	T	C	gnomAD Exomes,gnomAD Genomes	PASS	PASS	ENST00000423572.7	p.Lys317Glu	p.Lys317Glu	c.949A>G	missense_variant	Uncertain significance	1896169		9	1610912	5.5869e-06	0	0	PASS	nfe	3.6e-06	23.5	0.536	0	0	6.32	0.8	0.013	0	74868	0	0	0	60002	0	0	0	29586	0	0	0	44884	0	0	0	63980	0	0	0	6074	0	0	9	1177200	0	0	0	912	0	0	0	91046	0	0	0	62360	0	0
3-38608202-A-C	3	38608202	rs2062048560	A	C	gnomAD Exomes	PASS	NA	ENST00000423572.7	p.Leu316Arg	p.Leu316Arg	c.947T>G	missense_variant				1	1610414	6.20958e-07	0	0	PASS			24.5	0.644	0	0	6.3	0.23	0.203	0	74968	0	0	0	60026	0	0	0	29586	0	0	1	44864	0	0	0	63974	0	0	0	6056	0	0	0	1176648	0	0	0	912	0	0	0	91024	0	0	0	62356	0	0
3-38608203-G-A	3	38608203		G	A	gnomAD Exomes	PASS	NA	ENST00000423572.7	p.Leu316Phe	p.Leu316Phe	c.946C>T	missense_variant				1	1609986	6.21123e-07	0	0	PASS			21.2	0.318	0	-0.01	1.52	1	0.006	0	74956	0	0	0	60028	0	0	0	29578	0	0	0	44860	0	0	0	63982	0	0	0	6054	0	0	1	1176244	0	0	0	912	0	0	0	91022	0	0	0	62350	0	0
3-38608205-A-G	3	38608205	rs199473564	A	G	gnomAD Genomes	NA	PASS	ENST00000423572.7	p.Leu315Pro	p.Leu315Pro	c.944T>C	missense_variant	Uncertain significance	68058		1	1609912	6.21152e-07	0	0	PASS			27.5	0.714	0	0	6.3	0.01	0.246	0	74858	0	0	0	60008	0	0	0	29580	0	0	0	44860	0	0	0	63980	0	0	0	6078	0	0	1	1176298	0	0	0	912	0	0	0	91024	0	0	0	62314	0	0
3-38608210-AT-A	3	38608210		AT	A	gnomAD Exomes	PASS	NA	ENST00000423572.7	p.Asn313IlefsTer30	p.Asn313IlefsTer30	c.938del	frameshift_variant				1	1606474	6.22481e-07	0	0	PASS			32		0	0.02	-0.633			0	74830	0	0	0	60012	0	0	1	29556	0	0	0	44824	0	0	0	63946	0	0	0	6048	0	0	0	1173196	0	0	0	912	0	0	0	90922	0	0	0	62228	0	0
3-38609733-C-T	3	38609733	rs1320531023	C	T	gnomAD Exomes	PASS	NA	ENST00000423572.7	c.934+1G>A		c.934+1G>A	splice_donor_variant	Pathogenic	1072847		1	1603090	6.23795e-07	0	0	PASS			33		0.99	-0.81	8.89			0	74830	0	0	0	59854	0	0	0	29476	0	0	0	44610	0	0	0	63516	0	0	0	6038	0	0	1	1171116	0	0	0	912	0	0	0	90814	0	0	0	61924	0	0
3-38609734-C-T	3	38609734		C	T	gnomAD Exomes	PASS	NA	ENST00000423572.7	p.Glu312Lys	p.Glu312Lys	c.934G>A	missense_variant				1	1603390	6.23679e-07	0	0	PASS			24.5	0.381	0.35	-0.61	7.11	0.62	0.1	0	74858	0	0	0	59838	0	0	0	29460	0	0	0	44608	0	0	0	63510	0	0	0	6038	0	0	1	1171390	0	0	0	912	0	0	0	90840	0	0	0	61936	0	0
3-38609737-G-A	3	38609737	rs2062079411	G	A	gnomAD Genomes	NA	PASS	ENST00000423572.7	p.Pro311Ser	p.Pro311Ser	c.931C>T	missense_variant	Uncertain significance	1395119		1	1603704	6.23556e-07	0	0	PASS			5.97	0.327	0	0	-0.007			1	74736	0	0	0	59842	0	0	0	29498	0	0	0	44620	0	0	0	63524	0	0	0	6056	0	0	0	1171702	0	0	0	912	0	0	0	90890	0	0	0	61924	0	0
3-38609740-C-T	3	38609740	rs1559778286	C	T	gnomAD Exomes	PASS	NA	ENST00000423572.7	p.Asp310Asn	p.Asp310Asn	c.928G>A	missense_variant				1	1604306	6.23322e-07	0	0	PASS			5.18	0.319	0	0.01	-0.602	0.55	0.178	0	74876	0	0	0	59868	0	0	0	29498	0	0	1	44628	0	0	0	63530	0	0	0	6036	0	0	0	1172086	0	0	0	912	0	0	0	90896	0	0	0	61976	0	0
3-38609741-A-C	3	38609741		A	C	gnomAD Exomes	PASS	NA	ENST00000423572.7	p.Ser309Arg	p.Ser309Arg	c.927T>G	missense_variant				2	1604064	1.24683e-06	0	0	PASS	nfe	2.8e-07	1.75	0.287	0	-0.02	-3.21	0.13	0.001	0	74864	0	0	0	59864	0	0	0	29510	0	0	0	44614	0	0	0	63538	0	0	0	6034	0	0	2	1171828	0	0	0	912	0	0	0	90928	0	0	0	61972	0	0
3-38609742-C-T	3	38609742	rs780325353	C	T	gnomAD Exomes	PASS	NA	ENST00000423572.7	p.Ser309Asn	p.Ser309Asn	c.926G>A	missense_variant				7	1604388	4.36303e-06	0	0	PASS	nfe	8e-07	0.186	0.394	0	0	-0.171	1	0	0	74874	0	0	0	59866	0	0	0	29510	0	0	0	44622	0	0	0	63568	0	0	0	6032	0	0	4	1172098	0	0	0	910	0	0	1	90940	0	0	2	61968	0	0
3-38609743-T-A	3	38609743	rs1185634310	T	A	gnomAD Genomes	NA	PASS	ENST00000423572.7	p.Ser309Cys	p.Ser309Cys	c.925A>T	missense_variant	Uncertain significance	1766358		1	1604384	6.23292e-07	0	0	PASS			23.1	0.536	0	0.01	6.35			1	74748	0	0	0	59854	0	0	0	29526	0	0	0	44618	0	0	0	63566	0	0	0	6054	0	0	0	1172182	0	0	0	910	0	0	0	90954	0	0	0	61972	0	0
3-38609752-G-C	3	38609752	rs748956841	G	C	gnomAD Exomes,gnomAD Genomes	PASS	PASS	ENST00000423572.7	p.Leu306Val	p.Leu306Val	c.916C>G	missense_variant	Uncertain significance	858024		5	1609680	3.10621e-06	0	0	PASS	eas	7.4e-06	0.085	0.299	0	0	-0.712	0.66	0	0	74870	0	0	0	59946	0	0	0	29582	0	0	2	44776	0	0	0	63684	0	0	0	6070	0	0	1	1176570	0	0	0	912	0	0	1	91026	0	0	1	62244	0	0
3-38609752-G-A	3	38609752	rs748956841	G	A	gnomAD Exomes	PASS	NA	ENST00000423572.7	p.Leu306Phe	p.Leu306Phe	c.916C>T	missense_variant				6	1609798	3.72718e-06	0	0	PASS	eas	2.983e-05	0.191	0.247	0	-0.01	-0.712	0.73	0.001	0	74992	0	0	0	59966	0	0	0	29582	0	0	4	44764	0	0	0	63684	0	0	0	6048	0	0	1	1176562	0	0	0	912	0	0	0	91022	0	0	1	62266	0	0
3-38609755-C-T	3	38609755	rs781217607	C	T	gnomAD Exomes	PASS	NA	ENST00000423572.7	p.Asp305Asn	p.Asp305Asn	c.913G>A	missense_variant				6	1611358	3.72357e-06	0	0	PASS	sas	2.105e-05	19.7	0.381	0	-0.02	8.89	0.19	0.067	0	75014	0	0	0	60000	0	0	0	29586	0	0	0	44810	0	0	0	63696	0	0	0	6050	0	0	1	1177894	0	0	0	912	0	0	5	91036	0	0	0	62360	0	0
3-38609760-G-T	3	38609760		G	T	gnomAD Exomes	PASS	NA	ENST00000423572.7	p.Ser303Tyr	p.Ser303Tyr	c.908C>A	missense_variant				1	1611650	6.20482e-07	0	0	PASS			23	0.539	0	0	8.78	0.07	0.814	0	75028	0	0	0	59998	0	0	0	29596	0	0	0	44820	0	0	0	63718	0	0	0	6052	0	0	1	1178108	0	0	0	912	0	0	0	91060	0	0	0	62358	0	0
3-38609764-C-T	3	38609764	rs1060501136	C	T	gnomAD Exomes,gnomAD Genomes	PASS	PASS	ENST00000423572.7	p.Glu302Lys	p.Glu302Lys	c.904G>A	missense_variant				3	1611924	1.86113e-06	0	0	PASS	nfe	2.8e-07	0.367	0.279	0	0	-1.83	0.72	0	1	74902	0	0	0	59984	0	0	0	29590	0	0	0	44842	0	0	0	63744	0	0	0	6078	0	0	2	1178458	0	0	0	912	0	0	0	91068	0	0	0	62346	0	0
3-38609765-C-T	3	38609765	rs1057524769	C	T	gnomAD Exomes	PASS	NA	ENST00000423572.7	p.Trp301Ter	p.Trp301Ter	c.903G>A	stop_gained				1	1612160	6.20286e-07	0	0	PASS			36		0	-0.09	8.89			0	75020	0	0	0	60006	0	0	0	29590	0	0	0	44842	0	0	0	63750	0	0	0	6056	0	0	1	1178538	0	0	0	912	0	0	0	91062	0	0	0	62384	0	0
3-38609765-C-G	3	38609765	rs1057524769	C	G	gnomAD Genomes	NA	PASS	ENST00000423572.7	p.Trp301Cys	p.Trp301Cys	c.903G>C	missense_variant	Uncertain significance	393066		2	1612042	1.24066e-06	0	0	PASS	afr	4.43e-06	23.1	0.652	0	0	8.89			2	74898	0	0	0	59986	0	0	0	29590	0	0	0	44854	0	0	0	63750	0	0	0	6078	0	0	0	1178546	0	0	0	912	0	0	0	91066	0	0	0	62362	0	0
3-38609770-C-T	3	38609770	rs199473088	C	T	gnomAD Exomes,gnomAD Genomes	PASS	PASS	ENST00000423572.7	p.Val300Ile	p.Val300Ile	c.898G>A	missense_variant	Conflicting interpretations of pathogenicity	68056		5	1612252	3.10125e-06	0	0	PASS			2.86	0.516	0	0	0.561	0.55	0	0	74914	0	0	0	59986	0	0	4	29588	0	0	0	44860	0	0	0	63770	0	0	0	6076	0	0	1	1178702	0	0	0	912	0	0	0	91074	0	0	0	62370	0	0
3-38609771-C-G	3	38609771	rs770892044	C	G	gnomAD Exomes	PASS	NA	ENST00000423572.7	p.Leu299Phe	p.Leu299Phe	c.897G>C	missense_variant				9	1612292	5.58212e-06	0	0	PASS	sas	4.369e-05	3.18	0.289	0	0	1.65	0.96	0.442	0	75018	0	0	0	60006	0	0	0	29592	0	0	0	44848	0	0	0	63784	0	0	0	6058	0	0	0	1178616	0	0	0	912	0	0	8	91066	0	0	1	62392	0	0
3-38609773-A-T	3	38609773	rs199473087	A	T	gnomAD Exomes,gnomAD Genomes	PASS	PASS	ENST00000423572.7	p.Leu299Met	p.Leu299Met	c.895T>A	missense_variant	Likely benign	68055		156	1612460	9.67466e-05	0	0	PASS	afr	0.00157661	6.75	0.308	0	0	1.21	0.27	0.446	137	75024	0	0	4	60008	0	0	0	29594	0	0	0	44846	0	0	0	63794	0	0	0	6058	0	0	4	1178754	0	0	0	912	0	0	0	91068	0	0	11	62402	0	0
3-38609775-C-T	3	38609775	rs759383134	C	T	gnomAD Exomes	PASS	NA	ENST00000423572.7	p.Gly298Asp	p.Gly298Asp	c.893G>A	missense_variant	Uncertain significance	578662		4	1612674	2.48035e-06	0	0	PASS	amr	2.255e-05	9.55	0.477	0	0	7.1	0.39	0.015	0	75026	0	0	4	60018	0	0	0	29598	0	0	0	44860	0	0	0	63786	0	0	0	6058	0	0	0	1178926	0	0	0	912	0	0	0	91068	0	0	0	62422	0	0
3-38609776-C-T	3	38609776	rs137854608	C	T	gnomAD Exomes,gnomAD Genomes	PASS	PASS	ENST00000423572.7	p.Gly298Ser	p.Gly298Ser	c.892G>A	missense_variant	Uncertain significance	9387		67	1612616	4.15474e-05	0	0	PASS	amr	7.732e-05	9.34	0.551	0	-0.01	7.13	0.38	0.254	2	74912	0	0	9	60002	0	0	0	29598	0	0	1	44870	0	0	2	63792	0	0	0	6080	0	0	53	1178972	0	0	0	912	0	0	0	91076	0	0	0	62402	0	0
3-38609779-C-T	3	38609779	rs794728853	C	T	gnomAD Exomes	PASS	NA	ENST00000423572.7	p.Asp297Asn	p.Asp297Asn	c.889G>A	missense_variant	Uncertain significance	201446		12	1612768	7.44062e-06	0	0	PASS	sas	8.75e-06	2.62	0.316	0	0	0.558	0.95	0.003	0	75044	0	0	0	60020	0	0	0	29600	0	0	0	44854	0	0	0	63796	0	0	1	6056	0	0	7	1178994	0	0	0	912	0	0	3	91068	0	0	1	62424	0	0
3-38609785-C-T	3	38609785	rs762283891	C	T	gnomAD Exomes	PASS	NA	ENST00000423572.7	p.Glu295Lys	p.Glu295Lys	c.883G>A	missense_variant	Uncertain significance	451392		2	1613636	1.23944e-06	0	0	PASS	mid	5.82e-05	15.4	0.532	0	-0.01	7.06	0.75	0.212	0	75060	0	0	0	60030	0	0	0	29608	0	0	0	44886	0	0	0	63818	0	0	2	6060	0	0	0	1179710	0	0	0	912	0	0	0	91086	0	0	0	62466	0	0
3-38609787-A-G	3	38609787		A	G	gnomAD Exomes	PASS	NA	ENST00000423572.7	p.Val294Ala	p.Val294Ala	c.881T>C	missense_variant				1	1613622	6.19724e-07	0	0	PASS			17.6	0.529	0	0	6.32	0.38	0.229	0	75034	0	0	0	60024	0	0	0	29608	0	0	0	44886	0	0	0	63830	0	0	0	6060	0	0	1	1179716	0	0	0	912	0	0	0	91078	0	0	0	62474	0	0
3-38609788-C-T	3	38609788	rs199473086	C	T	gnomAD Exomes,gnomAD Genomes	PASS	PASS	ENST00000423572.7	p.Val294Met	p.Val294Met	c.880G>A	missense_variant	Uncertain significance	68054		23	1613556	1.42542e-05	0	0	PASS	nfe	8.03e-06	13.3	0.57	0	0	7.1	0.26	0.051	1	74944	0	0	1	60010	0	0	1	29608	0	0	0	44902	0	0	0	63836	0	0	0	6080	0	0	16	1179724	0	0	0	912	0	0	2	91088	0	0	2	62452	0	0
3-38609791-AGCCGTTGGT-A	3	38609791	rs753928487	AGCCGTTGGT	A	gnomAD Exomes,gnomAD Genomes	PASS	PASS	ENST00000423572.7	p.Thr290_Gly292del	p.Thr290_Gly292del	c.868_876del	inframe_deletion				2	1613626	1.23944e-06	0	0	PASS			15.7		0	0.01	6.3			0	74936	0	0	0	60008	0	0	0	29606	0	0	0	44898	0	0	0	63846	0	0	0	6082	0	0	1	1179792	0	0	0	912	0	0	0	91094	0	0	1	62452	0	0
3-38609793-C-T	3	38609793		C	T	gnomAD Exomes	PASS	NA	ENST00000423572.7	p.Gly292Asp	p.Gly292Asp	c.875G>A	missense_variant				1	1613718	6.19687e-07	0	0	PASS			15.7	0.559	0	0	7.13	0.23	0.58	0	75050	0	0	0	60030	0	0	0	29608	0	0	0	44886	0	0	0	63838	0	0	0	6060	0	0	1	1179776	0	0	0	912	0	0	0	91082	0	0	0	62476	0	0
3-38609794-C-T	3	38609794	rs199473085	C	T	gnomAD Exomes,gnomAD Genomes	PASS	PASS	ENST00000423572.7	p.Gly292Ser	p.Gly292Ser	c.874G>A	missense_variant	Uncertain significance	68053		33	1613756	2.04492e-05	0	0	PASS	eas	0.00012016	16.3	0.632	0	-0.01	7.13	0.46	0.05	1	75062	0	0	0	60024	0	0	0	29608	0	0	10	44888	0	0	0	63838	0	0	0	6060	0	0	21	1179802	0	0	0	912	0	0	0	91086	0	0	1	62476	0	0
3-38609795-G-T	3	38609795	rs376515775	G	T	gnomAD Exomes,gnomAD Genomes	PASS	PASS	ENST00000423572.7	p.Asn291Lys	p.Asn291Lys	c.873C>A	missense_variant				4	1613668	2.47882e-06	0	0	PASS	nfe	7.9e-07	0.007	0.595	0.01	-0.01	-10.7	0.11	0.76	0	74936	0	0	0	60012	0	0	0	29608	0	0	0	44908	0	0	0	63844	0	0	0	6080	0	0	4	1179828	0	0	0	912	0	0	0	91088	0	0	0	62452	0	0
3-38609796-T-C	3	38609796	rs199473563	T	C	gnomAD Exomes,gnomAD Genomes	PASS	PASS	ENST00000423572.7	p.Asn291Ser	p.Asn291Ser	c.872A>G	missense_variant	Uncertain significance	68052		6	1613818	3.71789e-06	0	0	PASS	sas	1.425e-05	17	0.397	0	0	3.71	0.21	0.528	0	75062	0	0	0	60030	0	0	0	29606	0	0	1	44886	0	0	0	63846	0	0	0	6060	0	0	0	1179852	0	0	0	912	0	0	4	91086	0	0	1	62478	0	0
3-38609797-T-G	3	38609797	rs36210420	T	G	gnomAD Exomes,gnomAD Genomes	PASS	PASS	ENST00000423572.7	p.Asn291His	p.Asn291His	c.871A>C	missense_variant	Uncertain significance	68051		42	1613728	2.60267e-05	0	0	PASS	nfe	2.474e-05	22.4	0.586	0.02	0.01	3.65	0.1	0.943	0	74950	0	0	0	60012	0	0	0	29608	0	0	0	44908	0	0	0	63854	0	0	0	6082	0	0	39	1179854	0	0	0	912	0	0	1	91092	0	0	2	62456	0	0
3-38609800-T-G	3	38609800		T	G	gnomAD Exomes	PASS	NA	ENST00000423572.7	p.Thr290Pro	p.Thr290Pro	c.868A>C	missense_variant				1	1613836	6.19642e-07	0	0	PASS			24.4	0.716	0.02	0.01	6.32	0.03	0.911	0	75044	0	0	0	60034	0	0	0	29602	0	0	0	44896	0	0	0	63840	0	0	0	6062	0	0	0	1179878	0	0	0	912	0	0	0	91086	0	0	1	62482	0	0
3-38609802-C-T	3	38609802		C	T	gnomAD Exomes	PASS	NA	ENST00000423572.7	p.Gly289Asp	p.Gly289Asp	c.866G>A	missense_variant				1	1613870	6.19629e-07	0	0	PASS			0.58	0.286	0	0	0.227	0.52	0.001	0	75064	0	0	0	60034	0	0	0	29608	0	0	0	44892	0	0	0	63848	0	0	0	6062	0	0	1	1179882	0	0	0	912	0	0	0	91086	0	0	0	62482	0	0
3-38609803-C-G	3	38609803	rs199473084	C	G	gnomAD Exomes	PASS	NA	ENST00000423572.7	p.Gly289Arg	p.Gly289Arg	c.865G>C	missense_variant				1	1613878	6.19626e-07	0	0	PASS			14	0.447	0.01	0	4.25	0.16	0.16	0	75066	0	0	0	60030	0	0	0	29604	0	0	0	44890	0	0	0	63844	0	0	0	6062	0	0	1	1179896	0	0	0	912	0	0	0	91088	0	0	0	62486	0	0
3-38609803-C-T	3	38609803	rs199473084	C	T	gnomAD Exomes,gnomAD Genomes	PASS	PASS	ENST00000423572.7	p.Gly289Ser	p.Gly289Ser	c.865G>A	missense_variant	Uncertain significance	68050		30	1613760	1.85901e-05	0	0	PASS	nfe	1.144e-05	10	0.518	0	0	4.25	0.54	0.012	3	74944	0	0	0	60010	0	0	0	29604	0	0	2	44902	0	0	0	63844	0	0	1	6084	0	0	21	1179904	0	0	0	912	0	0	2	91092	0	0	1	62464	0	0
3-38609804-G-C	3	38609804		G	C	gnomAD Exomes	PASS	NA	ENST00000423572.7	p.Asn288Lys	p.Asn288Lys	c.864C>G	missense_variant	Uncertain significance	1982034		1	1613912	6.19612e-07	0	0	PASS			0.118	0.446	0.02	0.01	-6.96	0.02	0.815	0	75074	0	0	0	60028	0	0	0	29608	0	0	0	44890	0	0	0	63844	0	0	0	6060	0	0	1	1179916	0	0	0	912	0	0	0	91088	0	0	0	62492	0	0
3-38609804-G-T	3	38609804		G	T	gnomAD Exomes	PASS	NA	ENST00000423572.7	p.Asn288Lys	p.Asn288Lys	c.864C>A	missense_variant				1	1613912	6.19612e-07	0	0	PASS			0.091	0.444	0.01	0.01	-6.96	0.02	0.815	0	75074	0	0	0	60028	0	0	0	29608	0	0	0	44890	0	0	0	63844	0	0	0	6060	0	0	1	1179916	0	0	0	912	0	0	0	91088	0	0	0	62492	0	0
3-38609805-T-C	3	38609805	rs748244121	T	C	gnomAD Exomes	PASS	NA	ENST00000423572.7	p.Asn288Ser	p.Asn288Ser	c.863A>G	missense_variant				3	1613928	1.85882e-06	0	0	PASS	nfe	6.8e-07	15.1	0.458	0.01	0.01	2.3	0.07	0.136	0	75070	0	0	0	60036	0	0	0	29602	0	0	0	44894	0	0	0	63850	0	0	0	6062	0	0	3	1179926	0	0	0	912	0	0	0	91086	0	0	0	62490	0	0
3-38609811-G-A	3	38609811	rs778943853	G	A	gnomAD Exomes	PASS	NA	ENST00000423572.7	p.Ala286Val	p.Ala286Val	c.857C>T	missense_variant	Likely benign	201414		9	1613934	5.57644e-06	0	0	PASS	nfe	2.47e-06	0.024	0.29	0.01	0	-3.21	0.65	0.001	0	75078	0	0	0	60034	0	0	0	29606	0	0	0	44888	0	0	0	63844	0	0	1	6062	0	0	7	1179938	0	0	0	912	0	0	0	91078	0	0	1	62494	0	0
3-38609812-C-A	3	38609812	rs61746118	C	A	gnomAD Exomes,gnomAD Genomes	PASS	PASS	ENST00000423572.7	p.Ala286Ser	p.Ala286Ser	c.856G>T	missense_variant	Benign/Likely benign	68049		242	1613968	0.000149941	2	0	PASS	afr	0.00228649	0.093	0.238	0.01	0	-0.39	0.87	0.046	194	75076	2	0	24	60032	0	0	0	29608	0	0	0	44890	0	0	0	63852	0	0	0	6062	0	0	3	1179952	0	0	0	912	0	0	2	91090	0	0	19	62494	0	0
3-38609814-G-A	3	38609814	rs775391317	G	A	gnomAD Exomes	PASS	NA	ENST00000423572.7	p.Thr285Ile	p.Thr285Ile	c.854C>T	missense_variant	Uncertain significance	1015741		12	1613994	7.43497e-06	0	0	PASS	nfe	5.42e-06	14.7	0.593	0.01	0.01	4.14	0.16	0.94	0	75068	0	0	0	60038	0	0	0	29608	0	0	0	44894	0	0	0	63864	0	0	0	6062	0	0	12	1179970	0	0	0	912	0	0	0	91086	0	0	0	62492	0	0
3-38609814-G-T	3	38609814	rs775391317	G	T	gnomAD Exomes	PASS	NA	ENST00000423572.7	p.Thr285Lys	p.Thr285Lys	c.854C>A	missense_variant				1	1613994	6.19581e-07	0	0	PASS			18.8	0.623	0.01	0	4.14	0.03	0.963	0	75068	0	0	0	60038	0	0	1	29608	0	0	0	44894	0	0	0	63864	0	0	0	6062	0	0	0	1179970	0	0	0	912	0	0	0	91086	0	0	0	62492	0	0
3-38609823-C-T	3	38609823	rs199473083	C	T	gnomAD Exomes	PASS	NA	ENST00000423572.7	p.Arg282His	p.Arg282His	c.845G>A	missense_variant	Pathogenic/Likely pathogenic	68048		9	1613984	5.57626e-06	0	0	PASS	eas	1.772e-05	24.1	0.794	0	0	8.89	0.06	0.97	0	75066	0	0	0	60030	0	0	0	29608	0	0	3	44890	0	0	0	63858	0	0	0	6060	0	0	6	1179984	0	0	0	912	0	0	0	91080	0	0	0	62496	0	0
3-38609824-G-C	3	38609824	rs199473082	G	C	gnomAD Exomes	PASS	NA	ENST00000423572.7	p.Arg282Gly	p.Arg282Gly	c.844C>G	missense_variant	Uncertain significance	532098		1	1614002	6.19578e-07	0	0	PASS			25.6	0.863	0	0	6.95	0.02	0.857	0	75064	0	0	0	60030	0	0	0	29608	0	0	0	44892	0	0	0	63858	0	0	0	6062	0	0	1	1179990	0	0	0	912	0	0	0	91086	0	0	0	62500	0	0
3-38609824-G-A	3	38609824	rs199473082	G	A	gnomAD Exomes	PASS	NA	ENST00000423572.7	p.Arg282Cys	p.Arg282Cys	c.844C>T	missense_variant	Conflicting interpretations of pathogenicity	68047		1	1614002	6.19578e-07	0	0	PASS			27.2	0.914	0	-0.01	6.95	0.01	0.97	0	75064	0	0	1	60030	0	0	0	29608	0	0	0	44892	0	0	0	63858	0	0	0	6062	0	0	0	1179990	0	0	0	912	0	0	0	91086	0	0	0	62500	0	0
3-38609827-C-T	3	38609827	rs776363986	C	T	gnomAD Exomes	PASS	NA	ENST00000423572.7	p.Val281Met	p.Val281Met	c.841G>A	missense_variant	Uncertain significance	922312		9	1614034	5.57609e-06	0	0	PASS	nfe	1.83e-06	24.8	0.724	0	0	8.89	0.03	0.296	1	75062	0	0	1	60034	0	0	0	29606	0	0	1	44890	0	0	0	63864	0	0	0	6062	0	0	6	1180018	0	0	0	912	0	0	0	91082	0	0	0	62504	0	0
3-38609828-G-C	3	38609828		G	C	gnomAD Exomes	PASS	NA	ENST00000423572.7	p.Cys280Trp	p.Cys280Trp	c.840C>G	missense_variant				1	1614046	6.19561e-07	0	0	PASS			22.8	0.833	0.01	0.01	-4.68	0	1	0	75070	0	0	0	60032	0	0	0	29608	0	0	0	44894	0	0	0	63858	0	0	0	6062	0	0	1	1180016	0	0	0	912	0	0	0	91086	0	0	0	62508	0	0
3-38609835-T-C	3	38609835	rs2062083301	T	C	gnomAD Genomes	NA	PASS	ENST00000423572.7	p.His278Arg	p.His278Arg	c.833A>G	missense_variant				1	1613940	6.19602e-07	0	0	PASS			22.8	0.801	0.01	0	6.35			0	74954	0	0	0	60012	0	0	0	29608	0	0	1	44902	0	0	0	63856	0	0	0	6082	0	0	0	1180036	0	0	0	912	0	0	0	91092	0	0	0	62486	0	0
3-38609848-C-T	3	38609848	rs794728852	C	T	gnomAD Genomes	NA	PASS	ENST00000423572.7	p.Gly274Ser	p.Gly274Ser	c.820G>A	missense_variant	Uncertain significance	201445		1	1613954	6.19596e-07	0	0	PASS			27.2	0.972	0.01	0	8.89			0	74934	0	0	0	60000	0	0	0	29606	0	0	0	44900	0	0	0	63886	0	0	0	6084	0	0	1	1180056	0	0	0	912	0	0	0	91090	0	0	0	62486	0	0
3-38609848-C-A	3	38609848	rs794728852	C	A	gnomAD Exomes	PASS	NA	ENST00000423572.7	p.Gly274Cys	p.Gly274Cys	c.820G>T	missense_variant				1	1614072	6.19551e-07	0	0	PASS			28.3	0.977	0	-0.01	8.89	0.01	1	0	75056	0	0	0	60020	0	0	0	29606	0	0	0	44888	0	0	1	63886	0	0	0	6062	0	0	0	1180048	0	0	0	912	0	0	0	91086	0	0	0	62508	0	0
3-38609849-C-T	3	38609849	rs2062083723	C	T	gnomAD Genomes	NA	PASS	ENST00000423572.7	p.Met273Ile	p.Met273Ile	c.819G>A	missense_variant				1	1613964	6.19593e-07	0	0	PASS			25.6	0.908	0	0	8.89			0	74950	0	0	0	60004	0	0	0	29608	0	0	0	44900	0	0	0	63882	0	0	0	6084	0	0	1	1180058	0	0	0	912	0	0	0	91080	0	0	0	62486	0	0
3-38609851-T-C	3	38609851		T	C	gnomAD Exomes	PASS	NA	ENST00000423572.7	p.Met273Val	p.Met273Val	c.817A>G	missense_variant				1	1614064	6.19554e-07	0	0	PASS			23.6	0.833	0.01	0	6.35	0	0.581	0	75056	0	0	0	60034	0	0	0	29606	0	0	0	44890	0	0	0	63878	0	0	1	6062	0	0	0	1180042	0	0	0	912	0	0	0	91076	0	0	0	62508	0	0
3-38609852-G-T	3	38609852		G	T	gnomAD Exomes	PASS	NA	ENST00000423572.7	p.Phe272Leu	p.Phe272Leu	c.816C>A	missense_variant				2	1614106	1.23908e-06	0	0	PASS			24.9	0.96	0	0	4.15	0	0.994	0	75064	0	0	0	60032	0	0	0	29608	0	0	0	44888	0	0	0	63902	0	0	0	6060	0	0	1	1180048	0	0	0	912	0	0	1	91086	0	0	0	62506	0	0
3-38609857-G-C	3	38609857	rs1463216400	G	C	gnomAD Exomes	PASS	NA	ENST00000423572.7	p.Leu271Val	p.Leu271Val	c.811C>G	missense_variant				1	1614094	6.19543e-07	0	0	PASS			27.7	0.921	0.21	0.05	8.78	0.01	0.998	0	75058	0	0	0	60030	0	0	0	29608	0	0	0	44892	0	0	0	63894	0	0	0	6060	0	0	0	1180044	0	0	0	912	0	0	1	91090	0	0	0	62506	0	0
3-38609862-A-C	3	38609862		A	C	gnomAD Exomes	PASS	NA	ENST00000423572.7	p.Leu269Arg	p.Leu269Arg	c.806T>G	missense_variant				1	1614098	6.19541e-07	0	0	PASS			29	0.994	0	0	6.32	0	1	0	75058	0	0	0	60024	0	0	0	29608	0	0	0	44894	0	0	0	63906	0	0	0	6062	0	0	1	1180040	0	0	0	912	0	0	0	91090	0	0	0	62504	0	0
3-38609863-G-C	3	38609863		G	C	gnomAD Exomes	PASS	NA	ENST00000423572.7	p.Leu269Val	p.Leu269Val	c.805C>G	missense_variant				1	1614120	6.19533e-07	0	0	PASS			23.7	0.798	0	0	5.8	0.07	0.998	0	75068	0	0	0	60026	0	0	0	29608	0	0	0	44892	0	0	0	63912	0	0	0	6062	0	0	1	1180042	0	0	0	912	0	0	0	91090	0	0	0	62508	0	0
3-38609866-C-T	3	38609866	rs750990576	C	T	gnomAD Exomes	PASS	NA	ENST00000423572.7	p.Gly268Ser	p.Gly268Ser	c.802G>A	missense_variant	Uncertain significance	924281		12	1614070	7.43462e-06	0	0	PASS	eas	7.38e-06	27.3	0.974	0.04	0.01	8.89	0	1	0	75042	0	0	1	60022	0	0	0	29608	0	0	2	44892	0	0	0	63910	0	0	0	6062	0	0	8	1180040	0	0	0	912	0	0	0	91082	0	0	1	62500	0	0
3-38609869-T-C	3	38609869	rs372145184	T	C	gnomAD Exomes,gnomAD Genomes	PASS	PASS	ENST00000423572.7	p.Ile267Val	p.Ile267Val	c.799A>G	missense_variant	Uncertain significance	1042924		2	1613966	1.23918e-06	0	0	PASS	nfe	2.8e-07	19.1	0.645	0	0	2.93	0.44	0.037	0	74934	0	0	0	60000	0	0	0	29608	0	0	0	44902	0	0	0	63914	0	0	0	6084	0	0	2	1180048	0	0	0	912	0	0	0	91086	0	0	0	62478	0	0
3-38609871-A-G	3	38609871		A	G	gnomAD Exomes	PASS	NA	ENST00000423572.7	p.Leu266Pro	p.Leu266Pro	c.797T>C	missense_variant				1	1614102	6.1954e-07	0	0	PASS			29.8	0.994	0	0.01	6.32	0	1	0	75052	0	0	0	60032	0	0	0	29608	0	0	0	44886	0	0	0	63924	0	0	0	6062	0	0	1	1180036	0	0	0	912	0	0	0	91086	0	0	0	62504	0	0
3-38609874-G-A	3	38609874	rs767733718	G	A	gnomAD Exomes	PASS	NA	ENST00000423572.7	p.Ala265Val	p.Ala265Val	c.794C>T	missense_variant				1	1614092	6.19543e-07	0	0	PASS			28.9	0.966	0.03	0.01	8.78	0	0.999	0	75056	0	0	0	60034	0	0	0	29606	0	0	0	44888	0	0	0	63924	0	0	0	6062	0	0	1	1180034	0	0	0	912	0	0	0	91082	0	0	0	62494	0	0
3-38609875-C-A	3	38609875		C	A	gnomAD Exomes	PASS	NA	ENST00000423572.7	p.Ala265Ser	p.Ala265Ser	c.793G>T	missense_variant				3	1614088	1.85863e-06	0	0	PASS	nfe	6.8e-07	24.2	0.907	0.1	0.03	8.89	0.07	0.998	0	75042	0	0	0	60024	0	0	0	29608	0	0	0	44894	0	0	0	63918	0	0	0	6062	0	0	3	1180038	0	0	0	910	0	0	0	91088	0	0	0	62504	0	0
3-38609880-A-T	3	38609880		A	T	gnomAD Exomes	PASS	NA	ENST00000423572.7	p.Val263Asp	p.Val263Asp	c.788T>A	missense_variant				1	1614106	6.19538e-07	0	0	PASS			29.2	0.983	0	0	6.32	0	0.999	0	75050	0	0	0	60030	0	0	0	29606	0	0	0	44886	0	0	0	63938	0	0	0	6062	0	0	1	1180032	0	0	0	912	0	0	0	91084	0	0	0	62506	0	0
3-38609880-A-G	3	38609880		A	G	gnomAD Exomes	PASS	NA	ENST00000423572.7	p.Val263Ala	p.Val263Ala	c.788T>C	missense_variant				1	1614106	6.19538e-07	0	0	PASS			27.7	0.972	0	0	6.32	0	0.995	0	75050	0	0	0	60030	0	0	0	29606	0	0	0	44886	0	0	0	63938	0	0	0	6062	0	0	1	1180032	0	0	0	912	0	0	0	91084	0	0	0	62506	0	0
3-38609881-C-T	3	38609881	rs752824646	C	T	gnomAD Exomes,gnomAD Genomes	PASS	PASS	ENST00000423572.7	p.Val263Ile	p.Val263Ile	c.787G>A	missense_variant	Uncertain significance	201444		15	1613990	9.29374e-06	0	0	PASS	nfe	5e-06	23.7	0.767	0	0	8.89	0.14	0.996	0	74938	0	0	0	60008	0	0	0	29608	0	0	0	44902	0	0	1	63926	0	0	0	6084	0	0	11	1180040	0	0	0	912	0	0	2	91092	0	0	1	62480	0	0
3-38609881-C-G	3	38609881	rs752824646	C	G	gnomAD Exomes	PASS	NA	ENST00000423572.7	p.Val263Leu	p.Val263Leu	c.787G>C	missense_variant				1	1614108	6.19537e-07	0	0	PASS			25.9	0.919	0	0	8.89	0	0.998	0	75060	0	0	0	60028	0	0	0	29608	0	0	1	44890	0	0	0	63926	0	0	0	6062	0	0	0	1180032	0	0	0	912	0	0	0	91088	0	0	0	62502	0	0
3-38609882-G-T	3	38609882		G	T	gnomAD Exomes	PASS	NA	ENST00000423572.7	p.Ser262Arg	p.Ser262Arg	c.786C>A	missense_variant				2	1614112	1.23907e-06	0	0	PASS	nfe	2.8e-07	14.8	0.766	0	0	-3.18	0	0.999	0	75050	0	0	0	60034	0	0	0	29608	0	0	0	44888	0	0	0	63938	0	0	0	6062	0	0	2	1180030	0	0	0	912	0	0	0	91086	0	0	0	62504	0	0
3-38609884-T-C	3	38609884	rs777689378	T	C	gnomAD Exomes,gnomAD Genomes	PASS	PASS	ENST00000423572.7	p.Ser262Gly	p.Ser262Gly	c.784A>G	missense_variant	Uncertain significance	532103		3	1614008	1.85873e-06	0	0	PASS	afr	1.063e-05	24.4	0.946	0.01	0	6.35	0.02	0.994	3	74934	0	0	0	60004	0	0	0	29608	0	0	0	44902	0	0	0	63942	0	0	0	6084	0	0	0	1180046	0	0	0	912	0	0	0	91090	0	0	0	62486	0	0
3-38609889-C-G	3	38609889	rs2125910439	C	G	gnomAD Exomes	PASS	NA	ENST00000423572.7	p.Cys260Ser	p.Cys260Ser	c.779G>C	missense_variant				1	1614114	6.19535e-07	0	0	PASS			24.2	0.878	0.02	0.01	8.89	0.06	0.998	0	75062	0	0	0	60026	0	0	0	29608	0	0	1	44884	0	0	0	63928	0	0	0	6062	0	0	0	1180042	0	0	0	912	0	0	0	91086	0	0	0	62504	0	0
3-38609898-G-C	3	38609898		G	C	gnomAD Exomes	PASS	NA	ENST00000423572.7	p.Thr257Arg	p.Thr257Arg	c.770C>G	missense_variant				1	1614168	6.19514e-07	0	0	PASS			27.4	0.964	0.01	-0.01	8.78	0	0.999	0	75060	0	0	0	60032	0	0	0	29608	0	0	0	44888	0	0	0	63970	0	0	0	6060	0	0	1	1180044	0	0	0	912	0	0	0	91084	0	0	0	62510	0	0
3-38609899-TGA-T	3	38609899		TGA	T	gnomAD Exomes	PASS	NA	ENST00000423572.7	p.Leu256HisfsTer54	p.Leu256HisfsTer54	c.767_768del	frameshift_variant				1	1614120	6.19533e-07	0	0	PASS			32		0	0.02	6.35			0	75058	0	0	0	60028	0	0	0	29606	0	0	0	44880	0	0	0	63964	0	0	0	6062	0	0	1	1180032	0	0	0	912	0	0	0	91072	0	0	0	62506	0	0
3-38609902-G-C	3	38609902		G	C	gnomAD Exomes	PASS	NA	ENST00000423572.7	p.Leu256Val	p.Leu256Val	c.766C>G	missense_variant				1	1614152	6.1952e-07	0	0	PASS			24	0.84	0	0	8.78	0.09	0.998	0	75042	0	0	1	60036	0	0	0	29608	0	0	0	44890	0	0	0	63966	0	0	0	6062	0	0	0	1180042	0	0	0	912	0	0	0	91088	0	0	0	62506	0	0
3-38609907-A-G	3	38609907		A	G	gnomAD Exomes	PASS	NA	ENST00000423572.7	p.Met254Thr	p.Met254Thr	c.761T>C	missense_variant				1	1614174	6.19512e-07	0	0	PASS			24	0.924	0	0	6.32	0.19	0.102	0	75062	0	0	0	60030	0	0	0	29606	0	0	0	44888	0	0	0	63980	0	0	0	6062	0	0	0	1180044	0	0	0	912	0	0	1	91086	0	0	0	62504	0	0
3-38609908-T-C	3	38609908		T	C	gnomAD Exomes	PASS	NA	ENST00000423572.7	p.Met254Val	p.Met254Val	c.760A>G	missense_variant				1	1614112	6.19536e-07	0	0	PASS			25.5	0.969	0	0	6.35	0.03	0.441	0	75040	0	0	0	60026	0	0	0	29606	0	0	0	44888	0	0	0	63960	0	0	0	6062	0	0	1	1180032	0	0	0	910	0	0	0	91082	0	0	0	62506	0	0
3-38609917-C-T	3	38609917	rs1274755542	C	T	gnomAD Exomes,gnomAD Genomes	PASS	PASS	ENST00000423572.7	p.Ala251Thr	p.Ala251Thr	c.751G>A	missense_variant	Uncertain significance	1332073		2	1614020	1.23914e-06	0	0	PASS			23.3	0.716	0.03	0.01	8.89	0.22	0.999	0	74918	0	0	1	60008	0	0	0	29608	0	0	0	44902	0	0	0	63976	0	0	0	6082	0	0	1	1180050	0	0	0	912	0	0	0	91084	0	0	0	62480	0	0
3-38609929-C-G	3	38609929	rs199473078	C	G	gnomAD Exomes,gnomAD Genomes	PASS	PASS	ENST00000423572.7	p.Val247Leu	p.Val247Leu	c.739G>C	missense_variant	Conflicting interpretations of pathogenicity	68041		45	1614008	2.78809e-05	0	0	PASS	nfe	3.59e-06	24.6	0.895	0	0	7.02	0.01	0.995	0	74938	0	0	0	60004	0	0	0	29608	0	0	0	44902	0	0	33	63958	0	0	0	6072	0	0	9	1180044	0	0	0	912	0	0	0	91092	0	0	3	62478	0	0
3-38609934-TG-T	3	38609934		TG	T	gnomAD Exomes	PASS	NA	ENST00000423572.7	p.Gln245SerfsTer3	p.Gln245SerfsTer3	c.733del	frameshift_variant				1	1614078	6.19549e-07	0	0	PASS			33		0	-0.01	6.35			0	75042	0	0	0	60018	0	0	0	29606	0	0	0	44884	0	0	0	63962	0	0	0	6052	0	0	1	1180020	0	0	0	910	0	0	0	91086	0	0	0	62498	0	0
[truncated: 101,537 more chars]
